## Supplementary material for "Estimating Population Counts for Dissemination Areas and Census Tracts in Canada from 2011 to 2021": Population Counts 2011 to 2021: pop_counts_da16_2017to2020_RELEASE.csv (part 1 of 3)

da_id_16	pr_id_16	pr_name_16	cd_id_16	csd_id_16	csd_name_16	sactype_16	cma_id_16	ct_id_16	da_pop_17	da_pop_18	da_pop_19	da_pop_20	ct_pop_17	ct_pop_18	ct_pop_19	ct_pop_20
10010165	10	Newfoundland and Labrador	1001	1001519	St. John's	1	001	0010170.02	505	504	502	501	4024	4014	4005	3995
10010166	10	Newfoundland and Labrador	1001	1001519	St. John's	1	001	0010170.02	330	332	335	337	4024	4014	4005	3995
10010167	10	Newfoundland and Labrador	1001	1001519	St. John's	1	001	0010170.02	426	421	417	412	4024	4014	4005	3995
10010168	10	Newfoundland and Labrador	1001	1001519	St. John's	1	001	0010170.02	524	524	523	523	4024	4014	4005	3995
10010169	10	Newfoundland and Labrador	1001	1001519	St. John's	1	001	0010170.02	306	301	295	290	4024	4014	4005	3995
10010170	10	Newfoundland and Labrador	1001	1001519	St. John's	1	001	0010170.02	399	401	403	405	4024	4014	4005	3995
10010171	10	Newfoundland and Labrador	1001	1001519	St. John's	1	001	0010170.02	479	475	470	466	4024	4014	4005	3995
10010172	10	Newfoundland and Labrador	1001	1001519	St. John's	1	001	0010170.02	230	235	239	244	4024	4014	4005	3995
10010173	10	Newfoundland and Labrador	1001	1001519	St. John's	1	001	0010003.02	871	855	840	824	4701	4692	4684	4675
10010174	10	Newfoundland and Labrador	1001	1001519	St. John's	1	001	0010003.02	883	879	874	870	4701	4692	4684	4675
10010175	10	Newfoundland and Labrador	1001	1001519	St. John's	1	001	0010003.02	969	970	970	971	4701	4692	4684	4675
10010176	10	Newfoundland and Labrador	1001	1001519	St. John's	1	001	0010003.02	440	443	445	448	4701	4692	4684	4675
10010180	10	Newfoundland and Labrador	1001	1001519	St. John's	1	001	0010170.01	534	530	526	522	2809	2823	2838	2852
10010181	10	Newfoundland and Labrador	1001	1001519	St. John's	1	001	0010170.01	387	399	410	422	2809	2823	2838	2852
10010182	10	Newfoundland and Labrador	1001	1001519	St. John's	1	001	0010170.01	375	381	387	393	2809	2823	2838	2852
10010187	10	Newfoundland and Labrador	1001	1001519	St. John's	1	001	0010100.01	688	679	670	661	5769	5761	5754	5746
10010191	10	Newfoundland and Labrador	1001	1001519	St. John's	1	001	0010001.00	712	703	693	684	1716	1698	1679	1661
10010192	10	Newfoundland and Labrador	1001	1001519	St. John's	1	001	0010001.00	302	300	298	296	1716	1698	1679	1661
10010193	10	Newfoundland and Labrador	1001	1001519	St. John's	1	001	0010001.00	468	464	459	455	1716	1698	1679	1661
10010194	10	Newfoundland and Labrador	1001	1001519	St. John's	1	001	0010001.00	234	231	229	226	1716	1698	1679	1661
10010195	10	Newfoundland and Labrador	1001	1001519	St. John's	1	001	0010002.00	660	650	641	631	4521	4503	4486	4468
10010196	10	Newfoundland and Labrador	1001	1001519	St. John's	1	001	0010002.00	538	536	533	531	4521	4503	4486	4468
10010198	10	Newfoundland and Labrador	1001	1001519	St. John's	1	001	0010002.00	428	423	417	412	4521	4503	4486	4468
10010199	10	Newfoundland and Labrador	1001	1001519	St. John's	1	001	0010002.00	356	377	398	419	4521	4503	4486	4468
10010200	10	Newfoundland and Labrador	1001	1001519	St. John's	1	001	0010003.01	402	394	385	377	4209	4194	4180	4165
10010201	10	Newfoundland and Labrador	1001	1001519	St. John's	1	001	0010003.01	469	474	478	483	4209	4194	4180	4165
10010202	10	Newfoundland and Labrador	1001	1001519	St. John's	1	001	0010003.01	443	442	442	441	4209	4194	4180	4165
10010203	10	Newfoundland and Labrador	1001	1001519	St. John's	1	001	0010003.01	351	352	352	353	4209	4194	4180	4165
10010204	10	Newfoundland and Labrador	1001	1001519	St. John's	1	001	0010003.01	543	546	548	551	4209	4194	4180	4165
10010206	10	Newfoundland and Labrador	1001	1001519	St. John's	1	001	0010003.02	761	773	786	798	4701	4692	4684	4675
10010207	10	Newfoundland and Labrador	1001	1001519	St. John's	1	001	0010004.00	1291	1280	1268	1257	7969	8044	8120	8195
10010208	10	Newfoundland and Labrador	1001	1001519	St. John's	1	001	0010004.00	1611	1650	1689	1728	7969	8044	8120	8195
10010209	10	Newfoundland and Labrador	1001	1001519	St. John's	1	001	0010004.00	489	487	486	484	7969	8044	8120	8195
10010210	10	Newfoundland and Labrador	1001	1001519	St. John's	1	001	0010004.00	410	408	405	403	7969	8044	8120	8195
10010211	10	Newfoundland and Labrador	1001	1001519	St. John's	1	001	0010003.01	683	672	662	651	4209	4194	4180	4165
10010212	10	Newfoundland and Labrador	1001	1001519	St. John's	1	001	0010002.00	400	388	375	363	4521	4503	4486	4468
10010213	10	Newfoundland and Labrador	1001	1001519	St. John's	1	001	0010002.00	705	680	654	629	4521	4503	4486	4468
10010214	10	Newfoundland and Labrador	1001	1001519	St. John's	1	001	0010002.00	354	352	350	348	4521	4503	4486	4468
10010215	10	Newfoundland and Labrador	1001	1001519	St. John's	1	001	0010002.00	381	382	382	383	4521	4503	4486	4468
10010216	10	Newfoundland and Labrador	1001	1001519	St. John's	1	001	0010002.00	369	377	385	393	4521	4503	4486	4468
10010217	10	Newfoundland and Labrador	1001	1001519	St. John's	1	001	0010002.00	329	339	350	360	4521	4503	4486	4468
10010218	10	Newfoundland and Labrador	1001	1001519	St. John's	1	001	0010005.01	333	329	324	320	2294	2275	2255	2236
10010219	10	Newfoundland and Labrador	1001	1001519	St. John's	1	001	0010005.01	621	610	598	587	2294	2275	2255	2236
10010220	10	Newfoundland and Labrador	1001	1001519	St. John's	1	001	0010004.00	339	338	337	336	7969	8044	8120	8195
10010221	10	Newfoundland and Labrador	1001	1001519	St. John's	1	001	0010005.01	552	553	553	554	2294	2275	2255	2236
10010222	10	Newfoundland and Labrador	1001	1001519	St. John's	1	001	0010005.02	542	534	527	519	3209	3191	3174	3156
10010223	10	Newfoundland and Labrador	1001	1001519	St. John's	1	001	0010005.02	493	493	494	494	3209	3191	3174	3156
10010224	10	Newfoundland and Labrador	1001	1001519	St. John's	1	001	0010005.01	441	438	434	431	2294	2275	2255	2236
10010225	10	Newfoundland and Labrador	1001	1001519	St. John's	1	001	0010005.02	259	256	253	250	3209	3191	3174	3156
10010226	10	Newfoundland and Labrador	1001	1001519	St. John's	1	001	0010005.02	589	590	591	592	3209	3191	3174	3156
10010227	10	Newfoundland and Labrador	1001	1001519	St. John's	1	001	0010005.02	388	378	369	359	3209	3191	3174	3156
10010228	10	Newfoundland and Labrador	1001	1001519	St. John's	1	001	0010005.02	375	375	374	374	3209	3191	3174	3156
10010229	10	Newfoundland and Labrador	1001	1001519	St. John's	1	001	0010011.00	431	435	440	444	2666	2661	2655	2650
10010230	10	Newfoundland and Labrador	1001	1001519	St. John's	1	001	0010011.00	472	472	472	472	2666	2661	2655	2650
10010231	10	Newfoundland and Labrador	1001	1001519	St. John's	1	001	0010011.00	535	523	510	498	2666	2661	2655	2650
10010232	10	Newfoundland and Labrador	1001	1001519	St. John's	1	001	0010011.00	399	398	396	395	2666	2661	2655	2650
10010233	10	Newfoundland and Labrador	1001	1001519	St. John's	1	001	0010012.00	377	380	383	386	2641	2662	2682	2703
10010234	10	Newfoundland and Labrador	1001	1001519	St. John's	1	001	0010011.00	478	483	488	493	2666	2661	2655	2650
10010235	10	Newfoundland and Labrador	1001	1001519	St. John's	1	001	0010012.00	269	274	278	283	2641	2662	2682	2703
10010236	10	Newfoundland and Labrador	1001	1001519	St. John's	1	001	0010012.00	501	499	496	494	2641	2662	2682	2703
10010237	10	Newfoundland and Labrador	1001	1001519	St. John's	1	001	0010012.00	468	477	487	496	2641	2662	2682	2703
10010238	10	Newfoundland and Labrador	1001	1001519	St. John's	1	001	0010012.00	497	517	538	558	2641	2662	2682	2703
10010239	10	Newfoundland and Labrador	1001	1001519	St. John's	1	001	0010005.02	563	565	566	568	3209	3191	3174	3156
10010240	10	Newfoundland and Labrador	1001	1001519	St. John's	1	001	0010004.00	673	674	676	677	7969	8044	8120	8195
10010241	10	Newfoundland and Labrador	1001	1001519	St. John's	1	001	0010004.00	475	476	478	479	7969	8044	8120	8195
10010242	10	Newfoundland and Labrador	1001	1001519	St. John's	1	001	0010004.00	639	636	633	630	7969	8044	8120	8195
10010243	10	Newfoundland and Labrador	1001	1001519	St. John's	1	001	0010004.00	915	969	1023	1077	7969	8044	8120	8195
10010244	10	Newfoundland and Labrador	1001	1001519	St. John's	1	001	0010004.00	755	753	752	750	7969	8044	8120	8195
10010245	10	Newfoundland and Labrador	1001	1001519	St. John's	1	001	0010016.02	488	502	515	529	5231	5279	5326	5374
10010246	10	Newfoundland and Labrador	1001	1001519	St. John's	1	001	0010016.02	425	431	438	444	5231	5279	5326	5374
10010247	10	Newfoundland and Labrador	1001	1001519	St. John's	1	001	0010016.02	385	381	378	374	5231	5279	5326	5374
10010248	10	Newfoundland and Labrador	1001	1001519	St. John's	1	001	0010004.00	373	373	373	373	7969	8044	8120	8195
10010249	10	Newfoundland and Labrador	1001	1001519	St. John's	1	001	0010016.02	464	457	451	444	5231	5279	5326	5374
10010250	10	Newfoundland and Labrador	1001	1001519	St. John's	1	001	0010012.00	528	514	501	487	2641	2662	2682	2703
10010251	10	Newfoundland and Labrador	1001	1001519	St. John's	1	001	0010013.00	408	416	423	431	1745	1748	1752	1755
10010252	10	Newfoundland and Labrador	1001	1001519	St. John's	1	001	0010013.00	509	512	516	519	1745	1748	1752	1755
10010253	10	Newfoundland and Labrador	1001	1001519	St. John's	1	001	0010013.00	383	380	376	373	1745	1748	1752	1755
10010254	10	Newfoundland and Labrador	1001	1001519	St. John's	1	001	0010014.00	767	764	760	757	3352	3346	3340	3334
10010255	10	Newfoundland and Labrador	1001	1001519	St. John's	1	001	0010014.00	497	504	511	518	3352	3346	3340	3334
10010256	10	Newfoundland and Labrador	1001	1001519	St. John's	1	001	0010014.00	424	429	435	440	3352	3346	3340	3334
10010257	10	Newfoundland and Labrador	1001	1001519	St. John's	1	001	0010014.00	515	518	521	524	3352	3346	3340	3334
10010258	10	Newfoundland and Labrador	1001	1001519	St. John's	1	001	0010014.00	620	611	603	594	3352	3346	3340	3334
10010259	10	Newfoundland and Labrador	1001	1001519	St. John's	1	001	0010014.00	529	520	510	501	3352	3346	3340	3334
10010260	10	Newfoundland and Labrador	1001	1001519	St. John's	1	001	0010015.02	428	421	415	408	3706	3649	3592	3535
10010261	10	Newfoundland and Labrador	1001	1001519	St. John's	1	001	0010015.02	530	526	521	517	3706	3649	3592	3535
10010262	10	Newfoundland and Labrador	1001	1001519	St. John's	1	001	0010015.02	480	467	455	442	3706	3649	3592	3535
10010263	10	Newfoundland and Labrador	1001	1001519	St. John's	1	001	0010015.02	555	547	538	530	3706	3649	3592	3535
10010264	10	Newfoundland and Labrador	1001	1001519	St. John's	1	001	0010015.02	487	479	470	462	3706	3649	3592	3535
10010265	10	Newfoundland and Labrador	1001	1001519	St. John's	1	001	0010015.02	526	517	507	498	3706	3649	3592	3535
10010266	10	Newfoundland and Labrador	1001	1001519	St. John's	1	001	0010015.02	700	693	685	678	3706	3649	3592	3535
10010267	10	Newfoundland and Labrador	1001	1001519	St. John's	1	001	0010015.04	597	597	598	598	5817	5794	5771	5748
10010268	10	Newfoundland and Labrador	1001	1001519	St. John's	1	001	0010015.04	294	294	294	294	5817	5794	5771	5748
10010269	10	Newfoundland and Labrador	1001	1001519	St. John's	1	001	0010015.04	1087	1083	1079	1075	5817	5794	5771	5748
10010270	10	Newfoundland and Labrador	1001	1001519	St. John's	1	001	0010015.04	788	788	787	787	5817	5794	5771	5748
10010271	10	Newfoundland and Labrador	1001	1001519	St. John's	1	001	0010015.04	474	470	467	463	5817	5794	5771	5748
10010272	10	Newfoundland and Labrador	1001	1001519	St. John's	1	001	0010015.04	543	533	523	513	5817	5794	5771	5748
10010273	10	Newfoundland and Labrador	1001	1001519	St. John's	1	001	0010015.04	1528	1524	1519	1515	5817	5794	5771	5748
10010276	10	Newfoundland and Labrador	1001	1001519	St. John's	1	001	0010015.01	258	260	262	264	4589	4692	4794	4897
10010277	10	Newfoundland and Labrador	1001	1001519	St. John's	1	001	0010015.01	471	498	524	551	4589	4692	4794	4897
10010278	10	Newfoundland and Labrador	1001	1001519	St. John's	1	001	0010015.01	205	202	200	197	4589	4692	4794	4897
10010279	10	Newfoundland and Labrador	1001	1001519	St. John's	1	001	0010015.01	960	1043	1127	1210	4589	4692	4794	4897
10010280	10	Newfoundland and Labrador	1001	1001519	St. John's	1	001	0010015.01	301	299	298	296	4589	4692	4794	4897
10010281	10	Newfoundland and Labrador	1001	1001519	St. John's	1	001	0010015.01	248	251	253	256	4589	4692	4794	4897
10010282	10	Newfoundland and Labrador	1001	1001519	St. John's	1	001	0010015.01	593	584	576	567	4589	4692	4794	4897
10010283	10	Newfoundland and Labrador	1001	1001519	St. John's	1	001	0010015.01	856	878	899	921	4589	4692	4794	4897
10010284	10	Newfoundland and Labrador	1001	1001519	St. John's	1	001	0010015.01	332	311	290	269	4589	4692	4794	4897
10010285	10	Newfoundland and Labrador	1001	1001519	St. John's	1	001	0010015.01	364	365	366	367	4589	4692	4794	4897
10010286	10	Newfoundland and Labrador	1001	1001519	St. John's	1	001	0010008.00	430	412	394	376	1587	1578	1569	1560
10010290	10	Newfoundland and Labrador	1001	1001519	St. John's	1	001	0010007.00	471	473	475	477	2217	2261	2306	2350
10010294	10	Newfoundland and Labrador	1001	1001519	St. John's	1	001	0010007.00	378	415	452	489	2217	2261	2306	2350
10010295	10	Newfoundland and Labrador	1001	1001519	St. John's	1	001	0010007.00	400	409	418	427	2217	2261	2306	2350
10010296	10	Newfoundland and Labrador	1001	1001519	St. John's	1	001	0010007.00	400	400	401	401	2217	2261	2306	2350
10010297	10	Newfoundland and Labrador	1001	1001519	St. John's	1	001	0010010.00	443	439	436	432	1720	1708	1696	1684
10010298	10	Newfoundland and Labrador	1001	1001519	St. John's	1	001	0010010.00	470	463	457	450	1720	1708	1696	1684
10010299	10	Newfoundland and Labrador	1001	1001519	St. John's	1	001	0010007.00	567	564	560	557	2217	2261	2306	2350
10010300	10	Newfoundland and Labrador	1001	1001519	St. John's	1	001	0010006.00	336	335	333	332	2873	2842	2810	2779
10010301	10	Newfoundland and Labrador	1001	1001519	St. John's	1	001	0010006.00	367	354	340	327	2873	2842	2810	2779
10010302	10	Newfoundland and Labrador	1001	1001519	St. John's	1	001	0010006.00	395	392	390	387	2873	2842	2810	2779
10010303	10	Newfoundland and Labrador	1001	1001519	St. John's	1	001	0010006.00	324	323	323	322	2873	2842	2810	2779
10010304	10	Newfoundland and Labrador	1001	1001519	St. John's	1	001	0010006.00	474	471	469	466	2873	2842	2810	2779
10010305	10	Newfoundland and Labrador	1001	1001519	St. John's	1	001	0010006.00	483	478	472	467	2873	2842	2810	2779
10010306	10	Newfoundland and Labrador	1001	1001519	St. John's	1	001	0010006.00	494	489	483	478	2873	2842	2810	2779
10010307	10	Newfoundland and Labrador	1001	1001519	St. John's	1	001	0010005.01	346	346	345	345	2294	2275	2255	2236
10010308	10	Newfoundland and Labrador	1001	1001519	St. John's	1	001	0010011.00	352	350	349	347	2666	2661	2655	2650
10010309	10	Newfoundland and Labrador	1001	1001519	St. John's	1	001	0010010.00	807	805	804	802	1720	1708	1696	1684
10010310	10	Newfoundland and Labrador	1001	1001519	St. John's	1	001	0010013.00	444	440	437	433	1745	1748	1752	1755
10010334	10	Newfoundland and Labrador	1001	1001519	St. John's	1	001	0010202.01	3463	3551	3638	3726	3463	3551	3638	3726
10010337	10	Newfoundland and Labrador	1001	1001519	St. John's	1	001	0010016.02	914	913	912	911	5231	5279	5326	5374
10010338	10	Newfoundland and Labrador	1001	1001519	St. John's	1	001	0010016.02	503	512	522	531	5231	5279	5326	5374
10010339	10	Newfoundland and Labrador	1001	1001519	St. John's	1	001	0010015.03	601	596	592	587	5292	5254	5215	5177
10010340	10	Newfoundland and Labrador	1001	1001519	St. John's	1	001	0010015.03	504	503	501	500	5292	5254	5215	5177
10010341	10	Newfoundland and Labrador	1001	1001519	St. John's	1	001	0010015.03	330	327	324	321	5292	5254	5215	5177
10010342	10	Newfoundland and Labrador	1001	1001519	St. John's	1	001	0010015.03	420	417	415	412	5292	5254	5215	5177
10010343	10	Newfoundland and Labrador	1001	1001519	St. John's	1	001	0010015.03	321	319	318	316	5292	5254	5215	5177
10010344	10	Newfoundland and Labrador	1001	1001519	St. John's	1	001	0010015.03	895	891	886	882	5292	5254	5215	5177
10010345	10	Newfoundland and Labrador	1001	1001519	St. John's	1	001	0010015.03	883	880	878	875	5292	5254	5215	5177
10010346	10	Newfoundland and Labrador	1001	1001519	St. John's	1	001	0010015.03	429	425	421	417	5292	5254	5215	5177
10010348	10	Newfoundland and Labrador	1001	1001519	St. John's	1	001	0010016.01	1428	1484	1541	1597	4729	4786	4842	4899
10010356	10	Newfoundland and Labrador	1001	1001519	St. John's	1	001	0010015.03	910	895	881	866	5292	5254	5215	5177
10010357	10	Newfoundland and Labrador	1001	1001519	St. John's	1	001	0010016.02	315	311	307	303	5231	5279	5326	5374
10010457	10	Newfoundland and Labrador	1001	1001519	St. John's	1	001	0010170.01	459	459	460	460	2809	2823	2838	2852
10010458	10	Newfoundland and Labrador	1001	1001519	St. John's	1	001	0010170.01	532	531	531	530	2809	2823	2838	2852
10010459	10	Newfoundland and Labrador	1001	1001519	St. John's	1	001	0010170.02	480	477	474	471	4024	4014	4005	3995
10010460	10	Newfoundland and Labrador	1001	1001519	St. John's	1	001	0010170.01	522	523	524	525	2809	2823	2838	2852
10010461	10	Newfoundland and Labrador	1001	1001519	St. John's	1	001	0010170.02	345	345	346	346	4024	4014	4005	3995
10010482	10	Newfoundland and Labrador	1001	1001519	St. John's	1	001	0010009.00	574	640	705	771	574	640	705	771
10010484	10	Newfoundland and Labrador	1001	1001519	St. John's	1	001	0010003.02	777	773	768	764	4701	4692	4684	4675
10010485	10	Newfoundland and Labrador	1001	1001519	St. John's	1	001	0010015.04	506	505	504	503	5817	5794	5771	5748
10010486	10	Newfoundland and Labrador	1001	1001519	St. John's	1	001	0010008.00	1157	1166	1175	1184	1587	1578	1569	1560
10010488	10	Newfoundland and Labrador	1001	1001519	St. John's	1	001	0010003.01	561	561	561	561	4209	4194	4180	4165
10010489	10	Newfoundland and Labrador	1001	1001519	St. John's	1	001	0010003.01	293	287	282	276	4209	4194	4180	4165
10010490	10	Newfoundland and Labrador	1001	1001519	St. John's	1	001	0010003.01	464	467	469	472	4209	4194	4180	4165
10010491	10	Newfoundland and Labrador	1001	1001519	St. John's	1	001	0010100.01	1051	1039	1027	1015	5769	5761	5754	5746
10010492	10	Newfoundland and Labrador	1001	1001519	St. John's	1	001	0010100.01	593	592	590	589	5769	5761	5754	5746
10010493	10	Newfoundland and Labrador	1001	1001519	St. John's	1	001	0010100.01	362	362	362	362	5769	5761	5754	5746
10010494	10	Newfoundland and Labrador	1001	1001519	St. John's	1	001	0010100.01	408	401	395	388	5769	5761	5754	5746
10010495	10	Newfoundland and Labrador	1001	1001519	St. John's	1	001	0010100.01	351	345	338	332	5769	5761	5754	5746
10010496	10	Newfoundland and Labrador	1001	1001347	Bay de Verde	6	998	9910.00	383	374	365	356	311097	308433	305770	303106
10010497	10	Newfoundland and Labrador	1001	1001339	Division No. 1, Subd. G	5	997	9910.00	470	459	447	436	311097	308433	305770	303106
10010498	10	Newfoundland and Labrador	1001	1001343	Old Perlican	5	997	9910.00	628	623	618	613	311097	308433	305770	303106
10010499	10	Newfoundland and Labrador	1001	1001339	Division No. 1, Subd. G	5	997	9910.00	230	233	236	239	311097	308433	305770	303106
10010500	10	Newfoundland and Labrador	1001	1001339	Division No. 1, Subd. G	5	997	9910.00	538	531	523	516	311097	308433	305770	303106
10010501	10	Newfoundland and Labrador	1001	1001339	Division No. 1, Subd. G	5	997	9910.00	334	319	305	290	311097	308433	305770	303106
10010502	10	Newfoundland and Labrador	1001	1001352	Small Point-Adam's Cove-Blackhead-Broad Cove	5	997	9910.00	392	398	403	409	311097	308433	305770	303106
10010503	10	Newfoundland and Labrador	1001	1001339	Division No. 1, Subd. G	5	997	9910.00	256	247	239	230	311097	308433	305770	303106
10010504	10	Newfoundland and Labrador	1001	1001357	Division No. 1, Subd. H	5	997	9910.00	378	365	353	340	311097	308433	305770	303106
10010505	10	Newfoundland and Labrador	1001	1001361	Salmon Cove	5	997	9910.00	697	714	730	747	311097	308433	305770	303106
10010506	10	Newfoundland and Labrador	1001	1001365	Victoria	5	997	9910.00	487	481	475	469	311097	308433	305770	303106
10010507	10	Newfoundland and Labrador	1001	1001365	Victoria	5	997	9910.00	401	395	388	382	311097	308433	305770	303106
10010508	10	Newfoundland and Labrador	1001	1001365	Victoria	5	997	9910.00	459	455	451	447	311097	308433	305770	303106
10010509	10	Newfoundland and Labrador	1001	1001365	Victoria	5	997	9910.00	425	413	400	388	311097	308433	305770	303106
10010510	10	Newfoundland and Labrador	1001	1001370	Carbonear	5	997	9910.00	372	370	368	366	311097	308433	305770	303106
10010511	10	Newfoundland and Labrador	1001	1001370	Carbonear	5	997	9910.00	405	408	411	414	311097	308433	305770	303106
10010512	10	Newfoundland and Labrador	1001	1001370	Carbonear	5	997	9910.00	464	455	447	438	311097	308433	305770	303106
10010513	10	Newfoundland and Labrador	1001	1001370	Carbonear	5	997	9910.00	434	413	391	370	311097	308433	305770	303106
10010514	10	Newfoundland and Labrador	1001	1001370	Carbonear	5	997	9910.00	402	396	389	383	311097	308433	305770	303106
10010515	10	Newfoundland and Labrador	1001	1001370	Carbonear	5	997	9910.00	532	528	523	519	311097	308433	305770	303106
10010516	10	Newfoundland and Labrador	1001	1001370	Carbonear	5	997	9910.00	429	426	422	419	311097	308433	305770	303106
10010517	10	Newfoundland and Labrador	1001	1001370	Carbonear	5	997	9910.00	684	683	683	682	311097	308433	305770	303106
10010518	10	Newfoundland and Labrador	1001	1001370	Carbonear	5	997	9910.00	689	702	716	729	311097	308433	305770	303106
10010519	10	Newfoundland and Labrador	1001	1001370	Carbonear	5	997	9910.00	414	412	411	409	311097	308433	305770	303106
10010520	10	Newfoundland and Labrador	1001	1001374	Division No. 1, Subd. I	5	997	9910.00	303	307	312	316	311097	308433	305770	303106
10010521	10	Newfoundland and Labrador	1001	1001379	Harbour Grace	5	997	9910.00	479	462	445	428	311097	308433	305770	303106
10010522	10	Newfoundland and Labrador	1001	1001379	Harbour Grace	5	997	9910.00	428	425	422	419	311097	308433	305770	303106
10010523	10	Newfoundland and Labrador	1001	1001379	Harbour Grace	5	997	9910.00	464	456	448	440	311097	308433	305770	303106
10010524	10	Newfoundland and Labrador	1001	1001379	Harbour Grace	5	997	9910.00	399	398	396	395	311097	308433	305770	303106
10010525	10	Newfoundland and Labrador	1001	1001379	Harbour Grace	5	997	9910.00	439	439	439	439	311097	308433	305770	303106
10010526	10	Newfoundland and Labrador	1001	1001379	Harbour Grace	5	997	9910.00	336	333	329	326	311097	308433	305770	303106
10010527	10	Newfoundland and Labrador	1001	1001379	Harbour Grace	5	997	9910.00	410	403	396	389	311097	308433	305770	303106
10010528	10	Newfoundland and Labrador	1001	1001374	Division No. 1, Subd. I	5	997	9910.00	0	0	0	0	311097	308433	305770	303106
10010529	10	Newfoundland and Labrador	1001	1001385	Upper Island Cove	3	005	9910.00	390	393	395	398	311097	308433	305770	303106
10010530	10	Newfoundland and Labrador	1001	1001385	Upper Island Cove	3	005	9910.00	376	372	367	363	311097	308433	305770	303106
10010531	10	Newfoundland and Labrador	1001	1001394	Bishop's Cove	3	005	9910.00	280	273	266	259	311097	308433	305770	303106
10010532	10	Newfoundland and Labrador	1001	1001385	Upper Island Cove	3	005	9910.00	369	353	337	321	311097	308433	305770	303106
10010533	10	Newfoundland and Labrador	1001	1001385	Upper Island Cove	3	005	9910.00	393	379	366	352	311097	308433	305770	303106
10010534	10	Newfoundland and Labrador	1001	1001375	Bryant's Cove	5	997	9910.00	385	374	364	353	311097	308433	305770	303106
10010535	10	Newfoundland and Labrador	1001	1001409	Bay Roberts	3	005	9910.00	696	702	709	715	311097	308433	305770	303106
10010536	10	Newfoundland and Labrador	1001	1001409	Bay Roberts	3	005	9910.00	554	560	565	571	311097	308433	305770	303106
10010537	10	Newfoundland and Labrador	1001	1001409	Bay Roberts	3	005	9910.00	725	724	724	723	311097	308433	305770	303106
10010538	10	Newfoundland and Labrador	1001	1001409	Bay Roberts	3	005	9910.00	466	468	471	473	311097	308433	305770	303106
10010539	10	Newfoundland and Labrador	1001	1001409	Bay Roberts	3	005	9910.00	554	558	563	567	311097	308433	305770	303106
10010540	10	Newfoundland and Labrador	1001	1001409	Bay Roberts	3	005	9910.00	840	829	817	806	311097	308433	305770	303106
10010541	10	Newfoundland and Labrador	1001	1001409	Bay Roberts	3	005	9910.00	480	472	463	455	311097	308433	305770	303106
10010542	10	Newfoundland and Labrador	1001	1001409	Bay Roberts	3	005	9910.00	529	535	540	546	311097	308433	305770	303106
10010543	10	Newfoundland and Labrador	1001	1001409	Bay Roberts	3	005	9910.00	606	598	590	582	311097	308433	305770	303106
10010544	10	Newfoundland and Labrador	1001	1001409	Bay Roberts	3	005	9910.00	553	550	548	545	311097	308433	305770	303106
10010545	10	Newfoundland and Labrador	1001	1001415	Division No. 1, Subd. L	4	996	9910.00	0	0	0	0	311097	308433	305770	303106
10010546	10	Newfoundland and Labrador	1001	1001426	North River	3	005	9910.00	572	574	575	577	311097	308433	305770	303106
10010547	10	Newfoundland and Labrador	1001	1001429	Clarke's Beach	4	996	9910.00	957	928	899	870	311097	308433	305770	303106
10010548	10	Newfoundland and Labrador	1001	1001429	Clarke's Beach	4	996	9910.00	569	567	564	562	311097	308433	305770	303106
10010549	10	Newfoundland and Labrador	1001	1001434	South River	4	996	9910.00	652	658	663	669	311097	308433	305770	303106
10010550	10	Newfoundland and Labrador	1001	1001437	Cupids	4	996	9910.00	396	388	381	373	311097	308433	305770	303106
10010551	10	Newfoundland and Labrador	1001	1001446	Brigus	4	996	9910.00	375	375	376	376	311097	308433	305770	303106
10010552	10	Newfoundland and Labrador	1001	1001446	Brigus	4	996	9910.00	343	338	333	328	311097	308433	305770	303106
10010553	10	Newfoundland and Labrador	1001	1001437	Cupids	4	996	9910.00	338	337	336	335	311097	308433	305770	303106
10010554	10	Newfoundland and Labrador	1001	1001415	Division No. 1, Subd. L	4	996	9910.00	468	472	477	481	311097	308433	305770	303106
10010555	10	Newfoundland and Labrador	1001	1001415	Division No. 1, Subd. L	4	996	9910.00	450	434	419	403	311097	308433	305770	303106
10010556	10	Newfoundland and Labrador	1001	1001490	Division No. 1, Subd. R	4	996	9910.00	310	299	287	276	311097	308433	305770	303106
10010557	10	Newfoundland and Labrador	1001	1001441	Division No. 1, Subd. N	4	996	9910.00	369	366	362	359	311097	308433	305770	303106
10010558	10	Newfoundland and Labrador	1001	1001452	Division No. 1, Subd. O	4	996	9910.00	416	414	411	409	311097	308433	305770	303106
10010559	10	Newfoundland and Labrador	1001	1001461	Conception Harbour	4	996	9910.00	323	312	302	291	311097	308433	305770	303106
10010560	10	Newfoundland and Labrador	1001	1001456	Colliers	4	996	9910.00	646	638	629	621	311097	308433	305770	303106
10010561	10	Newfoundland and Labrador	1001	1001461	Conception Harbour	4	996	9910.00	350	348	347	345	311097	308433	305770	303106
10010562	10	Newfoundland and Labrador	1001	1001464	Avondale	4	996	9910.00	630	618	607	595	311097	308433	305770	303106
10010563	10	Newfoundland and Labrador	1001	1001469	Harbour Main-Chapel's Cove-Lakeview	4	996	9910.00	461	469	476	484	311097	308433	305770	303106
10010564	10	Newfoundland and Labrador	1001	1001472	Holyrood	4	996	9910.00	517	523	528	534	311097	308433	305770	303106
10010565	10	Newfoundland and Labrador	1001	1001472	Holyrood	4	996	9910.00	532	528	524	520	311097	308433	305770	303106
10010566	10	Newfoundland and Labrador	1001	1001469	Harbour Main-Chapel's Cove-Lakeview	4	996	9910.00	606	598	589	581	311097	308433	305770	303106
10010567	10	Newfoundland and Labrador	1001	1001472	Holyrood	4	996	9910.00	585	581	578	574	311097	308433	305770	303106
10010568	10	Newfoundland and Labrador	1001	1001485	Conception Bay South	1	001	0010302.00	598	605	612	619	5288	5359	5429	5500
10010569	10	Newfoundland and Labrador	1001	1001485	Conception Bay South	1	001	0010302.00	497	495	494	492	5288	5359	5429	5500
10010570	10	Newfoundland and Labrador	1001	1001485	Conception Bay South	1	001	0010302.00	648	669	690	711	5288	5359	5429	5500
10010571	10	Newfoundland and Labrador	1001	1001485	Conception Bay South	1	001	0010302.00	466	465	465	464	5288	5359	5429	5500
10010572	10	Newfoundland and Labrador	1001	1001485	Conception Bay South	1	001	0010302.00	1323	1372	1420	1469	5288	5359	5429	5500
10010573	10	Newfoundland and Labrador	1001	1001485	Conception Bay South	1	001	0010302.00	1309	1307	1306	1304	5288	5359	5429	5500
10010574	10	Newfoundland and Labrador	1001	1001485	Conception Bay South	1	001	0010302.00	446	445	443	442	5288	5359	5429	5500
10010575	10	Newfoundland and Labrador	1001	1001485	Conception Bay South	1	001	0010301.02	1495	1510	1524	1539	6698	6729	6761	6792
10010576	10	Newfoundland and Labrador	1001	1001485	Conception Bay South	1	001	0010301.02	787	790	792	795	6698	6729	6761	6792
10010577	10	Newfoundland and Labrador	1001	1001485	Conception Bay South	1	001	0010301.02	440	434	427	421	6698	6729	6761	6792
10010578	10	Newfoundland and Labrador	1001	1001485	Conception Bay South	1	001	0010301.02	557	562	568	573	6698	6729	6761	6792
10010579	10	Newfoundland and Labrador	1001	1001485	Conception Bay South	1	001	0010301.02	950	943	935	928	6698	6729	6761	6792
10010580	10	Newfoundland and Labrador	1001	1001485	Conception Bay South	1	001	0010301.02	529	551	572	594	6698	6729	6761	6792
10010581	10	Newfoundland and Labrador	1001	1001485	Conception Bay South	1	001	0010301.02	648	650	652	654	6698	6729	6761	6792
10010582	10	Newfoundland and Labrador	1001	1001485	Conception Bay South	1	001	0010301.02	641	639	637	635	6698	6729	6761	6792
10010583	10	Newfoundland and Labrador	1001	1001485	Conception Bay South	1	001	0010301.02	650	651	653	654	6698	6729	6761	6792
10010584	10	Newfoundland and Labrador	1001	1001485	Conception Bay South	1	001	0010301.01	968	983	999	1014	6753	6834	6914	6995
10010585	10	Newfoundland and Labrador	1001	1001485	Conception Bay South	1	001	0010301.01	612	625	639	652	6753	6834	6914	6995
10010586	10	Newfoundland and Labrador	1001	1001485	Conception Bay South	1	001	0010301.01	592	623	653	684	6753	6834	6914	6995
10010587	10	Newfoundland and Labrador	1001	1001485	Conception Bay South	1	001	0010301.01	317	314	310	307	6753	6834	6914	6995
10010588	10	Newfoundland and Labrador	1001	1001485	Conception Bay South	1	001	0010301.01	633	634	636	637	6753	6834	6914	6995
10010589	10	Newfoundland and Labrador	1001	1001485	Conception Bay South	1	001	0010301.01	1238	1257	1277	1296	6753	6834	6914	6995
10010590	10	Newfoundland and Labrador	1001	1001485	Conception Bay South	1	001	0010301.01	680	696	711	727	6753	6834	6914	6995
10010591	10	Newfoundland and Labrador	1001	1001485	Conception Bay South	1	001	0010301.01	690	687	685	682	6753	6834	6914	6995
10010592	10	Newfoundland and Labrador	1001	1001485	Conception Bay South	1	001	0010301.01	530	522	513	505	6753	6834	6914	6995
10010593	10	Newfoundland and Labrador	1001	1001485	Conception Bay South	1	001	0010300.00	573	567	562	556	7653	7665	7676	7688
10010594	10	Newfoundland and Labrador	1001	1001485	Conception Bay South	1	001	0010300.00	447	441	434	428	7653	7665	7676	7688
10010595	10	Newfoundland and Labrador	1001	1001485	Conception Bay South	1	001	0010300.00	410	412	414	416	7653	7665	7676	7688
10010596	10	Newfoundland and Labrador	1001	1001485	Conception Bay South	1	001	0010300.00	511	506	500	495	7653	7665	7676	7688
10010597	10	Newfoundland and Labrador	1001	1001485	Conception Bay South	1	001	0010300.00	470	468	465	463	7653	7665	7676	7688
10010598	10	Newfoundland and Labrador	1001	1001485	Conception Bay South	1	001	0010300.00	643	646	650	653	7653	7665	7676	7688
10010599	10	Newfoundland and Labrador	1001	1001485	Conception Bay South	1	001	0010300.00	642	635	629	622	7653	7665	7676	7688
10010600	10	Newfoundland and Labrador	1001	1001485	Conception Bay South	1	001	0010300.00	605	608	612	615	7653	7665	7676	7688
10010601	10	Newfoundland and Labrador	1001	1001485	Conception Bay South	1	001	0010300.00	486	485	485	484	7653	7665	7676	7688
10010602	10	Newfoundland and Labrador	1001	1001485	Conception Bay South	1	001	0010300.00	1140	1145	1151	1156	7653	7665	7676	7688
10010603	10	Newfoundland and Labrador	1001	1001485	Conception Bay South	1	001	0010300.00	547	551	555	559	7653	7665	7676	7688
10010604	10	Newfoundland and Labrador	1001	1001485	Conception Bay South	1	001	0010300.00	556	549	543	536	7653	7665	7676	7688
10010605	10	Newfoundland and Labrador	1001	1001517	Paradise	1	001	0010202.05	518	526	533	541	13096	13359	13623	13886
10010606	10	Newfoundland and Labrador	1001	1001517	Paradise	1	001	0010202.05	2809	2871	2933	2995	13096	13359	13623	13886
10010607	10	Newfoundland and Labrador	1001	1001517	Paradise	1	001	0010202.05	1190	1224	1257	1291	13096	13359	13623	13886
10010608	10	Newfoundland and Labrador	1001	1001517	Paradise	1	001	0010202.05	2251	2288	2325	2362	13096	13359	13623	13886
10010609	10	Newfoundland and Labrador	1001	1001517	Paradise	1	001	0010202.05	1152	1214	1277	1340	13096	13359	13623	13886
10010610	10	Newfoundland and Labrador	1001	1001517	Paradise	1	001	0010202.05	1052	1062	1073	1083	13096	13359	13623	13886
10010611	10	Newfoundland and Labrador	1001	1001517	Paradise	1	001	0010202.05	208	205	201	198	13096	13359	13623	13886
10010614	10	Newfoundland and Labrador	1001	1001517	Paradise	1	001	0010202.04	367	371	376	380	8606	8657	8707	8758
10010615	10	Newfoundland and Labrador	1001	1001517	Paradise	1	001	0010202.04	1128	1129	1131	1132	8606	8657	8707	8758
10010616	10	Newfoundland and Labrador	1001	1001517	Paradise	1	001	0010202.04	384	373	362	351	8606	8657	8707	8758
10010617	10	Newfoundland and Labrador	1001	1001517	Paradise	1	001	0010202.04	2830	2850	2869	2889	8606	8657	8707	8758
10010618	10	Newfoundland and Labrador	1001	1001517	Paradise	1	001	0010202.04	627	623	618	614	8606	8657	8707	8758
10010619	10	Newfoundland and Labrador	1001	1001517	Paradise	1	001	0010202.04	524	529	535	540	8606	8657	8707	8758
10010620	10	Newfoundland and Labrador	1001	1001542	Mount Pearl	1	001	0010172.04	790	841	892	943	5162	5203	5245	5286
10010621	10	Newfoundland and Labrador	1001	1001542	Mount Pearl	1	001	0010172.04	584	594	603	613	5162	5203	5245	5286
10010622	10	Newfoundland and Labrador	1001	1001542	Mount Pearl	1	001	0010172.04	612	605	599	592	5162	5203	5245	5286
10010623	10	Newfoundland and Labrador	1001	1001542	Mount Pearl	1	001	0010172.04	615	625	635	645	5162	5203	5245	5286
10010624	10	Newfoundland and Labrador	1001	1001542	Mount Pearl	1	001	0010172.03	422	414	407	399	1979	1960	1940	1921
10010625	10	Newfoundland and Labrador	1001	1001542	Mount Pearl	1	001	0010172.03	386	385	385	384	1979	1960	1940	1921
10010626	10	Newfoundland and Labrador	1001	1001542	Mount Pearl	1	001	0010172.03	373	374	374	375	1979	1960	1940	1921
10010627	10	Newfoundland and Labrador	1001	1001542	Mount Pearl	1	001	0010172.03	432	428	423	419	1979	1960	1940	1921
10010628	10	Newfoundland and Labrador	1001	1001542	Mount Pearl	1	001	0010171.00	376	369	363	356	4716	4750	4785	4819
10010629	10	Newfoundland and Labrador	1001	1001542	Mount Pearl	1	001	0010172.02	1063	1050	1036	1023	5459	5420	5380	5341
10010630	10	Newfoundland and Labrador	1001	1001542	Mount Pearl	1	001	0010172.03	365	358	352	345	1979	1960	1940	1921
10010631	10	Newfoundland and Labrador	1001	1001542	Mount Pearl	1	001	0010172.02	213	214	216	217	5459	5420	5380	5341
10010632	10	Newfoundland and Labrador	1001	1001542	Mount Pearl	1	001	0010172.02	693	693	694	694	5459	5420	5380	5341
10010633	10	Newfoundland and Labrador	1001	1001542	Mount Pearl	1	001	0010172.02	694	692	689	687	5459	5420	5380	5341
10010634	10	Newfoundland and Labrador	1001	1001542	Mount Pearl	1	001	0010172.02	759	744	730	715	5459	5420	5380	5341
10010635	10	Newfoundland and Labrador	1001	1001542	Mount Pearl	1	001	0010172.02	403	406	408	411	5459	5420	5380	5341
10010636	10	Newfoundland and Labrador	1001	1001542	Mount Pearl	1	001	0010172.02	895	883	870	858	5459	5420	5380	5341
10010637	10	Newfoundland and Labrador	1001	1001542	Mount Pearl	1	001	0010172.06	679	674	669	664	2018	2006	1995	1983
10010638	10	Newfoundland and Labrador	1001	1001542	Mount Pearl	1	001	0010172.06	461	460	458	457	2018	2006	1995	1983
10010639	10	Newfoundland and Labrador	1001	1001542	Mount Pearl	1	001	0010172.02	367	369	370	372	5459	5420	5380	5341
10010640	10	Newfoundland and Labrador	1001	1001542	Mount Pearl	1	001	0010172.02	373	370	366	363	5459	5420	5380	5341
10010641	10	Newfoundland and Labrador	1001	1001542	Mount Pearl	1	001	0010172.06	392	392	393	393	2018	2006	1995	1983
10010642	10	Newfoundland and Labrador	1001	1001542	Mount Pearl	1	001	0010172.06	485	480	475	470	2018	2006	1995	1983
10010643	10	Newfoundland and Labrador	1001	1001542	Mount Pearl	1	001	0010171.00	528	535	541	548	4716	4750	4785	4819
10010644	10	Newfoundland and Labrador	1001	1001519	St. John's	1	001	0010171.00	1306	1345	1383	1422	4716	4750	4785	4819
10010645	10	Newfoundland and Labrador	1001	1001542	Mount Pearl	1	001	0010171.00	398	394	391	387	4716	4750	4785	4819
10010646	10	Newfoundland and Labrador	1001	1001542	Mount Pearl	1	001	0010171.00	648	648	648	648	4716	4750	4785	4819
10010647	10	Newfoundland and Labrador	1001	1001542	Mount Pearl	1	001	0010171.00	433	442	450	459	4716	4750	4785	4819
10010648	10	Newfoundland and Labrador	1001	1001542	Mount Pearl	1	001	0010171.00	332	329	325	322	4716	4750	4785	4819
10010649	10	Newfoundland and Labrador	1001	1001542	Mount Pearl	1	001	0010171.00	309	309	309	309	4716	4750	4785	4819
10010650	10	Newfoundland and Labrador	1001	1001542	Mount Pearl	1	001	0010171.00	385	380	374	369	4716	4750	4785	4819
10010651	10	Newfoundland and Labrador	1001	1001542	Mount Pearl	1	001	0010172.04	1327	1314	1302	1289	5162	5203	5245	5286
10010652	10	Newfoundland and Labrador	1001	1001542	Mount Pearl	1	001	0010172.04	482	476	470	464	5162	5203	5245	5286
10010653	10	Newfoundland and Labrador	1001	1001542	Mount Pearl	1	001	0010172.04	753	748	744	739	5162	5203	5245	5286
10010654	10	Newfoundland and Labrador	1001	1001542	Mount Pearl	1	001	0010172.05	497	492	488	483	4833	4770	4708	4645
10010655	10	Newfoundland and Labrador	1001	1001542	Mount Pearl	1	001	0010172.05	302	302	301	301	4833	4770	4708	4645
10010656	10	Newfoundland and Labrador	1001	1001542	Mount Pearl	1	001	0010172.05	713	706	700	693	4833	4770	4708	4645
10010657	10	Newfoundland and Labrador	1001	1001542	Mount Pearl	1	001	0010172.05	373	369	364	360	4833	4770	4708	4645
10010658	10	Newfoundland and Labrador	1001	1001542	Mount Pearl	1	001	0010172.05	375	370	366	361	4833	4770	4708	4645
10010659	10	Newfoundland and Labrador	1001	1001542	Mount Pearl	1	001	0010172.05	283	280	276	273	4833	4770	4708	4645
10010660	10	Newfoundland and Labrador	1001	1001542	Mount Pearl	1	001	0010172.05	236	229	223	216	4833	4770	4708	4645
10010661	10	Newfoundland and Labrador	1001	1001542	Mount Pearl	1	001	0010172.05	1138	1119	1101	1082	4833	4770	4708	4645
10010662	10	Newfoundland and Labrador	1001	1001542	Mount Pearl	1	001	0010172.05	357	352	346	341	4833	4770	4708	4645
10010663	10	Newfoundland and Labrador	1001	1001542	Mount Pearl	1	001	0010172.05	334	331	329	326	4833	4770	4708	4645
10010664	10	Newfoundland and Labrador	1001	1001542	Mount Pearl	1	001	0010172.05	224	219	215	210	4833	4770	4708	4645
10010666	10	Newfoundland and Labrador	1001	1001485	Conception Bay South	1	001	0010301.01	492	492	492	492	6753	6834	6914	6995
10010667	10	Newfoundland and Labrador	1001	1001485	Conception Bay South	1	001	0010300.00	624	651	677	704	7653	7665	7676	7688
10010668	10	Newfoundland and Labrador	1001	1001517	Paradise	1	001	0010202.05	632	625	619	612	13096	13359	13623	13886
10010669	10	Newfoundland and Labrador	1001	1001519	St. John's	1	001	0010100.04	656	635	613	592	4268	4191	4115	4038
10010670	10	Newfoundland and Labrador	1001	1001519	St. John's	1	001	0010100.04	631	614	598	581	4268	4191	4115	4038
10010671	10	Newfoundland and Labrador	1001	1001519	St. John's	1	001	0010100.04	906	897	888	879	4268	4191	4115	4038
10010672	10	Newfoundland and Labrador	1001	1001519	St. John's	1	001	0010100.04	421	413	405	397	4268	4191	4115	4038
10010673	10	Newfoundland and Labrador	1001	1001519	St. John's	1	001	0010100.04	330	327	323	320	4268	4191	4115	4038
10010674	10	Newfoundland and Labrador	1001	1001519	St. John's	1	001	0010100.04	384	377	369	362	4268	4191	4115	4038
10010675	10	Newfoundland and Labrador	1001	1001519	St. John's	1	001	0010100.04	505	506	506	507	4268	4191	4115	4038
10010676	10	Newfoundland and Labrador	1001	1001519	St. John's	1	001	0010100.03	554	608	663	717	3279	3248	3218	3187
10010677	10	Newfoundland and Labrador	1001	1001519	St. John's	1	001	0010100.03	483	489	496	502	3279	3248	3218	3187
10010678	10	Newfoundland and Labrador	1001	1001519	St. John's	1	001	0010100.03	661	656	650	645	3279	3248	3218	3187
10010679	10	Newfoundland and Labrador	1001	1001551	Petty Harbour-Maddox Cove	1	001	0010100.03	721	692	664	635	3279	3248	3218	3187
10010680	10	Newfoundland and Labrador	1001	1001551	Petty Harbour-Maddox Cove	1	001	0010100.03	236	262	289	315	3279	3248	3218	3187
10010681	10	Newfoundland and Labrador	1001	1001519	St. John's	1	001	0010100.03	624	540	457	373	3279	3248	3218	3187
10010682	10	Newfoundland and Labrador	1001	1001565	Division No. 1, Subd. D	5	997	9910.00	0	0	0	0	311097	308433	305770	303106
10010683	10	Newfoundland and Labrador	1001	1001557	Bay Bulls	1	001	0010110.00	898	905	913	920	3136	3154	3171	3189
10010684	10	Newfoundland and Labrador	1001	1001557	Bay Bulls	1	001	0010110.00	615	621	627	633	3136	3154	3171	3189
10010685	10	Newfoundland and Labrador	1001	1001559	Witless Bay	1	001	0010110.00	1132	1132	1132	1132	3136	3154	3171	3189
10010686	10	Newfoundland and Labrador	1001	1001559	Witless Bay	1	001	0010110.00	491	495	500	504	3136	3154	3171	3189
10010687	10	Newfoundland and Labrador	1001	1001565	Division No. 1, Subd. D	5	997	9910.00	94	100	107	113	311097	308433	305770	303106
10010688	10	Newfoundland and Labrador	1001	1001519	St. John's	1	001	0010100.04	433	423	412	402	4268	4191	4115	4038
10010689	10	Newfoundland and Labrador	1001	1001472	Holyrood	4	996	9910.00	831	834	838	841	311097	308433	305770	303106
10010690	10	Newfoundland and Labrador	1001	1001452	Division No. 1, Subd. O	4	996	9910.00	280	316	351	387	311097	308433	305770	303106
10010691	10	Newfoundland and Labrador	1001	1001421	Division No. 1, Subd. M	4	996	9910.00	453	446	439	432	311097	308433	305770	303106
10010692	10	Newfoundland and Labrador	1001	1001421	Division No. 1, Subd. M	4	996	9910.00	634	656	677	699	311097	308433	305770	303106
10010693	10	Newfoundland and Labrador	1001	1001405	Division No. 1, Subd. K	7	999	9910.00	29	31	32	34	311097	308433	305770	303106
10010694	10	Newfoundland and Labrador	1001	1001293	Division No. 1, Subd. Y	5	997	9910.00	434	447	461	474	311097	308433	305770	303106
10010695	10	Newfoundland and Labrador	1001	1001304	Division No. 1, Subd. E	5	997	9910.00	553	560	566	573	311097	308433	305770	303106
10010696	10	Newfoundland and Labrador	1001	1001304	Division No. 1, Subd. E	5	997	9910.00	449	433	418	402	311097	308433	305770	303106
10010697	10	Newfoundland and Labrador	1001	1001304	Division No. 1, Subd. E	5	997	9910.00	559	569	578	588	311097	308433	305770	303106
10010698	10	Newfoundland and Labrador	1001	1001304	Division No. 1, Subd. E	5	997	9910.00	433	421	410	398	311097	308433	305770	303106
10010699	10	Newfoundland and Labrador	1001	1001304	Division No. 1, Subd. E	5	997	9910.00	511	493	476	458	311097	308433	305770	303106
10010700	10	Newfoundland and Labrador	1001	1001304	Division No. 1, Subd. E	5	997	9910.00	417	424	430	437	311097	308433	305770	303106
10010701	10	Newfoundland and Labrador	1001	1001308	Whiteway	5	997	9910.00	369	364	360	355	311097	308433	305770	303106
10010702	10	Newfoundland and Labrador	1001	1001312	Heart's Delight-Islington	5	997	9910.00	668	663	657	652	311097	308433	305770	303106
10010703	10	Newfoundland and Labrador	1001	1001316	Heart's Desire	7	999	9910.00	207	201	196	190	311097	308433	305770	303106
10010704	10	Newfoundland and Labrador	1001	1001325	Heart's Content	4	996	9910.00	338	336	334	332	311097	308433	305770	303106
10010705	10	Newfoundland and Labrador	1001	1001328	New Perlican	7	999	9910.00	189	192	194	197	311097	308433	305770	303106
10010706	10	Newfoundland and Labrador	1001	1001321	Division No. 1, Subd. F	5	997	9910.00	546	544	543	541	311097	308433	305770	303106
10010707	10	Newfoundland and Labrador	1001	1001332	Winterton	5	997	9910.00	447	444	442	439	311097	308433	305770	303106
10010708	10	Newfoundland and Labrador	1001	1001335	Hant's Harbour	6	998	9910.00	327	325	322	320	311097	308433	305770	303106
10010709	10	Newfoundland and Labrador	1001	1001259	Division No. 1, Subd. A	5	997	9910.00	389	389	388	388	311097	308433	305770	303106
10010710	10	Newfoundland and Labrador	1001	1001277	Sunnyside	7	999	9910.00	398	400	403	405	311097	308433	305770	303106
10010711	10	Newfoundland and Labrador	1001	1001274	Come By Chance	5	997	9910.00	224	220	216	212	311097	308433	305770	303106
10010712	10	Newfoundland and Labrador	1001	1001270	Arnold's Cove	5	997	9910.00	689	696	702	709	311097	308433	305770	303106
10010713	10	Newfoundland and Labrador	1001	1001270	Arnold's Cove	5	997	9910.00	263	259	256	252	311097	308433	305770	303106
10010714	10	Newfoundland and Labrador	1001	1001259	Division No. 1, Subd. A	5	997	9910.00	326	311	296	281	311097	308433	305770	303106
10010715	10	Newfoundland and Labrador	1001	1001281	Chance Cove	7	999	9910.00	247	239	230	222	311097	308433	305770	303106
10010716	10	Newfoundland and Labrador	1001	1001267	Southern Harbour	7	999	9910.00	358	347	335	324	311097	308433	305770	303106
10010717	10	Newfoundland and Labrador	1001	1001285	Norman's Cove-Long Cove	5	997	9910.00	662	658	655	651	311097	308433	305770	303106
10010718	10	Newfoundland and Labrador	1001	1001289	Chapel Arm	5	997	9910.00	455	453	450	448	311097	308433	305770	303106
10010719	10	Newfoundland and Labrador	1001	1001293	Division No. 1, Subd. Y	5	997	9910.00	703	708	713	718	311097	308433	305770	303106
10010720	10	Newfoundland and Labrador	1001	1001298	Whitbourne	5	997	9910.00	339	346	354	361	311097	308433	305770	303106
10010721	10	Newfoundland and Labrador	1001	1001298	Whitbourne	5	997	9910.00	564	570	575	581	311097	308433	305770	303106
10010722	10	Newfoundland and Labrador	1001	1001203	Division No. 1, Subd. X	5	997	9910.00	519	524	530	535	311097	308433	305770	303106
10010723	10	Newfoundland and Labrador	1001	1001207	Colinet	7	999	9910.00	85	89	94	98	311097	308433	305770	303106
10010724	10	Newfoundland and Labrador	1001	1001155	Division No. 1, Subd. W	4	996	9910.00	442	449	455	462	311097	308433	305770	303106
10010725	10	Newfoundland and Labrador	1001	1001186	Admirals Beach	7	999	9910.00	127	120	112	105	311097	308433	305770	303106
10010726	10	Newfoundland and Labrador	1001	1001197	Mount Carmel-Mitchells Brook-St. Catherine's	5	997	9910.00	356	362	369	375	311097	308433	305770	303106
10010727	10	Newfoundland and Labrador	1001	1001192	St. Joseph's	7	999	9910.00	109	103	98	92	311097	308433	305770	303106
10010728	10	Newfoundland and Labrador	1001	1001181	Riverhead	7	999	9910.00	181	177	173	169	311097	308433	305770	303106
10010729	10	Newfoundland and Labrador	1001	1001178	St. Mary's	5	997	9910.00	340	333	327	320	311097	308433	305770	303106
10010730	10	Newfoundland and Labrador	1001	1001174	Gaskiers-Point La Haye	5	997	9910.00	223	215	206	198	311097	308433	305770	303106
10010731	10	Newfoundland and Labrador	1001	1001169	St. Vincent's-St. Stephen's-Peter's River	4	996	9910.00	303	293	283	273	311097	308433	305770	303106
10010732	10	Newfoundland and Labrador	1001	1001101	Division No. 1, Subd. V	7	999	9910.00	40	44	47	51	311097	308433	305770	303106
10010733	10	Newfoundland and Labrador	1001	1001120	St. Shott's	7	999	9910.00	64	62	59	57	311097	308433	305770	303106
10010734	10	Newfoundland and Labrador	1001	1001105	Portugal Cove South	7	999	9910.00	137	124	112	99	311097	308433	305770	303106
10010735	10	Newfoundland and Labrador	1001	1001113	Trepassey	5	997	9910.00	334	314	294	274	311097	308433	305770	303106
10010736	10	Newfoundland and Labrador	1001	1001113	Trepassey	5	997	9910.00	132	137	141	146	311097	308433	305770	303106
10010737	10	Newfoundland and Labrador	1001	1001124	Division No. 1, Subd. U	4	996	9910.00	352	339	325	312	311097	308433	305770	303106
10010738	10	Newfoundland and Labrador	1001	1001136	Fermeuse	4	996	9910.00	313	301	290	278	311097	308433	305770	303106
10010739	10	Newfoundland and Labrador	1001	1001140	Port Kirwan	7	999	9910.00	51	51	50	50	311097	308433	305770	303106
10010740	10	Newfoundland and Labrador	1001	1001131	Renews-Cappahayden	4	996	9910.00	297	293	288	284	311097	308433	305770	303106
10010741	10	Newfoundland and Labrador	1001	1001124	Division No. 1, Subd. U	4	996	9910.00	801	781	760	740	311097	308433	305770	303106
10010742	10	Newfoundland and Labrador	1001	1001126	Cape Broyle	5	997	9910.00	491	493	495	497	311097	308433	305770	303106
10010743	10	Newfoundland and Labrador	1001	1001124	Division No. 1, Subd. U	4	996	9910.00	422	405	388	371	311097	308433	305770	303106
10010744	10	Newfoundland and Labrador	1001	1001149	Ferryland	5	997	9910.00	405	397	388	380	311097	308433	305770	303106
10010745	10	Newfoundland and Labrador	1001	1001144	Aquaforte	7	999	9910.00	79	78	76	75	311097	308433	305770	303106
10010746	10	Newfoundland and Labrador	1001	1001214	Division No. 1, Subd. C	7	999	9910.00	101	102	104	105	311097	308433	305770	303106
10010747	10	Newfoundland and Labrador	1001	1001219	Branch	7	999	9910.00	218	208	197	187	311097	308433	305770	303106
10010748	10	Newfoundland and Labrador	1001	1001228	St. Bride's	7	999	9910.00	265	278	292	305	311097	308433	305770	303106
10010749	10	Newfoundland and Labrador	1001	1001225	Point Lance	7	999	9910.00	99	96	93	90	311097	308433	305770	303106
10010750	10	Newfoundland and Labrador	1001	1001234	Division No. 1, Subd. B	6	998	9910.00	359	358	358	357	311097	308433	305770	303106
10010751	10	Newfoundland and Labrador	1001	1001263	Long Harbour-Mount Arlington Heights	5	997	9910.00	185	185	185	185	311097	308433	305770	303106
10010752	10	Newfoundland and Labrador	1001	1001254	Fox Harbour	7	999	9910.00	247	242	236	231	311097	308433	305770	303106
10010753	10	Newfoundland and Labrador	1001	1001240	Placentia	5	997	9910.00	486	484	483	481	311097	308433	305770	303106
10010754	10	Newfoundland and Labrador	1001	1001240	Placentia	5	997	9910.00	300	265	230	195	311097	308433	305770	303106
10010755	10	Newfoundland and Labrador	1001	1001240	Placentia	5	997	9910.00	216	211	207	202	311097	308433	305770	303106
10010756	10	Newfoundland and Labrador	1001	1001240	Placentia	5	997	9910.00	463	436	408	381	311097	308433	305770	303106
10010757	10	Newfoundland and Labrador	1001	1001240	Placentia	5	997	9910.00	282	273	263	254	311097	308433	305770	303106
10010758	10	Newfoundland and Labrador	1001	1001240	Placentia	5	997	9910.00	376	393	409	426	311097	308433	305770	303106
10010759	10	Newfoundland and Labrador	1001	1001240	Placentia	5	997	9910.00	321	296	271	246	311097	308433	305770	303106
10010760	10	Newfoundland and Labrador	1001	1001240	Placentia	5	997	9910.00	352	396	439	483	311097	308433	305770	303106
10010761	10	Newfoundland and Labrador	1001	1001240	Placentia	5	997	9910.00	658	660	661	663	311097	308433	305770	303106
10010762	10	Newfoundland and Labrador	1001	1001396	Spaniard's Bay	3	005	9910.00	698	708	717	727	311097	308433	305770	303106
10010763	10	Newfoundland and Labrador	1001	1001391	Division No. 1, Subd. J	7	999	9910.00	0	0	0	0	311097	308433	305770	303106
10010764	10	Newfoundland and Labrador	1001	1001396	Spaniard's Bay	3	005	9910.00	510	511	511	512	311097	308433	305770	303106
10010765	10	Newfoundland and Labrador	1001	1001396	Spaniard's Bay	3	005	9910.00	432	432	433	433	311097	308433	305770	303106
10010766	10	Newfoundland and Labrador	1001	1001396	Spaniard's Bay	3	005	9910.00	497	489	480	472	311097	308433	305770	303106
10010767	10	Newfoundland and Labrador	1001	1001396	Spaniard's Bay	3	005	9910.00	512	505	497	490	311097	308433	305770	303106
10010768	10	Newfoundland and Labrador	1001	1001504	Portugal Cove-St. Philip's	1	001	0010201.00	889	873	856	840	3004	2986	2967	2949
10010769	10	Newfoundland and Labrador	1001	1001504	Portugal Cove-St. Philip's	1	001	0010201.00	1055	1049	1044	1038	3004	2986	2967	2949
10010770	10	Newfoundland and Labrador	1001	1001504	Portugal Cove-St. Philip's	1	001	0010201.00	530	530	531	531	3004	2986	2967	2949
10010771	10	Newfoundland and Labrador	1001	1001504	Portugal Cove-St. Philip's	1	001	0010200.02	810	813	816	819	9444	9447	9449	9452
10010772	10	Newfoundland and Labrador	1001	1001504	Portugal Cove-St. Philip's	1	001	0010200.02	745	754	762	771	9444	9447	9449	9452
10010773	10	Newfoundland and Labrador	1001	1001519	St. John's	1	001	0010200.01	325	351	378	404	5123	5171	5220	5268
10010774	10	Newfoundland and Labrador	1001	1001519	St. John's	1	001	0010200.01	422	385	348	311	5123	5171	5220	5268
10010775	10	Newfoundland and Labrador	1001	1001519	St. John's	1	001	0010200.01	2127	2157	2187	2217	5123	5171	5220	5268
10010776	10	Newfoundland and Labrador	1001	1001509	Torbay	1	001	0010200.02	791	791	792	792	9444	9447	9449	9452
10010777	10	Newfoundland and Labrador	1001	1001511	Logy Bay-Middle Cove-Outer Cove	1	001	0010200.01	770	775	781	786	5123	5171	5220	5268
10010778	10	Newfoundland and Labrador	1001	1001509	Torbay	1	001	0010200.02	614	608	602	596	9444	9447	9449	9452
10010779	10	Newfoundland and Labrador	1001	1001509	Torbay	1	001	0010200.02	440	433	425	418	9444	9447	9449	9452
10010780	10	Newfoundland and Labrador	1001	1001509	Torbay	1	001	0010200.02	605	602	598	595	9444	9447	9449	9452
10010781	10	Newfoundland and Labrador	1001	1001509	Torbay	1	001	0010200.02	1555	1571	1586	1602	9444	9447	9449	9452
10010782	10	Newfoundland and Labrador	1001	1001509	Torbay	1	001	0010200.02	482	485	489	492	9444	9447	9449	9452
10010783	10	Newfoundland and Labrador	1001	1001509	Torbay	1	001	0010200.02	446	443	439	436	9444	9447	9449	9452
10010784	10	Newfoundland and Labrador	1001	1001509	Torbay	1	001	0010200.02	410	406	401	397	9444	9447	9449	9452
10010785	10	Newfoundland and Labrador	1001	1001509	Torbay	1	001	0010200.02	1018	1018	1019	1019	9444	9447	9449	9452
10010786	10	Newfoundland and Labrador	1001	1001509	Torbay	1	001	0010200.02	509	519	530	540	9444	9447	9449	9452
10010787	10	Newfoundland and Labrador	1001	1001509	Torbay	1	001	0010200.02	1019	1004	990	975	9444	9447	9449	9452
10010788	10	Newfoundland and Labrador	1001	1001512	Bauline	1	001	0010200.03	444	436	428	420	4203	4201	4200	4198
10010789	10	Newfoundland and Labrador	1001	1001505	Pouch Cove	1	001	0010200.03	738	738	739	739	4203	4201	4200	4198
10010790	10	Newfoundland and Labrador	1001	1001505	Pouch Cove	1	001	0010200.03	1005	1004	1004	1003	4203	4201	4200	4198
10010791	10	Newfoundland and Labrador	1001	1001505	Pouch Cove	1	001	0010200.03	325	324	323	322	4203	4201	4200	4198
10010792	10	Newfoundland and Labrador	1001	1001507	Flatrock	1	001	0010200.03	894	904	915	925	4203	4201	4200	4198
10010793	10	Newfoundland and Labrador	1001	1001507	Flatrock	1	001	0010200.03	797	794	792	789	4203	4201	4200	4198
10010794	10	Newfoundland and Labrador	1001	1001511	Logy Bay-Middle Cove-Outer Cove	1	001	0010200.01	473	491	510	528	5123	5171	5220	5268
10010795	10	Newfoundland and Labrador	1001	1001511	Logy Bay-Middle Cove-Outer Cove	1	001	0010200.01	523	523	523	523	5123	5171	5220	5268
10010796	10	Newfoundland and Labrador	1001	1001511	Logy Bay-Middle Cove-Outer Cove	1	001	0010200.01	484	489	493	498	5123	5171	5220	5268
10010797	10	Newfoundland and Labrador	1001	1001519	St. John's	1	001	0010201.00	23	17	12	6	3004	2986	2967	2949
10010798	10	Newfoundland and Labrador	1001	1001504	Portugal Cove-St. Philip's	1	001	0010201.00	507	516	525	534	3004	2986	2967	2949
10010799	10	Newfoundland and Labrador	1001	1001504	Portugal Cove-St. Philip's	1	001	0010202.02	570	566	563	559	3665	3719	3774	3828
10010800	10	Newfoundland and Labrador	1001	1001504	Portugal Cove-St. Philip's	1	001	0010202.02	612	633	654	675	3665	3719	3774	3828
10010801	10	Newfoundland and Labrador	1001	1001504	Portugal Cove-St. Philip's	1	001	0010202.02	1895	1932	1970	2007	3665	3719	3774	3828
10010802	10	Newfoundland and Labrador	1001	1001504	Portugal Cove-St. Philip's	1	001	0010202.02	587	587	588	588	3665	3719	3774	3828
10010803	10	Newfoundland and Labrador	1001	1001517	Paradise	1	001	0010202.05	646	666	686	706	13096	13359	13623	13886
10010804	10	Newfoundland and Labrador	1001	1001517	Paradise	1	001	0010202.05	1341	1376	1410	1445	13096	13359	13623	13886
10010805	10	Newfoundland and Labrador	1001	1001517	Paradise	1	001	0010202.05	884	887	889	892	13096	13359	13623	13886
10010806	10	Newfoundland and Labrador	1001	1001517	Paradise	1	001	0010202.05	414	416	418	420	13096	13359	13623	13886
10010807	10	Newfoundland and Labrador	1001	1001494	Wabana	4	996	9910.00	428	418	408	398	311097	308433	305770	303106
10010808	10	Newfoundland and Labrador	1001	1001494	Wabana	4	996	9910.00	457	434	410	387	311097	308433	305770	303106
10010809	10	Newfoundland and Labrador	1001	1001494	Wabana	4	996	9910.00	385	375	366	356	311097	308433	305770	303106
10010810	10	Newfoundland and Labrador	1001	1001494	Wabana	4	996	9910.00	396	380	365	349	311097	308433	305770	303106
10010811	10	Newfoundland and Labrador	1001	1001494	Wabana	4	996	9910.00	414	406	399	391	311097	308433	305770	303106
10010812	10	Newfoundland and Labrador	1001	1001519	St. John's	1	001	0010016.01	2269	2273	2276	2280	4729	4786	4842	4899
10010813	10	Newfoundland and Labrador	1001	1001519	St. John's	1	001	0010016.02	1112	1136	1160	1184	5231	5279	5326	5374
10010814	10	Newfoundland and Labrador	1001	1001519	St. John's	1	001	0010016.01	1032	1029	1025	1022	4729	4786	4842	4899
10010815	10	Newfoundland and Labrador	1001	1001519	St. John's	1	001	0010016.02	624	634	645	655	5231	5279	5326	5374
10010817	10	Newfoundland and Labrador	1001	1001517	Paradise	1	001	0010202.04	1385	1437	1488	1540	8606	8657	8707	8758
10010818	10	Newfoundland and Labrador	1001	1001517	Paradise	1	001	0010202.04	940	909	877	846	8606	8657	8707	8758
10010820	10	Newfoundland and Labrador	1001	1001517	Paradise	1	001	0010202.04	422	436	451	465	8606	8657	8707	8758
10010821	10	Newfoundland and Labrador	1001	1001519	St. John's	1	001	0010100.01	356	358	359	361	5769	5761	5754	5746
10010822	10	Newfoundland and Labrador	1001	1001519	St. John's	1	001	0010100.01	332	326	321	315	5769	5761	5754	5746
10010823	10	Newfoundland and Labrador	1001	1001519	St. John's	1	001	0010100.01	361	363	366	368	5769	5761	5754	5746
10010824	10	Newfoundland and Labrador	1001	1001519	St. John's	1	001	0010100.01	1268	1297	1325	1354	5769	5761	5754	5746
10010825	10	Newfoundland and Labrador	1001	1001519	St. John's	1	001	0010017.00	2564	2723	2883	3043	4978	5140	5303	5465
10010826	10	Newfoundland and Labrador	1001	1001519	St. John's	1	001	0010017.00	495	495	495	495	4978	5140	5303	5465
10010827	10	Newfoundland and Labrador	1001	1001519	St. John's	1	001	0010017.00	1919	1922	1924	1927	4978	5140	5303	5465
10020079	10	Newfoundland and Labrador	1002	1002048	Division No. 2, Subd. K	5	997	9910.00	547	536	524	513	311097	308433	305770	303106
10020080	10	Newfoundland and Labrador	1002	1002044	Division No. 2, Subd. L	7	999	9910.00	6	13	19	26	311097	308433	305770	303106
10020081	10	Newfoundland and Labrador	1002	1002031	Division No. 2, Subd. C	5	997	9910.00	560	555	549	544	311097	308433	305770	303106
10020082	10	Newfoundland and Labrador	1002	1002037	Red Harbour	5	997	9910.00	187	184	182	179	311097	308433	305770	303106
10020083	10	Newfoundland and Labrador	1002	1002034	Parkers Cove	5	997	9910.00	245	242	239	236	311097	308433	305770	303106
10020084	10	Newfoundland and Labrador	1002	1002040	Baine Harbour	7	999	9910.00	124	125	125	126	311097	308433	305770	303106
10020085	10	Newfoundland and Labrador	1002	1002033	Rushoon	4	996	9910.00	242	239	235	232	311097	308433	305770	303106
10020086	10	Newfoundland and Labrador	1002	1002026	Division No. 2, Subd. I	5	997	9910.00	133	131	128	126	311097	308433	305770	303106
10020087	10	Newfoundland and Labrador	1002	1002055	Little Bay East	7	999	9910.00	118	110	101	93	311097	308433	305770	303106
10020088	10	Newfoundland and Labrador	1002	1002027	Bay L'Argent	5	997	9910.00	240	238	237	235	311097	308433	305770	303106
10020089	10	Newfoundland and Labrador	1002	1002041	St. Bernard's-Jacques Fontaine	5	997	9910.00	433	433	433	433	311097	308433	305770	303106
10020090	10	Newfoundland and Labrador	1002	1002029	Division No. 2, Subd. J	7	999	9910.00	0	0	0	0	311097	308433	305770	303106
10020091	10	Newfoundland and Labrador	1002	1002036	Terrenceville	4	996	9910.00	475	468	460	453	311097	308433	305770	303106
10020092	10	Newfoundland and Labrador	1002	1002039	English Harbour East	7	999	9910.00	135	130	126	121	311097	308433	305770	303106
10020093	10	Newfoundland and Labrador	1002	1002030	Grand le Pierre	7	999	9910.00	223	211	200	188	311097	308433	305770	303106
10020094	10	Newfoundland and Labrador	1002	1002021	Garnish	6	998	9910.00	563	558	552	547	311097	308433	305770	303106
10020095	10	Newfoundland and Labrador	1002	1002017	Frenchman's Cove	7	999	9910.00	167	165	163	161	311097	308433	305770	303106
10020096	10	Newfoundland and Labrador	1002	1002023	Winterland	7	999	9910.00	392	393	395	396	311097	308433	305770	303106
10020097	10	Newfoundland and Labrador	1002	1002024	Marystown	5	997	9910.00	459	457	455	453	311097	308433	305770	303106
10020098	10	Newfoundland and Labrador	1002	1002024	Marystown	5	997	9910.00	1101	1088	1074	1061	311097	308433	305770	303106
10020099	10	Newfoundland and Labrador	1002	1002024	Marystown	5	997	9910.00	823	807	792	776	311097	308433	305770	303106
10020100	10	Newfoundland and Labrador	1002	1002024	Marystown	5	997	9910.00	379	373	368	362	311097	308433	305770	303106
10020101	10	Newfoundland and Labrador	1002	1002024	Marystown	5	997	9910.00	300	353	405	458	311097	308433	305770	303106
10020102	10	Newfoundland and Labrador	1002	1002024	Marystown	5	997	9910.00	350	334	319	303	311097	308433	305770	303106
10020103	10	Newfoundland and Labrador	1002	1002024	Marystown	5	997	9910.00	454	422	391	359	311097	308433	305770	303106
10020104	10	Newfoundland and Labrador	1002	1002024	Marystown	5	997	9910.00	433	442	450	459	311097	308433	305770	303106
10020105	10	Newfoundland and Labrador	1002	1002022	Division No. 2, Subd. D	7	999	9910.00	222	217	213	208	311097	308433	305770	303106
10020106	10	Newfoundland and Labrador	1002	1002024	Marystown	5	997	9910.00	409	397	385	373	311097	308433	305770	303106
10020107	10	Newfoundland and Labrador	1002	1002024	Marystown	5	997	9910.00	586	598	610	622	311097	308433	305770	303106
10020108	10	Newfoundland and Labrador	1002	1002025	Fox Cove-Mortier	5	997	9910.00	286	278	269	261	311097	308433	305770	303106
10020109	10	Newfoundland and Labrador	1002	1002022	Division No. 2, Subd. D	7	999	9910.00	0	0	0	0	311097	308433	305770	303106
10020110	10	Newfoundland and Labrador	1002	1002005	Burin	5	997	9910.00	596	592	588	584	311097	308433	305770	303106
10020111	10	Newfoundland and Labrador	1002	1002005	Burin	5	997	9910.00	483	478	473	468	311097	308433	305770	303106
10020112	10	Newfoundland and Labrador	1002	1002002	Lewin's Cove	5	997	9910.00	544	545	545	546	311097	308433	305770	303106
10020113	10	Newfoundland and Labrador	1002	1002001	Division No. 2, Subd. E	5	997	9910.00	247	248	249	250	311097	308433	305770	303106
10020114	10	Newfoundland and Labrador	1002	1002005	Burin	5	997	9910.00	542	547	551	556	311097	308433	305770	303106
10020115	10	Newfoundland and Labrador	1002	1002005	Burin	5	997	9910.00	238	235	232	229	311097	308433	305770	303106
10020116	10	Newfoundland and Labrador	1002	1002005	Burin	5	997	9910.00	440	432	424	416	311097	308433	305770	303106
10020117	10	Newfoundland and Labrador	1002	1002006	Division No. 2, Subd. F	7	999	9910.00	113	110	106	103	311097	308433	305770	303106
10020118	10	Newfoundland and Labrador	1002	1002008	St. Lawrence	5	997	9910.00	388	372	357	341	311097	308433	305770	303106
10020119	10	Newfoundland and Labrador	1002	1002008	St. Lawrence	5	997	9910.00	312	311	309	308	311097	308433	305770	303106
10020120	10	Newfoundland and Labrador	1002	1002008	St. Lawrence	5	997	9910.00	477	478	480	481	311097	308433	305770	303106
10020121	10	Newfoundland and Labrador	1002	1002009	Division No. 2, Subd. G	7	999	9910.00	13	16	19	22	311097	308433	305770	303106
10020122	10	Newfoundland and Labrador	1002	1002011	Lawn	5	997	9910.00	288	281	273	266	311097	308433	305770	303106
10020123	10	Newfoundland and Labrador	1002	1002011	Lawn	5	997	9910.00	328	327	326	325	311097	308433	305770	303106
10020124	10	Newfoundland and Labrador	1002	1002013	Lord's Cove	5	997	9910.00	161	159	158	156	311097	308433	305770	303106
10020125	10	Newfoundland and Labrador	1002	1002012	Lamaline	7	999	9910.00	257	247	238	228	311097	308433	305770	303106
10020126	10	Newfoundland and Labrador	1002	1002015	Point au Gaul	7	999	9910.00	84	80	75	71	311097	308433	305770	303106
10020127	10	Newfoundland and Labrador	1002	1002014	Point May	7	999	9910.00	236	240	245	249	311097	308433	305770	303106
10020128	10	Newfoundland and Labrador	1002	1002018	Fortune	5	997	9910.00	465	462	459	456	311097	308433	305770	303106
10020129	10	Newfoundland and Labrador	1002	1002018	Fortune	5	997	9910.00	382	379	375	372	311097	308433	305770	303106
10020130	10	Newfoundland and Labrador	1002	1002018	Fortune	5	997	9910.00	531	514	497	480	311097	308433	305770	303106
10020131	10	Newfoundland and Labrador	1002	1002019	Grand Bank	5	997	9910.00	418	417	417	416	311097	308433	305770	303106
10020132	10	Newfoundland and Labrador	1002	1002019	Grand Bank	5	997	9910.00	383	370	356	343	311097	308433	305770	303106
10020133	10	Newfoundland and Labrador	1002	1002019	Grand Bank	5	997	9910.00	309	309	309	309	311097	308433	305770	303106
10020134	10	Newfoundland and Labrador	1002	1002019	Grand Bank	5	997	9910.00	380	377	373	370	311097	308433	305770	303106
10020135	10	Newfoundland and Labrador	1002	1002019	Grand Bank	5	997	9910.00	398	389	381	372	311097	308433	305770	303106
10020136	10	Newfoundland and Labrador	1002	1002019	Grand Bank	5	997	9910.00	390	385	379	374	311097	308433	305770	303106
10020137	10	Newfoundland and Labrador	1002	1002016	Division No. 2, Subd. H	7	999	9910.00	182	185	189	192	311097	308433	305770	303106
10030056	10	Newfoundland and Labrador	1003	1003001	Division No. 3, Subd. A	7	999	9910.00	28	32	37	41	311097	308433	305770	303106
10030057	10	Newfoundland and Labrador	1003	1003002	Rencontre East	7	999	9910.00	134	129	125	120	311097	308433	305770	303106
10030058	10	Newfoundland and Labrador	1003	1003003	St. Jacques-Coomb's Cove	6	998	9910.00	580	571	563	554	311097	308433	305770	303106
10030059	10	Newfoundland and Labrador	1003	1003005	Pool's Cove	7	999	9910.00	183	173	163	153	311097	308433	305770	303106
10030060	10	Newfoundland and Labrador	1003	1003004	Belleoram	5	997	9910.00	369	364	358	353	311097	308433	305770	303106
10030061	10	Newfoundland and Labrador	1003	1003009	Division No. 3, Subd. C	7	999	9910.00	29	58	88	117	311097	308433	305770	303106
10030062	10	Newfoundland and Labrador	1003	1003010	Seal Cove (Fortune Bay)	5	997	9910.00	214	185	157	128	311097	308433	305770	303106
10030063	10	Newfoundland and Labrador	1003	1003011	Hermitage-Sandyville	7	999	9910.00	418	415	411	408	311097	308433	305770	303106
10030064	10	Newfoundland and Labrador	1003	1003012	Gaultois	7	999	9910.00	129	122	114	107	311097	308433	305770	303106
10030065	10	Newfoundland and Labrador	1003	1003006	Division No. 3, Subd. B	7	999	9910.00	0	0	0	0	311097	308433	305770	303106
10030066	10	Newfoundland and Labrador	1003	1003008	Harbour Breton	5	997	9910.00	337	335	333	331	311097	308433	305770	303106
10030067	10	Newfoundland and Labrador	1003	1003008	Harbour Breton	5	997	9910.00	242	241	239	238	311097	308433	305770	303106
10030068	10	Newfoundland and Labrador	1003	1003008	Harbour Breton	5	997	9910.00	1023	995	968	940	311097	308433	305770	303106
10030069	10	Newfoundland and Labrador	1003	1003021	Division No. 3, Subd. E	7	999	9910.00	86	83	80	77	311097	308433	305770	303106
10030070	10	Newfoundland and Labrador	1003	1003014	Division No. 3, Subd. D	5	997	9910.00	247	232	218	203	311097	308433	305770	303106
10030071	10	Newfoundland and Labrador	1003	1003024	Division No. 3, Subd. F	5	997	9910.00	118	117	117	116	311097	308433	305770	303106
10030072	10	Newfoundland and Labrador	1003	1003026	Ramea	5	997	9910.00	435	423	412	400	311097	308433	305770	303106
10030073	10	Newfoundland and Labrador	1003	1003028	Burgeo	6	998	9910.00	117	111	105	99	311097	308433	305770	303106
10030074	10	Newfoundland and Labrador	1003	1003028	Burgeo	6	998	9910.00	453	448	444	439	311097	308433	305770	303106
10030075	10	Newfoundland and Labrador	1003	1003028	Burgeo	6	998	9910.00	344	333	322	311	311097	308433	305770	303106
10030076	10	Newfoundland and Labrador	1003	1003028	Burgeo	6	998	9910.00	367	362	358	353	311097	308433	305770	303106
10030077	10	Newfoundland and Labrador	1003	1003038	Division No. 3, Subd. I	7	999	9910.00	82	77	71	66	311097	308433	305770	303106
10030078	10	Newfoundland and Labrador	1003	1003042	Division No. 3, Subd. J	5	997	9910.00	48	46	43	41	311097	308433	305770	303106
10030079	10	Newfoundland and Labrador	1003	1003045	Rose Blanche-Harbour le Cou	7	999	9910.00	384	374	364	354	311097	308433	305770	303106
10030080	10	Newfoundland and Labrador	1003	1003033	Burnt Islands	5	997	9910.00	285	268	250	233	311097	308433	305770	303106
10030081	10	Newfoundland and Labrador	1003	1003033	Burnt Islands	5	997	9910.00	321	322	322	323	311097	308433	305770	303106
10030082	10	Newfoundland and Labrador	1003	1003031	Division No. 3, Subd. H	6	998	9910.00	678	649	620	591	311097	308433	305770	303106
10030083	10	Newfoundland and Labrador	1003	1003032	Isle aux Morts	6	998	9910.00	364	356	347	339	311097	308433	305770	303106
10030084	10	Newfoundland and Labrador	1003	1003032	Isle aux Morts	6	998	9910.00	279	266	254	241	311097	308433	305770	303106
10030085	10	Newfoundland and Labrador	1003	1003034	Channel-Port aux Basques	6	998	9910.00	602	564	526	488	311097	308433	305770	303106
10030086	10	Newfoundland and Labrador	1003	1003034	Channel-Port aux Basques	6	998	9910.00	665	638	611	584	311097	308433	305770	303106
10030087	10	Newfoundland and Labrador	1003	1003034	Channel-Port aux Basques	6	998	9910.00	1181	1155	1128	1102	311097	308433	305770	303106
10030088	10	Newfoundland and Labrador	1003	1003034	Channel-Port aux Basques	6	998	9910.00	358	351	343	336	311097	308433	305770	303106
10030089	10	Newfoundland and Labrador	1003	1003034	Channel-Port aux Basques	6	998	9910.00	534	530	527	523	311097	308433	305770	303106
10030090	10	Newfoundland and Labrador	1003	1003034	Channel-Port aux Basques	6	998	9910.00	283	282	282	281	311097	308433	305770	303106
10030091	10	Newfoundland and Labrador	1003	1003034	Channel-Port aux Basques	6	998	9910.00	340	339	338	337	311097	308433	305770	303106
10030092	10	Newfoundland and Labrador	1003	1003019	St. Alban's	6	998	9910.00	586	600	615	629	311097	308433	305770	303106
10030093	10	Newfoundland and Labrador	1003	1003019	St. Alban's	6	998	9910.00	601	587	573	559	311097	308433	305770	303106
10030094	10	Newfoundland and Labrador	1003	1003020	Morrisville	7	999	9910.00	99	98	96	95	311097	308433	305770	303106
10030095	10	Newfoundland and Labrador	1003	1003018	Milltown-Head of Bay d'Espoir	5	997	9910.00	307	303	300	296	311097	308433	305770	303106
10030096	10	Newfoundland and Labrador	1003	1003018	Milltown-Head of Bay d'Espoir	5	997	9910.00	426	414	401	389	311097	308433	305770	303106
10030097	10	Newfoundland and Labrador	1003	1003801	Samiajij Miawpukek	7	999	9910.00	383	377	370	364	311097	308433	305770	303106
10030098	10	Newfoundland and Labrador	1003	1003801	Samiajij Miawpukek	7	999	9910.00	573	578	584	589	311097	308433	305770	303106
10040077	10	Newfoundland and Labrador	1004	1004017	Gallants	7	999	9910.00	50	50	50	50	311097	308433	305770	303106
10040078	10	Newfoundland and Labrador	1004	1004016	Division No. 4, Subd. D	5	997	9910.00	496	580	665	749	311097	308433	305770	303106
10040079	10	Newfoundland and Labrador	1004	1004016	Division No. 4, Subd. D	5	997	9910.00	435	421	406	392	311097	308433	305770	303106
10040080	10	Newfoundland and Labrador	1004	1004019	Stephenville	5	997	9910.00	498	505	511	518	311097	308433	305770	303106
10040081	10	Newfoundland and Labrador	1004	1004019	Stephenville	5	997	9910.00	435	439	443	447	311097	308433	305770	303106
10040082	10	Newfoundland and Labrador	1004	1004019	Stephenville	5	997	9910.00	413	402	392	381	311097	308433	305770	303106
10040083	10	Newfoundland and Labrador	1004	1004019	Stephenville	5	997	9910.00	380	383	387	390	311097	308433	305770	303106
10040084	10	Newfoundland and Labrador	1004	1004019	Stephenville	5	997	9910.00	362	353	344	335	311097	308433	305770	303106
10040085	10	Newfoundland and Labrador	1004	1004019	Stephenville	5	997	9910.00	371	367	364	360	311097	308433	305770	303106
10040086	10	Newfoundland and Labrador	1004	1004019	Stephenville	5	997	9910.00	476	472	468	464	311097	308433	305770	303106
10040087	10	Newfoundland and Labrador	1004	1004019	Stephenville	5	997	9910.00	511	511	512	512	311097	308433	305770	303106
10040088	10	Newfoundland and Labrador	1004	1004019	Stephenville	5	997	9910.00	451	445	439	433	311097	308433	305770	303106
10040089	10	Newfoundland and Labrador	1004	1004019	Stephenville	5	997	9910.00	427	424	421	418	311097	308433	305770	303106
10040090	10	Newfoundland and Labrador	1004	1004019	Stephenville	5	997	9910.00	518	521	524	527	311097	308433	305770	303106
10040091	10	Newfoundland and Labrador	1004	1004019	Stephenville	5	997	9910.00	1010	997	983	970	311097	308433	305770	303106
10040092	10	Newfoundland and Labrador	1004	1004020	Kippens	5	997	9910.00	490	489	487	486	311097	308433	305770	303106
10040093	10	Newfoundland and Labrador	1004	1004020	Kippens	5	997	9910.00	519	502	484	467	311097	308433	305770	303106
10040094	10	Newfoundland and Labrador	1004	1004020	Kippens	5	997	9910.00	345	354	363	372	311097	308433	305770	303106
10040095	10	Newfoundland and Labrador	1004	1004020	Kippens	5	997	9910.00	620	597	574	551	311097	308433	305770	303106
10040096	10	Newfoundland and Labrador	1004	1004021	Port au Port East	5	997	9910.00	546	513	479	446	311097	308433	305770	303106
10040097	10	Newfoundland and Labrador	1004	1004042	Port au Port West-Aguathuna-Felix Cove	5	997	9910.00	436	423	410	397	311097	308433	305770	303106
10040098	10	Newfoundland and Labrador	1004	1004019	Stephenville	5	997	9910.00	328	266	205	143	311097	308433	305770	303106
10040099	10	Newfoundland and Labrador	1004	1004019	Stephenville	5	997	9910.00	426	504	581	659	311097	308433	305770	303106
10040100	10	Newfoundland and Labrador	1004	1004018	Stephenville Crossing	5	997	9910.00	342	360	377	395	311097	308433	305770	303106
10040101	10	Newfoundland and Labrador	1004	1004018	Stephenville Crossing	5	997	9910.00	342	343	344	345	311097	308433	305770	303106
10040102	10	Newfoundland and Labrador	1004	1004018	Stephenville Crossing	5	997	9910.00	350	352	353	355	311097	308433	305770	303106
10040103	10	Newfoundland and Labrador	1004	1004011	Division No. 4, Subd. C	5	997	9910.00	349	338	326	315	311097	308433	305770	303106
10040104	10	Newfoundland and Labrador	1004	1004018	Stephenville Crossing	5	997	9910.00	668	631	593	556	311097	308433	305770	303106
10040105	10	Newfoundland and Labrador	1004	1004013	St. George's	5	997	9910.00	411	391	372	352	311097	308433	305770	303106
10040106	10	Newfoundland and Labrador	1004	1004013	St. George's	5	997	9910.00	330	339	348	357	311097	308433	305770	303106
10040107	10	Newfoundland and Labrador	1004	1004013	St. George's	5	997	9910.00	449	447	445	443	311097	308433	305770	303106
10040108	10	Newfoundland and Labrador	1004	1004011	Division No. 4, Subd. C	5	997	9910.00	366	347	327	308	311097	308433	305770	303106
10040109	10	Newfoundland and Labrador	1004	1004006	Division No. 4, Subd. B	5	997	9910.00	272	260	249	237	311097	308433	305770	303106
10040110	10	Newfoundland and Labrador	1004	1004006	Division No. 4, Subd. B	5	997	9910.00	368	375	381	388	311097	308433	305770	303106
10040111	10	Newfoundland and Labrador	1004	1004006	Division No. 4, Subd. B	5	997	9910.00	527	525	524	522	311097	308433	305770	303106
10040112	10	Newfoundland and Labrador	1004	1004001	Division No. 4, Subd. A	5	997	9910.00	445	438	432	425	311097	308433	305770	303106
10040113	10	Newfoundland and Labrador	1004	1004001	Division No. 4, Subd. A	5	997	9910.00	572	565	559	552	311097	308433	305770	303106
10040114	10	Newfoundland and Labrador	1004	1004001	Division No. 4, Subd. A	5	997	9910.00	650	629	607	586	311097	308433	305770	303106
10040115	10	Newfoundland and Labrador	1004	1004022	Division No. 4, Subd. E	5	997	9910.00	622	603	585	566	311097	308433	305770	303106
10040116	10	Newfoundland and Labrador	1004	1004033	Cape St. George	5	997	9910.00	844	835	827	818	311097	308433	305770	303106
10040117	10	Newfoundland and Labrador	1004	1004022	Division No. 4, Subd. E	5	997	9910.00	326	308	289	271	311097	308433	305770	303106
10040118	10	Newfoundland and Labrador	1004	1004022	Division No. 4, Subd. E	5	997	9910.00	427	391	354	318	311097	308433	305770	303106
10040119	10	Newfoundland and Labrador	1004	1004022	Division No. 4, Subd. E	5	997	9910.00	485	460	434	409	311097	308433	305770	303106
10040120	10	Newfoundland and Labrador	1004	1004037	Lourdes	5	997	9910.00	472	480	487	495	311097	308433	305770	303106
10050076	10	Newfoundland and Labrador	1005	1005005	Jackson's Arm	5	997	9910.00	283	281	280	278	311097	308433	305770	303106
10050077	10	Newfoundland and Labrador	1005	1005003	Division No. 5, Subd. G	6	998	9910.00	457	446	436	425	311097	308433	305770	303106
10050078	10	Newfoundland and Labrador	1005	1005008	Hampden	5	997	9910.00	431	433	435	437	311097	308433	305770	303106
10050079	10	Newfoundland and Labrador	1005	1005007	Division No. 5, Subd. E	5	997	9910.00	153	150	147	144	311097	308433	305770	303106
10050080	10	Newfoundland and Labrador	1005	1005014	Cormack	5	997	9910.00	576	555	534	513	311097	308433	305770	303106
10050081	10	Newfoundland and Labrador	1005	1005009	Reidville	5	997	9910.00	517	525	534	542	311097	308433	305770	303106
10050082	10	Newfoundland and Labrador	1005	1005004	Deer Lake	5	997	9910.00	627	610	593	576	311097	308433	305770	303106
10050083	10	Newfoundland and Labrador	1005	1005004	Deer Lake	5	997	9910.00	490	486	483	479	311097	308433	305770	303106
10050084	10	Newfoundland and Labrador	1005	1005004	Deer Lake	5	997	9910.00	495	492	490	487	311097	308433	305770	303106
10050085	10	Newfoundland and Labrador	1005	1005004	Deer Lake	5	997	9910.00	484	469	455	440	311097	308433	305770	303106
10050086	10	Newfoundland and Labrador	1005	1005004	Deer Lake	5	997	9910.00	348	342	335	329	311097	308433	305770	303106
10050087	10	Newfoundland and Labrador	1005	1005004	Deer Lake	5	997	9910.00	440	425	411	396	311097	308433	305770	303106
10050088	10	Newfoundland and Labrador	1005	1005004	Deer Lake	5	997	9910.00	445	438	432	425	311097	308433	305770	303106
10050089	10	Newfoundland and Labrador	1005	1005004	Deer Lake	5	997	9910.00	1061	1062	1064	1065	311097	308433	305770	303106
10050090	10	Newfoundland and Labrador	1005	1005004	Deer Lake	5	997	9910.00	782	769	757	744	311097	308433	305770	303106
10050091	10	Newfoundland and Labrador	1005	1005007	Division No. 5, Subd. E	5	997	9910.00	57	55	52	50	311097	308433	305770	303106
10050092	10	Newfoundland and Labrador	1005	1005010	Division No. 5, Subd. F	3	015	9910.00	808	792	777	761	311097	308433	305770	303106
10050093	10	Newfoundland and Labrador	1005	1005012	Pasadena	3	015	9910.00	656	637	619	600	311097	308433	305770	303106
10050094	10	Newfoundland and Labrador	1005	1005012	Pasadena	3	015	9910.00	514	485	457	428	311097	308433	305770	303106
10050095	10	Newfoundland and Labrador	1005	1005012	Pasadena	3	015	9910.00	550	578	605	633	311097	308433	305770	303106
10050096	10	Newfoundland and Labrador	1005	1005012	Pasadena	3	015	9910.00	454	452	449	447	311097	308433	305770	303106
10050097	10	Newfoundland and Labrador	1005	1005012	Pasadena	3	015	9910.00	617	621	625	629	311097	308433	305770	303106
10050098	10	Newfoundland and Labrador	1005	1005012	Pasadena	3	015	9910.00	809	808	808	807	311097	308433	305770	303106
10050099	10	Newfoundland and Labrador	1005	1005011	Steady Brook	3	015	9910.00	438	433	427	422	311097	308433	305770	303106
10050101	10	Newfoundland and Labrador	1005	1005017	Massey Drive	3	015	9910.00	1627	1622	1616	1611	311097	308433	305770	303106
10050102	10	Newfoundland and Labrador	1005	1005018	Corner Brook	3	015	9910.00	529	523	516	510	311097	308433	305770	303106
10050103	10	Newfoundland and Labrador	1005	1005018	Corner Brook	3	015	9910.00	360	360	360	360	311097	308433	305770	303106
10050104	10	Newfoundland and Labrador	1005	1005018	Corner Brook	3	015	9910.00	434	427	420	413	311097	308433	305770	303106
10050105	10	Newfoundland and Labrador	1005	1005018	Corner Brook	3	015	9910.00	480	505	529	554	311097	308433	305770	303106
10050106	10	Newfoundland and Labrador	1005	1005018	Corner Brook	3	015	9910.00	561	561	562	562	311097	308433	305770	303106
10050107	10	Newfoundland and Labrador	1005	1005018	Corner Brook	3	015	9910.00	396	404	413	421	311097	308433	305770	303106
10050108	10	Newfoundland and Labrador	1005	1005018	Corner Brook	3	015	9910.00	465	456	448	439	311097	308433	305770	303106
10050109	10	Newfoundland and Labrador	1005	1005018	Corner Brook	3	015	9910.00	397	397	398	398	311097	308433	305770	303106
10050110	10	Newfoundland and Labrador	1005	1005018	Corner Brook	3	015	9910.00	342	340	337	335	311097	308433	305770	303106
10050111	10	Newfoundland and Labrador	1005	1005018	Corner Brook	3	015	9910.00	403	399	395	391	311097	308433	305770	303106
10050112	10	Newfoundland and Labrador	1005	1005018	Corner Brook	3	015	9910.00	368	361	353	346	311097	308433	305770	303106
10050113	10	Newfoundland and Labrador	1005	1005018	Corner Brook	3	015	9910.00	438	434	429	425	311097	308433	305770	303106
10050114	10	Newfoundland and Labrador	1005	1005018	Corner Brook	3	015	9910.00	376	372	369	365	311097	308433	305770	303106
10050115	10	Newfoundland and Labrador	1005	1005018	Corner Brook	3	015	9910.00	337	334	330	327	311097	308433	305770	303106
10050116	10	Newfoundland and Labrador	1005	1005030	Irishtown-Summerside	3	015	9910.00	966	937	907	878	311097	308433	305770	303106
10050117	10	Newfoundland and Labrador	1005	1005028	Hughes Brook	3	015	9910.00	251	247	244	240	311097	308433	305770	303106
10050118	10	Newfoundland and Labrador	1005	1005030	Irishtown-Summerside	3	015	9910.00	420	418	416	414	311097	308433	305770	303106
10050119	10	Newfoundland and Labrador	1005	1005025	Meadows	3	015	9910.00	582	537	493	448	311097	308433	305770	303106
10050120	10	Newfoundland and Labrador	1005	1005015	Gillams	3	015	9910.00	429	448	468	487	311097	308433	305770	303106
10050121	10	Newfoundland and Labrador	1005	1005022	McIvers	3	015	9910.00	545	553	560	568	311097	308433	305770	303106
10050122	10	Newfoundland and Labrador	1005	1005019	Division No. 5, Subd. D	7	999	9910.00	33	32	32	31	311097	308433	305770	303106
10050123	10	Newfoundland and Labrador	1005	1005023	Cox's Cove	4	996	9910.00	683	678	674	669	311097	308433	305770	303106
10050124	10	Newfoundland and Labrador	1005	1005020	Humber Arm South	3	015	9910.00	873	913	954	994	311097	308433	305770	303106
10050125	10	Newfoundland and Labrador	1005	1005020	Humber Arm South	3	015	9910.00	418	398	379	359	311097	308433	305770	303106
10050126	10	Newfoundland and Labrador	1005	1005020	Humber Arm South	3	015	9910.00	296	263	229	196	311097	308433	305770	303106
10050127	10	Newfoundland and Labrador	1005	1005033	Mount Moriah	3	015	9910.00	737	728	718	709	311097	308433	305770	303106
10050129	10	Newfoundland and Labrador	1005	1005018	Corner Brook	3	015	9910.00	447	445	442	440	311097	308433	305770	303106
10050130	10	Newfoundland and Labrador	1005	1005018	Corner Brook	3	015	9910.00	375	373	370	368	311097	308433	305770	303106
10050131	10	Newfoundland and Labrador	1005	1005018	Corner Brook	3	015	9910.00	788	776	764	752	311097	308433	305770	303106
10050132	10	Newfoundland and Labrador	1005	1005018	Corner Brook	3	015	9910.00	473	472	471	470	311097	308433	305770	303106
10050133	10	Newfoundland and Labrador	1005	1005018	Corner Brook	3	015	9910.00	3075	3060	3046	3031	311097	308433	305770	303106
10050134	10	Newfoundland and Labrador	1005	1005018	Corner Brook	3	015	9910.00	364	357	351	344	311097	308433	305770	303106
10050135	10	Newfoundland and Labrador	1005	1005018	Corner Brook	3	015	9910.00	349	345	340	336	311097	308433	305770	303106
10050136	10	Newfoundland and Labrador	1005	1005018	Corner Brook	3	015	9910.00	524	515	506	497	311097	308433	305770	303106
10050137	10	Newfoundland and Labrador	1005	1005018	Corner Brook	3	015	9910.00	459	450	440	431	311097	308433	305770	303106
10050138	10	Newfoundland and Labrador	1005	1005018	Corner Brook	3	015	9910.00	403	400	396	393	311097	308433	305770	303106
10050139	10	Newfoundland and Labrador	1005	1005018	Corner Brook	3	015	9910.00	448	438	428	418	311097	308433	305770	303106
10050140	10	Newfoundland and Labrador	1005	1005018	Corner Brook	3	015	9910.00	692	681	671	660	311097	308433	305770	303106
10050141	10	Newfoundland and Labrador	1005	1005018	Corner Brook	3	015	9910.00	446	437	429	420	311097	308433	305770	303106
10050143	10	Newfoundland and Labrador	1005	1005018	Corner Brook	3	015	9910.00	276	270	264	258	311097	308433	305770	303106
10050144	10	Newfoundland and Labrador	1005	1005018	Corner Brook	3	015	9910.00	513	503	494	484	311097	308433	305770	303106
10050145	10	Newfoundland and Labrador	1005	1005018	Corner Brook	3	015	9910.00	434	433	431	430	311097	308433	305770	303106
10050146	10	Newfoundland and Labrador	1005	1005018	Corner Brook	3	015	9910.00	348	340	333	325	311097	308433	305770	303106
10050147	10	Newfoundland and Labrador	1005	1005018	Corner Brook	3	015	9910.00	407	403	400	396	311097	308433	305770	303106
10050148	10	Newfoundland and Labrador	1005	1005018	Corner Brook	3	015	9910.00	635	627	618	610	311097	308433	305770	303106
10050149	10	Newfoundland and Labrador	1005	1005018	Corner Brook	3	015	9910.00	497	495	493	491	311097	308433	305770	303106
10050150	10	Newfoundland and Labrador	1005	1005016	Division No. 5, Subd. C	7	999	9910.00	278	280	281	283	311097	308433	305770	303106
10050151	10	Newfoundland and Labrador	1005	1005001	Division No. 5, Subd. A	5	997	9910.00	279	282	285	288	311097	308433	305770	303106
10050152	10	Newfoundland and Labrador	1005	1005006	Howley	7	999	9910.00	200	195	189	184	311097	308433	305770	303106
10050153	10	Newfoundland and Labrador	1005	1005035	York Harbour	4	996	9910.00	350	355	361	366	311097	308433	305770	303106
10050154	10	Newfoundland and Labrador	1005	1005024	Lark Harbour	4	996	9910.00	519	516	514	511	311097	308433	305770	303106
10050155	10	Newfoundland and Labrador	1005	1005018	Corner Brook	3	015	9910.00	208	221	234	247	311097	308433	305770	303106
10050156	10	Newfoundland and Labrador	1005	1005018	Corner Brook	3	015	9910.00	464	460	455	451	311097	308433	305770	303106
10050158	10	Newfoundland and Labrador	1005	1005018	Corner Brook	3	015	9910.00	394	398	401	405	311097	308433	305770	303106
10050159	10	Newfoundland and Labrador	1005	1005018	Corner Brook	3	015	9910.00	548	582	617	651	311097	308433	305770	303106
10050160	10	Newfoundland and Labrador	1005	1005018	Corner Brook	3	015	9910.00	258	263	269	274	311097	308433	305770	303106
10060058	10	Newfoundland and Labrador	1006	1006009	Gander	3	011	9910.00	800	910	1020	1130	311097	308433	305770	303106
10060059	10	Newfoundland and Labrador	1006	1006009	Gander	3	011	9910.00	1161	1125	1090	1054	311097	308433	305770	303106
10060060	10	Newfoundland and Labrador	1006	1006009	Gander	3	011	9910.00	565	558	552	545	311097	308433	305770	303106
10060061	10	Newfoundland and Labrador	1006	1006009	Gander	3	011	9910.00	683	678	674	669	311097	308433	305770	303106
10060062	10	Newfoundland and Labrador	1006	1006009	Gander	3	011	9910.00	674	684	693	703	311097	308433	305770	303106
10060063	10	Newfoundland and Labrador	1006	1006009	Gander	3	011	9910.00	2447	2455	2464	2472	311097	308433	305770	303106
10060064	10	Newfoundland and Labrador	1006	1006009	Gander	3	011	9910.00	682	680	678	676	311097	308433	305770	303106
10060065	10	Newfoundland and Labrador	1006	1006009	Gander	3	011	9910.00	506	501	496	491	311097	308433	305770	303106
10060066	10	Newfoundland and Labrador	1006	1006009	Gander	3	011	9910.00	424	415	405	396	311097	308433	305770	303106
10060067	10	Newfoundland and Labrador	1006	1006009	Gander	3	011	9910.00	352	348	345	341	311097	308433	305770	303106
10060068	10	Newfoundland and Labrador	1006	1006009	Gander	3	011	9910.00	477	470	464	457	311097	308433	305770	303106
10060069	10	Newfoundland and Labrador	1006	1006009	Gander	3	011	9910.00	887	885	882	880	311097	308433	305770	303106
10060070	10	Newfoundland and Labrador	1006	1006009	Gander	3	011	9910.00	805	801	798	794	311097	308433	305770	303106
10060071	10	Newfoundland and Labrador	1006	1006009	Gander	3	011	9910.00	452	450	449	447	311097	308433	305770	303106
10060072	10	Newfoundland and Labrador	1006	1006009	Gander	3	011	9910.00	416	413	411	408	311097	308433	305770	303106
10060073	10	Newfoundland and Labrador	1006	1006009	Gander	3	011	9910.00	395	390	384	379	311097	308433	305770	303106
10060074	10	Newfoundland and Labrador	1006	1006008	Division No. 6, Subd. E	3	011	9910.00	190	186	183	179	311097	308433	305770	303106
10060075	10	Newfoundland and Labrador	1006	1006011	Appleton	3	011	9910.00	583	592	602	611	311097	308433	305770	303106
10060076	10	Newfoundland and Labrador	1006	1006012	Glenwood	3	011	9910.00	360	356	353	349	311097	308433	305770	303106
10060077	10	Newfoundland and Labrador	1006	1006012	Glenwood	3	011	9910.00	410	406	402	398	311097	308433	305770	303106
10060078	10	Newfoundland and Labrador	1006	1006001	Division No. 6, Subd. D	4	996	9910.00	665	648	630	613	311097	308433	305770	303106
10060079	10	Newfoundland and Labrador	1006	1006003	Norris Arm	4	996	9910.00	343	343	342	342	311097	308433	305770	303106
10060080	10	Newfoundland and Labrador	1006	1006003	Norris Arm	4	996	9910.00	388	383	377	372	311097	308433	305770	303106
10060081	10	Newfoundland and Labrador	1006	1006019	Bishop's Falls	4	996	9910.00	777	758	740	721	311097	308433	305770	303106
10060082	10	Newfoundland and Labrador	1006	1006019	Bishop's Falls	4	996	9910.00	238	261	285	308	311097	308433	305770	303106
10060083	10	Newfoundland and Labrador	1006	1006019	Bishop's Falls	4	996	9910.00	959	950	942	933	311097	308433	305770	303106
10060084	10	Newfoundland and Labrador	1006	1006019	Bishop's Falls	4	996	9910.00	662	653	645	636	311097	308433	305770	303106
10060085	10	Newfoundland and Labrador	1006	1006019	Bishop's Falls	4	996	9910.00	507	504	500	497	311097	308433	305770	303106
10060086	10	Newfoundland and Labrador	1006	1006014	Division No. 6, Subd. C	4	996	9910.00	616	550	485	420	311097	308433	305770	303106
10060087	10	Newfoundland and Labrador	1006	1006015	Northern Arm	4	996	9910.00	415	404	393	382	311097	308433	305770	303106
10060088	10	Newfoundland and Labrador	1006	1006022	Botwood	4	996	9910.00	314	310	307	303	311097	308433	305770	303106
10060089	10	Newfoundland and Labrador	1006	1006022	Botwood	4	996	9910.00	700	696	693	689	311097	308433	305770	303106
10060090	10	Newfoundland and Labrador	1006	1006022	Botwood	4	996	9910.00	446	428	409	391	311097	308433	305770	303106
10060091	10	Newfoundland and Labrador	1006	1006022	Botwood	4	996	9910.00	487	483	478	474	311097	308433	305770	303106
10060092	10	Newfoundland and Labrador	1006	1006022	Botwood	4	996	9910.00	472	486	501	515	311097	308433	305770	303106
10060093	10	Newfoundland and Labrador	1006	1006022	Botwood	4	996	9910.00	436	433	429	426	311097	308433	305770	303106
10060094	10	Newfoundland and Labrador	1006	1006021	Peterview	4	996	9910.00	341	334	328	321	311097	308433	305770	303106
10060095	10	Newfoundland and Labrador	1006	1006021	Peterview	4	996	9910.00	466	452	437	423	311097	308433	305770	303106
10060096	10	Newfoundland and Labrador	1006	1006017	Grand Falls-Windsor	3	010	9910.00	1018	1041	1063	1086	311097	308433	305770	303106
10060097	10	Newfoundland and Labrador	1006	1006017	Grand Falls-Windsor	3	010	9910.00	401	401	400	400	311097	308433	305770	303106
10060098	10	Newfoundland and Labrador	1006	1006017	Grand Falls-Windsor	3	010	9910.00	573	570	567	564	311097	308433	305770	303106
10060099	10	Newfoundland and Labrador	1006	1006017	Grand Falls-Windsor	3	010	9910.00	481	475	469	463	311097	308433	305770	303106
10060100	10	Newfoundland and Labrador	1006	1006017	Grand Falls-Windsor	3	010	9910.00	564	552	541	529	311097	308433	305770	303106
10060101	10	Newfoundland and Labrador	1006	1006017	Grand Falls-Windsor	3	010	9910.00	881	885	888	892	311097	308433	305770	303106
10060102	10	Newfoundland and Labrador	1006	1006017	Grand Falls-Windsor	3	010	9910.00	421	420	420	419	311097	308433	305770	303106
10060103	10	Newfoundland and Labrador	1006	1006017	Grand Falls-Windsor	3	010	9910.00	414	412	411	409	311097	308433	305770	303106
10060104	10	Newfoundland and Labrador	1006	1006017	Grand Falls-Windsor	3	010	9910.00	420	409	398	387	311097	308433	305770	303106
10060105	10	Newfoundland and Labrador	1006	1006017	Grand Falls-Windsor	3	010	9910.00	366	364	361	359	311097	308433	305770	303106
10060106	10	Newfoundland and Labrador	1006	1006017	Grand Falls-Windsor	3	010	9910.00	452	452	451	451	311097	308433	305770	303106
10060107	10	Newfoundland and Labrador	1006	1006017	Grand Falls-Windsor	3	010	9910.00	372	366	360	354	311097	308433	305770	303106
10060108	10	Newfoundland and Labrador	1006	1006017	Grand Falls-Windsor	3	010	9910.00	377	368	359	350	311097	308433	305770	303106
10060109	10	Newfoundland and Labrador	1006	1006017	Grand Falls-Windsor	3	010	9910.00	416	416	417	417	311097	308433	305770	303106
10060110	10	Newfoundland and Labrador	1006	1006017	Grand Falls-Windsor	3	010	9910.00	361	356	351	346	311097	308433	305770	303106
10060111	10	Newfoundland and Labrador	1006	1006017	Grand Falls-Windsor	3	010	9910.00	267	270	274	277	311097	308433	305770	303106
10060112	10	Newfoundland and Labrador	1006	1006017	Grand Falls-Windsor	3	010	9910.00	1247	1257	1266	1276	311097	308433	305770	303106
10060113	10	Newfoundland and Labrador	1006	1006017	Grand Falls-Windsor	3	010	9910.00	453	449	446	442	311097	308433	305770	303106
10060114	10	Newfoundland and Labrador	1006	1006017	Grand Falls-Windsor	3	010	9910.00	428	432	437	441	311097	308433	305770	303106
10060115	10	Newfoundland and Labrador	1006	1006017	Grand Falls-Windsor	3	010	9910.00	432	421	411	400	311097	308433	305770	303106
10060116	10	Newfoundland and Labrador	1006	1006017	Grand Falls-Windsor	3	010	9910.00	508	496	485	473	311097	308433	305770	303106
10060117	10	Newfoundland and Labrador	1006	1006017	Grand Falls-Windsor	3	010	9910.00	444	438	433	427	311097	308433	305770	303106
10060118	10	Newfoundland and Labrador	1006	1006017	Grand Falls-Windsor	3	010	9910.00	407	400	392	385	311097	308433	305770	303106
10060119	10	Newfoundland and Labrador	1006	1006017	Grand Falls-Windsor	3	010	9910.00	379	376	374	371	311097	308433	305770	303106
10060120	10	Newfoundland and Labrador	1006	1006017	Grand Falls-Windsor	3	010	9910.00	571	563	554	546	311097	308433	305770	303106
10060121	10	Newfoundland and Labrador	1006	1006017	Grand Falls-Windsor	3	010	9910.00	1041	1043	1044	1046	311097	308433	305770	303106
10060122	10	Newfoundland and Labrador	1006	1006017	Grand Falls-Windsor	3	010	9910.00	411	410	410	409	311097	308433	305770	303106
10060123	10	Newfoundland and Labrador	1006	1006026	Badger	4	996	9910.00	289	292	296	299	311097	308433	305770	303106
10060124	10	Newfoundland and Labrador	1006	1006026	Badger	4	996	9910.00	410	403	395	388	311097	308433	305770	303106
10060125	10	Newfoundland and Labrador	1006	1006029	Division No. 6, Subd. A	7	999	9910.00	123	117	112	106	311097	308433	305770	303106
10060126	10	Newfoundland and Labrador	1006	1006028	Millertown	7	999	9910.00	82	83	85	86	311097	308433	305770	303106
10060127	10	Newfoundland and Labrador	1006	1006031	Buchans	5	997	9910.00	291	284	276	269	311097	308433	305770	303106
10060128	10	Newfoundland and Labrador	1006	1006031	Buchans	5	997	9910.00	340	337	335	332	311097	308433	305770	303106
10070483	10	Newfoundland and Labrador	1007	1007060	New-Wes-Valley	5	997	9910.00	299	290	282	273	311097	308433	305770	303106
10070484	10	Newfoundland and Labrador	1007	1007060	New-Wes-Valley	5	997	9910.00	886	903	921	938	311097	308433	305770	303106
10070485	10	Newfoundland and Labrador	1007	1007060	New-Wes-Valley	5	997	9910.00	451	437	422	408	311097	308433	305770	303106
10070486	10	Newfoundland and Labrador	1007	1007060	New-Wes-Valley	5	997	9910.00	511	491	470	450	311097	308433	305770	303106
10070487	10	Newfoundland and Labrador	1007	1007056	Division No. 7, Subd. A	7	999	9910.00	142	142	141	141	311097	308433	305770	303106
10070488	10	Newfoundland and Labrador	1007	1007067	Indian Bay	5	997	9910.00	174	174	173	173	311097	308433	305770	303106
10070489	10	Newfoundland and Labrador	1007	1007050	Centreville-Wareham-Trinity	5	997	9910.00	641	638	635	632	311097	308433	305770	303106
10070490	10	Newfoundland and Labrador	1007	1007050	Centreville-Wareham-Trinity	5	997	9910.00	500	497	493	490	311097	308433	305770	303106
10070491	10	Newfoundland and Labrador	1007	1007051	Division No. 7, Subd. B	7	999	9910.00	19	29	38	48	311097	308433	305770	303106
10070492	10	Newfoundland and Labrador	1007	1007054	Greenspond	7	999	9910.00	264	262	261	259	311097	308433	305770	303106
10070493	10	Newfoundland and Labrador	1007	1007057	Dover	5	997	9910.00	645	629	612	596	311097	308433	305770	303106
10070494	10	Newfoundland and Labrador	1007	1007049	Hare Bay	5	997	9910.00	418	417	415	414	311097	308433	305770	303106
10070495	10	Newfoundland and Labrador	1007	1007049	Hare Bay	5	997	9910.00	542	535	527	520	311097	308433	305770	303106
10070496	10	Newfoundland and Labrador	1007	1007047	Gambo	4	996	9910.00	535	515	495	475	311097	308433	305770	303106
10070497	10	Newfoundland and Labrador	1007	1007047	Gambo	4	996	9910.00	481	483	486	488	311097	308433	305770	303106
10070498	10	Newfoundland and Labrador	1007	1007047	Gambo	4	996	9910.00	464	457	451	444	311097	308433	305770	303106
10070499	10	Newfoundland and Labrador	1007	1007047	Gambo	4	996	9910.00	466	458	449	441	311097	308433	305770	303106
10070500	10	Newfoundland and Labrador	1007	1007045	Division No. 7, Subd. N	7	999	9910.00	50	51	53	54	311097	308433	305770	303106
10070501	10	Newfoundland and Labrador	1007	1007038	Division No. 7, Subd. D	7	999	9910.00	236	242	247	253	311097	308433	305770	303106
10070502	10	Newfoundland and Labrador	1007	1007040	Terra Nova	7	999	9910.00	78	83	89	94	311097	308433	305770	303106
10070503	10	Newfoundland and Labrador	1007	1007048	St. Brendan's	7	999	9910.00	141	137	133	129	311097	308433	305770	303106
10070504	10	Newfoundland and Labrador	1007	1007044	Glovertown	5	997	9910.00	672	676	679	683	311097	308433	305770	303106
10070505	10	Newfoundland and Labrador	1007	1007044	Glovertown	5	997	9910.00	583	583	583	583	311097	308433	305770	303106
10070506	10	Newfoundland and Labrador	1007	1007044	Glovertown	5	997	9910.00	499	472	446	419	311097	308433	305770	303106
10070507	10	Newfoundland and Labrador	1007	1007044	Glovertown	5	997	9910.00	302	298	294	290	311097	308433	305770	303106
10070508	10	Newfoundland and Labrador	1007	1007037	Traytown	7	999	9910.00	269	272	274	277	311097	308433	305770	303106
10070509	10	Newfoundland and Labrador	1007	1007043	Sandringham	5	997	9910.00	224	219	215	210	311097	308433	305770	303106
10070510	10	Newfoundland and Labrador	1007	1007042	Eastport	5	997	9910.00	506	511	517	522	311097	308433	305770	303106
10070511	10	Newfoundland and Labrador	1007	1007041	Happy Adventure	6	998	9910.00	184	167	151	134	311097	308433	305770	303106
10070512	10	Newfoundland and Labrador	1007	1007039	Sandy Cove	7	999	9910.00	122	121	121	120	311097	308433	305770	303106
10070513	10	Newfoundland and Labrador	1007	1007046	Salvage	7	999	9910.00	121	118	114	111	311097	308433	305770	303106
10070514	10	Newfoundland and Labrador	1007	1007031	Division No. 7, Subd. E	5	997	9910.00	496	524	552	580	311097	308433	305770	303106
10070515	10	Newfoundland and Labrador	1007	1007032	Musgravetown	5	997	9910.00	563	563	562	562	311097	308433	305770	303106
10070516	10	Newfoundland and Labrador	1007	1007031	Division No. 7, Subd. E	5	997	9910.00	461	454	448	441	311097	308433	305770	303106
10070517	10	Newfoundland and Labrador	1007	1007031	Division No. 7, Subd. E	5	997	9910.00	387	374	360	347	311097	308433	305770	303106
10070518	10	Newfoundland and Labrador	1007	1007031	Division No. 7, Subd. E	5	997	9910.00	325	318	312	305	311097	308433	305770	303106
10070519	10	Newfoundland and Labrador	1007	1007009	Division No. 7, Subd. K	6	998	9910.00	678	675	673	670	311097	308433	305770	303106
10070520	10	Newfoundland and Labrador	1007	1007028	Division No. 7, Subd. F	6	998	9910.00	411	413	414	416	311097	308433	305770	303106
10070521	10	Newfoundland and Labrador	1007	1007031	Division No. 7, Subd. E	5	997	9910.00	452	460	469	477	311097	308433	305770	303106
10070522	10	Newfoundland and Labrador	1007	1007028	Division No. 7, Subd. F	6	998	9910.00	432	427	423	418	311097	308433	305770	303106
10070523	10	Newfoundland and Labrador	1007	1007014	Division No. 7, Subd. J	7	999	9910.00	483	506	530	553	311097	308433	305770	303106
10070524	10	Newfoundland and Labrador	1007	1007015	Trinity (Trinity Bay)	7	999	9910.00	150	132	113	95	311097	308433	305770	303106
10070525	10	Newfoundland and Labrador	1007	1007016	Port Rexton	7	999	9910.00	344	348	353	357	311097	308433	305770	303106
10070526	10	Newfoundland and Labrador	1007	1007024	Division No. 7, Subd. G	7	999	9910.00	338	332	327	321	311097	308433	305770	303106
10070527	10	Newfoundland and Labrador	1007	1007027	King's Cove	7	999	9910.00	87	84	81	78	311097	308433	305770	303106
10070528	10	Newfoundland and Labrador	1007	1007026	Duntara	7	999	9910.00	31	32	34	35	311097	308433	305770	303106
10070529	10	Newfoundland and Labrador	1007	1007025	Keels	7	999	9910.00	50	49	48	47	311097	308433	305770	303106
10070530	10	Newfoundland and Labrador	1007	1007023	Bonavista	6	998	9910.00	446	447	448	449	311097	308433	305770	303106
10070531	10	Newfoundland and Labrador	1007	1007023	Bonavista	6	998	9910.00	418	417	417	416	311097	308433	305770	303106
10070532	10	Newfoundland and Labrador	1007	1007023	Bonavista	6	998	9910.00	462	466	469	473	311097	308433	305770	303106
10070533	10	Newfoundland and Labrador	1007	1007023	Bonavista	6	998	9910.00	364	367	369	372	311097	308433	305770	303106
10070534	10	Newfoundland and Labrador	1007	1007023	Bonavista	6	998	9910.00	414	406	397	389	311097	308433	305770	303106
10070535	10	Newfoundland and Labrador	1007	1007023	Bonavista	6	998	9910.00	374	370	366	362	311097	308433	305770	303106
10070536	10	Newfoundland and Labrador	1007	1007023	Bonavista	6	998	9910.00	459	459	458	458	311097	308433	305770	303106
10070537	10	Newfoundland and Labrador	1007	1007023	Bonavista	6	998	9910.00	458	413	369	324	311097	308433	305770	303106
10070538	10	Newfoundland and Labrador	1007	1007018	Division No. 7, Subd. I	7	999	9910.00	73	75	76	78	311097	308433	305770	303106
10070539	10	Newfoundland and Labrador	1007	1007020	Elliston	5	997	9910.00	309	311	312	314	311097	308433	305770	303106
10070540	10	Newfoundland and Labrador	1007	1007022	Trinity Bay North	5	997	9910.00	219	209	199	189	311097	308433	305770	303106
10070541	10	Newfoundland and Labrador	1007	1007022	Trinity Bay North	5	997	9910.00	302	287	271	256	311097	308433	305770	303106
10070542	10	Newfoundland and Labrador	1007	1007022	Trinity Bay North	5	997	9910.00	383	384	385	386	311097	308433	305770	303106
10070543	10	Newfoundland and Labrador	1007	1007022	Trinity Bay North	5	997	9910.00	503	491	478	466	311097	308433	305770	303106
10070544	10	Newfoundland and Labrador	1007	1007022	Trinity Bay North	5	997	9910.00	377	380	384	387	311097	308433	305770	303106
10070545	10	Newfoundland and Labrador	1007	1007006	Division No. 7, Subd. L	6	998	9910.00	529	529	530	530	311097	308433	305770	303106
10070546	10	Newfoundland and Labrador	1007	1007006	Division No. 7, Subd. L	6	998	9910.00	317	314	311	308	311097	308433	305770	303106
10070547	10	Newfoundland and Labrador	1007	1007006	Division No. 7, Subd. L	6	998	9910.00	376	369	362	355	311097	308433	305770	303106
10070548	10	Newfoundland and Labrador	1007	1007001	Division No. 7, Subd. M	6	998	9910.00	312	304	295	287	311097	308433	305770	303106
10070549	10	Newfoundland and Labrador	1007	1007001	Division No. 7, Subd. M	6	998	9910.00	282	269	255	242	311097	308433	305770	303106
10070550	10	Newfoundland and Labrador	1007	1007001	Division No. 7, Subd. M	6	998	9910.00	355	353	351	349	311097	308433	305770	303106
10070551	10	Newfoundland and Labrador	1007	1007001	Division No. 7, Subd. M	6	998	9910.00	582	576	569	563	311097	308433	305770	303106
10070552	10	Newfoundland and Labrador	1007	1007001	Division No. 7, Subd. M	6	998	9910.00	413	421	429	437	311097	308433	305770	303106
10070553	10	Newfoundland and Labrador	1007	1007013	Clarenville	6	998	9910.00	806	852	898	944	311097	308433	305770	303106
10070554	10	Newfoundland and Labrador	1007	1007013	Clarenville	6	998	9910.00	445	441	436	432	311097	308433	305770	303106
10070555	10	Newfoundland and Labrador	1007	1007013	Clarenville	6	998	9910.00	361	359	356	354	311097	308433	305770	303106
10070556	10	Newfoundland and Labrador	1007	1007013	Clarenville	6	998	9910.00	397	409	421	433	311097	308433	305770	303106
10070557	10	Newfoundland and Labrador	1007	1007013	Clarenville	6	998	9910.00	416	407	397	388	311097	308433	305770	303106
10070558	10	Newfoundland and Labrador	1007	1007013	Clarenville	6	998	9910.00	603	603	602	602	311097	308433	305770	303106
10070559	10	Newfoundland and Labrador	1007	1007013	Clarenville	6	998	9910.00	930	945	961	976	311097	308433	305770	303106
10070560	10	Newfoundland and Labrador	1007	1007013	Clarenville	6	998	9910.00	1048	1062	1077	1091	311097	308433	305770	303106
10070561	10	Newfoundland and Labrador	1007	1007013	Clarenville	6	998	9910.00	872	882	893	903	311097	308433	305770	303106
10070562	10	Newfoundland and Labrador	1007	1007013	Clarenville	6	998	9910.00	495	496	498	499	311097	308433	305770	303106
10070563	10	Newfoundland and Labrador	1007	1007009	Division No. 7, Subd. K	6	998	9910.00	571	549	526	504	311097	308433	305770	303106
10070564	10	Newfoundland and Labrador	1007	1007009	Division No. 7, Subd. K	6	998	9910.00	1	2	3	4	311097	308433	305770	303106
10070565	10	Newfoundland and Labrador	1007	1007031	Division No. 7, Subd. E	5	997	9910.00	508	485	461	438	311097	308433	305770	303106
10070566	10	Newfoundland and Labrador	1007	1007036	Port Blandford	6	998	9910.00	583	566	548	531	311097	308433	305770	303106
10080161	10	Newfoundland and Labrador	1008	1008099	Fogo Island	6	998	9910.00	166	159	151	144	311097	308433	305770	303106
10080162	10	Newfoundland and Labrador	1008	1008099	Fogo Island	6	998	9910.00	239	237	235	233	311097	308433	305770	303106
10080163	10	Newfoundland and Labrador	1008	1008099	Fogo Island	6	998	9910.00	384	380	375	371	311097	308433	305770	303106
10080164	10	Newfoundland and Labrador	1008	1008099	Fogo Island	6	998	9910.00	393	389	386	382	311097	308433	305770	303106
10080165	10	Newfoundland and Labrador	1008	1008099	Fogo Island	6	998	9910.00	357	328	300	271	311097	308433	305770	303106
10080166	10	Newfoundland and Labrador	1008	1008099	Fogo Island	6	998	9910.00	679	700	721	742	311097	308433	305770	303106
10080167	10	Newfoundland and Labrador	1008	1008008	Division No. 8, Subd. L	4	996	9910.00	428	388	347	307	311097	308433	305770	303106
10080168	10	Newfoundland and Labrador	1008	1008024	Change Islands	7	999	9910.00	203	198	194	189	311097	308433	305770	303106
10080169	10	Newfoundland and Labrador	1008	1008008	Division No. 8, Subd. L	4	996	9910.00	353	341	330	318	311097	308433	305770	303106
10080170	10	Newfoundland and Labrador	1008	1008031	Division No. 8, Subd. H	5	997	9910.00	442	432	423	413	311097	308433	305770	303106
10080171	10	Newfoundland and Labrador	1008	1008031	Division No. 8, Subd. H	5	997	9910.00	387	361	334	308	311097	308433	305770	303106
10080172	10	Newfoundland and Labrador	1008	1008031	Division No. 8, Subd. H	5	997	9910.00	475	448	420	393	311097	308433	305770	303106
10080173	10	Newfoundland and Labrador	1008	1008026	Division No. 8, Subd. I	7	999	9910.00	205	195	184	174	311097	308433	305770	303106
10080174	10	Newfoundland and Labrador	1008	1008035	Twillingate	5	997	9910.00	483	475	467	459	311097	308433	305770	303106
10080175	10	Newfoundland and Labrador	1008	1008035	Twillingate	5	997	9910.00	523	501	480	458	311097	308433	305770	303106
10080176	10	Newfoundland and Labrador	1008	1008035	Twillingate	5	997	9910.00	417	418	418	419	311097	308433	305770	303106
10080177	10	Newfoundland and Labrador	1008	1008035	Twillingate	5	997	9910.00	380	385	391	396	311097	308433	305770	303106
10080178	10	Newfoundland and Labrador	1008	1008035	Twillingate	5	997	9910.00	379	387	395	403	311097	308433	305770	303106
10080179	10	Newfoundland and Labrador	1008	1008029	Crow Head	7	999	9910.00	173	169	164	160	311097	308433	305770	303106
10080180	10	Newfoundland and Labrador	1008	1008031	Division No. 8, Subd. H	5	997	9910.00	397	464	532	599	311097	308433	305770	303106
10080181	10	Newfoundland and Labrador	1008	1008031	Division No. 8, Subd. H	5	997	9910.00	177	150	124	97	311097	308433	305770	303106
10080182	10	Newfoundland and Labrador	1008	1008032	Cottlesville	7	999	9910.00	266	260	255	249	311097	308433	305770	303106
10080183	10	Newfoundland and Labrador	1008	1008033	Summerford	5	997	9910.00	389	369	348	328	311097	308433	305770	303106
10080184	10	Newfoundland and Labrador	1008	1008033	Summerford	5	997	9910.00	497	497	497	497	311097	308433	305770	303106
10080185	10	Newfoundland and Labrador	1008	1008036	Division No. 8, Subd. G	5	997	9910.00	428	423	419	414	311097	308433	305770	303106
10080186	10	Newfoundland and Labrador	1008	1008039	Comfort Cove-Newstead	5	997	9910.00	395	382	370	357	311097	308433	305770	303106
10080187	10	Newfoundland and Labrador	1008	1008037	Campbellton	5	997	9910.00	453	455	456	458	311097	308433	305770	303106
10080188	10	Newfoundland and Labrador	1008	1008044	Lewisporte	5	997	9910.00	371	376	380	385	311097	308433	305770	303106
10080189	10	Newfoundland and Labrador	1008	1008044	Lewisporte	5	997	9910.00	450	449	447	446	311097	308433	305770	303106
10080190	10	Newfoundland and Labrador	1008	1008044	Lewisporte	5	997	9910.00	351	347	344	340	311097	308433	305770	303106
10080191	10	Newfoundland and Labrador	1008	1008044	Lewisporte	5	997	9910.00	409	402	396	389	311097	308433	305770	303106
10080192	10	Newfoundland and Labrador	1008	1008044	Lewisporte	5	997	9910.00	557	548	539	530	311097	308433	305770	303106
10080193	10	Newfoundland and Labrador	1008	1008044	Lewisporte	5	997	9910.00	816	801	787	772	311097	308433	305770	303106
10080194	10	Newfoundland and Labrador	1008	1008044	Lewisporte	5	997	9910.00	432	438	443	449	311097	308433	305770	303106
10080195	10	Newfoundland and Labrador	1008	1008042	Division No. 8, Subd. F	5	997	9910.00	505	496	486	477	311097	308433	305770	303106
10080196	10	Newfoundland and Labrador	1008	1008042	Division No. 8, Subd. F	5	997	9910.00	412	409	406	403	311097	308433	305770	303106
10080197	10	Newfoundland and Labrador	1008	1008043	Embree	5	997	9910.00	697	692	688	683	311097	308433	305770	303106
10080198	10	Newfoundland and Labrador	1008	1008045	Little Burnt Bay	7	999	9910.00	272	264	255	247	311097	308433	305770	303106
10080199	10	Newfoundland and Labrador	1008	1008046	Division No. 8, Subd. E	5	997	9910.00	538	527	517	506	311097	308433	305770	303106
10080200	10	Newfoundland and Labrador	1008	1008048	Leading Tickles	5	997	9910.00	293	294	294	295	311097	308433	305770	303106
10080201	10	Newfoundland and Labrador	1008	1008047	Point of Bay	7	999	9910.00	151	147	144	140	311097	308433	305770	303106
10080202	10	Newfoundland and Labrador	1008	1008049	Point Leamington	5	997	9910.00	588	584	581	577	311097	308433	305770	303106
10080203	10	Newfoundland and Labrador	1008	1008052	Division No. 8, Subd. D	7	999	9910.00	9	8	7	6	311097	308433	305770	303106
10080204	10	Newfoundland and Labrador	1008	1008053	Pilley's Island	7	999	9910.00	292	291	289	288	311097	308433	305770	303106
10080205	10	Newfoundland and Labrador	1008	1008056	Lushes Bight-Beaumont-Beaumont North	7	999	9910.00	168	168	169	169	311097	308433	305770	303106
10080206	10	Newfoundland and Labrador	1008	1008055	Brighton	7	999	9910.00	183	178	173	168	311097	308433	305770	303106
10080207	10	Newfoundland and Labrador	1008	1008054	Triton	6	998	9910.00	488	479	469	460	311097	308433	305770	303106
10080208	10	Newfoundland and Labrador	1008	1008054	Triton	6	998	9910.00	477	469	462	454	311097	308433	305770	303106
10080209	10	Newfoundland and Labrador	1008	1008058	Division No. 8, Subd. C	5	997	9910.00	465	489	514	538	311097	308433	305770	303106
10080210	10	Newfoundland and Labrador	1008	1008063	Little Bay	7	999	9910.00	104	103	102	101	311097	308433	305770	303106
10080211	10	Newfoundland and Labrador	1008	1008066	Beachside	7	999	9910.00	125	118	111	104	311097	308433	305770	303106
10080212	10	Newfoundland and Labrador	1008	1008064	Little Bay Islands	7	999	9910.00	57	43	28	14	311097	308433	305770	303106
10080213	10	Newfoundland and Labrador	1008	1008059	South Brook	6	998	9910.00	470	457	445	432	311097	308433	305770	303106
10080214	10	Newfoundland and Labrador	1008	1008061	Springdale	5	997	9910.00	1143	1149	1156	1162	311097	308433	305770	303106
10080215	10	Newfoundland and Labrador	1008	1008061	Springdale	5	997	9910.00	527	522	517	512	311097	308433	305770	303106
10080216	10	Newfoundland and Labrador	1008	1008061	Springdale	5	997	9910.00	903	899	896	892	311097	308433	305770	303106
10080217	10	Newfoundland and Labrador	1008	1008061	Springdale	5	997	9910.00	397	398	399	400	311097	308433	305770	303106
10080218	10	Newfoundland and Labrador	1008	1008065	Division No. 8, Subd. P	7	999	9910.00	329	321	313	305	311097	308433	305770	303106
10080219	10	Newfoundland and Labrador	1008	1008069	King's Point	6	998	9910.00	658	657	655	654	311097	308433	305770	303106
10080220	10	Newfoundland and Labrador	1008	1008072	Middle Arm	6	998	9910.00	468	462	455	449	311097	308433	305770	303106
10080221	10	Newfoundland and Labrador	1008	1008067	Division No. 8, Subd. O	7	999	9910.00	302	295	289	282	311097	308433	305770	303106
10080222	10	Newfoundland and Labrador	1008	1008070	Nippers Harbour	7	999	9910.00	83	81	78	76	311097	308433	305770	303106
10080223	10	Newfoundland and Labrador	1008	1008073	Tilt Cove	7	999	9910.00	5	5	5	5	311097	308433	305770	303106
10080224	10	Newfoundland and Labrador	1008	1008071	Burlington	6	998	9910.00	312	310	308	306	311097	308433	305770	303106
10080225	10	Newfoundland and Labrador	1008	1008074	Division No. 8, Subd. A	5	997	9910.00	331	345	358	372	311097	308433	305770	303106
10080226	10	Newfoundland and Labrador	1008	1008091	Seal Cove (White Bay)	7	999	9910.00	299	294	290	285	311097	308433	305770	303106
10080227	10	Newfoundland and Labrador	1008	1008093	Westport	7	999	9910.00	193	191	189	187	311097	308433	305770	303106
10080228	10	Newfoundland and Labrador	1008	1008095	Ming's Bight	5	997	9910.00	315	311	306	302	311097	308433	305770	303106
10080229	10	Newfoundland and Labrador	1008	1008077	Brent's Cove	5	997	9910.00	149	142	134	127	311097	308433	305770	303106
10080230	10	Newfoundland and Labrador	1008	1008096	Woodstock	7	999	9910.00	191	192	193	194	311097	308433	305770	303106
10080231	10	Newfoundland and Labrador	1008	1008078	Pacquet	7	999	9910.00	160	156	153	149	311097	308433	305770	303106
10080232	10	Newfoundland and Labrador	1008	1008079	Baie Verte	5	997	9910.00	570	570	571	571	311097	308433	305770	303106
10080233	10	Newfoundland and Labrador	1008	1008079	Baie Verte	5	997	9910.00	415	413	410	408	311097	308433	305770	303106
10080234	10	Newfoundland and Labrador	1008	1008079	Baie Verte	5	997	9910.00	328	329	331	332	311097	308433	305770	303106
10080235	10	Newfoundland and Labrador	1008	1008092	Coachman's Cove	5	997	9910.00	106	107	109	110	311097	308433	305770	303106
10080236	10	Newfoundland and Labrador	1008	1008075	Fleur de Lys	5	997	9910.00	237	229	222	214	311097	308433	305770	303106
10080237	10	Newfoundland and Labrador	1008	1008076	LaScie	6	998	9910.00	398	393	388	383	311097	308433	305770	303106
10080238	10	Newfoundland and Labrador	1008	1008076	LaScie	6	998	9910.00	464	458	453	447	311097	308433	305770	303106
10080239	10	Newfoundland and Labrador	1008	1008062	Port Anson	7	999	9910.00	112	95	77	60	311097	308433	305770	303106
10080240	10	Newfoundland and Labrador	1008	1008098	Miles Cove	7	999	9910.00	103	101	100	98	311097	308433	305770	303106
10080241	10	Newfoundland and Labrador	1008	1008060	Robert's Arm	5	997	9910.00	434	428	421	415	311097	308433	305770	303106
10080242	10	Newfoundland and Labrador	1008	1008060	Robert's Arm	5	997	9910.00	355	344	334	323	311097	308433	305770	303106
10080243	10	Newfoundland and Labrador	1008	1008040	Baytona	5	997	9910.00	260	258	255	253	311097	308433	305770	303106
10080244	10	Newfoundland and Labrador	1008	1008038	Birchy Bay	6	998	9910.00	542	534	527	519	311097	308433	305770	303106
10080245	10	Newfoundland and Labrador	1008	1008008	Division No. 8, Subd. L	4	996	9910.00	545	533	522	510	311097	308433	305770	303106
10080246	10	Newfoundland and Labrador	1008	1008008	Division No. 8, Subd. L	4	996	9910.00	480	459	437	416	311097	308433	305770	303106
10080247	10	Newfoundland and Labrador	1008	1008008	Division No. 8, Subd. L	4	996	9910.00	459	467	474	482	311097	308433	305770	303106
10080248	10	Newfoundland and Labrador	1008	1008008	Division No. 8, Subd. L	4	996	9910.00	418	444	471	497	311097	308433	305770	303106
10080249	10	Newfoundland and Labrador	1008	1008011	Carmanville	4	996	9910.00	472	510	547	585	311097	308433	305770	303106
10080250	10	Newfoundland and Labrador	1008	1008011	Carmanville	4	996	9910.00	277	248	219	190	311097	308433	305770	303106
10080251	10	Newfoundland and Labrador	1008	1008008	Division No. 8, Subd. L	4	996	9910.00	320	313	306	299	311097	308433	305770	303106
10080252	10	Newfoundland and Labrador	1008	1008006	Musgrave Harbour	5	997	9910.00	172	175	177	180	311097	308433	305770	303106
10080253	10	Newfoundland and Labrador	1008	1008006	Musgrave Harbour	5	997	9910.00	311	295	280	264	311097	308433	305770	303106
10080254	10	Newfoundland and Labrador	1008	1008006	Musgrave Harbour	5	997	9910.00	498	502	507	511	311097	308433	305770	303106
10080255	10	Newfoundland and Labrador	1008	1008001	Division No. 8, Subd. M	7	999	9910.00	132	134	137	139	311097	308433	305770	303106
10080256	10	Newfoundland and Labrador	1008	1008004	Lumsden	5	997	9910.00	508	515	521	528	311097	308433	305770	303106
10090078	10	Newfoundland and Labrador	1009	1009031	Division No. 9, Subd. D	5	997	9910.00	280	263	247	230	311097	308433	305770	303106
10090079	10	Newfoundland and Labrador	1009	1009035	Raleigh	7	999	9910.00	172	166	161	155	311097	308433	305770	303106
10090080	10	Newfoundland and Labrador	1009	1009034	Cook's Harbour	7	999	9910.00	122	121	120	119	311097	308433	305770	303106
10090081	10	Newfoundland and Labrador	1009	1009031	Division No. 9, Subd. D	5	997	9910.00	342	336	331	325	311097	308433	305770	303106
10090082	10	Newfoundland and Labrador	1009	1009039	Goose Cove East	7	999	9910.00	174	173	173	172	311097	308433	305770	303106
10090083	10	Newfoundland and Labrador	1009	1009029	St. Anthony	6	998	9910.00	50	51	51	52	311097	308433	305770	303106
10090084	10	Newfoundland and Labrador	1009	1009029	St. Anthony	6	998	9910.00	853	854	854	855	311097	308433	305770	303106
10090085	10	Newfoundland and Labrador	1009	1009029	St. Anthony	6	998	9910.00	1118	1104	1091	1077	311097	308433	305770	303106
10090086	10	Newfoundland and Labrador	1009	1009029	St. Anthony	6	998	9910.00	222	218	215	211	311097	308433	305770	303106
10090087	10	Newfoundland and Labrador	1009	1009032	St. Lunaire-Griquet	7	999	9910.00	310	306	301	297	311097	308433	305770	303106
10090088	10	Newfoundland and Labrador	1009	1009032	St. Lunaire-Griquet	7	999	9910.00	294	298	302	306	311097	308433	305770	303106
10090089	10	Newfoundland and Labrador	1009	1009021	Division No. 9, Subd. C	5	997	9910.00	541	528	515	502	311097	308433	305770	303106
10090090	10	Newfoundland and Labrador	1009	1009021	Division No. 9, Subd. C	5	997	9910.00	376	362	349	335	311097	308433	305770	303106
10090091	10	Newfoundland and Labrador	1009	1009024	Flower's Cove	7	999	9910.00	270	271	271	272	311097	308433	305770	303106
10090092	10	Newfoundland and Labrador	1009	1009021	Division No. 9, Subd. C	5	997	9910.00	258	260	261	263	311097	308433	305770	303106
10090093	10	Newfoundland and Labrador	1009	1009023	Anchor Point	7	999	9910.00	312	310	309	307	311097	308433	305770	303106
10090094	10	Newfoundland and Labrador	1009	1009021	Division No. 9, Subd. C	5	997	9910.00	383	372	360	349	311097	308433	305770	303106
10090095	10	Newfoundland and Labrador	1009	1009021	Division No. 9, Subd. C	5	997	9910.00	443	429	416	402	311097	308433	305770	303106
10090096	10	Newfoundland and Labrador	1009	1009026	Bird Cove	6	998	9910.00	178	177	177	176	311097	308433	305770	303106
10090097	10	Newfoundland and Labrador	1009	1009021	Division No. 9, Subd. C	5	997	9910.00	466	454	443	431	311097	308433	305770	303106
10090098	10	Newfoundland and Labrador	1009	1009047	Division No. 9, Subd. G	7	999	9910.00	52	63	74	85	311097	308433	305770	303106
10090099	10	Newfoundland and Labrador	1009	1009048	River of Ponds	7	999	9910.00	207	198	190	181	311097	308433	305770	303106
10090100	10	Newfoundland and Labrador	1009	1009018	Hawke's Bay	7	999	9910.00	311	308	304	301	311097	308433	305770	303106
10090101	10	Newfoundland and Labrador	1009	1009019	Port Saunders	5	997	9910.00	401	424	446	469	311097	308433	305770	303106
10090102	10	Newfoundland and Labrador	1009	1009019	Port Saunders	5	997	9910.00	274	252	230	208	311097	308433	305770	303106
10090103	10	Newfoundland and Labrador	1009	1009022	Port au Choix	6	998	9910.00	501	493	486	478	311097	308433	305770	303106
10090104	10	Newfoundland and Labrador	1009	1009022	Port au Choix	6	998	9910.00	278	277	275	274	311097	308433	305770	303106
10090105	10	Newfoundland and Labrador	1009	1009001	Division No. 9, Subd. F	7	999	9910.00	73	75	77	79	311097	308433	305770	303106
10090106	10	Newfoundland and Labrador	1009	1009008	Conche	7	999	9910.00	166	162	157	153	311097	308433	305770	303106
10090107	10	Newfoundland and Labrador	1009	1009028	Main Brook	7	999	9910.00	244	244	245	245	311097	308433	305770	303106
10090108	10	Newfoundland and Labrador	1009	1009007	Roddickton-Bide Arm	6	998	9910.00	382	378	375	371	311097	308433	305770	303106
10090109	10	Newfoundland and Labrador	1009	1009007	Roddickton-Bide Arm	6	998	9910.00	442	436	430	424	311097	308433	305770	303106
10090110	10	Newfoundland and Labrador	1009	1009007	Roddickton-Bide Arm	6	998	9910.00	161	156	152	147	311097	308433	305770	303106
10090111	10	Newfoundland and Labrador	1009	1009004	Englee	6	998	9910.00	519	512	504	497	311097	308433	305770	303106
10090112	10	Newfoundland and Labrador	1009	1009041	Division No. 9, Subd. H	7	999	9910.00	158	157	157	156	311097	308433	305770	303106
10090113	10	Newfoundland and Labrador	1009	1009016	Cow Head	5	997	9910.00	422	416	410	404	311097	308433	305770	303106
10090114	10	Newfoundland and Labrador	1009	1009017	Parson's Pond	5	997	9910.00	350	354	359	363	311097	308433	305770	303106
10090115	10	Newfoundland and Labrador	1009	1009042	Bellburns	7	999	9910.00	53	53	52	52	311097	308433	305770	303106
10090116	10	Newfoundland and Labrador	1009	1009015	Daniel's Harbour	5	997	9910.00	246	240	233	227	311097	308433	305770	303106
10090117	10	Newfoundland and Labrador	1009	1009020	St. Pauls	5	997	9910.00	231	224	216	209	311097	308433	305770	303106
10090118	10	Newfoundland and Labrador	1009	1009009	Division No. 9, Subd. A	7	999	9910.00	133	146	158	171	311097	308433	305770	303106
10090119	10	Newfoundland and Labrador	1009	1009010	Trout River	5	997	9910.00	543	534	526	517	311097	308433	305770	303106
10090120	10	Newfoundland and Labrador	1009	1009012	Norris Point	7	999	9910.00	656	643	629	616	311097	308433	305770	303106
10090121	10	Newfoundland and Labrador	1009	1009037	Sally's Cove	7	999	9910.00	19	18	17	16	311097	308433	305770	303106
10090122	10	Newfoundland and Labrador	1009	1009013	Rocky Harbour	6	998	9910.00	646	651	657	662	311097	308433	305770	303106
10090123	10	Newfoundland and Labrador	1009	1009013	Rocky Harbour	6	998	9910.00	299	292	284	277	311097	308433	305770	303106
10090124	10	Newfoundland and Labrador	1009	1009011	Woody Point, Bonne Bay	7	999	9910.00	274	267	259	252	311097	308433	305770	303106
10090125	10	Newfoundland and Labrador	1009	1009030	Glenburnie-Birchy Head-Shoal Brook	7	999	9910.00	227	231	234	238	311097	308433	305770	303106
10100061	10	Newfoundland and Labrador	1010	1010042	Division No. 10, Subd. E	7	999	9910.00	0	0	0	0	311097	308433	305770	303106
10100062	10	Newfoundland and Labrador	1010	1010801	Natuashish 2	7	999	9910.00	920	904	888	872	311097	308433	305770	303106
10100063	10	Newfoundland and Labrador	1010	1010042	Division No. 10, Subd. E	7	999	9910.00	0	0	0	0	311097	308433	305770	303106
10100065	10	Newfoundland and Labrador	1010	1010022	North West River	6	998	9910.00	550	552	555	557	311097	308433	305770	303106
10100066	10	Newfoundland and Labrador	1010	1010802	Sheshatshiu 3	7	999	9910.00	356	343	329	316	311097	308433	305770	303106
10100067	10	Newfoundland and Labrador	1010	1010025	Happy Valley-Goose Bay	6	998	9910.00	1314	1322	1331	1339	311097	308433	305770	303106
10100068	10	Newfoundland and Labrador	1010	1010025	Happy Valley-Goose Bay	6	998	9910.00	468	472	475	479	311097	308433	305770	303106
10100069	10	Newfoundland and Labrador	1010	1010025	Happy Valley-Goose Bay	6	998	9910.00	532	540	549	557	311097	308433	305770	303106
10100070	10	Newfoundland and Labrador	1010	1010025	Happy Valley-Goose Bay	6	998	9910.00	616	604	591	579	311097	308433	305770	303106
10100071	10	Newfoundland and Labrador	1010	1010025	Happy Valley-Goose Bay	6	998	9910.00	591	588	584	581	311097	308433	305770	303106
10100072	10	Newfoundland and Labrador	1010	1010025	Happy Valley-Goose Bay	6	998	9910.00	448	429	410	391	311097	308433	305770	303106
10100073	10	Newfoundland and Labrador	1010	1010025	Happy Valley-Goose Bay	6	998	9910.00	435	421	407	393	311097	308433	305770	303106
10100074	10	Newfoundland and Labrador	1010	1010025	Happy Valley-Goose Bay	6	998	9910.00	442	432	423	413	311097	308433	305770	303106
10100075	10	Newfoundland and Labrador	1010	1010025	Happy Valley-Goose Bay	6	998	9910.00	474	474	475	475	311097	308433	305770	303106
10100076	10	Newfoundland and Labrador	1010	1010025	Happy Valley-Goose Bay	6	998	9910.00	483	486	488	491	311097	308433	305770	303106
10100077	10	Newfoundland and Labrador	1010	1010025	Happy Valley-Goose Bay	6	998	9910.00	302	300	297	295	311097	308433	305770	303106
10100078	10	Newfoundland and Labrador	1010	1010025	Happy Valley-Goose Bay	6	998	9910.00	370	377	383	390	311097	308433	305770	303106
10100079	10	Newfoundland and Labrador	1010	1010025	Happy Valley-Goose Bay	6	998	9910.00	415	418	421	424	311097	308433	305770	303106
10100080	10	Newfoundland and Labrador	1010	1010025	Happy Valley-Goose Bay	6	998	9910.00	422	420	417	415	311097	308433	305770	303106
10100081	10	Newfoundland and Labrador	1010	1010025	Happy Valley-Goose Bay	6	998	9910.00	783	799	816	832	311097	308433	305770	303106
10100082	10	Newfoundland and Labrador	1010	1010029	Division No. 10, Subd. D	6	998	9910.00	710	716	721	727	311097	308433	305770	303106
10100083	10	Newfoundland and Labrador	1010	1010034	Wabush	6	998	9910.00	582	584	587	589	311097	308433	305770	303106
10100084	10	Newfoundland and Labrador	1010	1010034	Wabush	6	998	9910.00	450	445	439	434	311097	308433	305770	303106
10100085	10	Newfoundland and Labrador	1010	1010034	Wabush	6	998	9910.00	418	415	411	408	311097	308433	305770	303106
10100086	10	Newfoundland and Labrador	1010	1010034	Wabush	6	998	9910.00	468	486	503	521	311097	308433	305770	303106
10100087	10	Newfoundland and Labrador	1010	1010032	Labrador City	6	998	9910.00	511	518	526	533	311097	308433	305770	303106
10100088	10	Newfoundland and Labrador	1010	1010032	Labrador City	6	998	9910.00	354	351	349	346	311097	308433	305770	303106
10100089	10	Newfoundland and Labrador	1010	1010032	Labrador City	6	998	9910.00	361	380	399	418	311097	308433	305770	303106
10100090	10	Newfoundland and Labrador	1010	1010032	Labrador City	6	998	9910.00	431	434	436	439	311097	308433	305770	303106
10100091	10	Newfoundland and Labrador	1010	1010032	Labrador City	6	998	9910.00	465	459	454	448	311097	308433	305770	303106
10100092	10	Newfoundland and Labrador	1010	1010032	Labrador City	6	998	9910.00	426	422	419	415	311097	308433	305770	303106
10100093	10	Newfoundland and Labrador	1010	1010032	Labrador City	6	998	9910.00	462	464	465	467	311097	308433	305770	303106
10100094	10	Newfoundland and Labrador	1010	1010032	Labrador City	6	998	9910.00	782	787	793	798	311097	308433	305770	303106
10100095	10	Newfoundland and Labrador	1010	1010032	Labrador City	6	998	9910.00	626	642	657	673	311097	308433	305770	303106
10100096	10	Newfoundland and Labrador	1010	1010032	Labrador City	6	998	9910.00	568	577	585	594	311097	308433	305770	303106
10100097	10	Newfoundland and Labrador	1010	1010032	Labrador City	6	998	9910.00	427	422	416	411	311097	308433	305770	303106
10100098	10	Newfoundland and Labrador	1010	1010032	Labrador City	6	998	9910.00	460	458	455	453	311097	308433	305770	303106
10100099	10	Newfoundland and Labrador	1010	1010032	Labrador City	6	998	9910.00	477	471	466	460	311097	308433	305770	303106
10100100	10	Newfoundland and Labrador	1010	1010032	Labrador City	6	998	9910.00	483	486	488	491	311097	308433	305770	303106
10100101	10	Newfoundland and Labrador	1010	1010032	Labrador City	6	998	9910.00	426	426	427	427	311097	308433	305770	303106
10100102	10	Newfoundland and Labrador	1010	1010008	Division No. 10, Subd. B	7	999	9910.00	337	306	274	243	311097	308433	305770	303106
10100103	10	Newfoundland and Labrador	1010	1010011	Mary's Harbour	6	998	9910.00	335	329	324	318	311097	308433	305770	303106
10100104	10	Newfoundland and Labrador	1010	1010010	St. Lewis	7	999	9910.00	191	189	186	184	311097	308433	305770	303106
10100105	10	Newfoundland and Labrador	1010	1010013	Charlottetown (Labrador)	7	999	9910.00	290	291	291	292	311097	308433	305770	303106
10100106	10	Newfoundland and Labrador	1010	1010012	Cartwright, Labrador	6	998	9910.00	429	432	434	437	311097	308433	305770	303106
10100107	10	Newfoundland and Labrador	1010	1010009	Port Hope Simpson	6	998	9910.00	410	408	407	405	311097	308433	305770	303106
10100108	10	Newfoundland and Labrador	1010	1010001	Division No. 10, Subd. A	7	999	9910.00	60	59	57	56	311097	308433	305770	303106
10100109	10	Newfoundland and Labrador	1010	1010005	Forteau	6	998	9910.00	403	396	390	383	311097	308433	305770	303106
10100110	10	Newfoundland and Labrador	1010	1010002	L'Anse au Loup	6	998	9910.00	585	612	638	665	311097	308433	305770	303106
10100111	10	Newfoundland and Labrador	1010	1010006	West St. Modeste	7	999	9910.00	109	107	106	104	311097	308433	305770	303106
10100112	10	Newfoundland and Labrador	1010	1010007	Pinware	7	999	9910.00	83	78	74	69	311097	308433	305770	303106
10100113	10	Newfoundland and Labrador	1010	1010003	Red Bay	7	999	9910.00	164	158	153	147	311097	308433	305770	303106
10100114	10	Newfoundland and Labrador	1010	1010004	L'Anse-au-Clair	5	997	9910.00	217	217	218	218	311097	308433	305770	303106
10100115	10	Newfoundland and Labrador	1010	1010802	Sheshatshiu 3	7	999	9910.00	708	761	815	868	311097	308433	305770	303106
10100116	10	Newfoundland and Labrador	1010	1010020	Division No. 10, Subd. C	7	999	9910.00	449	350	252	153	311097	308433	305770	303106
10110001	10	Newfoundland and Labrador	1011	1011040	Division No. 11, Subd. E	7	999	9910.00	0	0	0	0	311097	308433	305770	303106
10110002	10	Newfoundland and Labrador	1011	1011035	Nain	7	999	9910.00	875	854	832	811	311097	308433	305770	303106
10110003	10	Newfoundland and Labrador	1011	1011035	Nain	7	999	9910.00	195	160	126	91	311097	308433	305770	303106
10110004	10	Newfoundland and Labrador	1011	1011030	Hopedale	6	998	9910.00	578	583	587	592	311097	308433	305770	303106
10110005	10	Newfoundland and Labrador	1011	1011005	Division No. 11, Subd. C	7	999	9910.00	0	0	0	0	311097	308433	305770	303106
10110006	10	Newfoundland and Labrador	1011	1011020	Makkovik	7	999	9910.00	375	372	370	367	311097	308433	305770	303106
10110007	10	Newfoundland and Labrador	1011	1011015	Postville	7	999	9910.00	179	181	184	186	311097	308433	305770	303106
10110008	10	Newfoundland and Labrador	1011	1011010	Rigolet	6	998	9910.00	309	314	318	323	311097	308433	305770	303106
11010040	11	Prince Edward Island	1101	1101039	Lot 47	5	997	9911.00	467	459	452	444	145192	147477	149761	152046
11010041	11	Prince Edward Island	1101	1101038	Lot 46	5	997	9911.00	366	385	404	422	145192	147477	149761	152046
11010042	11	Prince Edward Island	1101	1101034	Lot 45	6	998	9911.00	449	439	428	417	145192	147477	149761	152046
11010043	11	Prince Edward Island	1101	1101036	Souris	5	997	9911.00	377	392	408	423	145192	147477	149761	152046
11010044	11	Prince Edward Island	1101	1101036	Souris	5	997	9911.00	681	671	661	651	145192	147477	149761	152046
11010045	11	Prince Edward Island	1101	1101032	Lot 44	5	997	9911.00	416	408	400	392	145192	147477	149761	152046
11010046	11	Prince Edward Island	1101	1101031	Lot 43	5	997	9911.00	353	332	310	288	145192	147477	149761	152046
11010047	11	Prince Edward Island	1101	1101029	Lot 56	5	997	9911.00	388	447	507	567	145192	147477	149761	152046
11010048	11	Prince Edward Island	1101	1101028	Lot 55	5	997	9911.00	416	434	452	470	145192	147477	149761	152046
11010049	11	Prince Edward Island	1101	1101026	Lot 54	5	997	9911.00	334	350	365	380	145192	147477	149761	152046
11010050	11	Prince Edward Island	1101	1101019	Lot 53	5	997	9911.00	504	520	535	550	145192	147477	149761	152046
11010051	11	Prince Edward Island	1101	1101021	Cardigan	4	996	9911.00	266	263	260	257	145192	147477	149761	152046
11010052	11	Prince Edward Island	1101	1101016	Lot 52	5	997	9911.00	404	402	399	397	145192	147477	149761	152046
11010053	11	Prince Edward Island	1101	1101014	Lot 51	5	997	9911.00	397	428	458	488	145192	147477	149761	152046
11010054	11	Prince Edward Island	1101	1101011	Lot 66	5	997	9911.00	212	218	225	231	145192	147477	149761	152046
11010055	11	Prince Edward Island	1101	1101014	Lot 51	5	997	9911.00	396	369	341	314	145192	147477	149761	152046
11010056	11	Prince Edward Island	1101	1101016	Lot 52	5	997	9911.00	369	404	440	476	145192	147477	149761	152046
11010057	11	Prince Edward Island	1101	1101018	Montague	5	997	9911.00	604	622	639	657	145192	147477	149761	152046
11010058	11	Prince Edward Island	1101	1101018	Montague	5	997	9911.00	445	450	455	460	145192	147477	149761	152046
11010059	11	Prince Edward Island	1101	1101018	Montague	5	997	9911.00	377	375	374	372	145192	147477	149761	152046
11010060	11	Prince Edward Island	1101	1101018	Montague	5	997	9911.00	548	540	533	525	145192	147477	149761	152046
11010061	11	Prince Edward Island	1101	1101009	Lot 59	5	997	9911.00	386	423	460	497	145192	147477	149761	152046
11010062	11	Prince Edward Island	1101	1101009	Lot 59	5	997	9911.00	436	449	463	477	145192	147477	149761	152046
11010063	11	Prince Edward Island	1101	1101008	Lot 61	4	996	9911.00	399	429	459	488	145192	147477	149761	152046
11010064	11	Prince Edward Island	1101	1101006	Lot 63	5	997	9911.00	460	463	465	468	145192	147477	149761	152046
11010065	11	Prince Edward Island	1101	1101006	Lot 63	5	997	9911.00	355	353	351	348	145192	147477	149761	152046
11010066	11	Prince Edward Island	1101	1101008	Lot 61	4	996	9911.00	367	359	350	341	145192	147477	149761	152046
11010067	11	Prince Edward Island	1101	1101009	Lot 59	5	997	9911.00	385	354	324	293	145192	147477	149761	152046
11010068	11	Prince Edward Island	1101	1101022	Kings, Royalty	4	996	9911.00	275	271	266	262	145192	147477	149761	152046
11010069	11	Prince Edward Island	1101	1101024	Georgetown	5	997	9911.00	553	551	548	546	145192	147477	149761	152046
11010070	11	Prince Edward Island	1101	1101004	Murray River	5	997	9911.00	311	317	324	330	145192	147477	149761	152046
11010071	11	Prince Edward Island	1101	1101001	Lot 64	5	997	9911.00	478	484	490	496	145192	147477	149761	152046
11010072	11	Prince Edward Island	1101	1101001	Lot 64	5	997	9911.00	465	469	473	477	145192	147477	149761	152046
11010073	11	Prince Edward Island	1101	1101002	Murray Harbour	7	999	9911.00	263	268	272	277	145192	147477	149761	152046
11010074	11	Prince Edward Island	1101	1101051	Lot 38	4	996	9911.00	547	565	583	602	145192	147477	149761	152046
11010075	11	Prince Edward Island	1101	1101049	Lot 39	4	996	9911.00	629	641	652	663	145192	147477	149761	152046
11010076	11	Prince Edward Island	1101	1101050	Morell 2	7	999	9911.00	23	23	24	24	145192	147477	149761	152046
11010077	11	Prince Edward Island	1101	1101048	Morell	5	997	9911.00	291	286	280	275	145192	147477	149761	152046
11010078	11	Prince Edward Island	1101	1101046	Lot 40	5	997	9911.00	440	453	466	479	145192	147477	149761	152046
11010079	11	Prince Edward Island	1101	1101042	Lot 41	4	996	9911.00	378	351	323	295	145192	147477	149761	152046
11010080	11	Prince Edward Island	1101	1101044	St. Peters Bay	4	996	9911.00	236	235	233	232	145192	147477	149761	152046
11010081	11	Prince Edward Island	1101	1101041	Lot 42	5	997	9911.00	271	293	315	337	145192	147477	149761	152046
11010082	11	Prince Edward Island	1101	1101031	Lot 43	5	997	9911.00	300	283	266	250	145192	147477	149761	152046
11010083	11	Prince Edward Island	1101	1101032	Lot 44	5	997	9911.00	350	352	354	356	145192	147477	149761	152046
11020116	11	Prince Edward Island	1102	1102059	Mount Stewart	3	105	9911.00	212	216	219	223	145192	147477	149761	152046
11020117	11	Prince Edward Island	1102	1102058	Lot 37	3	105	9911.00	636	690	743	796	145192	147477	149761	152046
11020118	11	Prince Edward Island	1102	1102056	Lot 36	3	105	9911.00	0	0	0	0	145192	147477	149761	152046
11020119	11	Prince Edward Island	1102	1102057	Scotchfort 4	3	105	9911.00	206	212	218	224	145192	147477	149761	152046
11020120	11	Prince Edward Island	1102	1102056	Lot 36	3	105	9911.00	756	756	757	757	145192	147477	149761	152046
11020121	11	Prince Edward Island	1102	1102054	Lot 35	3	105	9911.00	578	601	624	647	145192	147477	149761	152046
11020122	11	Prince Edward Island	1102	1102054	Lot 35	3	105	9911.00	603	602	602	601	145192	147477	149761	152046
11020123	11	Prince Edward Island	1102	1102052	Lot 34	3	105	9911.00	945	994	1043	1092	145192	147477	149761	152046
11020124	11	Prince Edward Island	1102	1102052	Lot 34	3	105	9911.00	621	626	632	638	145192	147477	149761	152046
11020125	11	Prince Edward Island	1102	1102049	Lot 33	3	105	9911.00	863	903	943	983	145192	147477	149761	152046
11020126	11	Prince Edward Island	1102	1102049	Lot 33	3	105	9911.00	526	551	577	603	145192	147477	149761	152046
11020127	11	Prince Edward Island	1102	1102050	Union Road	3	105	9911.00	206	208	209	211	145192	147477	149761	152046
11020128	11	Prince Edward Island	1102	1102048	Brackley	3	105	9911.00	364	357	349	342	145192	147477	149761	152046
11020129	11	Prince Edward Island	1102	1102065	Winsloe South	3	105	9911.00	230	235	241	246	145192	147477	149761	152046
11020130	11	Prince Edward Island	1102	1102075	Charlottetown	3	105	9911.00	697	690	682	675	145192	147477	149761	152046
11020131	11	Prince Edward Island	1102	1102075	Charlottetown	3	105	9911.00	1152	1215	1279	1342	145192	147477	149761	152046
11020132	11	Prince Edward Island	1102	1102075	Charlottetown	3	105	9911.00	322	323	323	324	145192	147477	149761	152046
11020133	11	Prince Edward Island	1102	1102075	Charlottetown	3	105	9911.00	1279	1307	1334	1362	145192	147477	149761	152046
11020134	11	Prince Edward Island	1102	1102075	Charlottetown	3	105	9911.00	431	431	432	432	145192	147477	149761	152046
11020135	11	Prince Edward Island	1102	1102075	Charlottetown	3	105	9911.00	378	380	383	385	145192	147477	149761	152046
11020136	11	Prince Edward Island	1102	1102075	Charlottetown	3	105	9911.00	379	374	370	365	145192	147477	149761	152046
11020137	11	Prince Edward Island	1102	1102075	Charlottetown	3	105	9911.00	592	604	617	629	145192	147477	149761	152046
11020138	11	Prince Edward Island	1102	1102075	Charlottetown	3	105	9911.00	365	370	376	381	145192	147477	149761	152046
11020139	11	Prince Edward Island	1102	1102075	Charlottetown	3	105	9911.00	505	531	558	584	145192	147477	149761	152046
11020140	11	Prince Edward Island	1102	1102075	Charlottetown	3	105	9911.00	313	312	310	309	145192	147477	149761	152046
11020141	11	Prince Edward Island	1102	1102075	Charlottetown	3	105	9911.00	413	412	410	409	145192	147477	149761	152046
11020142	11	Prince Edward Island	1102	1102075	Charlottetown	3	105	9911.00	433	437	441	445	145192	147477	149761	152046
11020143	11	Prince Edward Island	1102	1102075	Charlottetown	3	105	9911.00	505	501	498	494	145192	147477	149761	152046
11020144	11	Prince Edward Island	1102	1102075	Charlottetown	3	105	9911.00	724	731	739	746	145192	147477	149761	152046
11020145	11	Prince Edward Island	1102	1102075	Charlottetown	3	105	9911.00	579	576	574	571	145192	147477	149761	152046
11020146	11	Prince Edward Island	1102	1102075	Charlottetown	3	105	9911.00	499	502	505	508	145192	147477	149761	152046
11020147	11	Prince Edward Island	1102	1102075	Charlottetown	3	105	9911.00	575	588	602	615	145192	147477	149761	152046
11020148	11	Prince Edward Island	1102	1102075	Charlottetown	3	105	9911.00	551	562	574	585	145192	147477	149761	152046
11020149	11	Prince Edward Island	1102	1102075	Charlottetown	3	105	9911.00	636	653	670	687	145192	147477	149761	152046
11020150	11	Prince Edward Island	1102	1102075	Charlottetown	3	105	9911.00	519	530	542	553	145192	147477	149761	152046
11020151	11	Prince Edward Island	1102	1102075	Charlottetown	3	105	9911.00	535	535	536	536	145192	147477	149761	152046
11020152	11	Prince Edward Island	1102	1102075	Charlottetown	3	105	9911.00	487	487	488	488	145192	147477	149761	152046
11020153	11	Prince Edward Island	1102	1102075	Charlottetown	3	105	9911.00	530	535	540	545	145192	147477	149761	152046
11020154	11	Prince Edward Island	1102	1102075	Charlottetown	3	105	9911.00	491	473	456	438	145192	147477	149761	152046
11020155	11	Prince Edward Island	1102	1102075	Charlottetown	3	105	9911.00	622	619	616	613	145192	147477	149761	152046
11020156	11	Prince Edward Island	1102	1102075	Charlottetown	3	105	9911.00	373	362	352	341	145192	147477	149761	152046
11020157	11	Prince Edward Island	1102	1102075	Charlottetown	3	105	9911.00	594	594	593	593	145192	147477	149761	152046
11020158	11	Prince Edward Island	1102	1102075	Charlottetown	3	105	9911.00	581	576	572	567	145192	147477	149761	152046
11020159	11	Prince Edward Island	1102	1102075	Charlottetown	3	105	9911.00	566	578	590	602	145192	147477	149761	152046
11020160	11	Prince Edward Island	1102	1102075	Charlottetown	3	105	9911.00	514	516	519	521	145192	147477	149761	152046
11020161	11	Prince Edward Island	1102	1102075	Charlottetown	3	105	9911.00	443	443	444	444	145192	147477	149761	152046
11020162	11	Prince Edward Island	1102	1102075	Charlottetown	3	105	9911.00	466	485	505	524	145192	147477	149761	152046
11020163	11	Prince Edward Island	1102	1102075	Charlottetown	3	105	9911.00	554	568	582	596	145192	147477	149761	152046
11020164	11	Prince Edward Island	1102	1102075	Charlottetown	3	105	9911.00	477	480	484	487	145192	147477	149761	152046
11020165	11	Prince Edward Island	1102	1102075	Charlottetown	3	105	9911.00	518	525	531	538	145192	147477	149761	152046
11020166	11	Prince Edward Island	1102	1102075	Charlottetown	3	105	9911.00	478	483	487	492	145192	147477	149761	152046
11020167	11	Prince Edward Island	1102	1102075	Charlottetown	3	105	9911.00	530	529	528	527	145192	147477	149761	152046
11020168	11	Prince Edward Island	1102	1102075	Charlottetown	3	105	9911.00	388	389	391	392	145192	147477	149761	152046
11020169	11	Prince Edward Island	1102	1102075	Charlottetown	3	105	9911.00	470	478	487	495	145192	147477	149761	152046
11020170	11	Prince Edward Island	1102	1102075	Charlottetown	3	105	9911.00	623	625	628	630	145192	147477	149761	152046
11020171	11	Prince Edward Island	1102	1102075	Charlottetown	3	105	9911.00	518	523	527	532	145192	147477	149761	152046
11020172	11	Prince Edward Island	1102	1102075	Charlottetown	3	105	9911.00	408	418	429	439	145192	147477	149761	152046
11020173	11	Prince Edward Island	1102	1102075	Charlottetown	3	105	9911.00	308	315	323	330	145192	147477	149761	152046
11020174	11	Prince Edward Island	1102	1102075	Charlottetown	3	105	9911.00	995	1037	1080	1122	145192	147477	149761	152046
11020175	11	Prince Edward Island	1102	1102075	Charlottetown	3	105	9911.00	535	537	539	541	145192	147477	149761	152046
11020176	11	Prince Edward Island	1102	1102075	Charlottetown	3	105	9911.00	477	487	496	506	145192	147477	149761	152046
11020177	11	Prince Edward Island	1102	1102075	Charlottetown	3	105	9911.00	456	476	495	515	145192	147477	149761	152046
11020178	11	Prince Edward Island	1102	1102075	Charlottetown	3	105	9911.00	441	438	436	433	145192	147477	149761	152046
11020179	11	Prince Edward Island	1102	1102075	Charlottetown	3	105	9911.00	446	448	451	453	145192	147477	149761	152046
11020180	11	Prince Edward Island	1102	1102075	Charlottetown	3	105	9911.00	1061	1062	1062	1063	145192	147477	149761	152046
11020181	11	Prince Edward Island	1102	1102075	Charlottetown	3	105	9911.00	604	619	634	649	145192	147477	149761	152046
11020182	11	Prince Edward Island	1102	1102075	Charlottetown	3	105	9911.00	387	388	389	390	145192	147477	149761	152046
11020183	11	Prince Edward Island	1102	1102075	Charlottetown	3	105	9911.00	626	644	661	679	145192	147477	149761	152046
11020184	11	Prince Edward Island	1102	1102085	Cornwall	3	105	9911.00	419	426	434	441	145192	147477	149761	152046
11020185	11	Prince Edward Island	1102	1102085	Cornwall	3	105	9911.00	589	618	647	676	145192	147477	149761	152046
11020186	11	Prince Edward Island	1102	1102085	Cornwall	3	105	9911.00	669	690	711	732	145192	147477	149761	152046
11020187	11	Prince Edward Island	1102	1102085	Cornwall	3	105	9911.00	939	1028	1118	1207	145192	147477	149761	152046
11020188	11	Prince Edward Island	1102	1102085	Cornwall	3	105	9911.00	579	568	558	547	145192	147477	149761	152046
11020189	11	Prince Edward Island	1102	1102085	Cornwall	3	105	9911.00	492	500	509	517	145192	147477	149761	152046
11020190	11	Prince Edward Island	1102	1102085	Cornwall	3	105	9911.00	499	502	505	508	145192	147477	149761	152046
11020191	11	Prince Edward Island	1102	1102085	Cornwall	3	105	9911.00	464	463	462	461	145192	147477	149761	152046
11020192	11	Prince Edward Island	1102	1102085	Cornwall	3	105	9911.00	944	1042	1141	1239	145192	147477	149761	152046
11020193	11	Prince Edward Island	1102	1102033	Meadowbank	3	105	9911.00	360	365	370	375	145192	147477	149761	152046
11020194	11	Prince Edward Island	1102	1102028	Lot 65	3	105	9911.00	726	743	761	778	145192	147477	149761	152046
11020195	11	Prince Edward Island	1102	1102030	Rocky Point 3	3	105	9911.00	50	49	49	48	145192	147477	149761	152046
11020196	11	Prince Edward Island	1102	1102028	Lot 65	3	105	9911.00	484	510	537	563	145192	147477	149761	152046
11020197	11	Prince Edward Island	1102	1102028	Lot 65	3	105	9911.00	519	512	505	498	145192	147477	149761	152046
11020198	11	Prince Edward Island	1102	1102037	Clyde River	3	105	9911.00	645	637	630	622	145192	147477	149761	152046
11020199	11	Prince Edward Island	1102	1102026	Lot 31	3	105	9911.00	582	549	516	482	145192	147477	149761	152046
11020200	11	Prince Edward Island	1102	1102028	Lot 65	3	105	9911.00	674	693	713	732	145192	147477	149761	152046
11020201	11	Prince Edward Island	1102	1102026	Lot 31	3	105	9911.00	735	737	739	741	145192	147477	149761	152046
11020202	11	Prince Edward Island	1102	1102026	Lot 31	3	105	9911.00	403	387	371	355	145192	147477	149761	152046
11020203	11	Prince Edward Island	1102	1102040	Miltonvale Park	3	105	9911.00	663	660	657	654	145192	147477	149761	152046
11020204	11	Prince Edward Island	1102	1102070	Warren Grove	3	105	9911.00	360	363	367	371	145192	147477	149761	152046
11020205	11	Prince Edward Island	1102	1102040	Miltonvale Park	3	105	9911.00	494	507	519	532	145192	147477	149761	152046
11020206	11	Prince Edward Island	1102	1102044	Lot 24	4	996	9911.00	591	598	604	611	145192	147477	149761	152046
11020207	11	Prince Edward Island	1102	1102044	Lot 24	4	996	9911.00	604	615	627	638	145192	147477	149761	152046
11020208	11	Prince Edward Island	1102	1102042	Lot 23	4	996	9911.00	482	494	505	516	145192	147477	149761	152046
11020209	11	Prince Edward Island	1102	1102043	Hunter River	4	996	9911.00	363	370	376	383	145192	147477	149761	152046
11020210	11	Prince Edward Island	1102	1102041	Lot 22	4	996	9911.00	628	652	677	702	145192	147477	149761	152046
11020211	11	Prince Edward Island	1102	1102042	Lot 23	4	996	9911.00	525	537	549	561	145192	147477	149761	152046
11020212	11	Prince Edward Island	1102	1102045	Resort Mun. Stan.B.-Hope R.-Bayv.-Cavend.-N.Rust.	4	996	9911.00	347	367	386	405	145192	147477	149761	152046
11020213	11	Prince Edward Island	1102	1102046	North Rustico	5	997	9911.00	602	597	592	587	145192	147477	149761	152046
11020214	11	Prince Edward Island	1102	1102044	Lot 24	4	996	9911.00	581	604	627	650	145192	147477	149761	152046
11020215	11	Prince Edward Island	1102	1102039	Lot 21	4	996	9911.00	490	518	546	573	145192	147477	149761	152046
11020216	11	Prince Edward Island	1102	1102036	Lot 67	4	996	9911.00	417	394	372	349	145192	147477	149761	152046
11020217	11	Prince Edward Island	1102	1102051	Breadalbane	4	996	9911.00	168	168	169	169	145192	147477	149761	152046
11020218	11	Prince Edward Island	1102	1102036	Lot 67	4	996	9911.00	392	398	403	408	145192	147477	149761	152046
11020219	11	Prince Edward Island	1102	1102038	Lot 20	4	996	9911.00	520	517	513	510	145192	147477	149761	152046
11020220	11	Prince Edward Island	1102	1102039	Lot 21	4	996	9911.00	412	430	448	466	145192	147477	149761	152046
11020221	11	Prince Edward Island	1102	1102038	Lot 20	4	996	9911.00	354	382	409	437	145192	147477	149761	152046
11020222	11	Prince Edward Island	1102	1102031	Lot 29	4	996	9911.00	470	476	481	487	145192	147477	149761	152046
11020223	11	Prince Edward Island	1102	1102034	Crapaud	5	997	9911.00	327	336	344	353	145192	147477	149761	152046
11020224	11	Prince Edward Island	1102	1102031	Lot 29	4	996	9911.00	460	465	469	474	145192	147477	149761	152046
11020225	11	Prince Edward Island	1102	1102032	Victoria	7	999	9911.00	87	100	113	126	145192	147477	149761	152046
11020226	11	Prince Edward Island	1102	1102029	Lot 30	4	996	9911.00	482	517	551	586	145192	147477	149761	152046
11020227	11	Prince Edward Island	1102	1102029	Lot 30	4	996	9911.00	415	428	441	454	145192	147477	149761	152046
11020228	11	Prince Edward Island	1102	1102080	Stratford	3	105	9911.00	1211	1258	1304	1351	145192	147477	149761	152046
11020229	11	Prince Edward Island	1102	1102080	Stratford	3	105	9911.00	501	498	496	493	145192	147477	149761	152046
11020230	11	Prince Edward Island	1102	1102080	Stratford	3	105	9911.00	1905	1947	1988	2030	145192	147477	149761	152046
11020231	11	Prince Edward Island	1102	1102080	Stratford	3	105	9911.00	750	744	738	732	145192	147477	149761	152046
11020232	11	Prince Edward Island	1102	1102080	Stratford	3	105	9911.00	621	633	645	657	145192	147477	149761	152046
11020233	11	Prince Edward Island	1102	1102080	Stratford	3	105	9911.00	309	311	313	315	145192	147477	149761	152046
11020234	11	Prince Edward Island	1102	1102080	Stratford	3	105	9911.00	615	633	650	668	145192	147477	149761	152046
11020235	11	Prince Edward Island	1102	1102080	Stratford	3	105	9911.00	311	318	324	331	145192	147477	149761	152046
11020236	11	Prince Edward Island	1102	1102080	Stratford	3	105	9911.00	1222	1252	1282	1312	145192	147477	149761	152046
11020237	11	Prince Edward Island	1102	1102080	Stratford	3	105	9911.00	469	502	536	569	145192	147477	149761	152046
11020238	11	Prince Edward Island	1102	1102080	Stratford	3	105	9911.00	945	974	1003	1032	145192	147477	149761	152046
11020239	11	Prince Edward Island	1102	1102080	Stratford	3	105	9911.00	463	483	503	522	145192	147477	149761	152046
11020240	11	Prince Edward Island	1102	1102080	Stratford	3	105	9911.00	398	411	424	437	145192	147477	149761	152046
11020241	11	Prince Edward Island	1102	1102080	Stratford	3	105	9911.00	230	231	231	232	145192	147477	149761	152046
11020242	11	Prince Edward Island	1102	1102014	Lot 48	3	105	9911.00	876	895	915	934	145192	147477	149761	152046
11020243	11	Prince Edward Island	1102	1102014	Lot 48	3	105	9911.00	516	510	504	498	145192	147477	149761	152046
11020244	11	Prince Edward Island	1102	1102054	Lot 35	3	105	9911.00	492	500	508	516	145192	147477	149761	152046
11020245	11	Prince Edward Island	1102	1102014	Lot 48	3	105	9911.00	649	632	614	597	145192	147477	149761	152046
11020246	11	Prince Edward Island	1102	1102012	Lot 49	3	105	9911.00	523	527	531	535	145192	147477	149761	152046
11020247	11	Prince Edward Island	1102	1102012	Lot 49	3	105	9911.00	578	579	581	582	145192	147477	149761	152046
11020248	11	Prince Edward Island	1102	1102009	Lot 50	4	996	9911.00	609	650	691	732	145192	147477	149761	152046
11020249	11	Prince Edward Island	1102	1102009	Lot 50	4	996	9911.00	398	421	445	469	145192	147477	149761	152046
11020250	11	Prince Edward Island	1102	1102008	Lot 57	4	996	9911.00	479	484	488	493	145192	147477	149761	152046
11020251	11	Prince Edward Island	1102	1102006	Lot 58	5	997	9911.00	446	454	463	472	145192	147477	149761	152046
11020252	11	Prince Edward Island	1102	1102008	Lot 57	4	996	9911.00	524	550	575	600	145192	147477	149761	152046
11020253	11	Prince Edward Island	1102	1102004	Lot 60	4	996	9911.00	337	367	398	428	145192	147477	149761	152046
11020254	11	Prince Edward Island	1102	1102001	Lot 62	4	996	9911.00	545	532	518	505	145192	147477	149761	152046
11020255	11	Prince Edward Island	1102	1102075	Charlottetown	3	105	9911.00	448	444	439	435	145192	147477	149761	152046
11020256	11	Prince Edward Island	1102	1102075	Charlottetown	3	105	9911.00	905	927	948	970	145192	147477	149761	152046
11020257	11	Prince Edward Island	1102	1102075	Charlottetown	3	105	9911.00	616	621	627	632	145192	147477	149761	152046
11020258	11	Prince Edward Island	1102	1102075	Charlottetown	3	105	9911.00	551	549	547	545	145192	147477	149761	152046
11020259	11	Prince Edward Island	1102	1102075	Charlottetown	3	105	9911.00	319	324	330	335	145192	147477	149761	152046
11020260	11	Prince Edward Island	1102	1102075	Charlottetown	3	105	9911.00	1212	1286	1361	1435	145192	147477	149761	152046
11020261	11	Prince Edward Island	1102	1102075	Charlottetown	3	105	9911.00	1057	1129	1200	1272	145192	147477	149761	152046
11020262	11	Prince Edward Island	1102	1102075	Charlottetown	3	105	9911.00	722	740	758	776	145192	147477	149761	152046
11020263	11	Prince Edward Island	1102	1102052	Lot 34	3	105	9911.00	566	543	519	495	145192	147477	149761	152046
11020264	11	Prince Edward Island	1102	1102052	Lot 34	3	105	9911.00	765	785	804	823	145192	147477	149761	152046
11020265	11	Prince Edward Island	1102	1102075	Charlottetown	3	105	9911.00	511	514	517	520	145192	147477	149761	152046
11020266	11	Prince Edward Island	1102	1102075	Charlottetown	3	105	9911.00	452	451	450	449	145192	147477	149761	152046
11020267	11	Prince Edward Island	1102	1102075	Charlottetown	3	105	9911.00	493	488	482	477	145192	147477	149761	152046
11030072	11	Prince Edward Island	1103	1103058	Lot 1	5	997	9911.00	449	445	442	438	145192	147477	149761	152046
11030073	11	Prince Edward Island	1103	1103058	Lot 1	5	997	9911.00	444	449	453	458	145192	147477	149761	152046
11030074	11	Prince Edward Island	1103	1103059	Tignish	5	997	9911.00	334	344	355	365	145192	147477	149761	152046
11030075	11	Prince Edward Island	1103	1103059	Tignish	5	997	9911.00	389	383	377	371	145192	147477	149761	152046
11030076	11	Prince Edward Island	1103	1103058	Lot 1	5	997	9911.00	418	425	432	439	145192	147477	149761	152046
11030077	11	Prince Edward Island	1103	1103056	Lot 2	5	997	9911.00	443	432	422	411	145192	147477	149761	152046
11030078	11	Prince Edward Island	1103	1103058	Lot 1	5	997	9911.00	371	374	378	382	145192	147477	149761	152046
11030079	11	Prince Edward Island	1103	1103056	Lot 2	5	997	9911.00	493	499	506	512	145192	147477	149761	152046
11030080	11	Prince Edward Island	1103	1103062	Miminegash	7	999	9911.00	148	148	148	148	145192	147477	149761	152046
11030081	11	Prince Edward Island	1103	1103057	St. Louis	7	999	9911.00	67	67	68	68	145192	147477	149761	152046
11030082	11	Prince Edward Island	1103	1103054	Lot 3	5	997	9911.00	377	377	376	375	145192	147477	149761	152046
11030083	11	Prince Edward Island	1103	1103051	Lot 4	5	997	9911.00	629	630	631	632	145192	147477	149761	152046
11030084	11	Prince Edward Island	1103	1103051	Lot 4	5	997	9911.00	470	454	439	423	145192	147477	149761	152046
11030085	11	Prince Edward Island	1103	1103049	Lot 5	5	997	9911.00	857	837	817	798	145192	147477	149761	152046
11030086	11	Prince Edward Island	1103	1103052	Alberton	5	997	9911.00	623	651	679	707	145192	147477	149761	152046
11030087	11	Prince Edward Island	1103	1103052	Alberton	5	997	9911.00	553	556	560	563	145192	147477	149761	152046
11030088	11	Prince Edward Island	1103	1103041	Lot 6	5	997	9911.00	465	490	516	541	145192	147477	149761	152046
11030089	11	Prince Edward Island	1103	1103049	Lot 5	5	997	9911.00	442	476	509	543	145192	147477	149761	152046
11030090	11	Prince Edward Island	1103	1103041	Lot 6	5	997	9911.00	398	420	442	464	145192	147477	149761	152046
11030091	11	Prince Edward Island	1103	1103042	O'Leary	5	997	9911.00	423	408	394	379	145192	147477	149761	152046
11030092	11	Prince Edward Island	1103	1103042	O'Leary	5	997	9911.00	385	392	400	407	145192	147477	149761	152046
11030093	11	Prince Edward Island	1103	1103044	Lot 9	5	997	9911.00	293	298	302	307	145192	147477	149761	152046
11030094	11	Prince Edward Island	1103	1103046	Lot 8	5	997	9911.00	560	565	569	574	145192	147477	149761	152046
11030095	11	Prince Edward Island	1103	1103048	Lot 7	5	997	9911.00	464	469	474	479	145192	147477	149761	152046
11030096	11	Prince Edward Island	1103	1103038	Lot 10	4	996	9911.00	280	298	315	332	145192	147477	149761	152046
11030097	11	Prince Edward Island	1103	1103036	Lot 11	4	996	9911.00	507	519	531	543	145192	147477	149761	152046
11030098	11	Prince Edward Island	1103	1103034	Lot 12	5	997	9911.00	359	365	371	377	145192	147477	149761	152046
11030099	11	Prince Edward Island	1103	1103034	Lot 12	5	997	9911.00	437	420	403	387	145192	147477	149761	152046
11030100	11	Prince Edward Island	1103	1103035	Lennox Island 1	5	997	9911.00	320	317	314	311	145192	147477	149761	152046
11030101	11	Prince Edward Island	1103	1103035	Lennox Island 1	5	997	9911.00	10	20	30	40	145192	147477	149761	152046
11030102	11	Prince Edward Island	1103	1103032	Lot 13	5	997	9911.00	699	685	672	658	145192	147477	149761	152046
11030103	11	Prince Edward Island	1103	1103033	Tyne Valley	7	999	9911.00	245	241	237	233	145192	147477	149761	152046
11030104	11	Prince Edward Island	1103	1103031	Lot 14	4	996	9911.00	400	405	411	416	145192	147477	149761	152046
11030105	11	Prince Edward Island	1103	1103028	Lot 16	4	996	9911.00	709	710	711	713	145192	147477	149761	152046
11030106	11	Prince Edward Island	1103	1103029	Wellington	5	997	9911.00	415	414	414	414	145192	147477	149761	152046
11030107	11	Prince Edward Island	1103	1103031	Lot 14	4	996	9911.00	354	348	341	334	145192	147477	149761	152046
11030108	11	Prince Edward Island	1103	1103026	Lot 15	4	996	9911.00	591	591	592	593	145192	147477	149761	152046
11030109	11	Prince Edward Island	1103	1103027	Abrams Village	4	996	9911.00	282	292	302	311	145192	147477	149761	152046
11030110	11	Prince Edward Island	1103	1103026	Lot 15	4	996	9911.00	538	553	568	583	145192	147477	149761	152046
11030112	11	Prince Edward Island	1103	1103024	Miscouche	3	110	9911.00	897	921	944	968	145192	147477	149761	152046
11030113	11	Prince Edward Island	1103	1103025	Summerside	3	110	9911.00	372	374	375	377	145192	147477	149761	152046
11030114	11	Prince Edward Island	1103	1103025	Summerside	3	110	9911.00	436	445	455	464	145192	147477	149761	152046
11030115	11	Prince Edward Island	1103	1103025	Summerside	3	110	9911.00	368	369	369	370	145192	147477	149761	152046
11030116	11	Prince Edward Island	1103	1103025	Summerside	3	110	9911.00	842	862	883	903	145192	147477	149761	152046
11030117	11	Prince Edward Island	1103	1103025	Summerside	3	110	9911.00	432	434	435	437	145192	147477	149761	152046
11030118	11	Prince Edward Island	1103	1103025	Summerside	3	110	9911.00	387	393	400	406	145192	147477	149761	152046
11030119	11	Prince Edward Island	1103	1103025	Summerside	3	110	9911.00	747	752	758	763	145192	147477	149761	152046
11030120	11	Prince Edward Island	1103	1103025	Summerside	3	110	9911.00	519	519	518	518	145192	147477	149761	152046
11030121	11	Prince Edward Island	1103	1103025	Summerside	3	110	9911.00	513	510	508	505	145192	147477	149761	152046
11030122	11	Prince Edward Island	1103	1103025	Summerside	3	110	9911.00	437	443	448	454	145192	147477	149761	152046
11030123	11	Prince Edward Island	1103	1103025	Summerside	3	110	9911.00	438	440	441	443	145192	147477	149761	152046
11030124	11	Prince Edward Island	1103	1103025	Summerside	3	110	9911.00	398	398	398	398	145192	147477	149761	152046
11030125	11	Prince Edward Island	1103	1103025	Summerside	3	110	9911.00	393	397	400	404	145192	147477	149761	152046
11030126	11	Prince Edward Island	1103	1103025	Summerside	3	110	9911.00	662	672	683	693	145192	147477	149761	152046
11030127	11	Prince Edward Island	1103	1103025	Summerside	3	110	9911.00	716	739	761	784	145192	147477	149761	152046
11030128	11	Prince Edward Island	1103	1103018	Sherbrooke	4	996	9911.00	163	167	170	174	145192	147477	149761	152046
11030129	11	Prince Edward Island	1103	1103025	Summerside	3	110	9911.00	348	354	360	366	145192	147477	149761	152046
11030130	11	Prince Edward Island	1103	1103012	Lot 19	4	996	9911.00	473	470	466	463	145192	147477	149761	152046
11030131	11	Prince Edward Island	1103	1103025	Summerside	3	110	9911.00	300	303	306	309	145192	147477	149761	152046
11030132	11	Prince Edward Island	1103	1103025	Summerside	3	110	9911.00	859	878	896	915	145192	147477	149761	152046
11030133	11	Prince Edward Island	1103	1103025	Summerside	3	110	9911.00	347	340	334	327	145192	147477	149761	152046
11030134	11	Prince Edward Island	1103	1103025	Summerside	3	110	9911.00	1514	1534	1554	1574	145192	147477	149761	152046
11030135	11	Prince Edward Island	1103	1103025	Summerside	3	110	9911.00	435	446	456	467	145192	147477	149761	152046
11030136	11	Prince Edward Island	1103	1103025	Summerside	3	110	9911.00	465	473	480	488	145192	147477	149761	152046
11030137	11	Prince Edward Island	1103	1103025	Summerside	3	110	9911.00	390	392	395	397	145192	147477	149761	152046
11030138	11	Prince Edward Island	1103	1103025	Summerside	3	110	9911.00	452	452	451	451	145192	147477	149761	152046
11030139	11	Prince Edward Island	1103	1103025	Summerside	3	110	9911.00	412	417	422	427	145192	147477	149761	152046
11030140	11	Prince Edward Island	1103	1103025	Summerside	3	110	9911.00	458	452	447	441	145192	147477	149761	152046
11030141	11	Prince Edward Island	1103	1103025	Summerside	3	110	9911.00	524	545	566	587	145192	147477	149761	152046
11030142	11	Prince Edward Island	1103	1103025	Summerside	3	110	9911.00	412	441	469	498	145192	147477	149761	152046
11030143	11	Prince Edward Island	1103	1103025	Summerside	3	110	9911.00	421	391	362	333	145192	147477	149761	152046
11030144	11	Prince Edward Island	1103	1103023	Linkletter	3	110	9911.00	378	445	513	581	145192	147477	149761	152046
11030145	11	Prince Edward Island	1103	1103012	Lot 19	4	996	9911.00	524	532	541	549	145192	147477	149761	152046
11030146	11	Prince Edward Island	1103	1103012	Lot 19	4	996	9911.00	457	435	413	390	145192	147477	149761	152046
11030147	11	Prince Edward Island	1103	1103014	Kensington	5	997	9911.00	552	569	585	601	145192	147477	149761	152046
11030149	11	Prince Edward Island	1103	1103014	Kensington	5	997	9911.00	547	568	588	609	145192	147477	149761	152046
11030151	11	Prince Edward Island	1103	1103011	Lot 25	4	996	9911.00	713	716	719	722	145192	147477	149761	152046
11030152	11	Prince Edward Island	1103	1103011	Lot 25	4	996	9911.00	449	451	452	454	145192	147477	149761	152046
11030153	11	Prince Edward Island	1103	1103009	Lot 26	4	996	9911.00	467	457	447	437	145192	147477	149761	152046
11030154	11	Prince Edward Island	1103	1103015	Bedeque and Area	4	996	9911.00	159	160	160	161	145192	147477	149761	152046
11030155	11	Prince Edward Island	1103	1103015	Bedeque and Area	4	996	9911.00	145	146	148	149	145192	147477	149761	152046
11030156	11	Prince Edward Island	1103	1103009	Lot 26	4	996	9911.00	522	523	523	524	145192	147477	149761	152046
11030157	11	Prince Edward Island	1103	1103006	Lot 27	4	996	9911.00	394	393	391	389	145192	147477	149761	152046
11030158	11	Prince Edward Island	1103	1103005	Borden-Carleton	5	997	9911.00	335	343	351	359	145192	147477	149761	152046
11030159	11	Prince Edward Island	1103	1103005	Borden-Carleton	5	997	9911.00	402	407	411	416	145192	147477	149761	152046
11030160	11	Prince Edward Island	1103	1103001	Lot 28	4	996	9911.00	495	504	512	521	145192	147477	149761	152046
11030161	11	Prince Edward Island	1103	1103001	Lot 28	4	996	9911.00	361	371	381	391	145192	147477	149761	152046
11030162	11	Prince Edward Island	1103	1103006	Lot 27	4	996	9911.00	348	369	390	412	145192	147477	149761	152046
11030163	11	Prince Edward Island	1103	1103008	Kinkora	4	996	9911.00	346	357	367	378	145192	147477	149761	152046
11030164	11	Prince Edward Island	1103	1103016	Lot 18	4	996	9911.00	541	548	555	562	145192	147477	149761	152046
11030165	11	Prince Edward Island	1103	1103016	Lot 18	4	996	9911.00	545	562	578	595	145192	147477	149761	152046
11030166	11	Prince Edward Island	1103	1103054	Lot 3	5	997	9911.00	380	363	347	330	145192	147477	149761	152046
11030167	11	Prince Edward Island	1103	1103056	Lot 2	5	997	9911.00	505	493	481	469	145192	147477	149761	152046
11030168	11	Prince Edward Island	1103	1103019	Lot 17	3	110	9911.00	534	523	513	503	145192	147477	149761	152046
11030169	11	Prince Edward Island	1103	1103019	Lot 17	3	110	9911.00	28	25	23	20	145192	147477	149761	152046
11030174	11	Prince Edward Island	1103	1103014	Kensington	5	997	9911.00	557	558	558	559	145192	147477	149761	152046
11030175	11	Prince Edward Island	1103	1103012	Lot 19	4	996	9911.00	318	315	312	309	145192	147477	149761	152046
11030176	11	Prince Edward Island	1103	1103012	Lot 19	4	996	9911.00	10	10	10	10	145192	147477	149761	152046
11030177	11	Prince Edward Island	1103	1103012	Lot 19	4	996	9911.00	0	0	1	1	145192	147477	149761	152046
12010030	12	Nova Scotia	1201	1201006	Shelburne	6	998	9912.00	444	440	435	431	522029	523849	525670	527490
12010031	12	Nova Scotia	1201	1201008	Shelburne	6	998	9912.00	414	410	407	403	522029	523849	525670	527490
12010032	12	Nova Scotia	1201	1201008	Shelburne	6	998	9912.00	450	445	439	434	522029	523849	525670	527490
12010033	12	Nova Scotia	1201	1201008	Shelburne	6	998	9912.00	409	409	410	410	522029	523849	525670	527490
12010034	12	Nova Scotia	1201	1201008	Shelburne	6	998	9912.00	451	439	428	416	522029	523849	525670	527490
12010035	12	Nova Scotia	1201	1201006	Shelburne	6	998	9912.00	523	529	536	542	522029	523849	525670	527490
12010036	12	Nova Scotia	1201	1201006	Shelburne	6	998	9912.00	447	447	446	446	522029	523849	525670	527490
12010037	12	Nova Scotia	1201	1201006	Shelburne	6	998	9912.00	715	725	735	745	522029	523849	525670	527490
12010038	12	Nova Scotia	1201	1201006	Shelburne	6	998	9912.00	467	467	468	468	522029	523849	525670	527490
12010039	12	Nova Scotia	1201	1201001	Barrington	6	998	9912.00	649	657	666	674	522029	523849	525670	527490
12010040	12	Nova Scotia	1201	1201006	Shelburne	6	998	9912.00	373	375	377	379	522029	523849	525670	527490
12010041	12	Nova Scotia	1201	1201001	Barrington	6	998	9912.00	415	407	399	391	522029	523849	525670	527490
12010042	12	Nova Scotia	1201	1201001	Barrington	6	998	9912.00	535	534	534	533	522029	523849	525670	527490
12010043	12	Nova Scotia	1201	1201001	Barrington	6	998	9912.00	596	587	578	569	522029	523849	525670	527490
12010044	12	Nova Scotia	1201	1201001	Barrington	6	998	9912.00	847	848	848	849	522029	523849	525670	527490
12010045	12	Nova Scotia	1201	1201001	Barrington	6	998	9912.00	417	410	402	395	522029	523849	525670	527490
12010046	12	Nova Scotia	1201	1201001	Barrington	6	998	9912.00	352	350	348	346	522029	523849	525670	527490
12010047	12	Nova Scotia	1201	1201001	Barrington	6	998	9912.00	424	422	421	419	522029	523849	525670	527490
12010048	12	Nova Scotia	1201	1201001	Barrington	6	998	9912.00	589	587	584	582	522029	523849	525670	527490
12010049	12	Nova Scotia	1201	1201001	Barrington	6	998	9912.00	505	500	496	491	522029	523849	525670	527490
12010050	12	Nova Scotia	1201	1201004	Clark's Harbour	6	998	9912.00	751	745	738	732	522029	523849	525670	527490
12010051	12	Nova Scotia	1201	1201001	Barrington	6	998	9912.00	623	624	625	626	522029	523849	525670	527490
12010052	12	Nova Scotia	1201	1201001	Barrington	6	998	9912.00	670	671	671	672	522029	523849	525670	527490
12010053	12	Nova Scotia	1201	1201006	Shelburne	6	998	9912.00	488	485	483	480	522029	523849	525670	527490
12010054	12	Nova Scotia	1201	1201006	Shelburne	6	998	9912.00	428	428	428	428	522029	523849	525670	527490
12010055	12	Nova Scotia	1201	1201009	Lockeport	6	998	9912.00	520	509	498	487	522029	523849	525670	527490
12010056	12	Nova Scotia	1201	1201006	Shelburne	6	998	9912.00	413	411	409	407	522029	523849	525670	527490
12020043	12	Nova Scotia	1202	1202004	Yarmouth	6	998	9912.00	698	719	739	760	522029	523849	525670	527490
12020044	12	Nova Scotia	1202	1202004	Yarmouth	6	998	9912.00	726	730	735	739	522029	523849	525670	527490
12020045	12	Nova Scotia	1202	1202004	Yarmouth	6	998	9912.00	700	704	709	713	522029	523849	525670	527490
12020046	12	Nova Scotia	1202	1202004	Yarmouth	6	998	9912.00	586	582	579	575	522029	523849	525670	527490
12020047	12	Nova Scotia	1202	1202004	Yarmouth	6	998	9912.00	540	539	539	538	522029	523849	525670	527490
12020048	12	Nova Scotia	1202	1202004	Yarmouth	6	998	9912.00	604	609	613	618	522029	523849	525670	527490
12020049	12	Nova Scotia	1202	1202004	Yarmouth	6	998	9912.00	614	617	621	624	522029	523849	525670	527490
12020050	12	Nova Scotia	1202	1202004	Yarmouth	6	998	9912.00	595	601	608	614	522029	523849	525670	527490
12020051	12	Nova Scotia	1202	1202004	Yarmouth	6	998	9912.00	591	595	600	604	522029	523849	525670	527490
12020052	12	Nova Scotia	1202	1202006	Yarmouth	6	998	9912.00	501	506	510	515	522029	523849	525670	527490
12020053	12	Nova Scotia	1202	1202006	Yarmouth	6	998	9912.00	586	587	588	589	522029	523849	525670	527490
12020054	12	Nova Scotia	1202	1202006	Yarmouth	6	998	9912.00	581	582	582	583	522029	523849	525670	527490
12020055	12	Nova Scotia	1202	1202006	Yarmouth	6	998	9912.00	550	550	551	551	522029	523849	525670	527490
12020056	12	Nova Scotia	1202	1202006	Yarmouth	6	998	9912.00	406	414	422	430	522029	523849	525670	527490
12020057	12	Nova Scotia	1202	1202006	Yarmouth	6	998	9912.00	478	470	463	455	522029	523849	525670	527490
12020058	12	Nova Scotia	1202	1202006	Yarmouth	6	998	9912.00	439	446	452	459	522029	523849	525670	527490
12020059	12	Nova Scotia	1202	1202006	Yarmouth	6	998	9912.00	400	409	419	428	522029	523849	525670	527490
12020060	12	Nova Scotia	1202	1202006	Yarmouth	6	998	9912.00	355	355	355	355	522029	523849	525670	527490
12020061	12	Nova Scotia	1202	1202006	Yarmouth	6	998	9912.00	494	496	499	501	522029	523849	525670	527490
12020062	12	Nova Scotia	1202	1202006	Yarmouth	6	998	9912.00	430	437	445	452	522029	523849	525670	527490
12020063	12	Nova Scotia	1202	1202006	Yarmouth	6	998	9912.00	471	487	504	520	522029	523849	525670	527490
12020064	12	Nova Scotia	1202	1202006	Yarmouth	6	998	9912.00	480	487	494	501	522029	523849	525670	527490
12020065	12	Nova Scotia	1202	1202004	Yarmouth	6	998	9912.00	721	714	707	700	522029	523849	525670	527490
12020066	12	Nova Scotia	1202	1202040	Yarmouth 33	7	999	9912.00	162	167	171	176	522029	523849	525670	527490
12020067	12	Nova Scotia	1202	1202004	Yarmouth	6	998	9912.00	545	546	547	548	522029	523849	525670	527490
12020068	12	Nova Scotia	1202	1202004	Yarmouth	6	998	9912.00	476	474	473	471	522029	523849	525670	527490
12020069	12	Nova Scotia	1202	1202004	Yarmouth	6	998	9912.00	600	614	628	642	522029	523849	525670	527490
12020070	12	Nova Scotia	1202	1202006	Yarmouth	6	998	9912.00	410	416	421	427	522029	523849	525670	527490
12020071	12	Nova Scotia	1202	1202004	Yarmouth	6	998	9912.00	431	427	422	418	522029	523849	525670	527490
12020072	12	Nova Scotia	1202	1202001	Argyle	6	998	9912.00	863	864	864	865	522029	523849	525670	527490
12020073	12	Nova Scotia	1202	1202001	Argyle	6	998	9912.00	372	369	365	362	522029	523849	525670	527490
12020074	12	Nova Scotia	1202	1202001	Argyle	6	998	9912.00	594	597	599	602	522029	523849	525670	527490
12020075	12	Nova Scotia	1202	1202001	Argyle	6	998	9912.00	424	425	425	426	522029	523849	525670	527490
12020076	12	Nova Scotia	1202	1202001	Argyle	6	998	9912.00	404	407	409	412	522029	523849	525670	527490
12020077	12	Nova Scotia	1202	1202001	Argyle	6	998	9912.00	287	288	288	289	522029	523849	525670	527490
12020078	12	Nova Scotia	1202	1202004	Yarmouth	6	998	9912.00	806	813	821	828	522029	523849	525670	527490
12020079	12	Nova Scotia	1202	1202004	Yarmouth	6	998	9912.00	656	648	639	631	522029	523849	525670	527490
12020080	12	Nova Scotia	1202	1202001	Argyle	6	998	9912.00	455	461	468	474	522029	523849	525670	527490
12020081	12	Nova Scotia	1202	1202001	Argyle	6	998	9912.00	416	432	447	463	522029	523849	525670	527490
12020082	12	Nova Scotia	1202	1202001	Argyle	6	998	9912.00	469	481	493	505	522029	523849	525670	527490
12020083	12	Nova Scotia	1202	1202001	Argyle	6	998	9912.00	668	653	637	622	522029	523849	525670	527490
12020084	12	Nova Scotia	1202	1202001	Argyle	6	998	9912.00	645	645	644	644	522029	523849	525670	527490
12020085	12	Nova Scotia	1202	1202001	Argyle	6	998	9912.00	1141	1127	1113	1099	522029	523849	525670	527490
12020086	12	Nova Scotia	1202	1202001	Argyle	6	998	9912.00	610	604	597	591	522029	523849	525670	527490
12020087	12	Nova Scotia	1202	1202001	Argyle	6	998	9912.00	543	537	530	524	522029	523849	525670	527490
12030040	12	Nova Scotia	1203	1203004	Digby	6	998	9912.00	482	490	497	505	522029	523849	525670	527490
12030041	12	Nova Scotia	1203	1203006	Digby	6	998	9912.00	595	584	572	561	522029	523849	525670	527490
12030042	12	Nova Scotia	1203	1203006	Digby	6	998	9912.00	389	392	394	397	522029	523849	525670	527490
12030043	12	Nova Scotia	1203	1203006	Digby	6	998	9912.00	547	543	539	535	522029	523849	525670	527490
12030044	12	Nova Scotia	1203	1203006	Digby	6	998	9912.00	517	518	519	520	522029	523849	525670	527490
12030045	12	Nova Scotia	1203	1203004	Digby	6	998	9912.00	573	590	606	623	522029	523849	525670	527490
12030046	12	Nova Scotia	1203	1203004	Digby	6	998	9912.00	452	442	431	421	522029	523849	525670	527490
12030047	12	Nova Scotia	1203	1203004	Digby	6	998	9912.00	413	403	394	384	522029	523849	525670	527490
12030048	12	Nova Scotia	1203	1203004	Digby	6	998	9912.00	425	422	418	415	522029	523849	525670	527490
12030051	12	Nova Scotia	1203	1203004	Digby	6	998	9912.00	582	581	581	580	522029	523849	525670	527490
12030052	12	Nova Scotia	1203	1203004	Digby	6	998	9912.00	496	503	511	518	522029	523849	525670	527490
12030053	12	Nova Scotia	1203	1203004	Digby	6	998	9912.00	397	399	400	402	522029	523849	525670	527490
12030054	12	Nova Scotia	1203	1203004	Digby	6	998	9912.00	369	376	384	391	522029	523849	525670	527490
12030055	12	Nova Scotia	1203	1203004	Digby	6	998	9912.00	358	364	370	376	522029	523849	525670	527490
12030056	12	Nova Scotia	1203	1203004	Digby	6	998	9912.00	767	764	760	757	522029	523849	525670	527490
12030057	12	Nova Scotia	1203	1203004	Digby	6	998	9912.00	213	208	203	198	522029	523849	525670	527490
12030058	12	Nova Scotia	1203	1203001	Clare	6	998	9912.00	319	337	354	372	522029	523849	525670	527490
12030059	12	Nova Scotia	1203	1203001	Clare	6	998	9912.00	397	392	386	381	522029	523849	525670	527490
12030060	12	Nova Scotia	1203	1203001	Clare	6	998	9912.00	460	446	433	419	522029	523849	525670	527490
12030061	12	Nova Scotia	1203	1203001	Clare	6	998	9912.00	477	475	474	472	522029	523849	525670	527490
12030062	12	Nova Scotia	1203	1203001	Clare	6	998	9912.00	496	496	497	497	522029	523849	525670	527490
12030063	12	Nova Scotia	1203	1203001	Clare	6	998	9912.00	415	415	416	416	522029	523849	525670	527490
12030064	12	Nova Scotia	1203	1203001	Clare	6	998	9912.00	406	394	381	369	522029	523849	525670	527490
12030065	12	Nova Scotia	1203	1203004	Digby	6	998	9912.00	442	452	462	472	522029	523849	525670	527490
12030066	12	Nova Scotia	1203	1203004	Digby	6	998	9912.00	366	370	373	377	522029	523849	525670	527490
12030067	12	Nova Scotia	1203	1203004	Digby	6	998	9912.00	369	366	362	359	522029	523849	525670	527490
12030068	12	Nova Scotia	1203	1203001	Clare	6	998	9912.00	429	416	402	389	522029	523849	525670	527490
12030069	12	Nova Scotia	1203	1203001	Clare	6	998	9912.00	404	408	411	415	522029	523849	525670	527490
12030070	12	Nova Scotia	1203	1203001	Clare	6	998	9912.00	414	405	395	386	522029	523849	525670	527490
12030071	12	Nova Scotia	1203	1203001	Clare	6	998	9912.00	490	480	469	459	522029	523849	525670	527490
12030072	12	Nova Scotia	1203	1203001	Clare	6	998	9912.00	496	485	473	462	522029	523849	525670	527490
12030073	12	Nova Scotia	1203	1203001	Clare	6	998	9912.00	467	464	460	457	522029	523849	525670	527490
12030074	12	Nova Scotia	1203	1203001	Clare	6	998	9912.00	556	564	571	579	522029	523849	525670	527490
12030075	12	Nova Scotia	1203	1203001	Clare	6	998	9912.00	420	408	397	385	522029	523849	525670	527490
12030076	12	Nova Scotia	1203	1203001	Clare	6	998	9912.00	390	383	375	368	522029	523849	525670	527490
12030077	12	Nova Scotia	1203	1203001	Clare	6	998	9912.00	488	491	495	498	522029	523849	525670	527490
12030078	12	Nova Scotia	1203	1203001	Clare	6	998	9912.00	425	424	424	423	522029	523849	525670	527490
12030079	12	Nova Scotia	1203	1203004	Digby	6	998	9912.00	431	433	434	436	522029	523849	525670	527490
12030082	12	Nova Scotia	1203	1203009	Bear River (Part) 6	7	999	9912.00	139	139	140	140	522029	523849	525670	527490
12040025	12	Nova Scotia	1204	1204010	Queens	6	998	9912.00	344	352	361	369	522029	523849	525670	527490
12040026	12	Nova Scotia	1204	1204015	Wildcat 12	7	999	9912.00	33	37	41	45	522029	523849	525670	527490
12040027	12	Nova Scotia	1204	1204010	Queens	6	998	9912.00	464	490	515	541	522029	523849	525670	527490
12040028	12	Nova Scotia	1204	1204010	Queens	6	998	9912.00	342	346	351	355	522029	523849	525670	527490
12040029	12	Nova Scotia	1204	1204010	Queens	6	998	9912.00	385	385	384	384	522029	523849	525670	527490
12040030	12	Nova Scotia	1204	1204010	Queens	6	998	9912.00	336	344	353	361	522029	523849	525670	527490
12040031	12	Nova Scotia	1204	1204009	Ponhook Lake 10	7	999	9912.00	15	15	15	15	522029	523849	525670	527490
12040032	12	Nova Scotia	1204	1204010	Queens	6	998	9912.00	356	354	352	350	522029	523849	525670	527490
12040033	12	Nova Scotia	1204	1204010	Queens	6	998	9912.00	437	442	446	451	522029	523849	525670	527490
12040034	12	Nova Scotia	1204	1204010	Queens	6	998	9912.00	587	576	564	553	522029	523849	525670	527490
12040035	12	Nova Scotia	1204	1204010	Queens	6	998	9912.00	451	442	434	425	522029	523849	525670	527490
12040036	12	Nova Scotia	1204	1204010	Queens	6	998	9912.00	406	408	411	413	522029	523849	525670	527490
12040037	12	Nova Scotia	1204	1204010	Queens	6	998	9912.00	436	437	439	440	522029	523849	525670	527490
12040038	12	Nova Scotia	1204	1204010	Queens	6	998	9912.00	437	437	436	436	522029	523849	525670	527490
12040039	12	Nova Scotia	1204	1204010	Queens	6	998	9912.00	967	955	944	932	522029	523849	525670	527490
12040040	12	Nova Scotia	1204	1204010	Queens	6	998	9912.00	483	488	494	499	522029	523849	525670	527490
12040041	12	Nova Scotia	1204	1204010	Queens	6	998	9912.00	453	453	452	452	522029	523849	525670	527490
12040042	12	Nova Scotia	1204	1204010	Queens	6	998	9912.00	375	373	372	370	522029	523849	525670	527490
12040043	12	Nova Scotia	1204	1204010	Queens	6	998	9912.00	447	441	436	430	522029	523849	525670	527490
12040044	12	Nova Scotia	1204	1204010	Queens	6	998	9912.00	574	570	567	563	522029	523849	525670	527490
12040045	12	Nova Scotia	1204	1204010	Queens	6	998	9912.00	544	552	559	567	522029	523849	525670	527490
12040046	12	Nova Scotia	1204	1204010	Queens	6	998	9912.00	351	349	348	346	522029	523849	525670	527490
12040047	12	Nova Scotia	1204	1204010	Queens	6	998	9912.00	390	389	389	388	522029	523849	525670	527490
12040048	12	Nova Scotia	1204	1204010	Queens	6	998	9912.00	359	360	362	363	522029	523849	525670	527490
12040049	12	Nova Scotia	1204	1204010	Queens	6	998	9912.00	408	413	419	424	522029	523849	525670	527490
12050044	12	Nova Scotia	1205	1205014	Annapolis, Subd. C	5	997	9912.00	449	453	457	461	522029	523849	525670	527490
12050045	12	Nova Scotia	1205	1205014	Annapolis, Subd. C	5	997	9912.00	515	520	526	531	522029	523849	525670	527490
12050046	12	Nova Scotia	1205	1205014	Annapolis, Subd. C	5	997	9912.00	457	460	464	467	522029	523849	525670	527490
12050047	12	Nova Scotia	1205	1205001	Annapolis, Subd. D	5	997	9912.00	527	528	530	531	522029	523849	525670	527490
12050048	12	Nova Scotia	1205	1205001	Annapolis, Subd. D	5	997	9912.00	402	441	479	518	522029	523849	525670	527490
12050049	12	Nova Scotia	1205	1205001	Annapolis, Subd. D	5	997	9912.00	613	617	622	626	522029	523849	525670	527490
12050050	12	Nova Scotia	1205	1205014	Annapolis, Subd. C	5	997	9912.00	500	514	527	541	522029	523849	525670	527490
12050051	12	Nova Scotia	1205	1205014	Annapolis, Subd. C	5	997	9912.00	330	340	349	359	522029	523849	525670	527490
12050052	12	Nova Scotia	1205	1205014	Annapolis, Subd. C	5	997	9912.00	487	489	491	493	522029	523849	525670	527490
12050053	12	Nova Scotia	1205	1205016	Middleton	6	998	9912.00	574	576	577	579	522029	523849	525670	527490
12050054	12	Nova Scotia	1205	1205016	Middleton	6	998	9912.00	778	786	793	801	522029	523849	525670	527490
12050055	12	Nova Scotia	1205	1205016	Middleton	6	998	9912.00	488	487	486	485	522029	523849	525670	527490
12050056	12	Nova Scotia	1205	1205014	Annapolis, Subd. C	5	997	9912.00	435	438	442	445	522029	523849	525670	527490
12050057	12	Nova Scotia	1205	1205014	Annapolis, Subd. C	5	997	9912.00	610	610	609	609	522029	523849	525670	527490
12050058	12	Nova Scotia	1205	1205014	Annapolis, Subd. C	5	997	9912.00	681	684	686	689	522029	523849	525670	527490
12050059	12	Nova Scotia	1205	1205009	Annapolis, Subd. B	5	997	9912.00	432	438	443	449	522029	523849	525670	527490
12050060	12	Nova Scotia	1205	1205009	Annapolis, Subd. B	5	997	9912.00	363	360	356	353	522029	523849	525670	527490
12050061	12	Nova Scotia	1205	1205009	Annapolis, Subd. B	5	997	9912.00	529	535	541	547	522029	523849	525670	527490
12050062	12	Nova Scotia	1205	1205009	Annapolis, Subd. B	5	997	9912.00	402	405	408	411	522029	523849	525670	527490
12050063	12	Nova Scotia	1205	1205009	Annapolis, Subd. B	5	997	9912.00	536	534	532	530	522029	523849	525670	527490
12050064	12	Nova Scotia	1205	1205009	Annapolis, Subd. B	5	997	9912.00	463	463	462	462	522029	523849	525670	527490
12050065	12	Nova Scotia	1205	1205009	Annapolis, Subd. B	5	997	9912.00	427	430	432	435	522029	523849	525670	527490
12050066	12	Nova Scotia	1205	1205009	Annapolis, Subd. B	5	997	9912.00	446	446	447	447	522029	523849	525670	527490
12050067	12	Nova Scotia	1205	1205009	Annapolis, Subd. B	5	997	9912.00	387	392	398	403	522029	523849	525670	527490
12050068	12	Nova Scotia	1205	1205004	Annapolis, Subd. A	6	998	9912.00	579	577	576	574	522029	523849	525670	527490
12050069	12	Nova Scotia	1205	1205004	Annapolis, Subd. A	6	998	9912.00	360	358	355	353	522029	523849	525670	527490
12050070	12	Nova Scotia	1205	1205004	Annapolis, Subd. A	6	998	9912.00	359	359	358	358	522029	523849	525670	527490
12050071	12	Nova Scotia	1205	1205008	Annapolis Royal	7	999	9912.00	499	507	514	522	522029	523849	525670	527490
12050072	12	Nova Scotia	1205	1205004	Annapolis, Subd. A	6	998	9912.00	682	694	705	717	522029	523849	525670	527490
12050073	12	Nova Scotia	1205	1205004	Annapolis, Subd. A	6	998	9912.00	446	445	445	444	522029	523849	525670	527490
12050074	12	Nova Scotia	1205	1205004	Annapolis, Subd. A	6	998	9912.00	402	408	413	419	522029	523849	525670	527490
12050075	12	Nova Scotia	1205	1205004	Annapolis, Subd. A	6	998	9912.00	516	515	513	512	522029	523849	525670	527490
12050076	12	Nova Scotia	1205	1205006	Bear River 6B	7	999	9912.00	16	16	15	15	522029	523849	525670	527490
12050077	12	Nova Scotia	1205	1205004	Annapolis, Subd. A	6	998	9912.00	346	350	353	357	522029	523849	525670	527490
12050078	12	Nova Scotia	1205	1205004	Annapolis, Subd. A	6	998	9912.00	418	415	411	408	522029	523849	525670	527490
12050080	12	Nova Scotia	1205	1205001	Annapolis, Subd. D	5	997	9912.00	0	0	0	0	522029	523849	525670	527490
12050082	12	Nova Scotia	1205	1205001	Annapolis, Subd. D	5	997	9912.00	508	496	483	471	522029	523849	525670	527490
12050083	12	Nova Scotia	1205	1205001	Annapolis, Subd. D	5	997	9912.00	357	362	366	371	522029	523849	525670	527490
12050084	12	Nova Scotia	1205	1205001	Annapolis, Subd. D	5	997	9912.00	596	571	545	520	522029	523849	525670	527490
12050085	12	Nova Scotia	1205	1205004	Annapolis, Subd. A	6	998	9912.00	417	426	434	443	522029	523849	525670	527490
12050086	12	Nova Scotia	1205	1205004	Annapolis, Subd. A	6	998	9912.00	417	422	426	431	522029	523849	525670	527490
12050087	12	Nova Scotia	1205	1205004	Annapolis, Subd. A	6	998	9912.00	547	547	546	546	522029	523849	525670	527490
12050088	12	Nova Scotia	1205	1205009	Annapolis, Subd. B	5	997	9912.00	489	501	512	524	522029	523849	525670	527490
12050089	12	Nova Scotia	1205	1205014	Annapolis, Subd. C	5	997	9912.00	538	548	558	568	522029	523849	525670	527490
12050090	12	Nova Scotia	1205	1205002	Bear River (Part) 6	7	999	9912.00	0	0	0	0	522029	523849	525670	527490
12050093	12	Nova Scotia	1205	1205004	Annapolis, Subd. A	6	998	9912.00	399	398	397	396	522029	523849	525670	527490
12060071	12	Nova Scotia	1206	1206016	New Ross 20	7	999	9912.00	0	0	0	0	522029	523849	525670	527490
12060072	12	Nova Scotia	1206	1206009	Chester	4	996	9912.00	406	415	425	434	522029	523849	525670	527490
12060073	12	Nova Scotia	1206	1206014	Pennal 19	7	999	9912.00	28	28	29	29	522029	523849	525670	527490
12060074	12	Nova Scotia	1206	1206009	Chester	4	996	9912.00	611	575	538	502	522029	523849	525670	527490
12060075	12	Nova Scotia	1206	1206009	Chester	4	996	9912.00	143	180	217	254	522029	523849	525670	527490
12060077	12	Nova Scotia	1206	1206001	Lunenburg	5	997	9912.00	499	501	503	505	522029	523849	525670	527490
12060078	12	Nova Scotia	1206	1206001	Lunenburg	5	997	9912.00	470	472	473	475	522029	523849	525670	527490
12060079	12	Nova Scotia	1206	1206001	Lunenburg	5	997	9912.00	473	474	474	475	522029	523849	525670	527490
12060080	12	Nova Scotia	1206	1206001	Lunenburg	5	997	9912.00	469	479	489	499	522029	523849	525670	527490
12060081	12	Nova Scotia	1206	1206001	Lunenburg	5	997	9912.00	550	545	539	534	522029	523849	525670	527490
12060082	12	Nova Scotia	1206	1206001	Lunenburg	5	997	9912.00	425	433	440	448	522029	523849	525670	527490
12060083	12	Nova Scotia	1206	1206001	Lunenburg	5	997	9912.00	490	488	487	485	522029	523849	525670	527490
12060084	12	Nova Scotia	1206	1206001	Lunenburg	5	997	9912.00	545	538	530	523	522029	523849	525670	527490
12060085	12	Nova Scotia	1206	1206001	Lunenburg	5	997	9912.00	513	508	502	497	522029	523849	525670	527490
12060087	12	Nova Scotia	1206	1206004	Bridgewater	6	998	9912.00	579	570	560	551	522029	523849	525670	527490
12060088	12	Nova Scotia	1206	1206004	Bridgewater	6	998	9912.00	528	531	533	536	522029	523849	525670	527490
12060089	12	Nova Scotia	1206	1206004	Bridgewater	6	998	9912.00	747	752	758	763	522029	523849	525670	527490
12060090	12	Nova Scotia	1206	1206004	Bridgewater	6	998	9912.00	713	715	718	720	522029	523849	525670	527490
12060091	12	Nova Scotia	1206	1206004	Bridgewater	6	998	9912.00	1096	1123	1150	1177	522029	523849	525670	527490
12060092	12	Nova Scotia	1206	1206004	Bridgewater	6	998	9912.00	701	692	684	675	522029	523849	525670	527490
12060093	12	Nova Scotia	1206	1206004	Bridgewater	6	998	9912.00	520	534	549	563	522029	523849	525670	527490
12060094	12	Nova Scotia	1206	1206004	Bridgewater	6	998	9912.00	469	476	484	491	522029	523849	525670	527490
12060095	12	Nova Scotia	1206	1206004	Bridgewater	6	998	9912.00	521	526	530	535	522029	523849	525670	527490
12060096	12	Nova Scotia	1206	1206004	Bridgewater	6	998	9912.00	531	558	585	612	522029	523849	525670	527490
12060097	12	Nova Scotia	1206	1206004	Bridgewater	6	998	9912.00	527	529	530	532	522029	523849	525670	527490
12060098	12	Nova Scotia	1206	1206004	Bridgewater	6	998	9912.00	455	446	438	429	522029	523849	525670	527490
12060099	12	Nova Scotia	1206	1206004	Bridgewater	6	998	9912.00	346	347	347	348	522029	523849	525670	527490
12060100	12	Nova Scotia	1206	1206004	Bridgewater	6	998	9912.00	442	438	434	430	522029	523849	525670	527490
12060105	12	Nova Scotia	1206	1206001	Lunenburg	5	997	9912.00	442	444	447	449	522029	523849	525670	527490
12060106	12	Nova Scotia	1206	1206001	Lunenburg	5	997	9912.00	567	563	558	554	522029	523849	525670	527490
12060107	12	Nova Scotia	1206	1206001	Lunenburg	5	997	9912.00	504	506	507	509	522029	523849	525670	527490
12060108	12	Nova Scotia	1206	1206006	Lunenburg	5	997	9912.00	671	675	679	683	522029	523849	525670	527490
12060109	12	Nova Scotia	1206	1206006	Lunenburg	5	997	9912.00	492	493	495	496	522029	523849	525670	527490
12060110	12	Nova Scotia	1206	1206006	Lunenburg	5	997	9912.00	318	328	337	347	522029	523849	525670	527490
12060111	12	Nova Scotia	1206	1206006	Lunenburg	5	997	9912.00	358	364	370	376	522029	523849	525670	527490
12060112	12	Nova Scotia	1206	1206006	Lunenburg	5	997	9912.00	451	456	462	467	522029	523849	525670	527490
12060113	12	Nova Scotia	1206	1206001	Lunenburg	5	997	9912.00	548	564	579	595	522029	523849	525670	527490
12060114	12	Nova Scotia	1206	1206001	Lunenburg	5	997	9912.00	700	709	717	726	522029	523849	525670	527490
12060115	12	Nova Scotia	1206	1206001	Lunenburg	5	997	9912.00	638	631	625	618	522029	523849	525670	527490
12060116	12	Nova Scotia	1206	1206001	Lunenburg	5	997	9912.00	447	443	440	436	522029	523849	525670	527490
12060118	12	Nova Scotia	1206	1206001	Lunenburg	5	997	9912.00	493	501	509	517	522029	523849	525670	527490
12060119	12	Nova Scotia	1206	1206001	Lunenburg	5	997	9912.00	594	598	601	605	522029	523849	525670	527490
12060120	12	Nova Scotia	1206	1206001	Lunenburg	5	997	9912.00	479	495	512	528	522029	523849	525670	527490
12060124	12	Nova Scotia	1206	1206001	Lunenburg	5	997	9912.00	613	622	630	639	522029	523849	525670	527490
12060125	12	Nova Scotia	1206	1206001	Lunenburg	5	997	9912.00	499	504	508	513	522029	523849	525670	527490
12060126	12	Nova Scotia	1206	1206001	Lunenburg	5	997	9912.00	832	839	847	854	522029	523849	525670	527490
12060128	12	Nova Scotia	1206	1206004	Bridgewater	6	998	9912.00	408	398	387	377	522029	523849	525670	527490
12060129	12	Nova Scotia	1206	1206001	Lunenburg	5	997	9912.00	485	486	488	489	522029	523849	525670	527490
12060130	12	Nova Scotia	1206	1206001	Lunenburg	5	997	9912.00	549	556	562	569	522029	523849	525670	527490
12060131	12	Nova Scotia	1206	1206001	Lunenburg	5	997	9912.00	497	505	514	522	522029	523849	525670	527490
12060132	12	Nova Scotia	1206	1206001	Lunenburg	5	997	9912.00	417	429	442	454	522029	523849	525670	527490
12060133	12	Nova Scotia	1206	1206001	Lunenburg	5	997	9912.00	327	323	320	316	522029	523849	525670	527490
12060134	12	Nova Scotia	1206	1206001	Lunenburg	5	997	9912.00	427	440	454	467	522029	523849	525670	527490
12060135	12	Nova Scotia	1206	1206001	Lunenburg	5	997	9912.00	506	514	523	531	522029	523849	525670	527490
12060136	12	Nova Scotia	1206	1206009	Chester	4	996	9912.00	826	817	808	799	522029	523849	525670	527490
12060137	12	Nova Scotia	1206	1206009	Chester	4	996	9912.00	554	558	563	567	522029	523849	525670	527490
12060138	12	Nova Scotia	1206	1206009	Chester	4	996	9912.00	579	584	588	593	522029	523849	525670	527490
12060139	12	Nova Scotia	1206	1206009	Chester	4	996	9912.00	573	573	573	573	522029	523849	525670	527490
12060140	12	Nova Scotia	1206	1206011	Gold River 21	7	999	9912.00	92	89	87	84	522029	523849	525670	527490
12060141	12	Nova Scotia	1206	1206009	Chester	4	996	9912.00	479	468	456	445	522029	523849	525670	527490
12060142	12	Nova Scotia	1206	1206009	Chester	4	996	9912.00	546	557	567	578	522029	523849	525670	527490
12060143	12	Nova Scotia	1206	1206009	Chester	4	996	9912.00	533	531	530	528	522029	523849	525670	527490
12060144	12	Nova Scotia	1206	1206009	Chester	4	996	9912.00	564	569	574	579	522029	523849	525670	527490
12060145	12	Nova Scotia	1206	1206009	Chester	4	996	9912.00	267	264	260	257	522029	523849	525670	527490
12060146	12	Nova Scotia	1206	1206009	Chester	4	996	9912.00	402	400	397	395	522029	523849	525670	527490
12060147	12	Nova Scotia	1206	1206009	Chester	4	996	9912.00	509	515	521	527	522029	523849	525670	527490
12060148	12	Nova Scotia	1206	1206009	Chester	4	996	9912.00	318	318	319	319	522029	523849	525670	527490
12060149	12	Nova Scotia	1206	1206009	Chester	4	996	9912.00	743	760	777	794	522029	523849	525670	527490
12060150	12	Nova Scotia	1206	1206009	Chester	4	996	9912.00	418	437	457	476	522029	523849	525670	527490
12060151	12	Nova Scotia	1206	1206009	Chester	4	996	9912.00	805	815	824	834	522029	523849	525670	527490
12060152	12	Nova Scotia	1206	1206009	Chester	4	996	9912.00	444	447	450	453	522029	523849	525670	527490
12060153	12	Nova Scotia	1206	1206009	Chester	4	996	9912.00	668	681	695	708	522029	523849	525670	527490
12060154	12	Nova Scotia	1206	1206001	Lunenburg	5	997	9912.00	391	389	388	386	522029	523849	525670	527490
12060156	12	Nova Scotia	1206	1206008	Mahone Bay	5	997	9912.00	438	440	441	443	522029	523849	525670	527490
12060157	12	Nova Scotia	1206	1206008	Mahone Bay	5	997	9912.00	603	607	612	616	522029	523849	525670	527490
12060158	12	Nova Scotia	1206	1206001	Lunenburg	5	997	9912.00	458	466	475	483	522029	523849	525670	527490
12060160	12	Nova Scotia	1206	1206001	Lunenburg	5	997	9912.00	571	567	564	560	522029	523849	525670	527490
12060161	12	Nova Scotia	1206	1206001	Lunenburg	5	997	9912.00	588	582	576	570	522029	523849	525670	527490
12060162	12	Nova Scotia	1206	1206001	Lunenburg	5	997	9912.00	517	520	524	527	522029	523849	525670	527490
12060163	12	Nova Scotia	1206	1206001	Lunenburg	5	997	9912.00	540	546	553	559	522029	523849	525670	527490
12060166	12	Nova Scotia	1206	1206001	Lunenburg	5	997	9912.00	450	442	435	427	522029	523849	525670	527490
12060167	12	Nova Scotia	1206	1206001	Lunenburg	5	997	9912.00	185	184	184	183	522029	523849	525670	527490
12060168	12	Nova Scotia	1206	1206001	Lunenburg	5	997	9912.00	477	476	475	474	522029	523849	525670	527490
12060169	12	Nova Scotia	1206	1206001	Lunenburg	5	997	9912.00	571	559	546	534	522029	523849	525670	527490
12060170	12	Nova Scotia	1206	1206001	Lunenburg	5	997	9912.00	518	524	530	536	522029	523849	525670	527490
12060171	12	Nova Scotia	1206	1206001	Lunenburg	5	997	9912.00	267	266	266	265	522029	523849	525670	527490
12060172	12	Nova Scotia	1206	1206001	Lunenburg	5	997	9912.00	224	222	221	219	522029	523849	525670	527490
12060173	12	Nova Scotia	1206	1206001	Lunenburg	5	997	9912.00	426	432	438	444	522029	523849	525670	527490
12060174	12	Nova Scotia	1206	1206001	Lunenburg	5	997	9912.00	236	237	239	240	522029	523849	525670	527490
12060176	12	Nova Scotia	1206	1206001	Lunenburg	5	997	9912.00	604	615	626	637	522029	523849	525670	527490
12060177	12	Nova Scotia	1206	1206001	Lunenburg	5	997	9912.00	127	129	132	134	522029	523849	525670	527490
12060178	12	Nova Scotia	1206	1206001	Lunenburg	5	997	9912.00	274	276	277	279	522029	523849	525670	527490
12060179	12	Nova Scotia	1206	1206001	Lunenburg	5	997	9912.00	426	427	429	430	522029	523849	525670	527490
12060180	12	Nova Scotia	1206	1206001	Lunenburg	5	997	9912.00	35	35	36	36	522029	523849	525670	527490
12060181	12	Nova Scotia	1206	1206001	Lunenburg	5	997	9912.00	431	430	430	429	522029	523849	525670	527490
12060182	12	Nova Scotia	1206	1206001	Lunenburg	5	997	9912.00	73	73	74	74	522029	523849	525670	527490
12060183	12	Nova Scotia	1206	1206001	Lunenburg	5	997	9912.00	26	25	23	22	522029	523849	525670	527490
12060184	12	Nova Scotia	1206	1206001	Lunenburg	5	997	9912.00	17	17	16	16	522029	523849	525670	527490
12060185	12	Nova Scotia	1206	1206001	Lunenburg	5	997	9912.00	421	424	426	429	522029	523849	525670	527490
12060186	12	Nova Scotia	1206	1206001	Lunenburg	5	997	9912.00	392	401	411	420	522029	523849	525670	527490
12060187	12	Nova Scotia	1206	1206001	Lunenburg	5	997	9912.00	123	123	122	122	522029	523849	525670	527490
12060188	12	Nova Scotia	1206	1206001	Lunenburg	5	997	9912.00	292	291	291	290	522029	523849	525670	527490
12060190	12	Nova Scotia	1206	1206001	Lunenburg	5	997	9912.00	342	345	348	351	522029	523849	525670	527490
12070081	12	Nova Scotia	1207	1207016	Kings, Subd. B	3	210	9912.00	448	458	467	477	522029	523849	525670	527490
12070082	12	Nova Scotia	1207	1207016	Kings, Subd. B	3	210	9912.00	478	473	469	464	522029	523849	525670	527490
12070083	12	Nova Scotia	1207	1207016	Kings, Subd. B	3	210	9912.00	477	477	478	478	522029	523849	525670	527490
12070084	12	Nova Scotia	1207	1207016	Kings, Subd. B	3	210	9912.00	408	407	406	405	522029	523849	525670	527490
12070085	12	Nova Scotia	1207	1207016	Kings, Subd. B	3	210	9912.00	402	397	391	386	522029	523849	525670	527490
12070086	12	Nova Scotia	1207	1207016	Kings, Subd. B	3	210	9912.00	557	587	618	648	522029	523849	525670	527490
12070087	12	Nova Scotia	1207	1207016	Kings, Subd. B	3	210	9912.00	858	844	831	817	522029	523849	525670	527490
12070088	12	Nova Scotia	1207	1207011	Kings, Subd. C	3	210	9912.00	815	846	876	907	522029	523849	525670	527490
12070089	12	Nova Scotia	1207	1207016	Kings, Subd. B	3	210	9912.00	427	426	425	424	522029	523849	525670	527490
12070090	12	Nova Scotia	1207	1207016	Kings, Subd. B	3	210	9912.00	445	446	447	448	522029	523849	525670	527490
12070091	12	Nova Scotia	1207	1207016	Kings, Subd. B	3	210	9912.00	754	751	748	745	522029	523849	525670	527490
12070092	12	Nova Scotia	1207	1207012	Kentville	3	210	9912.00	427	429	430	432	522029	523849	525670	527490
12070093	12	Nova Scotia	1207	1207012	Kentville	3	210	9912.00	476	469	463	456	522029	523849	525670	527490
12070094	12	Nova Scotia	1207	1207016	Kings, Subd. B	3	210	9912.00	679	680	682	683	522029	523849	525670	527490
12070095	12	Nova Scotia	1207	1207012	Kentville	3	210	9912.00	387	394	402	409	522029	523849	525670	527490
12070096	12	Nova Scotia	1207	1207012	Kentville	3	210	9912.00	738	782	827	871	522029	523849	525670	527490
12070097	12	Nova Scotia	1207	1207012	Kentville	3	210	9912.00	452	460	469	477	522029	523849	525670	527490
12070098	12	Nova Scotia	1207	1207012	Kentville	3	210	9912.00	696	691	687	682	522029	523849	525670	527490
12070099	12	Nova Scotia	1207	1207012	Kentville	3	210	9912.00	554	555	555	556	522029	523849	525670	527490
12070100	12	Nova Scotia	1207	1207012	Kentville	3	210	9912.00	440	443	446	449	522029	523849	525670	527490
12070101	12	Nova Scotia	1207	1207011	Kings, Subd. C	3	210	9912.00	231	234	237	240	522029	523849	525670	527490
12070102	12	Nova Scotia	1207	1207011	Kings, Subd. C	3	210	9912.00	612	614	615	617	522029	523849	525670	527490
12070103	12	Nova Scotia	1207	1207011	Kings, Subd. C	3	210	9912.00	567	573	578	584	522029	523849	525670	527490
12070104	12	Nova Scotia	1207	1207011	Kings, Subd. C	3	210	9912.00	347	347	347	347	522029	523849	525670	527490
12070105	12	Nova Scotia	1207	1207011	Kings, Subd. C	3	210	9912.00	814	826	839	851	522029	523849	525670	527490
12070106	12	Nova Scotia	1207	1207011	Kings, Subd. C	3	210	9912.00	407	407	406	406	522029	523849	525670	527490
12070107	12	Nova Scotia	1207	1207011	Kings, Subd. C	3	210	9912.00	362	364	365	367	522029	523849	525670	527490
12070108	12	Nova Scotia	1207	1207011	Kings, Subd. C	3	210	9912.00	543	546	548	551	522029	523849	525670	527490
12070109	12	Nova Scotia	1207	1207011	Kings, Subd. C	3	210	9912.00	409	404	400	395	522029	523849	525670	527490
12070110	12	Nova Scotia	1207	1207011	Kings, Subd. C	3	210	9912.00	689	686	684	681	522029	523849	525670	527490
12070111	12	Nova Scotia	1207	1207011	Kings, Subd. C	3	210	9912.00	412	404	395	387	522029	523849	525670	527490
12070112	12	Nova Scotia	1207	1207012	Kentville	3	210	9912.00	877	888	898	909	522029	523849	525670	527490
12070113	12	Nova Scotia	1207	1207012	Kentville	3	210	9912.00	934	936	937	939	522029	523849	525670	527490
12070114	12	Nova Scotia	1207	1207012	Kentville	3	210	9912.00	362	367	373	378	522029	523849	525670	527490
12070115	12	Nova Scotia	1207	1207016	Kings, Subd. B	3	210	9912.00	544	536	528	520	522029	523849	525670	527490
12070116	12	Nova Scotia	1207	1207016	Kings, Subd. B	3	210	9912.00	522	523	523	524	522029	523849	525670	527490
12070117	12	Nova Scotia	1207	1207016	Kings, Subd. B	3	210	9912.00	575	586	596	607	522029	523849	525670	527490
12070118	12	Nova Scotia	1207	1207016	Kings, Subd. B	3	210	9912.00	476	479	482	485	522029	523849	525670	527490
12070119	12	Nova Scotia	1207	1207016	Kings, Subd. B	3	210	9912.00	598	607	617	626	522029	523849	525670	527490
12070120	12	Nova Scotia	1207	1207016	Kings, Subd. B	3	210	9912.00	445	447	448	450	522029	523849	525670	527490
12070121	12	Nova Scotia	1207	1207016	Kings, Subd. B	3	210	9912.00	562	560	558	556	522029	523849	525670	527490
12070122	12	Nova Scotia	1207	1207016	Kings, Subd. B	3	210	9912.00	437	431	424	418	522029	523849	525670	527490
12070123	12	Nova Scotia	1207	1207016	Kings, Subd. B	3	210	9912.00	490	486	483	479	522029	523849	525670	527490
12070124	12	Nova Scotia	1207	1207016	Kings, Subd. B	3	210	9912.00	431	430	430	429	522029	523849	525670	527490
12070125	12	Nova Scotia	1207	1207016	Kings, Subd. B	3	210	9912.00	360	362	363	365	522029	523849	525670	527490
12070126	12	Nova Scotia	1207	1207001	Kings, Subd. A	5	997	9912.00	471	464	458	451	522029	523849	525670	527490
12070127	12	Nova Scotia	1207	1207001	Kings, Subd. A	5	997	9912.00	549	548	546	545	522029	523849	525670	527490
12070128	12	Nova Scotia	1207	1207001	Kings, Subd. A	5	997	9912.00	513	509	504	500	522029	523849	525670	527490
12070129	12	Nova Scotia	1207	1207001	Kings, Subd. A	5	997	9912.00	420	424	429	433	522029	523849	525670	527490
12070130	12	Nova Scotia	1207	1207001	Kings, Subd. A	5	997	9912.00	615	560	504	449	522029	523849	525670	527490
12070131	12	Nova Scotia	1207	1207001	Kings, Subd. A	5	997	9912.00	771	762	754	745	522029	523849	525670	527490
12070132	12	Nova Scotia	1207	1207002	Cambridge 32	7	999	9912.00	261	381	502	622	522029	523849	525670	527490
12070133	12	Nova Scotia	1207	1207001	Kings, Subd. A	5	997	9912.00	567	569	572	574	522029	523849	525670	527490
12070134	12	Nova Scotia	1207	1207001	Kings, Subd. A	5	997	9912.00	488	490	493	495	522029	523849	525670	527490
12070135	12	Nova Scotia	1207	1207004	Berwick	5	997	9912.00	364	352	341	329	522029	523849	525670	527490
12070136	12	Nova Scotia	1207	1207004	Berwick	5	997	9912.00	580	564	549	533	522029	523849	525670	527490
12070137	12	Nova Scotia	1207	1207004	Berwick	5	997	9912.00	565	561	557	553	522029	523849	525670	527490
12070138	12	Nova Scotia	1207	1207004	Berwick	5	997	9912.00	438	440	443	445	522029	523849	525670	527490
12070139	12	Nova Scotia	1207	1207004	Berwick	5	997	9912.00	551	569	588	606	522029	523849	525670	527490
12070140	12	Nova Scotia	1207	1207001	Kings, Subd. A	5	997	9912.00	424	420	415	411	522029	523849	525670	527490
12070141	12	Nova Scotia	1207	1207001	Kings, Subd. A	5	997	9912.00	466	466	467	467	522029	523849	525670	527490
12070142	12	Nova Scotia	1207	1207001	Kings, Subd. A	5	997	9912.00	491	494	497	500	522029	523849	525670	527490
12070143	12	Nova Scotia	1207	1207001	Kings, Subd. A	5	997	9912.00	678	689	701	712	522029	523849	525670	527490
12070144	12	Nova Scotia	1207	1207001	Kings, Subd. A	5	997	9912.00	473	437	402	366	522029	523849	525670	527490
12070145	12	Nova Scotia	1207	1207001	Kings, Subd. A	5	997	9912.00	822	814	807	799	522029	523849	525670	527490
12070146	12	Nova Scotia	1207	1207001	Kings, Subd. A	5	997	9912.00	518	508	499	489	522029	523849	525670	527490
12070147	12	Nova Scotia	1207	1207011	Kings, Subd. C	3	210	9912.00	594	584	575	565	522029	523849	525670	527490
12070148	12	Nova Scotia	1207	1207011	Kings, Subd. C	3	210	9912.00	493	493	494	494	522029	523849	525670	527490
12070149	12	Nova Scotia	1207	1207011	Kings, Subd. C	3	210	9912.00	360	361	363	364	522029	523849	525670	527490
12070150	12	Nova Scotia	1207	1207011	Kings, Subd. C	3	210	9912.00	490	507	523	540	522029	523849	525670	527490
12070151	12	Nova Scotia	1207	1207021	Kings, Subd. D	4	996	9912.00	585	591	596	602	522029	523849	525670	527490
12070152	12	Nova Scotia	1207	1207021	Kings, Subd. D	4	996	9912.00	502	507	513	518	522029	523849	525670	527490
12070153	12	Nova Scotia	1207	1207021	Kings, Subd. D	4	996	9912.00	450	448	446	444	522029	523849	525670	527490
12070154	12	Nova Scotia	1207	1207021	Kings, Subd. D	4	996	9912.00	432	430	428	426	522029	523849	525670	527490
12070155	12	Nova Scotia	1207	1207021	Kings, Subd. D	4	996	9912.00	638	647	655	664	522029	523849	525670	527490
12070156	12	Nova Scotia	1207	1207024	Wolfville	4	996	9912.00	659	668	678	687	522029	523849	525670	527490
12070157	12	Nova Scotia	1207	1207024	Wolfville	4	996	9912.00	551	589	626	664	522029	523849	525670	527490
12070158	12	Nova Scotia	1207	1207024	Wolfville	4	996	9912.00	692	690	689	687	522029	523849	525670	527490
12070159	12	Nova Scotia	1207	1207024	Wolfville	4	996	9912.00	682	758	833	909	522029	523849	525670	527490
12070160	12	Nova Scotia	1207	1207024	Wolfville	4	996	9912.00	547	569	590	612	522029	523849	525670	527490
12070161	12	Nova Scotia	1207	1207024	Wolfville	4	996	9912.00	622	646	669	693	522029	523849	525670	527490
12070162	12	Nova Scotia	1207	1207024	Wolfville	4	996	9912.00	613	620	627	634	522029	523849	525670	527490
12070163	12	Nova Scotia	1207	1207021	Kings, Subd. D	4	996	9912.00	517	515	514	512	522029	523849	525670	527490
12070164	12	Nova Scotia	1207	1207016	Kings, Subd. B	3	210	9912.00	504	502	500	498	522029	523849	525670	527490
12070165	12	Nova Scotia	1207	1207021	Kings, Subd. D	4	996	9912.00	451	449	447	445	522029	523849	525670	527490
12070166	12	Nova Scotia	1207	1207021	Kings, Subd. D	4	996	9912.00	537	540	542	545	522029	523849	525670	527490
12070167	12	Nova Scotia	1207	1207021	Kings, Subd. D	4	996	9912.00	632	630	629	627	522029	523849	525670	527490
12070168	12	Nova Scotia	1207	1207021	Kings, Subd. D	4	996	9912.00	483	480	476	473	522029	523849	525670	527490
12070169	12	Nova Scotia	1207	1207027	Glooscap 35	7	999	9912.00	87	93	99	105	522029	523849	525670	527490
12070170	12	Nova Scotia	1207	1207021	Kings, Subd. D	4	996	9912.00	0	0	0	0	522029	523849	525670	527490
12070171	12	Nova Scotia	1207	1207001	Kings, Subd. A	5	997	9912.00	476	507	537	568	522029	523849	525670	527490
12070172	12	Nova Scotia	1207	1207001	Kings, Subd. A	5	997	9912.00	520	518	517	515	522029	523849	525670	527490
12070173	12	Nova Scotia	1207	1207001	Kings, Subd. A	5	997	9912.00	487	491	494	498	522029	523849	525670	527490
12070174	12	Nova Scotia	1207	1207001	Kings, Subd. A	5	997	9912.00	463	468	473	478	522029	523849	525670	527490
12070175	12	Nova Scotia	1207	1207001	Kings, Subd. A	5	997	9912.00	624	635	647	658	522029	523849	525670	527490
12070176	12	Nova Scotia	1207	1207001	Kings, Subd. A	5	997	9912.00	427	428	429	430	522029	523849	525670	527490
12070177	12	Nova Scotia	1207	1207001	Kings, Subd. A	5	997	9912.00	590	596	602	608	522029	523849	525670	527490
12070178	12	Nova Scotia	1207	1207001	Kings, Subd. A	5	997	9912.00	624	616	607	599	522029	523849	525670	527490
12070179	12	Nova Scotia	1207	1207001	Kings, Subd. A	5	997	9912.00	409	420	432	443	522029	523849	525670	527490
12070180	12	Nova Scotia	1207	1207001	Kings, Subd. A	5	997	9912.00	896	901	905	910	522029	523849	525670	527490
12070181	12	Nova Scotia	1207	1207001	Kings, Subd. A	5	997	9912.00	434	440	447	453	522029	523849	525670	527490
12070182	12	Nova Scotia	1207	1207001	Kings, Subd. A	5	997	9912.00	396	401	406	411	522029	523849	525670	527490
12070183	12	Nova Scotia	1207	1207001	Kings, Subd. A	5	997	9912.00	448	452	457	461	522029	523849	525670	527490
12070184	12	Nova Scotia	1207	1207001	Kings, Subd. A	5	997	9912.00	571	569	568	566	522029	523849	525670	527490
12070185	12	Nova Scotia	1207	1207001	Kings, Subd. A	5	997	9912.00	825	826	828	829	522029	523849	525670	527490
12070186	12	Nova Scotia	1207	1207001	Kings, Subd. A	5	997	9912.00	795	808	821	834	522029	523849	525670	527490
12070187	12	Nova Scotia	1207	1207001	Kings, Subd. A	5	997	9912.00	577	583	588	594	522029	523849	525670	527490
12070188	12	Nova Scotia	1207	1207001	Kings, Subd. A	5	997	9912.00	509	511	514	516	522029	523849	525670	527490
12070189	12	Nova Scotia	1207	1207001	Kings, Subd. A	5	997	9912.00	458	471	483	496	522029	523849	525670	527490
12070190	12	Nova Scotia	1207	1207001	Kings, Subd. A	5	997	9912.00	605	594	584	573	522029	523849	525670	527490
12070191	12	Nova Scotia	1207	1207001	Kings, Subd. A	5	997	9912.00	560	566	571	577	522029	523849	525670	527490
12070192	12	Nova Scotia	1207	1207001	Kings, Subd. A	5	997	9912.00	592	594	596	598	522029	523849	525670	527490
12070193	12	Nova Scotia	1207	1207001	Kings, Subd. A	5	997	9912.00	674	678	683	687	522029	523849	525670	527490
12070194	12	Nova Scotia	1207	1207001	Kings, Subd. A	5	997	9912.00	535	556	576	597	522029	523849	525670	527490
12070195	12	Nova Scotia	1207	1207001	Kings, Subd. A	5	997	9912.00	500	498	495	493	522029	523849	525670	527490
12080056	12	Nova Scotia	1208	1208008	East Hants	4	996	9912.00	798	758	717	677	522029	523849	525670	527490
12080057	12	Nova Scotia	1208	1208008	East Hants	4	996	9912.00	549	535	520	506	522029	523849	525670	527490
12080058	12	Nova Scotia	1208	1208014	Indian Brook 14	5	997	9912.00	841	1177	1514	1850	522029	523849	525670	527490
12080059	12	Nova Scotia	1208	1208014	Indian Brook 14	5	997	9912.00	578	572	565	559	522029	523849	525670	527490
12080061	12	Nova Scotia	1208	1208014	Indian Brook 14	5	997	9912.00	0	0	0	0	522029	523849	525670	527490
12080063	12	Nova Scotia	1208	1208008	East Hants	4	996	9912.00	471	476	482	487	522029	523849	525670	527490
12080064	12	Nova Scotia	1208	1208008	East Hants	4	996	9912.00	540	539	539	538	522029	523849	525670	527490
12080065	12	Nova Scotia	1208	1208008	East Hants	4	996	9912.00	739	744	750	755	522029	523849	525670	527490
12080069	12	Nova Scotia	1208	1208008	East Hants	4	996	9912.00	656	656	656	656	522029	523849	525670	527490
12080070	12	Nova Scotia	1208	1208008	East Hants	4	996	9912.00	445	436	428	419	522029	523849	525670	527490
12080071	12	Nova Scotia	1208	1208008	East Hants	4	996	9912.00	1114	1121	1129	1136	522029	523849	525670	527490
12080072	12	Nova Scotia	1208	1208008	East Hants	4	996	9912.00	868	900	933	965	522029	523849	525670	527490
12080073	12	Nova Scotia	1208	1208008	East Hants	4	996	9912.00	887	906	924	943	522029	523849	525670	527490
12080074	12	Nova Scotia	1208	1208008	East Hants	4	996	9912.00	682	682	683	683	522029	523849	525670	527490
12080076	12	Nova Scotia	1208	1208008	East Hants	4	996	9912.00	600	598	597	595	522029	523849	525670	527490
12080077	12	Nova Scotia	1208	1208008	East Hants	4	996	9912.00	732	753	773	794	522029	523849	525670	527490
12080078	12	Nova Scotia	1208	1208008	East Hants	4	996	9912.00	541	531	522	512	522029	523849	525670	527490
12080079	12	Nova Scotia	1208	1208008	East Hants	4	996	9912.00	461	465	469	473	522029	523849	525670	527490
12080080	12	Nova Scotia	1208	1208008	East Hants	4	996	9912.00	476	487	497	508	522029	523849	525670	527490
12080081	12	Nova Scotia	1208	1208008	East Hants	4	996	9912.00	520	520	521	521	522029	523849	525670	527490
12080082	12	Nova Scotia	1208	1208008	East Hants	4	996	9912.00	530	532	533	535	522029	523849	525670	527490
12080083	12	Nova Scotia	1208	1208008	East Hants	4	996	9912.00	485	505	524	544	522029	523849	525670	527490
12080084	12	Nova Scotia	1208	1208001	West Hants	4	996	9912.00	619	620	621	622	522029	523849	525670	527490
12080085	12	Nova Scotia	1208	1208001	West Hants	4	996	9912.00	736	739	742	745	522029	523849	525670	527490
12080086	12	Nova Scotia	1208	1208001	West Hants	4	996	9912.00	538	530	523	515	522029	523849	525670	527490
12080087	12	Nova Scotia	1208	1208001	West Hants	4	996	9912.00	673	684	695	706	522029	523849	525670	527490
12080088	12	Nova Scotia	1208	1208001	West Hants	4	996	9912.00	809	819	829	839	522029	523849	525670	527490
12080089	12	Nova Scotia	1208	1208001	West Hants	4	996	9912.00	444	442	441	439	522029	523849	525670	527490
12080090	12	Nova Scotia	1208	1208001	West Hants	4	996	9912.00	574	579	583	588	522029	523849	525670	527490
12080091	12	Nova Scotia	1208	1208001	West Hants	4	996	9912.00	941	1011	1082	1152	522029	523849	525670	527490
12080092	12	Nova Scotia	1208	1208001	West Hants	4	996	9912.00	767	769	771	773	522029	523849	525670	527490
12080093	12	Nova Scotia	1208	1208002	Windsor	5	997	9912.00	883	871	858	846	522029	523849	525670	527490
12080094	12	Nova Scotia	1208	1208002	Windsor	5	997	9912.00	500	504	508	512	522029	523849	525670	527490
12080095	12	Nova Scotia	1208	1208002	Windsor	5	997	9912.00	565	537	509	481	522029	523849	525670	527490
12080096	12	Nova Scotia	1208	1208002	Windsor	5	997	9912.00	522	523	524	525	522029	523849	525670	527490
12080097	12	Nova Scotia	1208	1208002	Windsor	5	997	9912.00	582	565	548	531	522029	523849	525670	527490
12080098	12	Nova Scotia	1208	1208002	Windsor	5	997	9912.00	551	559	567	575	522029	523849	525670	527490
12080099	12	Nova Scotia	1208	1208001	West Hants	4	996	9912.00	686	687	688	689	522029	523849	525670	527490
12080100	12	Nova Scotia	1208	1208001	West Hants	4	996	9912.00	1081	1109	1138	1166	522029	523849	525670	527490
12080101	12	Nova Scotia	1208	1208001	West Hants	4	996	9912.00	501	498	496	493	522029	523849	525670	527490
12080102	12	Nova Scotia	1208	1208001	West Hants	4	996	9912.00	591	592	594	595	522029	523849	525670	527490
12080103	12	Nova Scotia	1208	1208001	West Hants	4	996	9912.00	466	466	465	465	522029	523849	525670	527490
12080104	12	Nova Scotia	1208	1208001	West Hants	4	996	9912.00	583	575	567	559	522029	523849	525670	527490
12080105	12	Nova Scotia	1208	1208001	West Hants	4	996	9912.00	536	540	543	547	522029	523849	525670	527490
12080106	12	Nova Scotia	1208	1208001	West Hants	4	996	9912.00	489	500	512	523	522029	523849	525670	527490
12080107	12	Nova Scotia	1208	1208001	West Hants	4	996	9912.00	464	462	461	459	522029	523849	525670	527490
12080108	12	Nova Scotia	1208	1208001	West Hants	4	996	9912.00	469	470	470	471	522029	523849	525670	527490
12080109	12	Nova Scotia	1208	1208001	West Hants	4	996	9912.00	396	398	399	401	522029	523849	525670	527490
12080110	12	Nova Scotia	1208	1208008	East Hants	4	996	9912.00	411	425	440	454	522029	523849	525670	527490
12080111	12	Nova Scotia	1208	1208008	East Hants	4	996	9912.00	444	444	443	443	522029	523849	525670	527490
12080112	12	Nova Scotia	1208	1208008	East Hants	4	996	9912.00	587	587	588	588	522029	523849	525670	527490
12080113	12	Nova Scotia	1208	1208008	East Hants	4	996	9912.00	471	473	476	478	522029	523849	525670	527490
12080114	12	Nova Scotia	1208	1208001	West Hants	4	996	9912.00	510	507	505	502	522029	523849	525670	527490
12080115	12	Nova Scotia	1208	1208001	West Hants	4	996	9912.00	505	512	518	525	522029	523849	525670	527490
12080116	12	Nova Scotia	1208	1208001	West Hants	4	996	9912.00	543	542	542	541	522029	523849	525670	527490
12080117	12	Nova Scotia	1208	1208001	West Hants	4	996	9912.00	715	719	724	728	522029	523849	525670	527490
12080118	12	Nova Scotia	1208	1208001	West Hants	4	996	9912.00	872	882	891	901	522029	523849	525670	527490
12080119	12	Nova Scotia	1208	1208008	East Hants	4	996	9912.00	841	847	854	860	522029	523849	525670	527490
12080120	12	Nova Scotia	1208	1208008	East Hants	4	996	9912.00	806	815	825	834	522029	523849	525670	527490
12080121	12	Nova Scotia	1208	1208008	East Hants	4	996	9912.00	643	673	703	733	522029	523849	525670	527490
12080122	12	Nova Scotia	1208	1208008	East Hants	4	996	9912.00	991	968	945	922	522029	523849	525670	527490
12080123	12	Nova Scotia	1208	1208008	East Hants	4	996	9912.00	585	611	636	662	522029	523849	525670	527490
12080127	12	Nova Scotia	1208	1208008	East Hants	4	996	9912.00	839	867	894	922	522029	523849	525670	527490
12080128	12	Nova Scotia	1208	1208008	East Hants	4	996	9912.00	530	533	535	538	522029	523849	525670	527490
12080129	12	Nova Scotia	1208	1208008	East Hants	4	996	9912.00	1590	1626	1663	1699	522029	523849	525670	527490
12080130	12	Nova Scotia	1208	1208008	East Hants	4	996	9912.00	113	89	64	40	522029	523849	525670	527490
12080131	12	Nova Scotia	1208	1208008	East Hants	4	996	9912.00	265	266	266	267	522029	523849	525670	527490
12080132	12	Nova Scotia	1208	1208008	East Hants	4	996	9912.00	1213	1138	1063	988	522029	523849	525670	527490
12080133	12	Nova Scotia	1208	1208008	East Hants	4	996	9912.00	115	121	126	132	522029	523849	525670	527490
12090103	12	Nova Scotia	1209	1209034	Halifax	1	205	2050123.05	707	700	694	687	3652	3670	3689	3707
12090104	12	Nova Scotia	1209	1209034	Halifax	1	205	2050123.06	229	229	230	230	2786	2771	2755	2740
12090105	12	Nova Scotia	1209	1209034	Halifax	1	205	2050123.06	622	617	611	606	2786	2771	2755	2740
12090106	12	Nova Scotia	1209	1209034	Halifax	1	205	2050123.06	269	269	270	270	2786	2771	2755	2740
12090108	12	Nova Scotia	1209	1209034	Halifax	1	205	2050123.06	639	634	630	625	2786	2771	2755	2740
12090114	12	Nova Scotia	1209	1209034	Halifax	1	205	2050123.05	534	539	544	549	3652	3670	3689	3707
12090115	12	Nova Scotia	1209	1209034	Halifax	1	205	2050123.05	1353	1372	1390	1409	3652	3670	3689	3707
12090116	12	Nova Scotia	1209	1209034	Halifax	1	205	2050123.05	1058	1059	1061	1062	3652	3670	3689	3707
12090117	12	Nova Scotia	1209	1209034	Halifax	1	205	2050123.02	491	486	480	475	3985	4000	4016	4031
12090118	12	Nova Scotia	1209	1209034	Halifax	1	205	2050123.02	429	439	449	459	3985	4000	4016	4031
12090119	12	Nova Scotia	1209	1209034	Halifax	1	205	2050123.02	480	488	496	504	3985	4000	4016	4031
12090120	12	Nova Scotia	1209	1209034	Halifax	1	205	2050123.02	534	534	535	535	3985	4000	4016	4031
12090121	12	Nova Scotia	1209	1209034	Halifax	1	205	2050123.02	761	756	750	745	3985	4000	4016	4031
12090122	12	Nova Scotia	1209	1209034	Halifax	1	205	2050123.02	387	394	400	407	3985	4000	4016	4031
12090123	12	Nova Scotia	1209	1209034	Halifax	1	205	2050123.02	903	904	905	906	3985	4000	4016	4031
12090128	12	Nova Scotia	1209	1209034	Halifax	1	205	2050106.02	984	974	963	953	5108	5110	5113	5115
12090130	12	Nova Scotia	1209	1209034	Halifax	1	205	2050106.02	1086	1089	1091	1094	5108	5110	5113	5115
12090131	12	Nova Scotia	1209	1209034	Halifax	1	205	2050106.02	646	648	651	653	5108	5110	5113	5115
12090132	12	Nova Scotia	1209	1209034	Halifax	1	205	2050106.02	286	286	285	285	5108	5110	5113	5115
12090133	12	Nova Scotia	1209	1209034	Halifax	1	205	2050106.02	627	622	618	613	5108	5110	5113	5115
12090134	12	Nova Scotia	1209	1209034	Halifax	1	205	2050106.01	640	639	637	636	3582	3626	3670	3714
12090135	12	Nova Scotia	1209	1209034	Halifax	1	205	2050106.01	711	726	742	757	3582	3626	3670	3714
12090136	12	Nova Scotia	1209	1209034	Halifax	1	205	2050107.00	342	345	348	351	3033	3066	3100	3133
12090137	12	Nova Scotia	1209	1209034	Halifax	1	205	2050107.00	423	423	422	422	3033	3066	3100	3133
12090138	12	Nova Scotia	1209	1209034	Halifax	1	205	2050107.00	707	706	706	705	3033	3066	3100	3133
12090139	12	Nova Scotia	1209	1209034	Halifax	1	205	2050107.00	309	309	309	309	3033	3066	3100	3133
12090140	12	Nova Scotia	1209	1209034	Halifax	1	205	2050106.01	476	483	490	497	3582	3626	3670	3714
12090141	12	Nova Scotia	1209	1209034	Halifax	1	205	2050106.01	405	444	483	522	3582	3626	3670	3714
12090142	12	Nova Scotia	1209	1209034	Halifax	1	205	2050106.02	249	259	268	278	5108	5110	5113	5115
12090143	12	Nova Scotia	1209	1209034	Halifax	1	205	2050105.01	438	435	431	428	3091	3101	3110	3120
12090144	12	Nova Scotia	1209	1209034	Halifax	1	205	2050105.01	394	398	402	406	3091	3101	3110	3120
12090145	12	Nova Scotia	1209	1209034	Halifax	1	205	2050105.01	316	316	315	315	3091	3101	3110	3120
12090146	12	Nova Scotia	1209	1209034	Halifax	1	205	2050105.01	620	618	617	615	3091	3101	3110	3120
12090147	12	Nova Scotia	1209	1209034	Halifax	1	205	2050105.02	462	462	463	463	4604	4595	4587	4578
12090148	12	Nova Scotia	1209	1209034	Halifax	1	205	2050105.02	324	325	325	326	4604	4595	4587	4578
12090149	12	Nova Scotia	1209	1209034	Halifax	1	205	2050105.02	469	469	470	470	4604	4595	4587	4578
12090150	12	Nova Scotia	1209	1209034	Halifax	1	205	2050105.02	384	382	381	379	4604	4595	4587	4578
12090152	12	Nova Scotia	1209	1209034	Halifax	1	205	2050105.01	372	373	375	376	3091	3101	3110	3120
12090153	12	Nova Scotia	1209	1209034	Halifax	1	205	2050105.01	532	541	551	560	3091	3101	3110	3120
12090154	12	Nova Scotia	1209	1209034	Halifax	1	205	2050105.01	419	419	420	420	3091	3101	3110	3120
12090158	12	Nova Scotia	1209	1209034	Halifax	1	205	2050104.01	557	555	553	551	2007	1999	1992	1984
12090159	12	Nova Scotia	1209	1209034	Halifax	1	205	2050104.01	549	546	542	539	2007	1999	1992	1984
12090160	12	Nova Scotia	1209	1209034	Halifax	1	205	2050104.01	479	474	470	465	2007	1999	1992	1984
12090161	12	Nova Scotia	1209	1209034	Halifax	1	205	2050104.01	422	424	427	429	2007	1999	1992	1984
12090162	12	Nova Scotia	1209	1209034	Halifax	1	205	2050103.00	477	476	476	475	4239	4249	4260	4270
12090163	12	Nova Scotia	1209	1209034	Halifax	1	205	2050103.00	414	406	399	391	4239	4249	4260	4270
12090164	12	Nova Scotia	1209	1209034	Halifax	1	205	2050103.00	675	677	678	680	4239	4249	4260	4270
12090165	12	Nova Scotia	1209	1209034	Halifax	1	205	2050103.00	466	466	465	465	4239	4249	4260	4270
12090166	12	Nova Scotia	1209	1209034	Halifax	1	205	2050103.00	1122	1125	1127	1130	4239	4249	4260	4270
12090167	12	Nova Scotia	1209	1209034	Halifax	1	205	2050102.00	470	463	456	449	4694	4765	4837	4908
12090168	12	Nova Scotia	1209	1209034	Halifax	1	205	2050102.00	1167	1200	1234	1267	4694	4765	4837	4908
12090169	12	Nova Scotia	1209	1209034	Halifax	1	205	2050102.00	412	406	399	393	4694	4765	4837	4908
12090170	12	Nova Scotia	1209	1209034	Halifax	1	205	2050102.00	436	439	443	446	4694	4765	4837	4908
12090171	12	Nova Scotia	1209	1209034	Halifax	1	205	2050102.00	554	539	525	510	4694	4765	4837	4908
12090172	12	Nova Scotia	1209	1209034	Halifax	1	205	2050109.00	548	561	573	586	3223	3246	3270	3293
12090175	12	Nova Scotia	1209	1209034	Halifax	1	205	2050110.00	467	513	560	606	1549	1616	1684	1751
12090176	12	Nova Scotia	1209	1209034	Halifax	1	205	2050109.00	491	493	495	497	3223	3246	3270	3293
12090177	12	Nova Scotia	1209	1209034	Halifax	1	205	2050109.00	294	302	310	318	3223	3246	3270	3293
12090178	12	Nova Scotia	1209	1209034	Halifax	1	205	2050109.00	471	469	466	464	3223	3246	3270	3293
12090179	12	Nova Scotia	1209	1209034	Halifax	1	205	2050108.00	482	479	477	474	4787	4805	4823	4841
12090182	12	Nova Scotia	1209	1209034	Halifax	1	205	2050108.00	384	388	391	395	4787	4805	4823	4841
12090183	12	Nova Scotia	1209	1209034	Halifax	1	205	2050108.00	526	534	541	549	4787	4805	4823	4841
12090184	12	Nova Scotia	1209	1209034	Halifax	1	205	2050108.00	747	747	746	746	4787	4805	4823	4841
12090185	12	Nova Scotia	1209	1209034	Halifax	1	205	2050108.00	1679	1689	1699	1709	4787	4805	4823	4841
12090186	12	Nova Scotia	1209	1209034	Halifax	1	205	2050107.00	479	484	488	493	3033	3066	3100	3133
12090187	12	Nova Scotia	1209	1209034	Halifax	1	205	2050107.00	331	347	362	378	3033	3066	3100	3133
12090188	12	Nova Scotia	1209	1209034	Halifax	1	205	2050107.00	442	453	464	475	3033	3066	3100	3133
12090189	12	Nova Scotia	1209	1209034	Halifax	1	205	2050106.01	949	937	925	913	3582	3626	3670	3714
12090190	12	Nova Scotia	1209	1209034	Halifax	1	205	2050106.01	400	397	393	390	3582	3626	3670	3714
12090191	12	Nova Scotia	1209	1209034	Halifax	1	205	2050106.02	545	544	544	543	5108	5110	5113	5115
12090192	12	Nova Scotia	1209	1209034	Halifax	1	205	2050106.02	686	689	692	695	5108	5110	5113	5115
12090193	12	Nova Scotia	1209	1209034	Halifax	1	205	2050114.00	1323	1381	1438	1496	6756	6944	7131	7319
12090194	12	Nova Scotia	1209	1209034	Halifax	1	205	2050114.00	355	361	366	372	6756	6944	7131	7319
12090195	12	Nova Scotia	1209	1209034	Halifax	1	205	2050114.00	453	477	502	526	6756	6944	7131	7319
12090196	12	Nova Scotia	1209	1209034	Halifax	1	205	2050114.00	555	570	586	601	6756	6944	7131	7319
12090197	12	Nova Scotia	1209	1209034	Halifax	1	205	2050108.00	509	508	506	505	4787	4805	4823	4841
12090198	12	Nova Scotia	1209	1209034	Halifax	1	205	2050109.00	384	384	384	384	3223	3246	3270	3293
12090199	12	Nova Scotia	1209	1209034	Halifax	1	205	2050109.00	420	420	421	421	3223	3246	3270	3293
12090200	12	Nova Scotia	1209	1209034	Halifax	1	205	2050109.00	616	618	620	622	3223	3246	3270	3293
12090201	12	Nova Scotia	1209	1209034	Halifax	1	205	2050111.00	586	584	583	581	3171	3210	3250	3289
12090202	12	Nova Scotia	1209	1209034	Halifax	1	205	2050110.00	627	639	651	663	1549	1616	1684	1751
12090203	12	Nova Scotia	1209	1209034	Halifax	1	205	2050111.00	339	343	348	352	3171	3210	3250	3289
12090204	12	Nova Scotia	1209	1209034	Halifax	1	205	2050110.00	455	464	473	482	1549	1616	1684	1751
12090205	12	Nova Scotia	1209	1209034	Halifax	1	205	2050111.00	1109	1129	1149	1169	3171	3210	3250	3289
12090206	12	Nova Scotia	1209	1209034	Halifax	1	205	2050111.00	369	372	376	379	3171	3210	3250	3289
12090209	12	Nova Scotia	1209	1209034	Halifax	1	205	2050112.00	388	396	405	413	2112	2210	2309	2407
12090210	12	Nova Scotia	1209	1209034	Halifax	1	205	2050112.00	404	410	415	421	2112	2210	2309	2407
12090211	12	Nova Scotia	1209	1209034	Halifax	1	205	2050112.00	330	328	327	325	2112	2210	2309	2407
12090212	12	Nova Scotia	1209	1209034	Halifax	1	205	2050111.00	348	353	359	364	3171	3210	3250	3289
12090213	12	Nova Scotia	1209	1209034	Halifax	1	205	2050114.00	484	497	511	524	6756	6944	7131	7319
12090214	12	Nova Scotia	1209	1209034	Halifax	1	205	2050114.00	551	565	578	592	6756	6944	7131	7319
12090215	12	Nova Scotia	1209	1209034	Halifax	1	205	2050114.00	428	444	461	477	6756	6944	7131	7319
12090216	12	Nova Scotia	1209	1209034	Halifax	1	205	2050114.00	1166	1188	1211	1233	6756	6944	7131	7319
12090217	12	Nova Scotia	1209	1209034	Halifax	1	205	2050114.00	494	503	511	520	6756	6944	7131	7319
12090220	12	Nova Scotia	1209	1209034	Halifax	1	205	2050112.00	765	844	924	1003	2112	2210	2309	2407
12090223	12	Nova Scotia	1209	1209034	Halifax	1	205	2050022.00	726	723	721	718	5357	5413	5469	5525
12090224	12	Nova Scotia	1209	1209034	Halifax	1	205	2050022.00	341	344	346	349	5357	5413	5469	5525
12090225	12	Nova Scotia	1209	1209034	Halifax	1	205	2050022.00	573	570	568	565	5357	5413	5469	5525
12090226	12	Nova Scotia	1209	1209034	Halifax	1	205	2050022.00	425	429	432	436	5357	5413	5469	5525
12090227	12	Nova Scotia	1209	1209034	Halifax	1	205	2050022.00	460	459	459	458	5357	5413	5469	5525
12090228	12	Nova Scotia	1209	1209034	Halifax	1	205	2050022.00	482	483	483	484	5357	5413	5469	5525
12090229	12	Nova Scotia	1209	1209034	Halifax	1	205	2050022.00	437	439	442	444	5357	5413	5469	5525
12090230	12	Nova Scotia	1209	1209034	Halifax	1	205	2050022.00	589	595	602	608	5357	5413	5469	5525
12090231	12	Nova Scotia	1209	1209034	Halifax	1	205	2050022.00	538	574	609	645	5357	5413	5469	5525
12090232	12	Nova Scotia	1209	1209034	Halifax	1	205	2050022.00	785	796	808	819	5357	5413	5469	5525
12090241	12	Nova Scotia	1209	1209034	Halifax	1	205	2050018.00	400	401	402	403	3587	3630	3672	3715
12090244	12	Nova Scotia	1209	1209034	Halifax	1	205	2050018.00	615	617	620	622	3587	3630	3672	3715
12090245	12	Nova Scotia	1209	1209034	Halifax	1	205	2050018.00	543	539	534	530	3587	3630	3672	3715
12090246	12	Nova Scotia	1209	1209034	Halifax	1	205	2050013.00	722	720	718	716	2575	2589	2602	2616
12090247	12	Nova Scotia	1209	1209034	Halifax	1	205	2050013.00	473	473	474	474	2575	2589	2602	2616
12090248	12	Nova Scotia	1209	1209034	Halifax	1	205	2050013.00	601	612	623	634	2575	2589	2602	2616
12090249	12	Nova Scotia	1209	1209034	Halifax	1	205	2050017.00	889	891	894	896	2931	2948	2965	2982
12090250	12	Nova Scotia	1209	1209034	Halifax	1	205	2050016.00	688	693	697	702	3817	3868	3919	3970
12090251	12	Nova Scotia	1209	1209034	Halifax	1	205	2050014.00	553	556	558	561	4276	4305	4333	4362
12090252	12	Nova Scotia	1209	1209034	Halifax	1	205	2050014.00	1071	1071	1070	1070	4276	4305	4333	4362
12090253	12	Nova Scotia	1209	1209034	Halifax	1	205	2050015.00	497	499	502	504	4941	5053	5165	5277
12090254	12	Nova Scotia	1209	1209034	Halifax	1	205	2050015.00	783	781	778	776	4941	5053	5165	5277
12090255	12	Nova Scotia	1209	1209034	Halifax	1	205	2050016.00	477	474	472	469	3817	3868	3919	3970
12090256	12	Nova Scotia	1209	1209034	Halifax	1	205	2050015.00	325	329	334	338	4941	5053	5165	5277
12090259	12	Nova Scotia	1209	1209034	Halifax	1	205	2050015.00	409	409	409	409	4941	5053	5165	5277
12090260	12	Nova Scotia	1209	1209034	Halifax	1	205	2050015.00	337	344	352	359	4941	5053	5165	5277
12090261	12	Nova Scotia	1209	1209034	Halifax	1	205	2050014.00	439	444	450	455	4276	4305	4333	4362
12090262	12	Nova Scotia	1209	1209034	Halifax	1	205	2050014.00	664	673	683	692	4276	4305	4333	4362
12090263	12	Nova Scotia	1209	1209034	Halifax	1	205	2050014.00	938	944	949	955	4276	4305	4333	4362
12090264	12	Nova Scotia	1209	1209034	Halifax	1	205	2050015.00	815	828	840	853	4941	5053	5165	5277
12090265	12	Nova Scotia	1209	1209034	Halifax	1	205	2050015.00	699	702	704	707	4941	5053	5165	5277
12090267	12	Nova Scotia	1209	1209034	Halifax	1	205	2050001.00	443	445	448	450	3919	3970	4021	4072
12090270	12	Nova Scotia	1209	1209034	Halifax	1	205	2050001.00	330	338	345	353	3919	3970	4021	4072
12090271	12	Nova Scotia	1209	1209034	Halifax	1	205	2050001.00	340	381	422	463	3919	3970	4021	4072
12090272	12	Nova Scotia	1209	1209034	Halifax	1	205	2050001.00	1076	1065	1055	1044	3919	3970	4021	4072
12090273	12	Nova Scotia	1209	1209034	Halifax	1	205	2050001.00	231	231	232	232	3919	3970	4021	4072
12090277	12	Nova Scotia	1209	1209034	Halifax	1	205	2050014.00	611	617	623	629	4276	4305	4333	4362
12090279	12	Nova Scotia	1209	1209034	Halifax	1	205	2050005.00	652	650	647	645	1809	1810	1811	1812
12090280	12	Nova Scotia	1209	1209034	Halifax	1	205	2050005.00	539	548	558	567	1809	1810	1811	1812
12090281	12	Nova Scotia	1209	1209034	Halifax	1	205	2050005.00	619	612	606	599	1809	1810	1811	1812
12090282	12	Nova Scotia	1209	1209034	Halifax	1	205	2050006.00	595	588	582	575	3214	3299	3383	3468
12090291	12	Nova Scotia	1209	1209034	Halifax	1	205	2050003.00	473	484	496	507	2941	2927	2913	2899
12090292	12	Nova Scotia	1209	1209034	Halifax	1	205	2050003.00	529	474	419	364	2941	2927	2913	2899
12090293	12	Nova Scotia	1209	1209034	Halifax	1	205	2050003.00	519	526	534	541	2941	2927	2913	2899
12090294	12	Nova Scotia	1209	1209034	Halifax	1	205	2050003.00	462	470	477	485	2941	2927	2913	2899
12090295	12	Nova Scotia	1209	1209034	Halifax	1	205	2050003.00	958	973	987	1002	2941	2927	2913	2899
12090296	12	Nova Scotia	1209	1209034	Halifax	1	205	2050004.01	984	1004	1023	1043	3582	3698	3813	3929
12090297	12	Nova Scotia	1209	1209034	Halifax	1	205	2050004.01	616	630	645	659	3582	3698	3813	3929
12090298	12	Nova Scotia	1209	1209034	Halifax	1	205	2050004.01	547	549	552	554	3582	3698	3813	3929
12090311	12	Nova Scotia	1209	1209034	Halifax	1	205	2050012.00	397	411	424	438	2566	2650	2733	2817
12090312	12	Nova Scotia	1209	1209034	Halifax	1	205	2050012.00	434	458	482	506	2566	2650	2733	2817
12090313	12	Nova Scotia	1209	1209034	Halifax	1	205	2050012.00	584	622	660	698	2566	2650	2733	2817
12090324	12	Nova Scotia	1209	1209034	Halifax	1	205	2050013.00	338	337	337	336	2575	2589	2602	2616
12090325	12	Nova Scotia	1209	1209034	Halifax	1	205	2050013.00	441	446	451	456	2575	2589	2602	2616
12090326	12	Nova Scotia	1209	1209034	Halifax	1	205	2050012.00	593	590	588	585	2566	2650	2733	2817
12090327	12	Nova Scotia	1209	1209034	Halifax	1	205	2050012.00	558	569	579	590	2566	2650	2733	2817
12090328	12	Nova Scotia	1209	1209034	Halifax	1	205	2050006.00	430	442	453	465	3214	3299	3383	3468
12090329	12	Nova Scotia	1209	1209034	Halifax	1	205	2050006.00	435	459	484	508	3214	3299	3383	3468
12090330	12	Nova Scotia	1209	1209034	Halifax	1	205	2050006.00	383	410	436	463	3214	3299	3383	3468
12090331	12	Nova Scotia	1209	1209034	Halifax	1	205	2050006.00	527	530	534	537	3214	3299	3383	3468
12090332	12	Nova Scotia	1209	1209034	Halifax	1	205	2050006.00	462	474	487	499	3214	3299	3383	3468
12090333	12	Nova Scotia	1209	1209034	Halifax	1	205	2050006.00	381	395	408	422	3214	3299	3383	3468
12090334	12	Nova Scotia	1209	1209034	Halifax	1	205	2050019.00	624	637	651	664	5075	5088	5100	5113
12090335	12	Nova Scotia	1209	1209034	Halifax	1	205	2050019.00	390	378	367	355	5075	5088	5100	5113
12090336	12	Nova Scotia	1209	1209034	Halifax	1	205	2050019.00	573	569	565	561	5075	5088	5100	5113
12090337	12	Nova Scotia	1209	1209034	Halifax	1	205	2050019.00	1327	1333	1339	1345	5075	5088	5100	5113
12090340	12	Nova Scotia	1209	1209034	Halifax	1	205	2050010.00	487	517	547	577	5233	5429	5626	5822
12090341	12	Nova Scotia	1209	1209034	Halifax	1	205	2050010.00	701	701	702	702	5233	5429	5626	5822
12090342	12	Nova Scotia	1209	1209034	Halifax	1	205	2050010.00	485	492	498	505	5233	5429	5626	5822
12090343	12	Nova Scotia	1209	1209034	Halifax	1	205	2050010.00	1327	1444	1562	1679	5233	5429	5626	5822
12090344	12	Nova Scotia	1209	1209034	Halifax	1	205	2050010.00	364	372	381	389	5233	5429	5626	5822
12090345	12	Nova Scotia	1209	1209034	Halifax	1	205	2050010.00	445	448	452	455	5233	5429	5626	5822
12090346	12	Nova Scotia	1209	1209034	Halifax	1	205	2050010.00	454	470	487	503	5233	5429	5626	5822
12090347	12	Nova Scotia	1209	1209034	Halifax	1	205	2050010.00	489	492	495	498	5233	5429	5626	5822
12090348	12	Nova Scotia	1209	1209034	Halifax	1	205	2050020.00	628	580	531	483	2770	2978	3186	3394
12090349	12	Nova Scotia	1209	1209034	Halifax	1	205	2050020.00	395	396	396	397	2770	2978	3186	3394
12090350	12	Nova Scotia	1209	1209034	Halifax	1	205	2050020.00	385	376	366	357	2770	2978	3186	3394
12090351	12	Nova Scotia	1209	1209034	Halifax	1	205	2050020.00	633	800	966	1133	2770	2978	3186	3394
12090355	12	Nova Scotia	1209	1209034	Halifax	1	205	2050020.00	729	827	926	1024	2770	2978	3186	3394
12090356	12	Nova Scotia	1209	1209034	Halifax	1	205	2050010.00	480	492	503	515	5233	5429	5626	5822
12090357	12	Nova Scotia	1209	1209034	Halifax	1	205	2050009.00	885	945	1006	1066	2461	2564	2668	2771
12090358	12	Nova Scotia	1209	1209034	Halifax	1	205	2050009.00	610	594	577	561	2461	2564	2668	2771
12090359	12	Nova Scotia	1209	1209034	Halifax	1	205	2050009.00	966	1025	1085	1144	2461	2564	2668	2771
12090362	12	Nova Scotia	1209	1209034	Halifax	1	205	2050100.00	537	534	532	529	3954	4054	4153	4253
12090365	12	Nova Scotia	1209	1209034	Halifax	1	205	2050101.00	466	464	462	460	3370	3396	3423	3449
12090366	12	Nova Scotia	1209	1209034	Halifax	1	205	2050102.00	883	926	970	1013	4694	4765	4837	4908
12090367	12	Nova Scotia	1209	1209034	Halifax	1	205	2050101.00	418	423	427	432	3370	3396	3423	3449
12090368	12	Nova Scotia	1209	1209034	Halifax	1	205	2050101.00	373	378	383	388	3370	3396	3423	3449
12090369	12	Nova Scotia	1209	1209034	Halifax	1	205	2050101.00	525	530	536	541	3370	3396	3423	3449
12090370	12	Nova Scotia	1209	1209034	Halifax	1	205	2050100.00	685	690	695	700	3954	4054	4153	4253
12090371	12	Nova Scotia	1209	1209034	Halifax	1	205	2050100.00	606	601	595	590	3954	4054	4153	4253
12090372	12	Nova Scotia	1209	1209034	Halifax	1	205	2050100.00	1740	1839	1939	2038	3954	4054	4153	4253
12090373	12	Nova Scotia	1209	1209034	Halifax	1	205	2050100.00	386	389	393	396	3954	4054	4153	4253
12090406	12	Nova Scotia	1209	1209034	Halifax	1	205	2050103.00	1085	1100	1114	1129	4239	4249	4260	4270
12090407	12	Nova Scotia	1209	1209034	Halifax	1	205	2050101.00	617	614	612	609	3370	3396	3423	3449
12090415	12	Nova Scotia	1209	1209034	Halifax	1	205	2050105.02	532	529	526	523	4604	4595	4587	4578
12090420	12	Nova Scotia	1209	1209034	Halifax	1	205	2050105.02	376	376	375	375	4604	4595	4587	4578
12090421	12	Nova Scotia	1209	1209034	Halifax	1	205	2050105.02	414	416	417	419	4604	4595	4587	4578
12090474	12	Nova Scotia	1209	1209034	Halifax	1	205	2050001.00	1018	1025	1031	1038	3919	3970	4021	4072
12090475	12	Nova Scotia	1209	1209034	Halifax	1	205	2050001.00	481	485	488	492	3919	3970	4021	4072
12090476	12	Nova Scotia	1209	1209034	Halifax	1	205	2050019.00	524	523	522	521	5075	5088	5100	5113
12090477	12	Nova Scotia	1209	1209034	Halifax	1	205	2050019.00	510	515	519	524	5075	5088	5100	5113
12090478	12	Nova Scotia	1209	1209034	Halifax	1	205	2050019.00	450	441	432	423	5075	5088	5100	5113
12090479	12	Nova Scotia	1209	1209034	Halifax	1	205	2050019.00	676	691	706	721	5075	5088	5100	5113
12090480	12	Nova Scotia	1209	1209034	Halifax	1	205	2050016.00	2349	2390	2432	2473	3817	3868	3919	3970
12090481	12	Nova Scotia	1209	1209034	Halifax	1	205	2050016.00	303	311	318	326	3817	3868	3919	3970
12090482	12	Nova Scotia	1209	1209034	Halifax	1	205	2050017.00	1402	1414	1425	1437	2931	2948	2965	2982
12090483	12	Nova Scotia	1209	1209034	Halifax	1	205	2050017.00	317	319	320	322	2931	2948	2965	2982
12090484	12	Nova Scotia	1209	1209034	Halifax	1	205	2050017.00	323	324	326	327	2931	2948	2965	2982
12090485	12	Nova Scotia	1209	1209034	Halifax	1	205	2050024.00	581	580	578	577	7624	7872	8121	8369
12090486	12	Nova Scotia	1209	1209034	Halifax	1	205	2050024.00	424	425	425	426	7624	7872	8121	8369
12090487	12	Nova Scotia	1209	1209034	Halifax	1	205	2050024.00	649	647	644	642	7624	7872	8121	8369
12090488	12	Nova Scotia	1209	1209034	Halifax	1	205	2050024.00	435	443	451	459	7624	7872	8121	8369
12090489	12	Nova Scotia	1209	1209034	Halifax	1	205	2050025.01	669	683	696	710	4821	4916	5011	5106
12090490	12	Nova Scotia	1209	1209034	Halifax	1	205	2050025.01	489	498	508	517	4821	4916	5011	5106
12090491	12	Nova Scotia	1209	1209034	Halifax	1	205	2050025.01	309	312	316	319	4821	4916	5011	5106
12090492	12	Nova Scotia	1209	1209034	Halifax	1	205	2050025.01	953	969	986	1002	4821	4916	5011	5106
12090493	12	Nova Scotia	1209	1209034	Halifax	1	205	2050025.02	1100	1105	1109	1114	4993	5124	5254	5385
12090494	12	Nova Scotia	1209	1209034	Halifax	1	205	2050025.01	260	287	313	340	4821	4916	5011	5106
12090495	12	Nova Scotia	1209	1209034	Halifax	1	205	2050025.01	436	443	449	456	4821	4916	5011	5106
12090496	12	Nova Scotia	1209	1209034	Halifax	1	205	2050024.00	649	728	808	887	7624	7872	8121	8369
12090497	12	Nova Scotia	1209	1209034	Halifax	1	205	2050024.00	449	457	464	472	7624	7872	8121	8369
12090498	12	Nova Scotia	1209	1209034	Halifax	1	205	2050024.00	407	410	413	416	7624	7872	8121	8369
12090500	12	Nova Scotia	1209	1209034	Halifax	1	205	2050024.00	632	643	655	666	7624	7872	8121	8369
12090501	12	Nova Scotia	1209	1209034	Halifax	1	205	2050025.02	785	805	826	846	4993	5124	5254	5385
12090502	12	Nova Scotia	1209	1209034	Halifax	1	205	2050025.02	716	794	871	949	4993	5124	5254	5385
12090506	12	Nova Scotia	1209	1209034	Halifax	1	205	2050026.02	503	508	513	518	3698	3987	4277	4566
12090507	12	Nova Scotia	1209	1209034	Halifax	1	205	2050026.02	1002	1066	1129	1193	3698	3987	4277	4566
12090508	12	Nova Scotia	1209	1209034	Halifax	1	205	2050026.02	340	346	353	359	3698	3987	4277	4566
12090509	12	Nova Scotia	1209	1209034	Halifax	1	205	2050026.02	601	614	627	640	3698	3987	4277	4566
12090510	12	Nova Scotia	1209	1209034	Halifax	1	205	2050026.04	947	958	970	981	4228	4258	4287	4317
12090513	12	Nova Scotia	1209	1209034	Halifax	1	205	2050026.03	298	302	307	311	3356	3354	3352	3350
12090514	12	Nova Scotia	1209	1209034	Halifax	1	205	2050026.03	437	434	430	427	3356	3354	3352	3350
12090516	12	Nova Scotia	1209	1209034	Halifax	1	205	2050026.03	466	462	458	454	3356	3354	3352	3350
12090517	12	Nova Scotia	1209	1209034	Halifax	1	205	2050027.00	326	331	337	342	7965	8569	9172	9776
12090518	12	Nova Scotia	1209	1209034	Halifax	1	205	2050027.00	449	453	458	462	7965	8569	9172	9776
12090520	12	Nova Scotia	1209	1209034	Halifax	1	205	2050027.00	1120	1085	1050	1015	7965	8569	9172	9776
12090521	12	Nova Scotia	1209	1209034	Halifax	1	205	2050026.02	1252	1453	1655	1856	3698	3987	4277	4566
12090523	12	Nova Scotia	1209	1209034	Halifax	1	205	2050027.00	938	999	1060	1121	7965	8569	9172	9776
12090528	12	Nova Scotia	1209	1209034	Halifax	1	205	2050025.03	980	989	999	1008	8298	8365	8431	8498
12090530	12	Nova Scotia	1209	1209034	Halifax	1	205	2050025.03	750	738	726	714	8298	8365	8431	8498
12090531	12	Nova Scotia	1209	1209034	Halifax	1	205	2050025.03	550	567	585	602	8298	8365	8431	8498
12090532	12	Nova Scotia	1209	1209034	Halifax	1	205	2050025.03	1041	1067	1094	1120	8298	8365	8431	8498
12090533	12	Nova Scotia	1209	1209034	Halifax	1	205	2050025.03	601	559	518	476	8298	8365	8431	8498
12090534	12	Nova Scotia	1209	1209034	Halifax	1	205	2050025.03	789	817	844	872	8298	8365	8431	8498
12090535	12	Nova Scotia	1209	1209034	Halifax	1	205	2050024.00	2737	2873	3010	3146	7624	7872	8121	8369
12090536	12	Nova Scotia	1209	1209034	Halifax	1	205	2050025.01	600	606	613	619	4821	4916	5011	5106
12090537	12	Nova Scotia	1209	1209034	Halifax	1	205	2050024.00	314	321	328	335	7624	7872	8121	8369
12090538	12	Nova Scotia	1209	1209034	Halifax	1	205	2050024.00	347	346	344	343	7624	7872	8121	8369
12090539	12	Nova Scotia	1209	1209034	Halifax	1	205	2050025.01	580	584	589	593	4821	4916	5011	5106
12090540	12	Nova Scotia	1209	1209034	Halifax	1	205	2050025.01	527	534	541	548	4821	4916	5011	5106
12090541	12	Nova Scotia	1209	1209034	Halifax	1	205	2050025.02	587	598	610	621	4993	5124	5254	5385
12090542	12	Nova Scotia	1209	1209034	Halifax	1	205	2050025.02	768	765	763	760	4993	5124	5254	5385
12090562	12	Nova Scotia	1209	1209034	Halifax	1	205	2050111.00	420	428	436	444	3171	3210	3250	3289
12090563	12	Nova Scotia	1209	1209034	Halifax	1	205	2050105.02	762	755	749	742	4604	4595	4587	4578
12090564	12	Nova Scotia	1209	1209034	Halifax	1	205	2050105.02	882	881	881	880	4604	4595	4587	4578
12090565	12	Nova Scotia	1209	1209034	Halifax	1	205	2050018.00	1127	1148	1169	1190	3587	3630	3672	3715
12090567	12	Nova Scotia	1209	1209034	Halifax	1	205	2050026.05	644	642	641	639	3947	3927	3906	3886
12090569	12	Nova Scotia	1209	1209034	Halifax	1	205	2050015.00	1077	1161	1246	1330	4941	5053	5165	5277
12090570	12	Nova Scotia	1209	1209034	Halifax	1	205	2050102.00	774	792	810	828	4694	4765	4837	4908
12090571	12	Nova Scotia	1209	1209034	Halifax	1	205	2050108.00	459	461	462	464	4787	4805	4823	4841
12090572	12	Nova Scotia	1209	1209034	Halifax	1	205	2050004.01	1436	1515	1593	1672	3582	3698	3813	3929
12090573	12	Nova Scotia	1209	1209034	Halifax	1	205	2050101.00	970	987	1003	1020	3370	3396	3423	3449
12090574	12	Nova Scotia	1209	1209034	Halifax	1	205	2050025.02	1038	1057	1075	1094	4993	5124	5254	5385
12090576	12	Nova Scotia	1209	1209034	Halifax	1	205	2050112.00	225	232	238	245	2112	2210	2309	2407
12090577	12	Nova Scotia	1209	1209034	Halifax	1	205	2050114.00	948	958	967	977	6756	6944	7131	7319
12090578	12	Nova Scotia	1209	1209034	Halifax	1	205	2050123.06	457	456	456	455	2786	2771	2755	2740
12090579	12	Nova Scotia	1209	1209034	Halifax	1	205	2050123.06	570	565	559	554	2786	2771	2755	2740
12090580	12	Nova Scotia	1209	1209034	Halifax	1	205	2050026.05	1818	1803	1787	1772	3947	3927	3906	3886
12090581	12	Nova Scotia	1209	1209034	Halifax	1	205	2050026.05	922	922	923	923	3947	3927	3906	3886
12090582	12	Nova Scotia	1209	1209034	Halifax	1	205	2050026.05	563	559	556	552	3947	3927	3906	3886
12090583	12	Nova Scotia	1209	1209034	Halifax	1	205	2050154.04	334	342	350	358	3244	3266	3289	3311
12090587	12	Nova Scotia	1209	1209038	Sheet Harbour 36	1	205	2050154.03	17	14	11	8	22	19	16	13
12090588	12	Nova Scotia	1209	1209038	Sheet Harbour 36	1	205	2050154.03	5	5	5	5	22	19	16	13
12090590	12	Nova Scotia	1209	1209037	Beaver Lake 17	1	205	2050154.01	21	21	20	20	21	21	20	20
12090591	12	Nova Scotia	1209	1209034	Halifax	1	205	2050154.04	534	542	549	557	3244	3266	3289	3311
12090592	12	Nova Scotia	1209	1209034	Halifax	1	205	2050154.04	633	633	632	632	3244	3266	3289	3311
12090593	12	Nova Scotia	1209	1209034	Halifax	1	205	2050153.00	432	434	437	439	5986	6027	6067	6108
12090594	12	Nova Scotia	1209	1209034	Halifax	1	205	2050153.00	562	536	510	484	5986	6027	6067	6108
12090595	12	Nova Scotia	1209	1209034	Halifax	1	205	2050152.00	660	657	653	650	4304	4324	4343	4363
12090596	12	Nova Scotia	1209	1209034	Halifax	1	205	2050152.00	658	651	645	638	4304	4324	4343	4363
12090597	12	Nova Scotia	1209	1209034	Halifax	1	205	2050152.00	869	875	882	888	4304	4324	4343	4363
12090598	12	Nova Scotia	1209	1209034	Halifax	1	205	2050152.00	559	568	576	585	4304	4324	4343	4363
12090599	12	Nova Scotia	1209	1209034	Halifax	1	205	2050152.00	749	756	764	771	4304	4324	4343	4363
12090600	12	Nova Scotia	1209	1209034	Halifax	1	205	2050152.00	809	816	824	831	4304	4324	4343	4363
12090602	12	Nova Scotia	1209	1209034	Halifax	1	205	2050130.04	775	795	816	836	3846	3868	3890	3912
12090608	12	Nova Scotia	1209	1209034	Halifax	1	205	2050123.01	923	940	958	975	2167	2192	2217	2242
12090609	12	Nova Scotia	1209	1209034	Halifax	1	205	2050123.01	480	483	487	490	2167	2192	2217	2242
12090610	12	Nova Scotia	1209	1209034	Halifax	1	205	2050123.01	346	351	355	360	2167	2192	2217	2242
12090611	12	Nova Scotia	1209	1209034	Halifax	1	205	2050123.01	418	418	417	417	2167	2192	2217	2242
12090612	12	Nova Scotia	1209	1209034	Halifax	1	205	2050131.04	625	625	625	625	3339	3364	3390	3415
12090613	12	Nova Scotia	1209	1209034	Halifax	1	205	2050131.05	503	504	505	506	3494	3479	3464	3449
12090614	12	Nova Scotia	1209	1209034	Halifax	1	205	2050131.05	584	586	588	590	3494	3479	3464	3449
12090615	12	Nova Scotia	1209	1209034	Halifax	1	205	2050131.05	618	610	601	593	3494	3479	3464	3449
12090616	12	Nova Scotia	1209	1209034	Halifax	1	205	2050131.04	600	594	587	581	3339	3364	3390	3415
12090617	12	Nova Scotia	1209	1209034	Halifax	1	205	2050131.04	469	473	478	482	3339	3364	3390	3415
12090618	12	Nova Scotia	1209	1209034	Halifax	1	205	2050131.02	429	428	426	425	4070	4071	4072	4073
12090619	12	Nova Scotia	1209	1209034	Halifax	1	205	2050131.02	586	590	593	597	4070	4071	4072	4073
12090620	12	Nova Scotia	1209	1209034	Halifax	1	205	2050131.02	485	488	492	495	4070	4071	4072	4073
12090621	12	Nova Scotia	1209	1209034	Halifax	1	205	2050131.02	540	542	544	546	4070	4071	4072	4073
12090622	12	Nova Scotia	1209	1209034	Halifax	1	205	2050131.02	633	629	624	620	4070	4071	4072	4073
12090623	12	Nova Scotia	1209	1209034	Halifax	1	205	2050131.02	393	394	394	395	4070	4071	4072	4073
12090624	12	Nova Scotia	1209	1209034	Halifax	1	205	2050131.02	510	513	515	518	4070	4071	4072	4073
12090625	12	Nova Scotia	1209	1209034	Halifax	1	205	2050131.02	495	489	482	476	4070	4071	4072	4073
12090627	12	Nova Scotia	1209	1209034	Halifax	1	205	2050132.03	500	503	507	510	6249	6352	6454	6557
12090628	12	Nova Scotia	1209	1209034	Halifax	1	205	2050132.03	693	683	674	664	6249	6352	6454	6557
12090629	12	Nova Scotia	1209	1209034	Halifax	1	205	2050132.03	2054	2183	2312	2441	6249	6352	6454	6557
12090630	12	Nova Scotia	1209	1209034	Halifax	1	205	2050131.03	814	811	807	804	6138	6175	6213	6250
12090631	12	Nova Scotia	1209	1209034	Halifax	1	205	2050131.03	435	429	424	418	6138	6175	6213	6250
12090632	12	Nova Scotia	1209	1209034	Halifax	1	205	2050131.03	871	873	876	878	6138	6175	6213	6250
12090633	12	Nova Scotia	1209	1209034	Halifax	1	205	2050131.03	842	856	869	883	6138	6175	6213	6250
12090634	12	Nova Scotia	1209	1209034	Halifax	1	205	2050131.03	984	988	993	997	6138	6175	6213	6250
12090635	12	Nova Scotia	1209	1209034	Halifax	1	205	2050131.03	1335	1362	1388	1415	6138	6175	6213	6250
12090636	12	Nova Scotia	1209	1209034	Halifax	1	205	2050131.03	857	856	856	855	6138	6175	6213	6250
12090637	12	Nova Scotia	1209	1209034	Halifax	1	205	2050131.04	854	883	913	942	3339	3364	3390	3415
12090638	12	Nova Scotia	1209	1209034	Halifax	1	205	2050131.04	790	789	787	786	3339	3364	3390	3415
12090640	12	Nova Scotia	1209	1209034	Halifax	1	205	2050132.06	3736	4852	5969	7085	8351	9516	10682	11847
12090641	12	Nova Scotia	1209	1209034	Halifax	1	205	2050132.06	658	657	656	655	8351	9516	10682	11847
12090642	12	Nova Scotia	1209	1209034	Halifax	1	205	2050132.06	1552	1551	1551	1550	8351	9516	10682	11847
12090643	12	Nova Scotia	1209	1209034	Halifax	1	205	2050132.06	657	652	646	641	8351	9516	10682	11847
12090648	12	Nova Scotia	1209	1209034	Halifax	1	205	2050142.01	519	510	502	493	5523	5549	5575	5601
12090649	12	Nova Scotia	1209	1209034	Halifax	1	205	2050142.01	544	541	537	534	5523	5549	5575	5601
12090650	12	Nova Scotia	1209	1209034	Halifax	1	205	2050142.01	469	466	463	460	5523	5549	5575	5601
12090651	12	Nova Scotia	1209	1209034	Halifax	1	205	2050142.01	645	649	654	658	5523	5549	5575	5601
12090652	12	Nova Scotia	1209	1209034	Halifax	1	205	2050142.01	757	753	750	746	5523	5549	5575	5601
12090653	12	Nova Scotia	1209	1209034	Halifax	1	205	2050142.01	928	967	1007	1046	5523	5549	5575	5601
12090655	12	Nova Scotia	1209	1209034	Halifax	1	205	2050142.02	1456	1466	1477	1487	4146	4237	4328	4419
12090656	12	Nova Scotia	1209	1209034	Halifax	1	205	2050141.00	951	950	948	947	6821	6874	6926	6979
12090657	12	Nova Scotia	1209	1209034	Halifax	1	205	2050141.00	987	1011	1035	1059	6821	6874	6926	6979
12090658	12	Nova Scotia	1209	1209034	Halifax	1	205	2050141.00	442	442	441	441	6821	6874	6926	6979
12090659	12	Nova Scotia	1209	1209034	Halifax	1	205	2050141.00	534	533	531	530	6821	6874	6926	6979
12090660	12	Nova Scotia	1209	1209034	Halifax	1	205	2050141.00	673	673	674	674	6821	6874	6926	6979
12090661	12	Nova Scotia	1209	1209034	Halifax	1	205	2050140.00	521	516	510	505	6496	6563	6629	6696
12090662	12	Nova Scotia	1209	1209034	Halifax	1	205	2050140.00	1100	1151	1201	1252	6496	6563	6629	6696
12090663	12	Nova Scotia	1209	1209034	Halifax	1	205	2050140.00	484	469	455	440	6496	6563	6629	6696
12090664	12	Nova Scotia	1209	1209034	Halifax	1	205	2050141.00	756	762	769	775	6821	6874	6926	6979
12090665	12	Nova Scotia	1209	1209034	Halifax	1	205	2050141.00	637	638	638	639	6821	6874	6926	6979
12090666	12	Nova Scotia	1209	1209034	Halifax	1	205	2050141.00	472	473	474	475	6821	6874	6926	6979
12090667	12	Nova Scotia	1209	1209034	Halifax	1	205	2050141.00	747	764	780	797	6821	6874	6926	6979
12090668	12	Nova Scotia	1209	1209034	Halifax	1	205	2050141.00	622	629	635	642	6821	6874	6926	6979
12090671	12	Nova Scotia	1209	1209034	Halifax	1	205	2050143.02	581	587	593	599	6685	6802	6918	7035
12090672	12	Nova Scotia	1209	1209034	Halifax	1	205	2050143.02	549	565	581	597	6685	6802	6918	7035
12090673	12	Nova Scotia	1209	1209034	Halifax	1	205	2050143.02	769	780	792	803	6685	6802	6918	7035
12090674	12	Nova Scotia	1209	1209034	Halifax	1	205	2050143.01	1062	1081	1099	1118	5510	5578	5645	5713
12090677	12	Nova Scotia	1209	1209034	Halifax	1	205	2050143.01	461	465	470	474	5510	5578	5645	5713
12090678	12	Nova Scotia	1209	1209034	Halifax	1	205	2050143.01	2195	2224	2252	2281	5510	5578	5645	5713
12090680	12	Nova Scotia	1209	1209034	Halifax	1	205	2050132.10	416	413	411	408	5558	5635	5712	5789
12090682	12	Nova Scotia	1209	1209034	Halifax	1	205	2050132.10	435	432	428	425	5558	5635	5712	5789
12090683	12	Nova Scotia	1209	1209034	Halifax	1	205	2050132.10	524	527	529	532	5558	5635	5712	5789
12090684	12	Nova Scotia	1209	1209034	Halifax	1	205	2050143.02	1388	1419	1449	1480	6685	6802	6918	7035
12090685	12	Nova Scotia	1209	1209034	Halifax	1	205	2050143.02	422	427	433	438	6685	6802	6918	7035
12090687	12	Nova Scotia	1209	1209034	Halifax	1	205	2050132.07	633	619	605	591	5342	5569	5797	6024
12090688	12	Nova Scotia	1209	1209034	Halifax	1	205	2050132.07	897	907	918	928	5342	5569	5797	6024
12090690	12	Nova Scotia	1209	1209034	Halifax	1	205	2050132.04	1307	1315	1322	1330	5986	6042	6097	6153
12090691	12	Nova Scotia	1209	1209034	Halifax	1	205	2050132.04	536	538	539	541	5986	6042	6097	6153
12090693	12	Nova Scotia	1209	1209034	Halifax	1	205	2050132.04	1064	1111	1157	1204	5986	6042	6097	6153
12090694	12	Nova Scotia	1209	1209034	Halifax	1	205	2050132.04	466	465	463	462	5986	6042	6097	6153
12090695	12	Nova Scotia	1209	1209034	Halifax	1	205	2050132.03	997	986	974	963	6249	6352	6454	6557
12090696	12	Nova Scotia	1209	1209034	Halifax	1	205	2050132.03	426	420	413	407	6249	6352	6454	6557
12090697	12	Nova Scotia	1209	1209034	Halifax	1	205	2050131.01	1009	1003	996	990	4949	4953	4956	4960
12090698	12	Nova Scotia	1209	1209034	Halifax	1	205	2050131.01	456	471	486	501	4949	4953	4956	4960
12090699	12	Nova Scotia	1209	1209034	Halifax	1	205	2050131.01	482	481	479	478	4949	4953	4956	4960
12090700	12	Nova Scotia	1209	1209034	Halifax	1	205	2050131.01	439	443	448	452	4949	4953	4956	4960
12090701	12	Nova Scotia	1209	1209034	Halifax	1	205	2050131.01	874	874	874	874	4949	4953	4956	4960
12090702	12	Nova Scotia	1209	1209034	Halifax	1	205	2050131.01	646	644	642	640	4949	4953	4956	4960
12090703	12	Nova Scotia	1209	1209034	Halifax	1	205	2050131.01	548	544	540	536	4949	4953	4956	4960
12090704	12	Nova Scotia	1209	1209034	Halifax	1	205	2050131.01	494	493	491	490	4949	4953	4956	4960
12090705	12	Nova Scotia	1209	1209034	Halifax	1	205	2050131.05	756	751	746	741	3494	3479	3464	3449
12090706	12	Nova Scotia	1209	1209034	Halifax	1	205	2050131.05	523	516	509	502	3494	3479	3464	3449
12090707	12	Nova Scotia	1209	1209034	Halifax	1	205	2050131.05	510	512	515	517	3494	3479	3464	3449
12090708	12	Nova Scotia	1209	1209034	Halifax	1	205	2050130.06	887	890	893	896	8558	8629	8700	8771
12090709	12	Nova Scotia	1209	1209034	Halifax	1	205	2050130.06	1399	1421	1442	1464	8558	8629	8700	8771
12090710	12	Nova Scotia	1209	1209034	Halifax	1	205	2050130.06	663	658	652	647	8558	8629	8700	8771
12090711	12	Nova Scotia	1209	1209034	Halifax	1	205	2050130.06	724	719	713	708	8558	8629	8700	8771
12090712	12	Nova Scotia	1209	1209034	Halifax	1	205	2050130.06	1303	1323	1343	1363	8558	8629	8700	8771
12090713	12	Nova Scotia	1209	1209034	Halifax	1	205	2050130.06	598	560	522	484	8558	8629	8700	8771
12090715	12	Nova Scotia	1209	1209034	Halifax	1	205	2050130.06	898	889	879	869	8558	8629	8700	8771
12090716	12	Nova Scotia	1209	1209029	Shubenacadie 13	1	205	2050130.05	12	24	36	48	12	24	36	48
12090717	12	Nova Scotia	1209	1209034	Halifax	1	205	2050130.06	507	509	510	512	8558	8629	8700	8771
12090719	12	Nova Scotia	1209	1209034	Halifax	1	205	2050130.03	691	691	690	690	5405	5437	5470	5502
12090721	12	Nova Scotia	1209	1209034	Halifax	1	205	2050140.00	520	519	518	517	6496	6563	6629	6696
12090722	12	Nova Scotia	1209	1209034	Halifax	1	205	2050120.00	505	499	494	488	2207	2218	2229	2240
12090723	12	Nova Scotia	1209	1209034	Halifax	1	205	2050120.00	427	427	427	427	2207	2218	2229	2240
12090724	12	Nova Scotia	1209	1209034	Halifax	1	205	2050120.00	629	615	601	587	2207	2218	2229	2240
12090725	12	Nova Scotia	1209	1209034	Halifax	1	205	2050120.00	646	677	707	738	2207	2218	2229	2240
12090728	12	Nova Scotia	1209	1209034	Halifax	1	205	2050002.00	535	536	538	539	6627	7060	7492	7925
12090729	12	Nova Scotia	1209	1209034	Halifax	1	205	2050002.00	615	613	612	610	6627	7060	7492	7925
12090730	12	Nova Scotia	1209	1209034	Halifax	1	205	2050002.00	379	384	390	395	6627	7060	7492	7925
12090731	12	Nova Scotia	1209	1209034	Halifax	1	205	2050002.00	392	387	381	376	6627	7060	7492	7925
12090733	12	Nova Scotia	1209	1209034	Halifax	1	205	2050121.05	832	828	823	819	4687	4791	4894	4998
12090734	12	Nova Scotia	1209	1209034	Halifax	1	205	2050121.05	1607	1622	1636	1651	4687	4791	4894	4998
12090735	12	Nova Scotia	1209	1209034	Halifax	1	205	2050121.05	782	860	938	1016	4687	4791	4894	4998
12090736	12	Nova Scotia	1209	1209034	Halifax	1	205	2050121.06	470	472	474	476	5628	5632	5635	5639
12090737	12	Nova Scotia	1209	1209034	Halifax	1	205	2050121.06	1046	1036	1026	1016	5628	5632	5635	5639
12090738	12	Nova Scotia	1209	1209034	Halifax	1	205	2050121.06	1572	1573	1574	1575	5628	5632	5635	5639
12090739	12	Nova Scotia	1209	1209034	Halifax	1	205	2050121.06	986	983	979	976	5628	5632	5635	5639
12090740	12	Nova Scotia	1209	1209034	Halifax	1	205	2050121.06	738	731	725	718	5628	5632	5635	5639
12090741	12	Nova Scotia	1209	1209034	Halifax	1	205	2050121.06	816	837	857	878	5628	5632	5635	5639
12090743	12	Nova Scotia	1209	1209034	Halifax	1	205	2050121.03	662	655	649	642	1897	1905	1912	1920
12090745	12	Nova Scotia	1209	1209034	Halifax	1	205	2050121.10	584	613	641	670	5206	5238	5271	5303
12090746	12	Nova Scotia	1209	1209034	Halifax	1	205	2050121.10	473	467	462	456	5206	5238	5271	5303
12090747	12	Nova Scotia	1209	1209034	Halifax	1	205	2050121.10	538	535	532	529	5206	5238	5271	5303
12090748	12	Nova Scotia	1209	1209034	Halifax	1	205	2050121.10	840	837	835	832	5206	5238	5271	5303
12090750	12	Nova Scotia	1209	1209034	Halifax	1	205	2050121.10	401	396	392	387	5206	5238	5271	5303
12090751	12	Nova Scotia	1209	1209034	Halifax	1	205	2050121.10	1990	2007	2023	2040	5206	5238	5271	5303
12090752	12	Nova Scotia	1209	1209034	Halifax	1	205	2050121.08	505	504	503	502	3585	3563	3542	3520
12090753	12	Nova Scotia	1209	1209034	Halifax	1	205	2050121.08	563	557	550	544	3585	3563	3542	3520
12090754	12	Nova Scotia	1209	1209034	Halifax	1	205	2050121.08	478	476	473	471	3585	3563	3542	3520
12090755	12	Nova Scotia	1209	1209034	Halifax	1	205	2050121.08	566	560	555	549	3585	3563	3542	3520
12090756	12	Nova Scotia	1209	1209034	Halifax	1	205	2050121.08	472	465	459	452	3585	3563	3542	3520
12090757	12	Nova Scotia	1209	1209034	Halifax	1	205	2050121.08	510	510	510	510	3585	3563	3542	3520
12090758	12	Nova Scotia	1209	1209034	Halifax	1	205	2050121.02	797	797	796	796	3134	3136	3139	3141
12090759	12	Nova Scotia	1209	1209034	Halifax	1	205	2050121.02	436	436	437	437	3134	3136	3139	3141
12090760	12	Nova Scotia	1209	1209034	Halifax	1	205	2050121.02	548	547	545	544	3134	3136	3139	3141
12090761	12	Nova Scotia	1209	1209034	Halifax	1	205	2050121.02	442	442	441	441	3134	3136	3139	3141
12090762	12	Nova Scotia	1209	1209034	Halifax	1	205	2050122.05	791	809	826	844	3212	3233	3254	3275
12090763	12	Nova Scotia	1209	1209034	Halifax	1	205	2050122.05	363	362	362	361	3212	3233	3254	3275
12090764	12	Nova Scotia	1209	1209034	Halifax	1	205	2050122.05	576	579	581	584	3212	3233	3254	3275
12090765	12	Nova Scotia	1209	1209034	Halifax	1	205	2050122.05	615	609	604	598	3212	3233	3254	3275
12090769	12	Nova Scotia	1209	1209034	Halifax	1	205	2050122.04	1013	1014	1014	1015	4176	4164	4151	4139
12090770	12	Nova Scotia	1209	1209034	Halifax	1	205	2050122.04	564	565	565	566	4176	4164	4151	4139
12090771	12	Nova Scotia	1209	1209034	Halifax	1	205	2050122.04	857	851	846	840	4176	4164	4151	4139
12090772	12	Nova Scotia	1209	1209034	Halifax	1	205	2050122.04	470	466	461	457	4176	4164	4151	4139
12090773	12	Nova Scotia	1209	1209034	Halifax	1	205	2050122.01	806	806	805	805	3187	3182	3178	3173
12090774	12	Nova Scotia	1209	1209034	Halifax	1	205	2050122.01	458	456	454	452	3187	3182	3178	3173
12090775	12	Nova Scotia	1209	1209034	Halifax	1	205	2050122.01	549	548	547	546	3187	3182	3178	3173
12090776	12	Nova Scotia	1209	1209034	Halifax	1	205	2050122.01	526	526	525	525	3187	3182	3178	3173
12090777	12	Nova Scotia	1209	1209034	Halifax	1	205	2050122.01	456	457	457	458	3187	3182	3178	3173
12090778	12	Nova Scotia	1209	1209034	Halifax	1	205	2050122.01	392	390	389	387	3187	3182	3178	3173
12090779	12	Nova Scotia	1209	1209034	Halifax	1	205	2050121.02	329	330	331	332	3134	3136	3139	3141
12090780	12	Nova Scotia	1209	1209034	Halifax	1	205	2050121.02	582	585	588	591	3134	3136	3139	3141
12090781	12	Nova Scotia	1209	1209034	Halifax	1	205	2050121.10	381	383	386	388	5206	5238	5271	5303
12090782	12	Nova Scotia	1209	1209034	Halifax	1	205	2050121.08	490	491	492	493	3585	3563	3542	3520
12090783	12	Nova Scotia	1209	1209034	Halifax	1	205	2050104.02	1604	1599	1595	1590	8539	8556	8572	8589
12090784	12	Nova Scotia	1209	1209034	Halifax	1	205	2050104.02	601	619	638	656	8539	8556	8572	8589
12090785	12	Nova Scotia	1209	1209034	Halifax	1	205	2050104.02	360	362	364	366	8539	8556	8572	8589
12090786	12	Nova Scotia	1209	1209034	Halifax	1	205	2050104.02	345	347	350	352	8539	8556	8572	8589
12090787	12	Nova Scotia	1209	1209034	Halifax	1	205	2050104.02	582	578	573	569	8539	8556	8572	8589
12090788	12	Nova Scotia	1209	1209034	Halifax	1	205	2050104.02	481	483	484	486	8539	8556	8572	8589
12090789	12	Nova Scotia	1209	1209034	Halifax	1	205	2050104.02	438	437	437	436	8539	8556	8572	8589
12090790	12	Nova Scotia	1209	1209034	Halifax	1	205	2050104.02	407	410	412	415	8539	8556	8572	8589
12090791	12	Nova Scotia	1209	1209034	Halifax	1	205	2050104.02	3019	3023	3027	3031	8539	8556	8572	8589
12090792	12	Nova Scotia	1209	1209034	Halifax	1	205	2050104.02	701	697	693	689	8539	8556	8572	8589
12090793	12	Nova Scotia	1209	1209034	Halifax	1	205	2050122.03	1120	1120	1119	1119	3253	3244	3235	3226
12090794	12	Nova Scotia	1209	1209034	Halifax	1	205	2050122.03	576	574	571	569	3253	3244	3235	3226
12090795	12	Nova Scotia	1209	1209034	Halifax	1	205	2050122.03	772	771	769	768	3253	3244	3235	3226
12090796	12	Nova Scotia	1209	1209034	Halifax	1	205	2050122.03	785	780	775	770	3253	3244	3235	3226
12090797	12	Nova Scotia	1209	1209034	Halifax	1	205	2050150.02	860	859	859	858	6186	6220	6253	6287
12090798	12	Nova Scotia	1209	1209034	Halifax	1	205	2050150.01	652	653	653	654	6524	6539	6555	6570
12090799	12	Nova Scotia	1209	1209034	Halifax	1	205	2050150.02	1046	1048	1051	1053	6186	6220	6253	6287
12090805	12	Nova Scotia	1209	1209034	Halifax	1	205	2050150.02	634	635	637	638	6186	6220	6253	6287
12090808	12	Nova Scotia	1209	1209034	Halifax	1	205	2050151.00	795	798	800	803	5779	5866	5952	6039
12090809	12	Nova Scotia	1209	1209034	Halifax	1	205	2050151.00	454	452	449	447	5779	5866	5952	6039
12090810	12	Nova Scotia	1209	1209034	Halifax	1	205	2050150.01	683	704	724	745	6524	6539	6555	6570
12090811	12	Nova Scotia	1209	1209034	Halifax	1	205	2050150.02	942	960	977	995	6186	6220	6253	6287
12090812	12	Nova Scotia	1209	1209034	Halifax	1	205	2050150.01	716	711	705	700	6524	6539	6555	6570
12090813	12	Nova Scotia	1209	1209034	Halifax	1	205	2050150.01	528	512	495	479	6524	6539	6555	6570
12090814	12	Nova Scotia	1209	1209034	Halifax	1	205	2050150.01	517	512	508	503	6524	6539	6555	6570
12090815	12	Nova Scotia	1209	1209034	Halifax	1	205	2050150.01	552	554	556	558	6524	6539	6555	6570
12090816	12	Nova Scotia	1209	1209034	Halifax	1	205	2050150.01	510	502	495	487	6524	6539	6555	6570
12090817	12	Nova Scotia	1209	1209034	Halifax	1	205	2050150.01	697	691	684	678	6524	6539	6555	6570
12090818	12	Nova Scotia	1209	1209034	Halifax	1	205	2050150.01	1284	1325	1366	1407	6524	6539	6555	6570
12090819	12	Nova Scotia	1209	1209034	Halifax	1	205	2050150.01	385	376	368	359	6524	6539	6555	6570
12090820	12	Nova Scotia	1209	1209034	Halifax	1	205	2050151.00	734	770	805	841	5779	5866	5952	6039
12090823	12	Nova Scotia	1209	1209034	Halifax	1	205	2050151.00	552	558	565	571	5779	5866	5952	6039
12090824	12	Nova Scotia	1209	1209034	Halifax	1	205	2050153.00	711	731	752	772	5986	6027	6067	6108
12090828	12	Nova Scotia	1209	1209034	Halifax	1	205	2050153.00	517	511	506	500	5986	6027	6067	6108
12090832	12	Nova Scotia	1209	1209034	Halifax	1	205	2050151.00	702	716	729	743	5779	5866	5952	6039
12090835	12	Nova Scotia	1209	1209034	Halifax	1	205	2050140.00	1020	1018	1016	1014	6496	6563	6629	6696
12090836	12	Nova Scotia	1209	1209034	Halifax	1	205	2050140.00	361	361	360	360	6496	6563	6629	6696
12090837	12	Nova Scotia	1209	1209034	Halifax	1	205	2050140.00	542	544	546	548	6496	6563	6629	6696
12090838	12	Nova Scotia	1209	1209034	Halifax	1	205	2050140.00	681	685	690	694	6496	6563	6629	6696
12090839	12	Nova Scotia	1209	1209034	Halifax	1	205	2050123.04	6794	6802	6809	6817	9611	9642	9673	9704
12090840	12	Nova Scotia	1209	1209034	Halifax	1	205	2050123.04	432	435	437	440	9611	9642	9673	9704
12090841	12	Nova Scotia	1209	1209034	Halifax	1	205	2050123.04	427	430	433	436	9611	9642	9673	9704
12090842	12	Nova Scotia	1209	1209034	Halifax	1	205	2050123.04	702	714	725	737	9611	9642	9673	9704
12090843	12	Nova Scotia	1209	1209034	Halifax	1	205	2050123.04	530	529	527	526	9611	9642	9673	9704
12090844	12	Nova Scotia	1209	1209034	Halifax	1	205	2050123.04	726	733	741	748	9611	9642	9673	9704
12090845	12	Nova Scotia	1209	1209034	Halifax	1	205	2050155.00	0	0	0	0	0	0	0	0
12090846	12	Nova Scotia	1209	1209034	Halifax	1	205	2050113.00	1333	1349	1365	1381	1333	1349	1365	1381
12090847	12	Nova Scotia	1209	1209034	Halifax	1	205	2050021.00	690	702	713	725	3360	3406	3452	3498
12090848	12	Nova Scotia	1209	1209034	Halifax	1	205	2050021.00	799	815	830	846	3360	3406	3452	3498
12090849	12	Nova Scotia	1209	1209034	Halifax	1	205	2050021.00	442	452	462	472	3360	3406	3452	3498
12090850	12	Nova Scotia	1209	1209034	Halifax	1	205	2050021.00	446	443	439	436	3360	3406	3452	3498
12090851	12	Nova Scotia	1209	1209034	Halifax	1	205	2050021.00	524	536	549	561	3360	3406	3452	3498
12090852	12	Nova Scotia	1209	1209034	Halifax	1	205	2050021.00	458	458	459	459	3360	3406	3452	3498
12090853	12	Nova Scotia	1209	1209034	Halifax	1	205	2050008.00	794	1034	1273	1513	3263	3748	4233	4718
12090854	12	Nova Scotia	1209	1209034	Halifax	1	205	2050008.00	467	488	508	529	3263	3748	4233	4718
12090855	12	Nova Scotia	1209	1209034	Halifax	1	205	2050008.00	789	864	940	1015	3263	3748	4233	4718
12090856	12	Nova Scotia	1209	1209034	Halifax	1	205	2050008.00	526	597	669	740	3263	3748	4233	4718
12090858	12	Nova Scotia	1209	1209034	Halifax	1	205	2050007.00	712	720	727	735	1877	1894	1912	1929
12090860	12	Nova Scotia	1209	1209034	Halifax	1	205	2050008.00	687	765	843	921	3263	3748	4233	4718
12090863	12	Nova Scotia	1209	1209034	Halifax	1	205	2050004.02	484	506	527	549	4910	5049	5188	5327
12090864	12	Nova Scotia	1209	1209034	Halifax	1	205	2050004.02	613	621	630	638	4910	5049	5188	5327
12090865	12	Nova Scotia	1209	1209034	Halifax	1	205	2050004.02	424	443	461	480	4910	5049	5188	5327
12090866	12	Nova Scotia	1209	1209034	Halifax	1	205	2050004.02	610	616	623	629	4910	5049	5188	5327
12090867	12	Nova Scotia	1209	1209034	Halifax	1	205	2050004.02	523	533	544	554	4910	5049	5188	5327
12090868	12	Nova Scotia	1209	1209034	Halifax	1	205	2050004.02	924	970	1017	1063	4910	5049	5188	5327
12090869	12	Nova Scotia	1209	1209034	Halifax	1	205	2050011.00	685	702	718	735	5707	5784	5860	5937
12090870	12	Nova Scotia	1209	1209034	Halifax	1	205	2050011.00	1190	1229	1269	1308	5707	5784	5860	5937
12090871	12	Nova Scotia	1209	1209034	Halifax	1	205	2050011.00	568	564	560	556	5707	5784	5860	5937
12090872	12	Nova Scotia	1209	1209034	Halifax	1	205	2050011.00	463	471	478	486	5707	5784	5860	5937
12090873	12	Nova Scotia	1209	1209034	Halifax	1	205	2050011.00	474	476	479	481	5707	5784	5860	5937
12090874	12	Nova Scotia	1209	1209034	Halifax	1	205	2050011.00	487	488	489	490	5707	5784	5860	5937
12090875	12	Nova Scotia	1209	1209034	Halifax	1	205	2050011.00	433	436	440	443	5707	5784	5860	5937
12090876	12	Nova Scotia	1209	1209034	Halifax	1	205	2050011.00	519	514	510	505	5707	5784	5860	5937
12090877	12	Nova Scotia	1209	1209034	Halifax	1	205	2050011.00	469	477	484	492	5707	5784	5860	5937
12090878	12	Nova Scotia	1209	1209034	Halifax	1	205	2050011.00	420	427	433	440	5707	5784	5860	5937
12090879	12	Nova Scotia	1209	1209034	Halifax	1	205	2050023.00	591	604	617	630	4717	4840	4962	5085
12090880	12	Nova Scotia	1209	1209034	Halifax	1	205	2050023.00	489	504	519	534	4717	4840	4962	5085
12090881	12	Nova Scotia	1209	1209034	Halifax	1	205	2050023.00	580	584	587	591	4717	4840	4962	5085
12090882	12	Nova Scotia	1209	1209034	Halifax	1	205	2050023.00	551	557	562	568	4717	4840	4962	5085
12090883	12	Nova Scotia	1209	1209034	Halifax	1	205	2050023.00	427	429	430	432	4717	4840	4962	5085
12090886	12	Nova Scotia	1209	1209034	Halifax	1	205	2050122.05	502	508	513	519	3212	3233	3254	3275
12090888	12	Nova Scotia	1209	1209034	Halifax	1	205	2050122.05	365	366	368	369	3212	3233	3254	3275
12090890	12	Nova Scotia	1209	1209034	Halifax	1	205	2050122.04	1272	1268	1265	1261	4176	4164	4151	4139
12090891	12	Nova Scotia	1209	1209034	Halifax	1	205	2050025.03	2255	2255	2255	2255	8298	8365	8431	8498
12090892	12	Nova Scotia	1209	1209034	Halifax	1	205	2050025.03	1332	1372	1411	1451	8298	8365	8431	8498
12090893	12	Nova Scotia	1209	1209034	Halifax	1	205	2050132.03	517	523	529	535	6249	6352	6454	6557
12090894	12	Nova Scotia	1209	1209034	Halifax	1	205	2050132.03	527	519	511	503	6249	6352	6454	6557
12090895	12	Nova Scotia	1209	1209034	Halifax	1	205	2050132.03	534	534	535	535	6249	6352	6454	6557
12090896	12	Nova Scotia	1209	1209034	Halifax	1	205	2050002.00	691	694	698	701	6627	7060	7492	7925
12090897	12	Nova Scotia	1209	1209034	Halifax	1	205	2050002.00	1261	1332	1404	1475	6627	7060	7492	7925
12090898	12	Nova Scotia	1209	1209034	Halifax	1	205	2050002.00	700	743	787	830	6627	7060	7492	7925
12090899	12	Nova Scotia	1209	1209034	Halifax	1	205	2050121.05	498	506	513	521	4687	4791	4894	4998
12090900	12	Nova Scotia	1209	1209034	Halifax	1	205	2050121.05	967	975	984	992	4687	4791	4894	4998
12090901	12	Nova Scotia	1209	1209034	Halifax	1	205	2050027.00	3767	4280	4794	5307	7965	8569	9172	9776
12090902	12	Nova Scotia	1209	1209034	Halifax	1	205	2050027.00	1367	1420	1474	1527	7965	8569	9172	9776
12090903	12	Nova Scotia	1209	1209034	Halifax	1	205	2050132.07	927	955	982	1010	5342	5569	5797	6024
12090904	12	Nova Scotia	1209	1209034	Halifax	1	205	2050132.07	1886	2071	2257	2442	5342	5569	5797	6024
12090905	12	Nova Scotia	1209	1209034	Halifax	1	205	2050132.07	999	1017	1035	1053	5342	5569	5797	6024
12090909	12	Nova Scotia	1209	1209034	Halifax	1	205	2050153.00	989	1008	1026	1045	5986	6027	6067	6108
12090910	12	Nova Scotia	1209	1209034	Halifax	1	205	2050153.00	854	857	859	862	5986	6027	6067	6108
12090911	12	Nova Scotia	1209	1209034	Halifax	1	205	2050153.00	598	606	613	621	5986	6027	6067	6108
12090915	12	Nova Scotia	1209	1209034	Halifax	1	205	2050143.02	909	926	944	961	6685	6802	6918	7035
12090916	12	Nova Scotia	1209	1209034	Halifax	1	205	2050143.01	885	894	904	913	5510	5578	5645	5713
12090917	12	Nova Scotia	1209	1209034	Halifax	1	205	2050143.01	907	914	920	927	5510	5578	5645	5713
12090919	12	Nova Scotia	1209	1209034	Halifax	1	205	2050132.06	1063	1121	1178	1236	8351	9516	10682	11847
12090920	12	Nova Scotia	1209	1209034	Halifax	1	205	2050132.06	683	683	682	682	8351	9516	10682	11847
12090921	12	Nova Scotia	1209	1209034	Halifax	1	205	2050154.04	739	739	738	738	3244	3266	3289	3311
12090922	12	Nova Scotia	1209	1209034	Halifax	1	205	2050154.04	200	202	205	207	3244	3266	3289	3311
12090924	12	Nova Scotia	1209	1209034	Halifax	1	205	2050154.04	805	809	814	818	3244	3266	3289	3311
12090925	12	Nova Scotia	1209	1209034	Halifax	1	205	2050143.02	1432	1452	1472	1492	6685	6802	6918	7035
12090926	12	Nova Scotia	1209	1209034	Halifax	1	205	2050143.02	636	645	655	664	6685	6802	6918	7035
12090927	12	Nova Scotia	1209	1209034	Halifax	1	205	2050132.10	379	409	439	469	5558	5635	5712	5789
12090928	12	Nova Scotia	1209	1209034	Halifax	1	205	2050132.10	884	882	881	879	5558	5635	5712	5789
12090929	12	Nova Scotia	1209	1209034	Halifax	1	205	2050132.04	1921	1911	1900	1890	5986	6042	6097	6153
12090930	12	Nova Scotia	1209	1209034	Halifax	1	205	2050132.04	690	703	715	728	5986	6042	6097	6153
12090932	12	Nova Scotia	1209	1209034	Halifax	1	205	2050153.00	588	596	604	612	5986	6027	6067	6108
12090933	12	Nova Scotia	1209	1209034	Halifax	1	205	2050153.00	734	747	761	774	5986	6027	6067	6108
12090934	12	Nova Scotia	1209	1209034	Halifax	1	205	2050007.00	561	565	570	574	1877	1894	1912	1929
12090936	12	Nova Scotia	1209	1209034	Halifax	1	205	2050007.00	604	609	615	620	1877	1894	1912	1929
12090937	12	Nova Scotia	1209	1209034	Halifax	1	205	2050023.00	1251	1305	1359	1413	4717	4840	4962	5085
12090939	12	Nova Scotia	1209	1209034	Halifax	1	205	2050023.00	827	857	888	918	4717	4840	4962	5085
12090941	12	Nova Scotia	1209	1209034	Halifax	1	205	2050151.00	516	518	521	523	5779	5866	5952	6039
12090942	12	Nova Scotia	1209	1209034	Halifax	1	205	2050151.00	380	385	389	394	5779	5866	5952	6039
12090943	12	Nova Scotia	1209	1209034	Halifax	1	205	2050151.00	547	543	540	536	5779	5866	5952	6039
12090944	12	Nova Scotia	1209	1209034	Halifax	1	205	2050151.00	672	686	699	713	5779	5866	5952	6039
12090945	12	Nova Scotia	1209	1209034	Halifax	1	205	2050151.00	427	441	454	468	5779	5866	5952	6039
12090947	12	Nova Scotia	1209	1209034	Halifax	1	205	2050130.03	462	465	467	470	5405	5437	5470	5502
12090948	12	Nova Scotia	1209	1209034	Halifax	1	205	2050130.03	451	449	447	445	5405	5437	5470	5502
12090950	12	Nova Scotia	1209	1209034	Halifax	1	205	2050026.03	792	821	851	880	3356	3354	3352	3350
12090951	12	Nova Scotia	1209	1209034	Halifax	1	205	2050026.03	1363	1335	1306	1278	3356	3354	3352	3350
12090952	12	Nova Scotia	1209	1209034	Halifax	1	205	2050132.10	403	446	490	533	5558	5635	5712	5789
12090954	12	Nova Scotia	1209	1209034	Halifax	1	205	2050132.10	1242	1243	1243	1244	5558	5635	5712	5789
12090955	12	Nova Scotia	1209	1209034	Halifax	1	205	2050132.10	718	706	695	683	5558	5635	5712	5789
12090956	12	Nova Scotia	1209	1209034	Halifax	1	205	2050026.04	336	341	346	351	4228	4258	4287	4317
12090957	12	Nova Scotia	1209	1209034	Halifax	1	205	2050026.04	734	679	624	569	4228	4258	4287	4317
12090958	12	Nova Scotia	1209	1209034	Halifax	1	205	2050026.04	1036	1096	1157	1217	4228	4258	4287	4317
12090960	12	Nova Scotia	1209	1209034	Halifax	1	205	2050018.00	442	443	445	446	3587	3630	3672	3715
12090962	12	Nova Scotia	1209	1209034	Halifax	1	205	2050018.00	460	481	503	524	3587	3630	3672	3715
12090963	12	Nova Scotia	1209	1209034	Halifax	1	205	2050004.02	279	284	289	294	4910	5049	5188	5327
12090965	12	Nova Scotia	1209	1209034	Halifax	1	205	2050004.02	1054	1076	1097	1119	4910	5049	5188	5327
12090966	12	Nova Scotia	1209	1209034	Halifax	1	205	2050002.00	341	340	338	337	6627	7060	7492	7925
12090967	12	Nova Scotia	1209	1209034	Halifax	1	205	2050002.00	1711	2029	2346	2664	6627	7060	7492	7925
12090969	12	Nova Scotia	1209	1209034	Halifax	1	205	2050026.04	396	400	405	409	4228	4258	4287	4317
12090970	12	Nova Scotia	1209	1209034	Halifax	1	205	2050026.04	780	783	786	789	4228	4258	4287	4317
12090972	12	Nova Scotia	1209	1209034	Halifax	1	205	2050142.01	513	513	512	512	5523	5549	5575	5601
12090973	12	Nova Scotia	1209	1209034	Halifax	1	205	2050142.01	661	662	662	663	5523	5549	5575	5601
12090974	12	Nova Scotia	1209	1209034	Halifax	1	205	2050142.01	486	487	489	490	5523	5549	5575	5601
12090976	12	Nova Scotia	1209	1209034	Halifax	1	205	2050140.00	554	568	583	597	6496	6563	6629	6696
12090977	12	Nova Scotia	1209	1209034	Halifax	1	205	2050140.00	409	424	440	455	6496	6563	6629	6696
12090978	12	Nova Scotia	1209	1209034	Halifax	1	205	2050140.00	304	307	311	314	6496	6563	6629	6696
12090980	12	Nova Scotia	1209	1209034	Halifax	1	205	2050121.03	268	274	279	285	1897	1905	1912	1920
12090981	12	Nova Scotia	1209	1209034	Halifax	1	205	2050121.03	496	504	513	521	1897	1905	1912	1920
12090982	12	Nova Scotia	1209	1209034	Halifax	1	205	2050150.02	609	607	604	602	6186	6220	6253	6287
12090983	12	Nova Scotia	1209	1209034	Halifax	1	205	2050121.03	471	471	472	472	1897	1905	1912	1920
12090984	12	Nova Scotia	1209	1209034	Halifax	1	205	2050150.02	499	504	508	513	6186	6220	6253	6287
12090985	12	Nova Scotia	1209	1209034	Halifax	1	205	2050150.02	505	499	493	487	6186	6220	6253	6287
12090986	12	Nova Scotia	1209	1209034	Halifax	1	205	2050150.02	1089	1107	1125	1143	6186	6220	6253	6287
12090988	12	Nova Scotia	1209	1209034	Halifax	1	205	2050130.04	303	301	300	298	3846	3868	3890	3912
12090989	12	Nova Scotia	1209	1209034	Halifax	1	205	2050130.03	990	1012	1034	1056	5405	5437	5470	5502
12090990	12	Nova Scotia	1209	1209034	Halifax	1	205	2050130.04	640	628	617	605	3846	3868	3890	3912
12090991	12	Nova Scotia	1209	1209034	Halifax	1	205	2050130.06	1580	1662	1745	1828	8558	8629	8700	8771
12090992	12	Nova Scotia	1209	1209034	Halifax	1	205	2050130.03	839	848	858	867	5405	5437	5470	5502
12090993	12	Nova Scotia	1209	1209034	Halifax	1	205	2050130.03	1426	1428	1431	1433	5405	5437	5470	5502
12090994	12	Nova Scotia	1209	1209034	Halifax	1	205	2050130.04	832	832	831	831	3846	3868	3890	3912
12090995	12	Nova Scotia	1209	1209034	Halifax	1	205	2050130.03	546	544	543	541	5405	5437	5470	5502
12090996	12	Nova Scotia	1209	1209034	Halifax	1	205	2050130.04	1296	1311	1327	1342	3846	3868	3890	3912
12090997	12	Nova Scotia	1209	1209034	Halifax	1	205	2050142.02	582	654	725	797	4146	4237	4328	4419
12090998	12	Nova Scotia	1209	1209034	Halifax	1	205	2050142.02	689	685	680	676	4146	4237	4328	4419
12090999	12	Nova Scotia	1209	1209034	Halifax	1	205	2050142.02	1420	1433	1445	1458	4146	4237	4328	4419
12091000	12	Nova Scotia	1209	1209034	Halifax	1	205	2050132.10	558	577	596	615	5558	5635	5712	5789
12091001	12	Nova Scotia	1209	1209800	Wallace Hills 14A	1	205	2050132.09	11	12	13	14	11	12	13	14
12091002	12	Nova Scotia	1209	1209019	Cole Harbour 30	1	205	2050121.09	161	160	159	158	204	205	206	207
12091003	12	Nova Scotia	1209	1209019	Cole Harbour 30	1	205	2050121.09	43	45	47	49	204	205	206	207
12100077	12	Nova Scotia	1210	1210008	Colchester, Subd. B	3	215	9912.00	593	605	616	628	522029	523849	525670	527490
12100078	12	Nova Scotia	1210	1210008	Colchester, Subd. B	3	215	9912.00	489	501	514	526	522029	523849	525670	527490
12100079	12	Nova Scotia	1210	1210008	Colchester, Subd. B	3	215	9912.00	482	473	465	456	522029	523849	525670	527490
12100080	12	Nova Scotia	1210	1210008	Colchester, Subd. B	3	215	9912.00	603	594	586	577	522029	523849	525670	527490
12100081	12	Nova Scotia	1210	1210008	Colchester, Subd. B	3	215	9912.00	406	407	407	408	522029	523849	525670	527490
12100082	12	Nova Scotia	1210	1210008	Colchester, Subd. B	3	215	9912.00	547	545	544	542	522029	523849	525670	527490
12100083	12	Nova Scotia	1210	1210008	Colchester, Subd. B	3	215	9912.00	388	393	397	402	522029	523849	525670	527490
12100084	12	Nova Scotia	1210	1210008	Colchester, Subd. B	3	215	9912.00	471	468	464	461	522029	523849	525670	527490
12100085	12	Nova Scotia	1210	1210008	Colchester, Subd. B	3	215	9912.00	540	538	536	534	522029	523849	525670	527490
12100086	12	Nova Scotia	1210	1210008	Colchester, Subd. B	3	215	9912.00	373	371	369	367	522029	523849	525670	527490
12100087	12	Nova Scotia	1210	1210008	Colchester, Subd. B	3	215	9912.00	579	588	598	607	522029	523849	525670	527490
12100088	12	Nova Scotia	1210	1210008	Colchester, Subd. B	3	215	9912.00	905	917	930	942	522029	523849	525670	527490
12100089	12	Nova Scotia	1210	1210008	Colchester, Subd. B	3	215	9912.00	698	703	709	714	522029	523849	525670	527490
12100090	12	Nova Scotia	1210	1210008	Colchester, Subd. B	3	215	9912.00	937	959	980	1002	522029	523849	525670	527490
12100091	12	Nova Scotia	1210	1210008	Colchester, Subd. B	3	215	9912.00	489	485	482	478	522029	523849	525670	527490
12100092	12	Nova Scotia	1210	1210008	Colchester, Subd. B	3	215	9912.00	620	624	627	631	522029	523849	525670	527490
12100093	12	Nova Scotia	1210	1210008	Colchester, Subd. B	3	215	9912.00	519	520	521	522	522029	523849	525670	527490
12100094	12	Nova Scotia	1210	1210008	Colchester, Subd. B	3	215	9912.00	822	820	819	817	522029	523849	525670	527490
12100095	12	Nova Scotia	1210	1210008	Colchester, Subd. B	3	215	9912.00	444	436	428	420	522029	523849	525670	527490
12100096	12	Nova Scotia	1210	1210008	Colchester, Subd. B	3	215	9912.00	1137	1141	1145	1149	522029	523849	525670	527490
12100097	12	Nova Scotia	1210	1210008	Colchester, Subd. B	3	215	9912.00	646	646	645	645	522029	523849	525670	527490
12100098	12	Nova Scotia	1210	1210008	Colchester, Subd. B	3	215	9912.00	401	396	392	387	522029	523849	525670	527490
12100099	12	Nova Scotia	1210	1210008	Colchester, Subd. B	3	215	9912.00	327	331	334	338	522029	523849	525670	527490
12100100	12	Nova Scotia	1210	1210008	Colchester, Subd. B	3	215	9912.00	416	427	437	448	522029	523849	525670	527490
12100101	12	Nova Scotia	1210	1210008	Colchester, Subd. B	3	215	9912.00	516	508	499	491	522029	523849	525670	527490
12100102	12	Nova Scotia	1210	1210001	Colchester, Subd. C	3	215	9912.00	420	418	415	413	522029	523849	525670	527490
12100103	12	Nova Scotia	1210	1210001	Colchester, Subd. C	3	215	9912.00	488	486	483	481	522029	523849	525670	527490
12100104	12	Nova Scotia	1210	1210001	Colchester, Subd. C	3	215	9912.00	387	389	390	391	522029	523849	525670	527490
12100105	12	Nova Scotia	1210	1210001	Colchester, Subd. C	3	215	9912.00	443	439	435	431	522029	523849	525670	527490
12100106	12	Nova Scotia	1210	1210001	Colchester, Subd. C	3	215	9912.00	584	572	561	549	522029	523849	525670	527490
12100107	12	Nova Scotia	1210	1210001	Colchester, Subd. C	3	215	9912.00	386	390	394	399	522029	523849	525670	527490
12100108	12	Nova Scotia	1210	1210001	Colchester, Subd. C	3	215	9912.00	320	325	330	335	522029	523849	525670	527490
12100109	12	Nova Scotia	1210	1210006	Truro	3	215	9912.00	775	776	777	778	522029	523849	525670	527490
12100110	12	Nova Scotia	1210	1210006	Truro	3	215	9912.00	442	442	441	441	522029	523849	525670	527490
12100111	12	Nova Scotia	1210	1210006	Truro	3	215	9912.00	463	462	460	459	522029	523849	525670	527490
12100112	12	Nova Scotia	1210	1210006	Truro	3	215	9912.00	426	426	426	426	522029	523849	525670	527490
12100113	12	Nova Scotia	1210	1210006	Truro	3	215	9912.00	438	443	449	454	522029	523849	525670	527490
12100114	12	Nova Scotia	1210	1210006	Truro	3	215	9912.00	432	434	437	439	522029	523849	525670	527490
12100115	12	Nova Scotia	1210	1210006	Truro	3	215	9912.00	415	423	430	438	522029	523849	525670	527490
12100116	12	Nova Scotia	1210	1210006	Truro	3	215	9912.00	455	480	505	530	522029	523849	525670	527490
12100117	12	Nova Scotia	1210	1210006	Truro	3	215	9912.00	484	482	480	478	522029	523849	525670	527490
12100118	12	Nova Scotia	1210	1210006	Truro	3	215	9912.00	498	502	507	511	522029	523849	525670	527490
12100119	12	Nova Scotia	1210	1210006	Truro	3	215	9912.00	439	442	444	447	522029	523849	525670	527490
12100120	12	Nova Scotia	1210	1210006	Truro	3	215	9912.00	429	433	436	440	522029	523849	525670	527490
12100121	12	Nova Scotia	1210	1210006	Truro	3	215	9912.00	460	461	461	462	522029	523849	525670	527490
12100122	12	Nova Scotia	1210	1210006	Truro	3	215	9912.00	526	534	543	551	522029	523849	525670	527490
12100123	12	Nova Scotia	1210	1210008	Colchester, Subd. B	3	215	9912.00	580	587	593	600	522029	523849	525670	527490
12100124	12	Nova Scotia	1210	1210008	Colchester, Subd. B	3	215	9912.00	682	685	688	691	522029	523849	525670	527490
12100125	12	Nova Scotia	1210	1210008	Colchester, Subd. B	3	215	9912.00	409	409	410	410	522029	523849	525670	527490
12100126	12	Nova Scotia	1210	1210008	Colchester, Subd. B	3	215	9912.00	632	634	637	639	522029	523849	525670	527490
12100127	12	Nova Scotia	1210	1210008	Colchester, Subd. B	3	215	9912.00	609	614	618	623	522029	523849	525670	527490
12100128	12	Nova Scotia	1210	1210008	Colchester, Subd. B	3	215	9912.00	514	512	510	508	522029	523849	525670	527490
12100129	12	Nova Scotia	1210	1210008	Colchester, Subd. B	3	215	9912.00	620	612	603	595	522029	523849	525670	527490
12100130	12	Nova Scotia	1210	1210008	Colchester, Subd. B	3	215	9912.00	671	669	666	664	522029	523849	525670	527490
12100131	12	Nova Scotia	1210	1210012	Colchester, Subd. A	4	996	9912.00	540	555	570	585	522029	523849	525670	527490
12100132	12	Nova Scotia	1210	1210012	Colchester, Subd. A	4	996	9912.00	483	482	480	479	522029	523849	525670	527490
12100133	12	Nova Scotia	1210	1210012	Colchester, Subd. A	4	996	9912.00	556	571	586	601	522029	523849	525670	527490
12100134	12	Nova Scotia	1210	1210012	Colchester, Subd. A	4	996	9912.00	441	444	446	449	522029	523849	525670	527490
12100135	12	Nova Scotia	1210	1210012	Colchester, Subd. A	4	996	9912.00	536	538	541	543	522029	523849	525670	527490
12100136	12	Nova Scotia	1210	1210012	Colchester, Subd. A	4	996	9912.00	410	420	431	441	522029	523849	525670	527490
12100137	12	Nova Scotia	1210	1210012	Colchester, Subd. A	4	996	9912.00	553	570	587	604	522029	523849	525670	527490
12100138	12	Nova Scotia	1210	1210008	Colchester, Subd. B	3	215	9912.00	522	525	528	531	522029	523849	525670	527490
12100139	12	Nova Scotia	1210	1210001	Colchester, Subd. C	3	215	9912.00	708	729	750	771	522029	523849	525670	527490
12100140	12	Nova Scotia	1210	1210001	Colchester, Subd. C	3	215	9912.00	1018	1002	987	971	522029	523849	525670	527490
12100141	12	Nova Scotia	1210	1210001	Colchester, Subd. C	3	215	9912.00	847	845	844	842	522029	523849	525670	527490
12100142	12	Nova Scotia	1210	1210006	Truro	3	215	9912.00	627	647	668	688	522029	523849	525670	527490
12100143	12	Nova Scotia	1210	1210006	Truro	3	215	9912.00	524	527	531	534	522029	523849	525670	527490
12100144	12	Nova Scotia	1210	1210006	Truro	3	215	9912.00	589	598	608	617	522029	523849	525670	527490
12100145	12	Nova Scotia	1210	1210006	Truro	3	215	9912.00	368	377	385	394	522029	523849	525670	527490
12100146	12	Nova Scotia	1210	1210006	Truro	3	215	9912.00	493	503	514	524	522029	523849	525670	527490
12100147	12	Nova Scotia	1210	1210006	Truro	3	215	9912.00	464	467	471	474	522029	523849	525670	527490
12100148	12	Nova Scotia	1210	1210006	Truro	3	215	9912.00	1060	1082	1104	1126	522029	523849	525670	527490
12100149	12	Nova Scotia	1210	1210003	Millbrook 27	3	215	9912.00	686	694	701	709	522029	523849	525670	527490
12100150	12	Nova Scotia	1210	1210003	Millbrook 27	3	215	9912.00	186	191	195	200	522029	523849	525670	527490
12100151	12	Nova Scotia	1210	1210001	Colchester, Subd. C	3	215	9912.00	629	609	590	570	522029	523849	525670	527490
12100152	12	Nova Scotia	1210	1210001	Colchester, Subd. C	3	215	9912.00	742	741	739	738	522029	523849	525670	527490
12100153	12	Nova Scotia	1210	1210001	Colchester, Subd. C	3	215	9912.00	720	736	753	769	522029	523849	525670	527490
12100154	12	Nova Scotia	1210	1210001	Colchester, Subd. C	3	215	9912.00	452	450	447	445	522029	523849	525670	527490
12100155	12	Nova Scotia	1210	1210001	Colchester, Subd. C	3	215	9912.00	522	522	521	521	522029	523849	525670	527490
12100156	12	Nova Scotia	1210	1210006	Truro	3	215	9912.00	1035	1030	1026	1021	522029	523849	525670	527490
12100157	12	Nova Scotia	1210	1210006	Truro	3	215	9912.00	552	554	557	559	522029	523849	525670	527490
12100158	12	Nova Scotia	1210	1210001	Colchester, Subd. C	3	215	9912.00	393	407	422	436	522029	523849	525670	527490
12100159	12	Nova Scotia	1210	1210001	Colchester, Subd. C	3	215	9912.00	494	495	497	498	522029	523849	525670	527490
12100160	12	Nova Scotia	1210	1210001	Colchester, Subd. C	3	215	9912.00	445	428	411	394	522029	523849	525670	527490
12100161	12	Nova Scotia	1210	1210001	Colchester, Subd. C	3	215	9912.00	593	599	606	612	522029	523849	525670	527490
12100162	12	Nova Scotia	1210	1210001	Colchester, Subd. C	3	215	9912.00	429	439	448	458	522029	523849	525670	527490
12100163	12	Nova Scotia	1210	1210002	Stewiacke	4	996	9912.00	489	497	506	514	522029	523849	525670	527490
12100164	12	Nova Scotia	1210	1210002	Stewiacke	4	996	9912.00	435	447	460	472	522029	523849	525670	527490
12100165	12	Nova Scotia	1210	1210002	Stewiacke	4	996	9912.00	486	502	518	534	522029	523849	525670	527490
12100166	12	Nova Scotia	1210	1210001	Colchester, Subd. C	3	215	9912.00	333	300	266	233	522029	523849	525670	527490
12100167	12	Nova Scotia	1210	1210001	Colchester, Subd. C	3	215	9912.00	400	316	233	149	522029	523849	525670	527490
12100168	12	Nova Scotia	1210	1210001	Colchester, Subd. C	3	215	9912.00	509	503	496	490	522029	523849	525670	527490
12100169	12	Nova Scotia	1210	1210001	Colchester, Subd. C	3	215	9912.00	369	374	380	385	522029	523849	525670	527490
12100170	12	Nova Scotia	1210	1210001	Colchester, Subd. C	3	215	9912.00	348	346	345	343	522029	523849	525670	527490
12110052	12	Nova Scotia	1211	1211014	Cumberland, Subd. D	5	997	9912.00	489	499	508	518	522029	523849	525670	527490
12110053	12	Nova Scotia	1211	1211014	Cumberland, Subd. D	5	997	9912.00	504	489	475	460	522029	523849	525670	527490
12110054	12	Nova Scotia	1211	1211014	Cumberland, Subd. D	5	997	9912.00	425	430	435	440	522029	523849	525670	527490
12110055	12	Nova Scotia	1211	1211014	Cumberland, Subd. D	5	997	9912.00	415	417	418	420	522029	523849	525670	527490
12110056	12	Nova Scotia	1211	1211014	Cumberland, Subd. D	5	997	9912.00	426	425	425	424	522029	523849	525670	527490
12110057	12	Nova Scotia	1211	1211014	Cumberland, Subd. D	5	997	9912.00	588	599	611	622	522029	523849	525670	527490
12110058	12	Nova Scotia	1211	1211014	Cumberland, Subd. D	5	997	9912.00	504	505	507	508	522029	523849	525670	527490
12110059	12	Nova Scotia	1211	1211009	Cumberland, Subd. C	5	997	9912.00	556	593	629	666	522029	523849	525670	527490
12110060	12	Nova Scotia	1211	1211009	Cumberland, Subd. C	5	997	9912.00	469	476	482	489	522029	523849	525670	527490
12110061	12	Nova Scotia	1211	1211012	Oxford	5	997	9912.00	413	412	410	409	522029	523849	525670	527490
12110062	12	Nova Scotia	1211	1211012	Oxford	5	997	9912.00	394	399	405	410	522029	523849	525670	527490
12110063	12	Nova Scotia	1211	1211012	Oxford	5	997	9912.00	379	371	363	355	522029	523849	525670	527490
12110064	12	Nova Scotia	1211	1211009	Cumberland, Subd. C	5	997	9912.00	553	552	550	549	522029	523849	525670	527490
12110065	12	Nova Scotia	1211	1211006	Cumberland, Subd. B	6	998	9912.00	411	407	404	400	522029	523849	525670	527490
12110066	12	Nova Scotia	1211	1211006	Cumberland, Subd. B	6	998	9912.00	418	411	403	396	522029	523849	525670	527490
12110067	12	Nova Scotia	1211	1211006	Cumberland, Subd. B	6	998	9912.00	388	383	377	372	522029	523849	525670	527490
12110068	12	Nova Scotia	1211	1211006	Cumberland, Subd. B	6	998	9912.00	377	381	384	388	522029	523849	525670	527490
12110069	12	Nova Scotia	1211	1211006	Cumberland, Subd. B	6	998	9912.00	368	371	375	378	522029	523849	525670	527490
12110070	12	Nova Scotia	1211	1211006	Cumberland, Subd. B	6	998	9912.00	450	447	443	440	522029	523849	525670	527490
12110071	12	Nova Scotia	1211	1211006	Cumberland, Subd. B	6	998	9912.00	383	381	378	376	522029	523849	525670	527490
12110072	12	Nova Scotia	1211	1211006	Cumberland, Subd. B	6	998	9912.00	345	340	334	329	522029	523849	525670	527490
12110073	12	Nova Scotia	1211	1211006	Cumberland, Subd. B	6	998	9912.00	383	372	361	350	522029	523849	525670	527490
12110074	12	Nova Scotia	1211	1211006	Cumberland, Subd. B	6	998	9912.00	286	325	364	403	522029	523849	525670	527490
12110075	12	Nova Scotia	1211	1211006	Cumberland, Subd. B	6	998	9912.00	372	373	375	376	522029	523849	525670	527490
12110076	12	Nova Scotia	1211	1211006	Cumberland, Subd. B	6	998	9912.00	377	371	364	358	522029	523849	525670	527490
12110077	12	Nova Scotia	1211	1211006	Cumberland, Subd. B	6	998	9912.00	437	436	434	433	522029	523849	525670	527490
12110078	12	Nova Scotia	1211	1211014	Cumberland, Subd. D	5	997	9912.00	402	403	405	406	522029	523849	525670	527490
12110079	12	Nova Scotia	1211	1211014	Cumberland, Subd. D	5	997	9912.00	427	438	449	460	522029	523849	525670	527490
12110080	12	Nova Scotia	1211	1211006	Cumberland, Subd. B	6	998	9912.00	496	500	504	508	522029	523849	525670	527490
12110081	12	Nova Scotia	1211	1211002	Parrsboro	6	998	9912.00	414	422	431	439	522029	523849	525670	527490
12110082	12	Nova Scotia	1211	1211002	Parrsboro	6	998	9912.00	357	367	376	386	522029	523849	525670	527490
12110083	12	Nova Scotia	1211	1211002	Parrsboro	6	998	9912.00	458	465	471	478	522029	523849	525670	527490
12110084	12	Nova Scotia	1211	1211001	Cumberland, Subd. A	5	997	9912.00	374	375	375	376	522029	523849	525670	527490
12110085	12	Nova Scotia	1211	1211001	Cumberland, Subd. A	5	997	9912.00	390	393	397	400	522029	523849	525670	527490
12110086	12	Nova Scotia	1211	1211001	Cumberland, Subd. A	5	997	9912.00	387	387	388	388	522029	523849	525670	527490
12110087	12	Nova Scotia	1211	1211001	Cumberland, Subd. A	5	997	9912.00	387	386	384	383	522029	523849	525670	527490
12110088	12	Nova Scotia	1211	1211001	Cumberland, Subd. A	5	997	9912.00	369	358	346	335	522029	523849	525670	527490
12110089	12	Nova Scotia	1211	1211006	Cumberland, Subd. B	6	998	9912.00	475	472	468	465	522029	523849	525670	527490
12110090	12	Nova Scotia	1211	1211009	Cumberland, Subd. C	5	997	9912.00	460	462	465	467	522029	523849	525670	527490
12110091	12	Nova Scotia	1211	1211011	Amherst	5	997	9912.00	631	625	618	612	522029	523849	525670	527490
12110092	12	Nova Scotia	1211	1211011	Amherst	5	997	9912.00	433	429	426	422	522029	523849	525670	527490
12110093	12	Nova Scotia	1211	1211011	Amherst	5	997	9912.00	454	448	443	437	522029	523849	525670	527490
12110094	12	Nova Scotia	1211	1211011	Amherst	5	997	9912.00	422	421	420	419	522029	523849	525670	527490
12110095	12	Nova Scotia	1211	1211011	Amherst	5	997	9912.00	477	492	507	522	522029	523849	525670	527490
12110096	12	Nova Scotia	1211	1211011	Amherst	5	997	9912.00	435	435	436	436	522029	523849	525670	527490
12110097	12	Nova Scotia	1211	1211011	Amherst	5	997	9912.00	476	473	471	468	522029	523849	525670	527490
12110098	12	Nova Scotia	1211	1211011	Amherst	5	997	9912.00	379	385	390	396	522029	523849	525670	527490
12110099	12	Nova Scotia	1211	1211011	Amherst	5	997	9912.00	426	426	426	426	522029	523849	525670	527490
12110100	12	Nova Scotia	1211	1211011	Amherst	5	997	9912.00	435	430	424	419	522029	523849	525670	527490
12110101	12	Nova Scotia	1211	1211011	Amherst	5	997	9912.00	377	372	368	363	522029	523849	525670	527490
12110102	12	Nova Scotia	1211	1211011	Amherst	5	997	9912.00	429	426	422	419	522029	523849	525670	527490
12110103	12	Nova Scotia	1211	1211011	Amherst	5	997	9912.00	450	449	449	448	522029	523849	525670	527490
12110104	12	Nova Scotia	1211	1211011	Amherst	5	997	9912.00	469	473	477	481	522029	523849	525670	527490
12110105	12	Nova Scotia	1211	1211011	Amherst	5	997	9912.00	396	414	431	449	522029	523849	525670	527490
12110106	12	Nova Scotia	1211	1211011	Amherst	5	997	9912.00	932	933	933	934	522029	523849	525670	527490
12110107	12	Nova Scotia	1211	1211011	Amherst	5	997	9912.00	503	515	528	540	522029	523849	525670	527490
12110108	12	Nova Scotia	1211	1211011	Amherst	5	997	9912.00	426	409	392	375	522029	523849	525670	527490
12110109	12	Nova Scotia	1211	1211011	Amherst	5	997	9912.00	334	327	319	312	522029	523849	525670	527490
12110110	12	Nova Scotia	1211	1211011	Amherst	5	997	9912.00	527	527	528	528	522029	523849	525670	527490
12110111	12	Nova Scotia	1211	1211009	Cumberland, Subd. C	5	997	9912.00	688	691	694	697	522029	523849	525670	527490
12110112	12	Nova Scotia	1211	1211009	Cumberland, Subd. C	5	997	9912.00	440	437	435	432	522029	523849	525670	527490
12110113	12	Nova Scotia	1211	1211009	Cumberland, Subd. C	5	997	9912.00	625	636	648	659	522029	523849	525670	527490
12110114	12	Nova Scotia	1211	1211009	Cumberland, Subd. C	5	997	9912.00	480	484	489	493	522029	523849	525670	527490
12110115	12	Nova Scotia	1211	1211009	Cumberland, Subd. C	5	997	9912.00	530	524	517	511	522029	523849	525670	527490
12110116	12	Nova Scotia	1211	1211009	Cumberland, Subd. C	5	997	9912.00	550	583	615	648	522029	523849	525670	527490
12110117	12	Nova Scotia	1211	1211006	Cumberland, Subd. B	6	998	9912.00	528	524	519	515	522029	523849	525670	527490
12110118	12	Nova Scotia	1211	1211006	Cumberland, Subd. B	6	998	9912.00	349	338	326	315	522029	523849	525670	527490
12120063	12	Nova Scotia	1212	1212011	Pictou, Subd. C	3	220	9912.00	326	327	329	330	522029	523849	525670	527490
12120064	12	Nova Scotia	1212	1212011	Pictou, Subd. C	3	220	9912.00	361	352	344	335	522029	523849	525670	527490
12120065	12	Nova Scotia	1212	1212011	Pictou, Subd. C	3	220	9912.00	401	394	388	381	522029	523849	525670	527490
12120066	12	Nova Scotia	1212	1212011	Pictou, Subd. C	3	220	9912.00	333	334	334	335	522029	523849	525670	527490
12120067	12	Nova Scotia	1212	1212023	Merigomish Harbour 31	3	220	9912.00	0	0	0	0	522029	523849	525670	527490
12120068	12	Nova Scotia	1212	1212011	Pictou, Subd. C	3	220	9912.00	434	428	421	415	522029	523849	525670	527490
12120069	12	Nova Scotia	1212	1212011	Pictou, Subd. C	3	220	9912.00	687	693	698	704	522029	523849	525670	527490
12120070	12	Nova Scotia	1212	1212023	Merigomish Harbour 31	3	220	9912.00	0	0	0	0	522029	523849	525670	527490
12120071	12	Nova Scotia	1212	1212011	Pictou, Subd. C	3	220	9912.00	644	633	623	612	522029	523849	525670	527490
12120072	12	Nova Scotia	1212	1212011	Pictou, Subd. C	3	220	9912.00	668	666	663	661	522029	523849	525670	527490
12120073	12	Nova Scotia	1212	1212011	Pictou, Subd. C	3	220	9912.00	546	547	549	550	522029	523849	525670	527490
12120074	12	Nova Scotia	1212	1212014	New Glasgow	3	220	9912.00	682	680	677	675	522029	523849	525670	527490
12120075	12	Nova Scotia	1212	1212014	New Glasgow	3	220	9912.00	471	466	461	456	522029	523849	525670	527490
12120076	12	Nova Scotia	1212	1212014	New Glasgow	3	220	9912.00	519	536	552	569	522029	523849	525670	527490
12120077	12	Nova Scotia	1212	1212014	New Glasgow	3	220	9912.00	484	502	519	537	522029	523849	525670	527490
12120078	12	Nova Scotia	1212	1212014	New Glasgow	3	220	9912.00	465	468	471	474	522029	523849	525670	527490
12120079	12	Nova Scotia	1212	1212014	New Glasgow	3	220	9912.00	488	490	493	495	522029	523849	525670	527490
12120080	12	Nova Scotia	1212	1212014	New Glasgow	3	220	9912.00	392	399	406	413	522029	523849	525670	527490
12120081	12	Nova Scotia	1212	1212014	New Glasgow	3	220	9912.00	606	605	605	604	522029	523849	525670	527490
12120082	12	Nova Scotia	1212	1212014	New Glasgow	3	220	9912.00	432	430	429	427	522029	523849	525670	527490
12120083	12	Nova Scotia	1212	1212014	New Glasgow	3	220	9912.00	491	497	504	510	522029	523849	525670	527490
12120084	12	Nova Scotia	1212	1212014	New Glasgow	3	220	9912.00	463	464	466	467	522029	523849	525670	527490
12120085	12	Nova Scotia	1212	1212014	New Glasgow	3	220	9912.00	426	422	417	413	522029	523849	525670	527490
12120086	12	Nova Scotia	1212	1212014	New Glasgow	3	220	9912.00	574	574	573	573	522029	523849	525670	527490
12120087	12	Nova Scotia	1212	1212014	New Glasgow	3	220	9912.00	412	408	403	399	522029	523849	525670	527490
12120088	12	Nova Scotia	1212	1212014	New Glasgow	3	220	9912.00	467	468	470	471	522029	523849	525670	527490
12120089	12	Nova Scotia	1212	1212014	New Glasgow	3	220	9912.00	398	403	408	413	522029	523849	525670	527490
12120090	12	Nova Scotia	1212	1212014	New Glasgow	3	220	9912.00	526	530	533	537	522029	523849	525670	527490
12120091	12	Nova Scotia	1212	1212014	New Glasgow	3	220	9912.00	398	408	419	429	522029	523849	525670	527490
12120092	12	Nova Scotia	1212	1212009	Stellarton	3	220	9912.00	426	420	415	409	522029	523849	525670	527490
12120093	12	Nova Scotia	1212	1212009	Stellarton	3	220	9912.00	348	340	332	324	522029	523849	525670	527490
12120094	12	Nova Scotia	1212	1212009	Stellarton	3	220	9912.00	336	333	331	328	522029	523849	525670	527490
12120095	12	Nova Scotia	1212	1212009	Stellarton	3	220	9912.00	362	355	349	342	522029	523849	525670	527490
12120096	12	Nova Scotia	1212	1212009	Stellarton	3	220	9912.00	414	412	411	409	522029	523849	525670	527490
12120097	12	Nova Scotia	1212	1212009	Stellarton	3	220	9912.00	457	461	466	470	522029	523849	525670	527490
12120098	12	Nova Scotia	1212	1212009	Stellarton	3	220	9912.00	452	443	435	426	522029	523849	525670	527490
12120099	12	Nova Scotia	1212	1212009	Stellarton	3	220	9912.00	416	417	418	419	522029	523849	525670	527490
12120100	12	Nova Scotia	1212	1212009	Stellarton	3	220	9912.00	497	498	498	499	522029	523849	525670	527490
12120101	12	Nova Scotia	1212	1212009	Stellarton	3	220	9912.00	459	447	434	422	522029	523849	525670	527490
12120102	12	Nova Scotia	1212	1212008	Westville	3	220	9912.00	453	441	430	418	522029	523849	525670	527490
12120103	12	Nova Scotia	1212	1212008	Westville	3	220	9912.00	421	418	415	412	522029	523849	525670	527490
12120104	12	Nova Scotia	1212	1212008	Westville	3	220	9912.00	450	441	433	424	522029	523849	525670	527490
12120105	12	Nova Scotia	1212	1212008	Westville	3	220	9912.00	438	431	423	416	522029	523849	525670	527490
12120106	12	Nova Scotia	1212	1212008	Westville	3	220	9912.00	399	411	423	435	522029	523849	525670	527490
12120107	12	Nova Scotia	1212	1212008	Westville	3	220	9912.00	613	618	623	628	522029	523849	525670	527490
12120108	12	Nova Scotia	1212	1212006	Pictou, Subd. B	3	220	9912.00	534	545	557	568	522029	523849	525670	527490
12120109	12	Nova Scotia	1212	1212006	Pictou, Subd. B	3	220	9912.00	566	559	553	546	522029	523849	525670	527490
12120110	12	Nova Scotia	1212	1212006	Pictou, Subd. B	3	220	9912.00	405	399	394	388	522029	523849	525670	527490
12120111	12	Nova Scotia	1212	1212016	Trenton	3	220	9912.00	377	380	384	387	522029	523849	525670	527490
12120112	12	Nova Scotia	1212	1212016	Trenton	3	220	9912.00	356	352	349	345	522029	523849	525670	527490
12120113	12	Nova Scotia	1212	1212016	Trenton	3	220	9912.00	450	449	448	447	522029	523849	525670	527490
12120114	12	Nova Scotia	1212	1212016	Trenton	3	220	9912.00	368	365	361	358	522029	523849	525670	527490
12120115	12	Nova Scotia	1212	1212016	Trenton	3	220	9912.00	491	482	473	464	522029	523849	525670	527490
12120116	12	Nova Scotia	1212	1212016	Trenton	3	220	9912.00	420	419	419	418	522029	523849	525670	527490
12120117	12	Nova Scotia	1212	1212014	New Glasgow	3	220	9912.00	460	483	507	530	522029	523849	525670	527490
12120118	12	Nova Scotia	1212	1212011	Pictou, Subd. C	3	220	9912.00	351	345	338	332	522029	523849	525670	527490
12120119	12	Nova Scotia	1212	1212011	Pictou, Subd. C	3	220	9912.00	633	649	664	680	522029	523849	525670	527490
12120120	12	Nova Scotia	1212	1212011	Pictou, Subd. C	3	220	9912.00	337	335	332	330	522029	523849	525670	527490
12120121	12	Nova Scotia	1212	1212019	Fisher's Grant 24	3	220	9912.00	478	471	463	456	522029	523849	525670	527490
12120122	12	Nova Scotia	1212	1212001	Pictou, Subd. A	4	996	9912.00	609	617	626	634	522029	523849	525670	527490
12120123	12	Nova Scotia	1212	1212001	Pictou, Subd. A	4	996	9912.00	458	459	461	462	522029	523849	525670	527490
12120124	12	Nova Scotia	1212	1212004	Pictou	4	996	9912.00	385	376	368	359	522029	523849	525670	527490
12120125	12	Nova Scotia	1212	1212004	Pictou	4	996	9912.00	415	416	418	419	522029	523849	525670	527490
12120126	12	Nova Scotia	1212	1212004	Pictou	4	996	9912.00	362	360	357	355	522029	523849	525670	527490
12120127	12	Nova Scotia	1212	1212004	Pictou	4	996	9912.00	420	422	424	426	522029	523849	525670	527490
12120128	12	Nova Scotia	1212	1212004	Pictou	4	996	9912.00	385	379	372	366	522029	523849	525670	527490
12120129	12	Nova Scotia	1212	1212004	Pictou	4	996	9912.00	385	390	396	401	522029	523849	525670	527490
12120130	12	Nova Scotia	1212	1212004	Pictou	4	996	9912.00	423	424	424	425	522029	523849	525670	527490
12120131	12	Nova Scotia	1212	1212004	Pictou	4	996	9912.00	397	388	379	370	522029	523849	525670	527490
12120132	12	Nova Scotia	1212	1212001	Pictou, Subd. A	4	996	9912.00	398	401	403	406	522029	523849	525670	527490
12120133	12	Nova Scotia	1212	1212001	Pictou, Subd. A	4	996	9912.00	496	495	493	492	522029	523849	525670	527490
12120134	12	Nova Scotia	1212	1212001	Pictou, Subd. A	4	996	9912.00	626	626	627	627	522029	523849	525670	527490
12120135	12	Nova Scotia	1212	1212001	Pictou, Subd. A	4	996	9912.00	452	452	451	451	522029	523849	525670	527490
12120136	12	Nova Scotia	1212	1212001	Pictou, Subd. A	4	996	9912.00	496	498	499	501	522029	523849	525670	527490
12120137	12	Nova Scotia	1212	1212006	Pictou, Subd. B	3	220	9912.00	723	719	715	711	522029	523849	525670	527490
12120138	12	Nova Scotia	1212	1212006	Pictou, Subd. B	3	220	9912.00	632	638	643	649	522029	523849	525670	527490
12120139	12	Nova Scotia	1212	1212006	Pictou, Subd. B	3	220	9912.00	441	437	432	428	522029	523849	525670	527490
12120140	12	Nova Scotia	1212	1212008	Westville	3	220	9912.00	375	376	376	377	522029	523849	525670	527490
12120141	12	Nova Scotia	1212	1212008	Westville	3	220	9912.00	462	457	452	447	522029	523849	525670	527490
12120142	12	Nova Scotia	1212	1212006	Pictou, Subd. B	3	220	9912.00	478	483	487	492	522029	523849	525670	527490
12120143	12	Nova Scotia	1212	1212006	Pictou, Subd. B	3	220	9912.00	484	485	485	486	522029	523849	525670	527490
12120144	12	Nova Scotia	1212	1212006	Pictou, Subd. B	3	220	9912.00	610	604	599	593	522029	523849	525670	527490
12120145	12	Nova Scotia	1212	1212011	Pictou, Subd. C	3	220	9912.00	612	613	613	614	522029	523849	525670	527490
12120146	12	Nova Scotia	1212	1212011	Pictou, Subd. C	3	220	9912.00	654	651	649	646	522029	523849	525670	527490
12120147	12	Nova Scotia	1212	1212011	Pictou, Subd. C	3	220	9912.00	519	519	518	518	522029	523849	525670	527490
12120148	12	Nova Scotia	1212	1212011	Pictou, Subd. C	3	220	9912.00	473	471	470	468	522029	523849	525670	527490
12120149	12	Nova Scotia	1212	1212011	Pictou, Subd. C	3	220	9912.00	454	464	475	485	522029	523849	525670	527490
12120150	12	Nova Scotia	1212	1212006	Pictou, Subd. B	3	220	9912.00	335	341	348	354	522029	523849	525670	527490
12120151	12	Nova Scotia	1212	1212006	Pictou, Subd. B	3	220	9912.00	492	488	484	480	522029	523849	525670	527490
12120152	12	Nova Scotia	1212	1212006	Pictou, Subd. B	3	220	9912.00	465	460	456	451	522029	523849	525670	527490
12120153	12	Nova Scotia	1212	1212001	Pictou, Subd. A	4	996	9912.00	432	437	441	446	522029	523849	525670	527490
12120154	12	Nova Scotia	1212	1212001	Pictou, Subd. A	4	996	9912.00	397	391	385	379	522029	523849	525670	527490
12120155	12	Nova Scotia	1212	1212001	Pictou, Subd. A	4	996	9912.00	402	400	397	395	522029	523849	525670	527490
12120156	12	Nova Scotia	1212	1212001	Pictou, Subd. A	4	996	9912.00	334	336	337	339	522029	523849	525670	527490
12120157	12	Nova Scotia	1212	1212001	Pictou, Subd. A	4	996	9912.00	592	601	611	620	522029	523849	525670	527490
12120158	12	Nova Scotia	1212	1212001	Pictou, Subd. A	4	996	9912.00	399	394	390	385	522029	523849	525670	527490
12130021	12	Nova Scotia	1213	1213008	Mulgrave	5	997	9912.00	370	368	365	363	522029	523849	525670	527490
12130022	12	Nova Scotia	1213	1213008	Mulgrave	5	997	9912.00	333	316	300	283	522029	523849	525670	527490
12130023	12	Nova Scotia	1213	1213004	Guysborough	6	998	9912.00	383	381	380	378	522029	523849	525670	527490
12130024	12	Nova Scotia	1213	1213004	Guysborough	6	998	9912.00	455	449	444	438	522029	523849	525670	527490
12130025	12	Nova Scotia	1213	1213004	Guysborough	6	998	9912.00	327	334	342	349	522029	523849	525670	527490
12130026	12	Nova Scotia	1213	1213004	Guysborough	6	998	9912.00	356	359	363	366	522029	523849	525670	527490
12130027	12	Nova Scotia	1213	1213004	Guysborough	6	998	9912.00	297	305	312	320	522029	523849	525670	527490
12130028	12	Nova Scotia	1213	1213001	St. Mary's	5	997	9912.00	595	597	600	602	522029	523849	525670	527490
12130029	12	Nova Scotia	1213	1213001	St. Mary's	5	997	9912.00	525	522	518	515	522029	523849	525670	527490
12130030	12	Nova Scotia	1213	1213001	St. Mary's	5	997	9912.00	516	506	496	486	522029	523849	525670	527490
12130031	12	Nova Scotia	1213	1213001	St. Mary's	5	997	9912.00	583	579	576	572	522029	523849	525670	527490
12130032	12	Nova Scotia	1213	1213004	Guysborough	6	998	9912.00	513	507	500	494	522029	523849	525670	527490
12130033	12	Nova Scotia	1213	1213004	Guysborough	6	998	9912.00	458	448	437	427	522029	523849	525670	527490
12130034	12	Nova Scotia	1213	1213004	Guysborough	6	998	9912.00	631	624	618	611	522029	523849	525670	527490
12130035	12	Nova Scotia	1213	1213004	Guysborough	6	998	9912.00	501	502	504	505	522029	523849	525670	527490
12130036	12	Nova Scotia	1213	1213004	Guysborough	6	998	9912.00	733	726	720	713	522029	523849	525670	527490
12140039	12	Nova Scotia	1214	1214006	Antigonish, Subd. B	5	997	9912.00	283	285	286	288	522029	523849	525670	527490
12140040	12	Nova Scotia	1214	1214006	Antigonish, Subd. B	5	997	9912.00	500	477	455	432	522029	523849	525670	527490
12140041	12	Nova Scotia	1214	1214006	Antigonish, Subd. B	5	997	9912.00	371	370	369	368	522029	523849	525670	527490
12140042	12	Nova Scotia	1214	1214006	Antigonish, Subd. B	5	997	9912.00	374	379	384	389	522029	523849	525670	527490
12140043	12	Nova Scotia	1214	1214006	Antigonish, Subd. B	5	997	9912.00	320	311	303	294	522029	523849	525670	527490
12140044	12	Nova Scotia	1214	1214006	Antigonish, Subd. B	5	997	9912.00	411	413	414	416	522029	523849	525670	527490
12140045	12	Nova Scotia	1214	1214006	Antigonish, Subd. B	5	997	9912.00	432	439	445	452	522029	523849	525670	527490
12140046	12	Nova Scotia	1214	1214006	Antigonish, Subd. B	5	997	9912.00	432	436	440	444	522029	523849	525670	527490
12140047	12	Nova Scotia	1214	1214006	Antigonish, Subd. B	5	997	9912.00	30	23	15	8	522029	523849	525670	527490
12140048	12	Nova Scotia	1214	1214010	Pomquet And Afton 23	6	998	9912.00	202	203	205	206	522029	523849	525670	527490
12140049	12	Nova Scotia	1214	1214006	Antigonish, Subd. B	5	997	9912.00	422	422	421	421	522029	523849	525670	527490
12140050	12	Nova Scotia	1214	1214010	Pomquet And Afton 23	6	998	9912.00	155	157	160	162	522029	523849	525670	527490
12140051	12	Nova Scotia	1214	1214006	Antigonish, Subd. B	5	997	9912.00	563	561	559	557	522029	523849	525670	527490
12140052	12	Nova Scotia	1214	1214006	Antigonish, Subd. B	5	997	9912.00	443	444	446	447	522029	523849	525670	527490
12140053	12	Nova Scotia	1214	1214006	Antigonish, Subd. B	5	997	9912.00	523	517	512	506	522029	523849	525670	527490
12140054	12	Nova Scotia	1214	1214006	Antigonish, Subd. B	5	997	9912.00	575	573	572	570	522029	523849	525670	527490
12140055	12	Nova Scotia	1214	1214010	Pomquet And Afton 23	6	998	9912.00	0	0	0	0	522029	523849	525670	527490
12140056	12	Nova Scotia	1214	1214001	Antigonish, Subd. A	6	998	9912.00	906	955	1005	1054	522029	523849	525670	527490
12140057	12	Nova Scotia	1214	1214001	Antigonish, Subd. A	6	998	9912.00	489	495	502	508	522029	523849	525670	527490
12140058	12	Nova Scotia	1214	1214002	Antigonish	5	997	9912.00	435	425	416	406	522029	523849	525670	527490
12140059	12	Nova Scotia	1214	1214002	Antigonish	5	997	9912.00	328	348	369	389	522029	523849	525670	527490
12140060	12	Nova Scotia	1214	1214002	Antigonish	5	997	9912.00	473	488	504	519	522029	523849	525670	527490
12140061	12	Nova Scotia	1214	1214002	Antigonish	5	997	9912.00	385	395	406	416	522029	523849	525670	527490
12140062	12	Nova Scotia	1214	1214002	Antigonish	5	997	9912.00	458	467	477	486	522029	523849	525670	527490
12140063	12	Nova Scotia	1214	1214002	Antigonish	5	997	9912.00	385	388	391	394	522029	523849	525670	527490
12140064	12	Nova Scotia	1214	1214002	Antigonish	5	997	9912.00	498	502	507	511	522029	523849	525670	527490
12140065	12	Nova Scotia	1214	1214002	Antigonish	5	997	9912.00	864	860	857	853	522029	523849	525670	527490
12140066	12	Nova Scotia	1214	1214002	Antigonish	5	997	9912.00	596	605	615	624	522029	523849	525670	527490
12140067	12	Nova Scotia	1214	1214001	Antigonish, Subd. A	6	998	9912.00	604	596	589	581	522029	523849	525670	527490
12140068	12	Nova Scotia	1214	1214001	Antigonish, Subd. A	6	998	9912.00	1006	1013	1020	1027	522029	523849	525670	527490
12140069	12	Nova Scotia	1214	1214001	Antigonish, Subd. A	6	998	9912.00	655	678	702	725	522029	523849	525670	527490
12140070	12	Nova Scotia	1214	1214001	Antigonish, Subd. A	6	998	9912.00	559	569	578	588	522029	523849	525670	527490
12140071	12	Nova Scotia	1214	1214001	Antigonish, Subd. A	6	998	9912.00	367	364	360	357	522029	523849	525670	527490
12140072	12	Nova Scotia	1214	1214001	Antigonish, Subd. A	6	998	9912.00	481	484	486	489	522029	523849	525670	527490
12140073	12	Nova Scotia	1214	1214001	Antigonish, Subd. A	6	998	9912.00	510	520	529	539	522029	523849	525670	527490
12140074	12	Nova Scotia	1214	1214001	Antigonish, Subd. A	6	998	9912.00	414	411	409	406	522029	523849	525670	527490
12140075	12	Nova Scotia	1214	1214001	Antigonish, Subd. A	6	998	9912.00	418	419	419	420	522029	523849	525670	527490
12140076	12	Nova Scotia	1214	1214001	Antigonish, Subd. A	6	998	9912.00	282	291	301	310	522029	523849	525670	527490
12140077	12	Nova Scotia	1214	1214001	Antigonish, Subd. A	6	998	9912.00	935	951	968	984	522029	523849	525670	527490
12140078	12	Nova Scotia	1214	1214001	Antigonish, Subd. A	6	998	9912.00	411	413	416	418	522029	523849	525670	527490
12140079	12	Nova Scotia	1214	1214006	Antigonish, Subd. B	5	997	9912.00	595	589	584	578	522029	523849	525670	527490
12140080	12	Nova Scotia	1214	1214001	Antigonish, Subd. A	6	998	9912.00	379	392	406	419	522029	523849	525670	527490
12150034	12	Nova Scotia	1215	1215011	Inverness, Subd. A	6	998	9912.00	395	390	384	379	522029	523849	525670	527490
12150035	12	Nova Scotia	1215	1215011	Inverness, Subd. A	6	998	9912.00	417	419	422	424	522029	523849	525670	527490
12150036	12	Nova Scotia	1215	1215011	Inverness, Subd. A	6	998	9912.00	475	464	454	443	522029	523849	525670	527490
12150037	12	Nova Scotia	1215	1215011	Inverness, Subd. A	6	998	9912.00	477	482	488	493	522029	523849	525670	527490
12150038	12	Nova Scotia	1215	1215011	Inverness, Subd. A	6	998	9912.00	435	437	438	440	522029	523849	525670	527490
12150039	12	Nova Scotia	1215	1215011	Inverness, Subd. A	6	998	9912.00	502	505	509	512	522029	523849	525670	527490
12150040	12	Nova Scotia	1215	1215011	Inverness, Subd. A	6	998	9912.00	375	374	374	373	522029	523849	525670	527490
12150041	12	Nova Scotia	1215	1215011	Inverness, Subd. A	6	998	9912.00	436	433	430	427	522029	523849	525670	527490
12150042	12	Nova Scotia	1215	1215011	Inverness, Subd. A	6	998	9912.00	391	397	403	409	522029	523849	525670	527490
12150043	12	Nova Scotia	1215	1215011	Inverness, Subd. A	6	998	9912.00	309	318	327	336	522029	523849	525670	527490
12150044	12	Nova Scotia	1215	1215011	Inverness, Subd. A	6	998	9912.00	437	447	458	468	522029	523849	525670	527490
12150045	12	Nova Scotia	1215	1215011	Inverness, Subd. A	6	998	9912.00	454	461	469	476	522029	523849	525670	527490
12150046	12	Nova Scotia	1215	1215006	Inverness, Subd. B	6	998	9912.00	443	436	430	423	522029	523849	525670	527490
12150047	12	Nova Scotia	1215	1215006	Inverness, Subd. B	6	998	9912.00	354	355	355	356	522029	523849	525670	527490
12150048	12	Nova Scotia	1215	1215006	Inverness, Subd. B	6	998	9912.00	517	510	504	497	522029	523849	525670	527490
12150049	12	Nova Scotia	1215	1215006	Inverness, Subd. B	6	998	9912.00	442	450	457	465	522029	523849	525670	527490
12150050	12	Nova Scotia	1215	1215006	Inverness, Subd. B	6	998	9912.00	452	446	441	435	522029	523849	525670	527490
12150051	12	Nova Scotia	1215	1215006	Inverness, Subd. B	6	998	9912.00	510	515	519	524	522029	523849	525670	527490
12150052	12	Nova Scotia	1215	1215006	Inverness, Subd. B	6	998	9912.00	512	505	497	490	522029	523849	525670	527490
12150053	12	Nova Scotia	1215	1215008	Whycocomagh 2	6	998	9912.00	0	0	0	0	522029	523849	525670	527490
12150054	12	Nova Scotia	1215	1215008	Whycocomagh 2	6	998	9912.00	840	849	859	868	522029	523849	525670	527490
12150055	12	Nova Scotia	1215	1215006	Inverness, Subd. B	6	998	9912.00	341	349	356	364	522029	523849	525670	527490
12150056	12	Nova Scotia	1215	1215001	Inverness, Subd. C	5	997	9912.00	384	385	385	386	522029	523849	525670	527490
12150057	12	Nova Scotia	1215	1215001	Inverness, Subd. C	5	997	9912.00	352	349	347	344	522029	523849	525670	527490
12150058	12	Nova Scotia	1215	1215001	Inverness, Subd. C	5	997	9912.00	314	307	300	293	522029	523849	525670	527490
12150059	12	Nova Scotia	1215	1215001	Inverness, Subd. C	5	997	9912.00	423	427	430	434	522029	523849	525670	527490
12150060	12	Nova Scotia	1215	1215001	Inverness, Subd. C	5	997	9912.00	396	386	376	366	522029	523849	525670	527490
12150061	12	Nova Scotia	1215	1215001	Inverness, Subd. C	5	997	9912.00	507	512	517	522	522029	523849	525670	527490
12150062	12	Nova Scotia	1215	1215002	Port Hawkesbury	6	998	9912.00	503	508	514	519	522029	523849	525670	527490
12150063	12	Nova Scotia	1215	1215002	Port Hawkesbury	6	998	9912.00	436	437	438	439	522029	523849	525670	527490
12150064	12	Nova Scotia	1215	1215002	Port Hawkesbury	6	998	9912.00	466	468	469	471	522029	523849	525670	527490
12150065	12	Nova Scotia	1215	1215002	Port Hawkesbury	6	998	9912.00	404	407	411	414	522029	523849	525670	527490
12150066	12	Nova Scotia	1215	1215002	Port Hawkesbury	6	998	9912.00	395	400	404	409	522029	523849	525670	527490
12150067	12	Nova Scotia	1215	1215002	Port Hawkesbury	6	998	9912.00	562	545	527	510	522029	523849	525670	527490
12150068	12	Nova Scotia	1215	1215002	Port Hawkesbury	6	998	9912.00	449	448	448	447	522029	523849	525670	527490
12150069	12	Nova Scotia	1215	1215001	Inverness, Subd. C	5	997	9912.00	358	362	365	369	522029	523849	525670	527490
12150070	12	Nova Scotia	1215	1215001	Inverness, Subd. C	5	997	9912.00	452	459	466	473	522029	523849	525670	527490
12150071	12	Nova Scotia	1215	1215006	Inverness, Subd. B	6	998	9912.00	358	358	357	357	522029	523849	525670	527490
12150072	12	Nova Scotia	1215	1215006	Inverness, Subd. B	6	998	9912.00	475	475	474	474	522029	523849	525670	527490
12150073	12	Nova Scotia	1215	1215006	Inverness, Subd. B	6	998	9912.00	512	505	499	492	522029	523849	525670	527490
12160017	12	Nova Scotia	1216	1216011	Richmond, Subd. B	5	997	9912.00	578	585	591	598	522029	523849	525670	527490
12160018	12	Nova Scotia	1216	1216011	Richmond, Subd. B	5	997	9912.00	527	534	542	550	522029	523849	525670	527490
12160019	12	Nova Scotia	1216	1216011	Richmond, Subd. B	5	997	9912.00	426	431	437	442	522029	523849	525670	527490
12160020	12	Nova Scotia	1216	1216014	Chapel Island 5	5	997	9912.00	486	466	445	425	522029	523849	525670	527490
12160021	12	Nova Scotia	1216	1216006	Richmond, Subd. A	6	998	9912.00	580	579	579	578	522029	523849	525670	527490
12160022	12	Nova Scotia	1216	1216006	Richmond, Subd. A	6	998	9912.00	570	579	588	597	522029	523849	525670	527490
12160023	12	Nova Scotia	1216	1216006	Richmond, Subd. A	6	998	9912.00	562	607	652	697	522029	523849	525670	527490
12160024	12	Nova Scotia	1216	1216006	Richmond, Subd. A	6	998	9912.00	457	461	464	468	522029	523849	525670	527490
12160025	12	Nova Scotia	1216	1216006	Richmond, Subd. A	6	998	9912.00	521	516	510	505	522029	523849	525670	527490
12160026	12	Nova Scotia	1216	1216006	Richmond, Subd. A	6	998	9912.00	619	561	502	444	522029	523849	525670	527490
12160027	12	Nova Scotia	1216	1216006	Richmond, Subd. A	6	998	9912.00	480	480	481	481	522029	523849	525670	527490
12160028	12	Nova Scotia	1216	1216001	Richmond, Subd. C	5	997	9912.00	454	454	453	453	522029	523849	525670	527490
12160029	12	Nova Scotia	1216	1216001	Richmond, Subd. C	5	997	9912.00	525	529	533	537	522029	523849	525670	527490
12160030	12	Nova Scotia	1216	1216001	Richmond, Subd. C	5	997	9912.00	383	390	397	404	522029	523849	525670	527490
12160031	12	Nova Scotia	1216	1216001	Richmond, Subd. C	5	997	9912.00	798	790	783	775	522029	523849	525670	527490
12160032	12	Nova Scotia	1216	1216001	Richmond, Subd. C	5	997	9912.00	440	438	435	433	522029	523849	525670	527490
12160033	12	Nova Scotia	1216	1216001	Richmond, Subd. C	5	997	9912.00	547	544	540	537	522029	523849	525670	527490
12170342	12	Nova Scotia	1217	1217020	Eskasoni 3	3	225	9912.00	0	0	0	0	522029	523849	525670	527490
12170343	12	Nova Scotia	1217	1217020	Eskasoni 3	3	225	9912.00	0	0	0	0	522029	523849	525670	527490
12170344	12	Nova Scotia	1217	1217020	Eskasoni 3	3	225	9912.00	0	0	0	0	522029	523849	525670	527490
12170346	12	Nova Scotia	1217	1217020	Eskasoni 3	3	225	9912.00	261	254	246	239	522029	523849	525670	527490
12170347	12	Nova Scotia	1217	1217020	Eskasoni 3	3	225	9912.00	798	802	807	811	522029	523849	525670	527490
12170348	12	Nova Scotia	1217	1217020	Eskasoni 3	3	225	9912.00	913	966	1018	1071	522029	523849	525670	527490
12170349	12	Nova Scotia	1217	1217020	Eskasoni 3	3	225	9912.00	845	826	807	788	522029	523849	525670	527490
12170350	12	Nova Scotia	1217	1217020	Eskasoni 3	3	225	9912.00	624	614	603	593	522029	523849	525670	527490
12170352	12	Nova Scotia	1217	1217030	Cape Breton	3	225	9912.00	629	620	610	601	522029	523849	525670	527490
12170353	12	Nova Scotia	1217	1217030	Cape Breton	3	225	9912.00	660	652	645	637	522029	523849	525670	527490
12170354	12	Nova Scotia	1217	1217030	Cape Breton	3	225	9912.00	657	660	664	667	522029	523849	525670	527490
12170355	12	Nova Scotia	1217	1217030	Cape Breton	3	225	9912.00	574	566	557	549	522029	523849	525670	527490
12170356	12	Nova Scotia	1217	1217030	Cape Breton	3	225	9912.00	734	731	727	724	522029	523849	525670	527490
12170357	12	Nova Scotia	1217	1217030	Cape Breton	3	225	9912.00	391	399	408	416	522029	523849	525670	527490
12170358	12	Nova Scotia	1217	1217030	Cape Breton	3	225	9912.00	613	603	592	582	522029	523849	525670	527490
12170359	12	Nova Scotia	1217	1217030	Cape Breton	3	225	9912.00	368	363	357	352	522029	523849	525670	527490
12170360	12	Nova Scotia	1217	1217030	Cape Breton	3	225	9912.00	444	435	427	418	522029	523849	525670	527490
12170361	12	Nova Scotia	1217	1217030	Cape Breton	3	225	9912.00	442	440	439	437	522029	523849	525670	527490
12170362	12	Nova Scotia	1217	1217030	Cape Breton	3	225	9912.00	843	843	842	842	522029	523849	525670	527490
12170363	12	Nova Scotia	1217	1217030	Cape Breton	3	225	9912.00	456	457	457	458	522029	523849	525670	527490
12170364	12	Nova Scotia	1217	1217030	Cape Breton	3	225	9912.00	575	568	561	554	522029	523849	525670	527490
12170365	12	Nova Scotia	1217	1217030	Cape Breton	3	225	9912.00	470	470	470	470	522029	523849	525670	527490
12170366	12	Nova Scotia	1217	1217030	Cape Breton	3	225	9912.00	370	364	358	352	522029	523849	525670	527490
12170367	12	Nova Scotia	1217	1217030	Cape Breton	3	225	9912.00	476	468	459	451	522029	523849	525670	527490
12170368	12	Nova Scotia	1217	1217030	Cape Breton	3	225	9912.00	448	448	449	449	522029	523849	525670	527490
12170369	12	Nova Scotia	1217	1217030	Cape Breton	3	225	9912.00	365	364	362	361	522029	523849	525670	527490
12170370	12	Nova Scotia	1217	1217030	Cape Breton	3	225	9912.00	412	402	393	383	522029	523849	525670	527490
12170371	12	Nova Scotia	1217	1217030	Cape Breton	3	225	9912.00	500	497	493	490	522029	523849	525670	527490
12170372	12	Nova Scotia	1217	1217030	Cape Breton	3	225	9912.00	442	435	427	420	522029	523849	525670	527490
12170373	12	Nova Scotia	1217	1217030	Cape Breton	3	225	9912.00	477	474	470	467	522029	523849	525670	527490
12170374	12	Nova Scotia	1217	1217030	Cape Breton	3	225	9912.00	470	463	455	448	522029	523849	525670	527490
12170375	12	Nova Scotia	1217	1217030	Cape Breton	3	225	9912.00	594	586	578	570	522029	523849	525670	527490
12170376	12	Nova Scotia	1217	1217030	Cape Breton	3	225	9912.00	492	497	502	507	522029	523849	525670	527490
12170377	12	Nova Scotia	1217	1217030	Cape Breton	3	225	9912.00	319	320	320	321	522029	523849	525670	527490
12170378	12	Nova Scotia	1217	1217030	Cape Breton	3	225	9912.00	694	690	687	683	522029	523849	525670	527490
12170379	12	Nova Scotia	1217	1217030	Cape Breton	3	225	9912.00	514	499	485	470	522029	523849	525670	527490
12170380	12	Nova Scotia	1217	1217030	Cape Breton	3	225	9912.00	608	597	587	576	522029	523849	525670	527490
12170381	12	Nova Scotia	1217	1217030	Cape Breton	3	225	9912.00	414	407	399	392	522029	523849	525670	527490
12170382	12	Nova Scotia	1217	1217030	Cape Breton	3	225	9912.00	337	336	334	333	522029	523849	525670	527490
12170383	12	Nova Scotia	1217	1217030	Cape Breton	3	225	9912.00	405	406	408	409	522029	523849	525670	527490
12170384	12	Nova Scotia	1217	1217030	Cape Breton	3	225	9912.00	464	458	453	447	522029	523849	525670	527490
12170385	12	Nova Scotia	1217	1217030	Cape Breton	3	225	9912.00	572	572	571	571	522029	523849	525670	527490
12170386	12	Nova Scotia	1217	1217030	Cape Breton	3	225	9912.00	610	596	583	569	522029	523849	525670	527490
12170387	12	Nova Scotia	1217	1217030	Cape Breton	3	225	9912.00	504	500	495	491	522029	523849	525670	527490
12170388	12	Nova Scotia	1217	1217030	Cape Breton	3	225	9912.00	688	684	680	676	522029	523849	525670	527490
12170389	12	Nova Scotia	1217	1217030	Cape Breton	3	225	9912.00	665	666	668	669	522029	523849	525670	527490
12170390	12	Nova Scotia	1217	1217030	Cape Breton	3	225	9912.00	528	523	517	512	522029	523849	525670	527490
12170391	12	Nova Scotia	1217	1217030	Cape Breton	3	225	9912.00	197	197	196	196	522029	523849	525670	527490
12170392	12	Nova Scotia	1217	1217030	Cape Breton	3	225	9912.00	450	446	442	438	522029	523849	525670	527490
12170393	12	Nova Scotia	1217	1217030	Cape Breton	3	225	9912.00	545	532	518	505	522029	523849	525670	527490
12170394	12	Nova Scotia	1217	1217030	Cape Breton	3	225	9912.00	444	439	433	428	522029	523849	525670	527490
12170395	12	Nova Scotia	1217	1217030	Cape Breton	3	225	9912.00	944	942	941	939	522029	523849	525670	527490
12170396	12	Nova Scotia	1217	1217030	Cape Breton	3	225	9912.00	410	403	397	390	522029	523849	525670	527490
12170397	12	Nova Scotia	1217	1217030	Cape Breton	3	225	9912.00	439	431	424	416	522029	523849	525670	527490
12170398	12	Nova Scotia	1217	1217030	Cape Breton	3	225	9912.00	250	248	247	245	522029	523849	525670	527490
12170399	12	Nova Scotia	1217	1217030	Cape Breton	3	225	9912.00	310	307	305	302	522029	523849	525670	527490
12170400	12	Nova Scotia	1217	1217030	Cape Breton	3	225	9912.00	343	343	344	344	522029	523849	525670	527490
12170401	12	Nova Scotia	1217	1217030	Cape Breton	3	225	9912.00	611	616	620	625	522029	523849	525670	527490
12170402	12	Nova Scotia	1217	1217030	Cape Breton	3	225	9912.00	722	726	729	733	522029	523849	525670	527490
12170403	12	Nova Scotia	1217	1217030	Cape Breton	3	225	9912.00	314	311	307	304	522029	523849	525670	527490
12170404	12	Nova Scotia	1217	1217030	Cape Breton	3	225	9912.00	504	501	499	496	522029	523849	525670	527490
12170405	12	Nova Scotia	1217	1217030	Cape Breton	3	225	9912.00	496	484	473	461	522029	523849	525670	527490
12170406	12	Nova Scotia	1217	1217030	Cape Breton	3	225	9912.00	503	497	491	485	522029	523849	525670	527490
12170407	12	Nova Scotia	1217	1217030	Cape Breton	3	225	9912.00	346	347	349	350	522029	523849	525670	527490
12170408	12	Nova Scotia	1217	1217030	Cape Breton	3	225	9912.00	542	537	532	527	522029	523849	525670	527490
12170409	12	Nova Scotia	1217	1217030	Cape Breton	3	225	9912.00	390	400	409	419	522029	523849	525670	527490
12170410	12	Nova Scotia	1217	1217030	Cape Breton	3	225	9912.00	282	279	276	273	522029	523849	525670	527490
12170411	12	Nova Scotia	1217	1217030	Cape Breton	3	225	9912.00	659	654	648	643	522029	523849	525670	527490
12170412	12	Nova Scotia	1217	1217030	Cape Breton	3	225	9912.00	150	152	153	155	522029	523849	525670	527490
12170413	12	Nova Scotia	1217	1217030	Cape Breton	3	225	9912.00	306	299	291	284	522029	523849	525670	527490
12170414	12	Nova Scotia	1217	1217030	Cape Breton	3	225	9912.00	673	666	659	652	522029	523849	525670	527490
12170415	12	Nova Scotia	1217	1217030	Cape Breton	3	225	9912.00	639	634	630	625	522029	523849	525670	527490
12170416	12	Nova Scotia	1217	1217030	Cape Breton	3	225	9912.00	473	471	469	467	522029	523849	525670	527490
12170417	12	Nova Scotia	1217	1217030	Cape Breton	3	225	9912.00	677	667	658	648	522029	523849	525670	527490
12170418	12	Nova Scotia	1217	1217030	Cape Breton	3	225	9912.00	487	482	478	473	522029	523849	525670	527490
12170419	12	Nova Scotia	1217	1217030	Cape Breton	3	225	9912.00	609	599	590	580	522029	523849	525670	527490
12170420	12	Nova Scotia	1217	1217030	Cape Breton	3	225	9912.00	436	433	429	426	522029	523849	525670	527490
12170421	12	Nova Scotia	1217	1217030	Cape Breton	3	225	9912.00	581	577	573	569	522029	523849	525670	527490
12170422	12	Nova Scotia	1217	1217030	Cape Breton	3	225	9912.00	340	341	342	343	522029	523849	525670	527490
12170423	12	Nova Scotia	1217	1217030	Cape Breton	3	225	9912.00	504	493	483	472	522029	523849	525670	527490
12170424	12	Nova Scotia	1217	1217030	Cape Breton	3	225	9912.00	729	710	690	671	522029	523849	525670	527490
12170425	12	Nova Scotia	1217	1217030	Cape Breton	3	225	9912.00	506	500	493	487	522029	523849	525670	527490
12170426	12	Nova Scotia	1217	1217030	Cape Breton	3	225	9912.00	599	600	602	603	522029	523849	525670	527490
12170427	12	Nova Scotia	1217	1217030	Cape Breton	3	225	9912.00	464	466	467	469	522029	523849	525670	527490
12170428	12	Nova Scotia	1217	1217030	Cape Breton	3	225	9912.00	716	711	706	701	522029	523849	525670	527490
12170429	12	Nova Scotia	1217	1217030	Cape Breton	3	225	9912.00	762	760	759	757	522029	523849	525670	527490
12170430	12	Nova Scotia	1217	1217030	Cape Breton	3	225	9912.00	453	451	449	447	522029	523849	525670	527490
12170431	12	Nova Scotia	1217	1217030	Cape Breton	3	225	9912.00	894	882	869	857	522029	523849	525670	527490
12170432	12	Nova Scotia	1217	1217030	Cape Breton	3	225	9912.00	431	436	442	447	522029	523849	525670	527490
12170433	12	Nova Scotia	1217	1217030	Cape Breton	3	225	9912.00	508	517	525	534	522029	523849	525670	527490
12170434	12	Nova Scotia	1217	1217030	Cape Breton	3	225	9912.00	547	542	538	533	522029	523849	525670	527490
12170435	12	Nova Scotia	1217	1217030	Cape Breton	3	225	9912.00	573	580	588	595	522029	523849	525670	527490
12170436	12	Nova Scotia	1217	1217030	Cape Breton	3	225	9912.00	500	486	471	457	522029	523849	525670	527490
12170437	12	Nova Scotia	1217	1217030	Cape Breton	3	225	9912.00	601	604	608	611	522029	523849	525670	527490
12170438	12	Nova Scotia	1217	1217030	Cape Breton	3	225	9912.00	493	494	496	497	522029	523849	525670	527490
12170439	12	Nova Scotia	1217	1217030	Cape Breton	3	225	9912.00	332	321	311	300	522029	523849	525670	527490
12170440	12	Nova Scotia	1217	1217030	Cape Breton	3	225	9912.00	518	514	511	507	522029	523849	525670	527490
12170441	12	Nova Scotia	1217	1217030	Cape Breton	3	225	9912.00	414	418	421	425	522029	523849	525670	527490
12170442	12	Nova Scotia	1217	1217030	Cape Breton	3	225	9912.00	533	540	546	553	522029	523849	525670	527490
12170443	12	Nova Scotia	1217	1217030	Cape Breton	3	225	9912.00	407	407	408	408	522029	523849	525670	527490
12170444	12	Nova Scotia	1217	1217030	Cape Breton	3	225	9912.00	369	369	368	368	522029	523849	525670	527490
12170445	12	Nova Scotia	1217	1217030	Cape Breton	3	225	9912.00	486	477	468	459	522029	523849	525670	527490
12170446	12	Nova Scotia	1217	1217030	Cape Breton	3	225	9912.00	465	463	462	460	522029	523849	525670	527490
12170447	12	Nova Scotia	1217	1217030	Cape Breton	3	225	9912.00	573	566	558	551	522029	523849	525670	527490
12170448	12	Nova Scotia	1217	1217030	Cape Breton	3	225	9912.00	673	662	650	639	522029	523849	525670	527490
12170449	12	Nova Scotia	1217	1217030	Cape Breton	3	225	9912.00	444	443	441	440	522029	523849	525670	527490
12170450	12	Nova Scotia	1217	1217030	Cape Breton	3	225	9912.00	384	382	381	379	522029	523849	525670	527490
12170451	12	Nova Scotia	1217	1217030	Cape Breton	3	225	9912.00	516	528	540	552	522029	523849	525670	527490
12170452	12	Nova Scotia	1217	1217030	Cape Breton	3	225	9912.00	556	553	549	546	522029	523849	525670	527490
12170453	12	Nova Scotia	1217	1217030	Cape Breton	3	225	9912.00	596	596	597	597	522029	523849	525670	527490
12170454	12	Nova Scotia	1217	1217030	Cape Breton	3	225	9912.00	421	429	438	446	522029	523849	525670	527490
12170455	12	Nova Scotia	1217	1217030	Cape Breton	3	225	9912.00	439	432	426	419	522029	523849	525670	527490
12170456	12	Nova Scotia	1217	1217030	Cape Breton	3	225	9912.00	636	637	637	638	522029	523849	525670	527490
12170457	12	Nova Scotia	1217	1217030	Cape Breton	3	225	9912.00	695	695	696	696	522029	523849	525670	527490
12170458	12	Nova Scotia	1217	1217030	Cape Breton	3	225	9912.00	542	559	575	592	522029	523849	525670	527490
12170459	12	Nova Scotia	1217	1217030	Cape Breton	3	225	9912.00	470	481	491	502	522029	523849	525670	527490
12170460	12	Nova Scotia	1217	1217030	Cape Breton	3	225	9912.00	470	475	480	485	522029	523849	525670	527490
12170461	12	Nova Scotia	1217	1217030	Cape Breton	3	225	9912.00	492	498	503	509	522029	523849	525670	527490
12170462	12	Nova Scotia	1217	1217030	Cape Breton	3	225	9912.00	432	426	421	415	522029	523849	525670	527490
12170463	12	Nova Scotia	1217	1217030	Cape Breton	3	225	9912.00	716	722	727	733	522029	523849	525670	527490
12170464	12	Nova Scotia	1217	1217030	Cape Breton	3	225	9912.00	332	337	341	346	522029	523849	525670	527490
12170465	12	Nova Scotia	1217	1217030	Cape Breton	3	225	9912.00	499	498	496	495	522029	523849	525670	527490
12170466	12	Nova Scotia	1217	1217030	Cape Breton	3	225	9912.00	490	493	495	498	522029	523849	525670	527490
12170467	12	Nova Scotia	1217	1217030	Cape Breton	3	225	9912.00	552	559	565	572	522029	523849	525670	527490
12170468	12	Nova Scotia	1217	1217030	Cape Breton	3	225	9912.00	405	409	414	418	522029	523849	525670	527490
12170469	12	Nova Scotia	1217	1217030	Cape Breton	3	225	9912.00	370	368	365	363	522029	523849	525670	527490
12170470	12	Nova Scotia	1217	1217030	Cape Breton	3	225	9912.00	478	474	471	467	522029	523849	525670	527490
12170471	12	Nova Scotia	1217	1217030	Cape Breton	3	225	9912.00	610	631	653	674	522029	523849	525670	527490
12170472	12	Nova Scotia	1217	1217030	Cape Breton	3	225	9912.00	428	438	449	459	522029	523849	525670	527490
12170473	12	Nova Scotia	1217	1217030	Cape Breton	3	225	9912.00	474	483	491	500	522029	523849	525670	527490
12170474	12	Nova Scotia	1217	1217030	Cape Breton	3	225	9912.00	569	561	552	544	522029	523849	525670	527490
12170475	12	Nova Scotia	1217	1217030	Cape Breton	3	225	9912.00	500	499	499	498	522029	523849	525670	527490
12170476	12	Nova Scotia	1217	1217030	Cape Breton	3	225	9912.00	452	460	469	477	522029	523849	525670	527490
12170477	12	Nova Scotia	1217	1217030	Cape Breton	3	225	9912.00	308	308	307	307	522029	523849	525670	527490
12170478	12	Nova Scotia	1217	1217030	Cape Breton	3	225	9912.00	583	583	582	582	522029	523849	525670	527490
12170479	12	Nova Scotia	1217	1217030	Cape Breton	3	225	9912.00	252	260	267	275	522029	523849	525670	527490
12170480	12	Nova Scotia	1217	1217030	Cape Breton	3	225	9912.00	362	371	381	390	522029	523849	525670	527490
12170481	12	Nova Scotia	1217	1217030	Cape Breton	3	225	9912.00	454	457	459	462	522029	523849	525670	527490
12170482	12	Nova Scotia	1217	1217030	Cape Breton	3	225	9912.00	310	312	315	317	522029	523849	525670	527490
12170483	12	Nova Scotia	1217	1217030	Cape Breton	3	225	9912.00	563	565	568	570	522029	523849	525670	527490
12170484	12	Nova Scotia	1217	1217030	Cape Breton	3	225	9912.00	465	467	469	471	522029	523849	525670	527490
12170485	12	Nova Scotia	1217	1217030	Cape Breton	3	225	9912.00	639	656	674	691	522029	523849	525670	527490
12170486	12	Nova Scotia	1217	1217030	Cape Breton	3	225	9912.00	89	108	128	147	522029	523849	525670	527490
12170487	12	Nova Scotia	1217	1217030	Cape Breton	3	225	9912.00	531	539	546	554	522029	523849	525670	527490
12170488	12	Nova Scotia	1217	1217030	Cape Breton	3	225	9912.00	489	481	472	464	522029	523849	525670	527490
12170489	12	Nova Scotia	1217	1217030	Cape Breton	3	225	9912.00	315	313	312	310	522029	523849	525670	527490
12170490	12	Nova Scotia	1217	1217030	Cape Breton	3	225	9912.00	359	360	361	362	522029	523849	525670	527490
12170491	12	Nova Scotia	1217	1217030	Cape Breton	3	225	9912.00	464	467	470	473	522029	523849	525670	527490
12170492	12	Nova Scotia	1217	1217030	Cape Breton	3	225	9912.00	486	483	480	477	522029	523849	525670	527490
12170493	12	Nova Scotia	1217	1217030	Cape Breton	3	225	9912.00	628	628	629	629	522029	523849	525670	527490
12170494	12	Nova Scotia	1217	1217030	Cape Breton	3	225	9912.00	208	227	247	266	522029	523849	525670	527490
12170495	12	Nova Scotia	1217	1217030	Cape Breton	3	225	9912.00	353	354	355	356	522029	523849	525670	527490
12170497	12	Nova Scotia	1217	1217030	Cape Breton	3	225	9912.00	734	734	733	733	522029	523849	525670	527490
12170498	12	Nova Scotia	1217	1217030	Cape Breton	3	225	9912.00	591	591	592	592	522029	523849	525670	527490
12170499	12	Nova Scotia	1217	1217030	Cape Breton	3	225	9912.00	379	381	382	384	522029	523849	525670	527490
12170500	12	Nova Scotia	1217	1217030	Cape Breton	3	225	9912.00	623	611	600	588	522029	523849	525670	527490
12170501	12	Nova Scotia	1217	1217030	Cape Breton	3	225	9912.00	573	582	590	599	522029	523849	525670	527490
12170502	12	Nova Scotia	1217	1217030	Cape Breton	3	225	9912.00	404	406	409	411	522029	523849	525670	527490
12170503	12	Nova Scotia	1217	1217030	Cape Breton	3	225	9912.00	313	312	310	309	522029	523849	525670	527490
12170504	12	Nova Scotia	1217	1217030	Cape Breton	3	225	9912.00	671	668	665	662	522029	523849	525670	527490
12170505	12	Nova Scotia	1217	1217030	Cape Breton	3	225	9912.00	549	551	554	556	522029	523849	525670	527490
12170506	12	Nova Scotia	1217	1217030	Cape Breton	3	225	9912.00	320	316	313	309	522029	523849	525670	527490
12170507	12	Nova Scotia	1217	1217030	Cape Breton	3	225	9912.00	581	581	581	581	522029	523849	525670	527490
12170508	12	Nova Scotia	1217	1217030	Cape Breton	3	225	9912.00	395	398	400	403	522029	523849	525670	527490
12170509	12	Nova Scotia	1217	1217030	Cape Breton	3	225	9912.00	665	684	702	721	522029	523849	525670	527490
12170510	12	Nova Scotia	1217	1217030	Cape Breton	3	225	9912.00	410	408	407	405	522029	523849	525670	527490
12170511	12	Nova Scotia	1217	1217030	Cape Breton	3	225	9912.00	606	615	623	632	522029	523849	525670	527490
12170512	12	Nova Scotia	1217	1217030	Cape Breton	3	225	9912.00	426	418	411	403	522029	523849	525670	527490
12170513	12	Nova Scotia	1217	1217030	Cape Breton	3	225	9912.00	415	409	402	396	522029	523849	525670	527490
12170514	12	Nova Scotia	1217	1217030	Cape Breton	3	225	9912.00	589	586	584	581	522029	523849	525670	527490
12170515	12	Nova Scotia	1217	1217030	Cape Breton	3	225	9912.00	702	695	689	682	522029	523849	525670	527490
12170516	12	Nova Scotia	1217	1217030	Cape Breton	3	225	9912.00	433	436	439	442	522029	523849	525670	527490
12170517	12	Nova Scotia	1217	1217030	Cape Breton	3	225	9912.00	443	443	443	443	522029	523849	525670	527490
12170518	12	Nova Scotia	1217	1217030	Cape Breton	3	225	9912.00	643	631	620	608	522029	523849	525670	527490
12170519	12	Nova Scotia	1217	1217030	Cape Breton	3	225	9912.00	1020	1040	1059	1079	522029	523849	525670	527490
12170520	12	Nova Scotia	1217	1217030	Cape Breton	3	225	9912.00	578	591	605	618	522029	523849	525670	527490
12170521	12	Nova Scotia	1217	1217030	Cape Breton	3	225	9912.00	295	303	310	318	522029	523849	525670	527490
12170522	12	Nova Scotia	1217	1217030	Cape Breton	3	225	9912.00	464	467	471	474	522029	523849	525670	527490
12170523	12	Nova Scotia	1217	1217030	Cape Breton	3	225	9912.00	128	128	129	129	522029	523849	525670	527490
12170524	12	Nova Scotia	1217	1217030	Cape Breton	3	225	9912.00	245	247	250	252	522029	523849	525670	527490
12170525	12	Nova Scotia	1217	1217030	Cape Breton	3	225	9912.00	519	536	552	569	522029	523849	525670	527490
12170526	12	Nova Scotia	1217	1217030	Cape Breton	3	225	9912.00	326	330	335	339	522029	523849	525670	527490
12170527	12	Nova Scotia	1217	1217030	Cape Breton	3	225	9912.00	411	404	396	389	522029	523849	525670	527490
12170528	12	Nova Scotia	1217	1217030	Cape Breton	3	225	9912.00	455	452	450	447	522029	523849	525670	527490
12170529	12	Nova Scotia	1217	1217030	Cape Breton	3	225	9912.00	680	683	687	690	522029	523849	525670	527490
12170530	12	Nova Scotia	1217	1217030	Cape Breton	3	225	9912.00	421	429	436	444	522029	523849	525670	527490
12170531	12	Nova Scotia	1217	1217030	Cape Breton	3	225	9912.00	357	351	344	338	522029	523849	525670	527490
12170532	12	Nova Scotia	1217	1217030	Cape Breton	3	225	9912.00	433	432	432	431	522029	523849	525670	527490
12170533	12	Nova Scotia	1217	1217030	Cape Breton	3	225	9912.00	501	507	514	520	522029	523849	525670	527490
12170534	12	Nova Scotia	1217	1217030	Cape Breton	3	225	9912.00	403	400	397	394	522029	523849	525670	527490
12170535	12	Nova Scotia	1217	1217030	Cape Breton	3	225	9912.00	382	380	377	375	522029	523849	525670	527490
12170536	12	Nova Scotia	1217	1217030	Cape Breton	3	225	9912.00	402	403	405	406	522029	523849	525670	527490
12170537	12	Nova Scotia	1217	1217030	Cape Breton	3	225	9912.00	523	524	525	526	522029	523849	525670	527490
12170538	12	Nova Scotia	1217	1217030	Cape Breton	3	225	9912.00	465	470	476	481	522029	523849	525670	527490
12170540	12	Nova Scotia	1217	1217030	Cape Breton	3	225	9912.00	499	492	485	478	522029	523849	525670	527490
12170541	12	Nova Scotia	1217	1217030	Cape Breton	3	225	9912.00	745	747	750	752	522029	523849	525670	527490
12170542	12	Nova Scotia	1217	1217030	Cape Breton	3	225	9912.00	590	590	591	591	522029	523849	525670	527490
12170543	12	Nova Scotia	1217	1217030	Cape Breton	3	225	9912.00	337	341	346	350	522029	523849	525670	527490
12170544	12	Nova Scotia	1217	1217030	Cape Breton	3	225	9912.00	354	351	348	345	522029	523849	525670	527490
12170546	12	Nova Scotia	1217	1217008	Membertou 28B	3	225	9912.00	1033	1050	1068	1085	522029	523849	525670	527490
12180020	12	Nova Scotia	1218	1218006	Victoria, Subd. A	6	998	9912.00	411	411	412	412	522029	523849	525670	527490
12180021	12	Nova Scotia	1218	1218006	Victoria, Subd. A	6	998	9912.00	456	468	481	493	522029	523849	525670	527490
12180022	12	Nova Scotia	1218	1218006	Victoria, Subd. A	6	998	9912.00	454	446	439	431	522029	523849	525670	527490
12180023	12	Nova Scotia	1218	1218006	Victoria, Subd. A	6	998	9912.00	392	404	417	429	522029	523849	525670	527490
12180024	12	Nova Scotia	1218	1218006	Victoria, Subd. A	6	998	9912.00	411	412	414	415	522029	523849	525670	527490
12180025	12	Nova Scotia	1218	1218006	Victoria, Subd. A	6	998	9912.00	466	467	469	470	522029	523849	525670	527490
12180026	12	Nova Scotia	1218	1218001	Victoria, Subd. B	5	997	9912.00	715	718	721	724	522029	523849	525670	527490
12180027	12	Nova Scotia	1218	1218001	Victoria, Subd. B	5	997	9912.00	566	569	573	576	522029	523849	525670	527490
12180028	12	Nova Scotia	1218	1218001	Victoria, Subd. B	5	997	9912.00	516	529	543	556	522029	523849	525670	527490
12180029	12	Nova Scotia	1218	1218001	Victoria, Subd. B	5	997	9912.00	538	535	531	528	522029	523849	525670	527490
12180030	12	Nova Scotia	1218	1218001	Victoria, Subd. B	5	997	9912.00	287	288	290	291	522029	523849	525670	527490
12180031	12	Nova Scotia	1218	1218001	Victoria, Subd. B	5	997	9912.00	546	547	549	550	522029	523849	525670	527490
12180032	12	Nova Scotia	1218	1218001	Victoria, Subd. B	5	997	9912.00	498	498	499	499	522029	523849	525670	527490
12180033	12	Nova Scotia	1218	1218003	Wagmatcook 1	6	998	9912.00	568	599	629	660	522029	523849	525670	527490
12180034	12	Nova Scotia	1218	1218003	Wagmatcook 1	6	998	9912.00	0	0	0	0	522029	523849	525670	527490
12180035	12	Nova Scotia	1218	1218001	Victoria, Subd. B	5	997	9912.00	340	337	335	332	522029	523849	525670	527490
13010010	13	New Brunswick	1301	1301006	Saint John	1	310	3100001.01	397	399	400	402	2816	2821	2827	2832
13010011	13	New Brunswick	1301	1301006	Saint John	1	310	3100001.01	488	486	485	483	2816	2821	2827	2832
13010012	13	New Brunswick	1301	1301006	Saint John	1	310	3100029.00	360	364	367	371	6309	6327	6346	6364
13010013	13	New Brunswick	1301	1301006	Saint John	1	310	3100029.00	1633	1633	1634	1634	6309	6327	6346	6364
13010014	13	New Brunswick	1301	1301006	Saint John	1	310	3100029.00	494	489	483	478	6309	6327	6346	6364
13010015	13	New Brunswick	1301	1301006	Saint John	1	310	3100029.00	329	330	330	331	6309	6327	6346	6364
13010016	13	New Brunswick	1301	1301006	Saint John	1	310	3100029.00	642	657	673	688	6309	6327	6346	6364
13010017	13	New Brunswick	1301	1301006	Saint John	1	310	3100029.00	376	377	377	378	6309	6327	6346	6364
13010018	13	New Brunswick	1301	1301006	Saint John	1	310	3100002.01	628	643	657	672	3387	3413	3440	3466
13010019	13	New Brunswick	1301	1301006	Saint John	1	310	3100002.01	594	592	589	587	3387	3413	3440	3466
13010020	13	New Brunswick	1301	1301006	Saint John	1	310	3100002.01	514	511	508	505	3387	3413	3440	3466
13010021	13	New Brunswick	1301	1301006	Saint John	1	310	3100002.01	500	496	491	487	3387	3413	3440	3466
13010022	13	New Brunswick	1301	1301006	Saint John	1	310	3100002.01	367	374	380	387	3387	3413	3440	3466
13010023	13	New Brunswick	1301	1301006	Saint John	1	310	3100028.00	600	594	588	582	1838	1838	1838	1838
13010024	13	New Brunswick	1301	1301006	Saint John	1	310	3100002.02	313	307	302	296	1713	1709	1705	1701
13010025	13	New Brunswick	1301	1301006	Saint John	1	310	3100002.02	409	392	375	358	1713	1709	1705	1701
13010026	13	New Brunswick	1301	1301006	Saint John	1	310	3100002.02	566	579	591	604	1713	1709	1705	1701
13010027	13	New Brunswick	1301	1301006	Saint John	1	310	3100002.02	424	431	437	444	1713	1709	1705	1701
13010028	13	New Brunswick	1301	1301006	Saint John	1	310	3100004.00	813	851	889	927	2558	2575	2591	2608
13010029	13	New Brunswick	1301	1301006	Saint John	1	310	3100004.00	462	475	489	502	2558	2575	2591	2608
13010030	13	New Brunswick	1301	1301006	Saint John	1	310	3100004.00	507	471	436	400	2558	2575	2591	2608
13010031	13	New Brunswick	1301	1301006	Saint John	1	310	3100004.00	486	477	467	458	2558	2575	2591	2608
13010032	13	New Brunswick	1301	1301006	Saint John	1	310	3100004.00	290	300	311	321	2558	2575	2591	2608
13010033	13	New Brunswick	1301	1301006	Saint John	1	310	3100003.00	490	495	499	504	1756	1753	1749	1746
13010034	13	New Brunswick	1301	1301006	Saint John	1	310	3100003.00	389	391	392	394	1756	1753	1749	1746
13010035	13	New Brunswick	1301	1301006	Saint John	1	310	3100003.00	387	374	361	348	1756	1753	1749	1746
13010036	13	New Brunswick	1301	1301006	Saint John	1	310	3100003.00	490	493	497	500	1756	1753	1749	1746
13010037	13	New Brunswick	1301	1301006	Saint John	1	310	3100001.02	367	369	372	374	3450	3437	3425	3412
13010038	13	New Brunswick	1301	1301006	Saint John	1	310	3100005.00	10	10	10	10	10	10	10	10
13010039	13	New Brunswick	1301	1301006	Saint John	1	310	3100006.00	541	566	590	615	541	566	590	615
13010040	13	New Brunswick	1301	1301006	Saint John	1	310	3100007.00	316	315	315	314	972	997	1023	1048
13010041	13	New Brunswick	1301	1301006	Saint John	1	310	3100007.00	329	338	346	355	972	997	1023	1048
13010042	13	New Brunswick	1301	1301006	Saint John	1	310	3100007.00	327	344	362	379	972	997	1023	1048
13010043	13	New Brunswick	1301	1301006	Saint John	1	310	3100011.00	388	401	415	428	904	946	987	1029
13010044	13	New Brunswick	1301	1301006	Saint John	1	310	3100008.00	439	441	443	445	1399	1407	1416	1424
13010045	13	New Brunswick	1301	1301006	Saint John	1	310	3100009.00	729	734	740	745	2122	2138	2155	2171
13010046	13	New Brunswick	1301	1301006	Saint John	1	310	3100009.00	450	460	471	481	2122	2138	2155	2171
13010047	13	New Brunswick	1301	1301006	Saint John	1	310	3100010.00	457	461	465	469	1747	1765	1783	1801
13010048	13	New Brunswick	1301	1301006	Saint John	1	310	3100010.00	370	372	375	377	1747	1765	1783	1801
13010050	13	New Brunswick	1301	1301006	Saint John	1	310	3100010.00	475	489	502	516	1747	1765	1783	1801
13010051	13	New Brunswick	1301	1301006	Saint John	1	310	3100009.00	442	445	447	450	2122	2138	2155	2171
13010052	13	New Brunswick	1301	1301006	Saint John	1	310	3100009.00	501	499	497	495	2122	2138	2155	2171
13010053	13	New Brunswick	1301	1301006	Saint John	1	310	3100008.00	513	517	522	526	1399	1407	1416	1424
13010054	13	New Brunswick	1301	1301006	Saint John	1	310	3100008.00	447	449	451	453	1399	1407	1416	1424
13010055	13	New Brunswick	1301	1301006	Saint John	1	310	3100001.01	512	512	511	511	2816	2821	2827	2832
13010056	13	New Brunswick	1301	1301006	Saint John	1	310	3100001.01	491	486	482	477	2816	2821	2827	2832
13010057	13	New Brunswick	1301	1301006	Saint John	1	310	3100001.01	527	536	546	555	2816	2821	2827	2832
13010059	13	New Brunswick	1301	1301006	Saint John	1	310	3100001.01	400	402	403	405	2816	2821	2827	2832
13010060	13	New Brunswick	1301	1301006	Saint John	1	310	3100001.02	706	706	706	706	3450	3437	3425	3412
13010063	13	New Brunswick	1301	1301006	Saint John	1	310	3100001.02	341	346	350	355	3450	3437	3425	3412
13010064	13	New Brunswick	1301	1301006	Saint John	1	310	3100001.02	1281	1274	1266	1259	3450	3437	3425	3412
13010065	13	New Brunswick	1301	1301006	Saint John	1	310	3100001.02	303	298	294	289	3450	3437	3425	3412
13010066	13	New Brunswick	1301	1301006	Saint John	1	310	3100014.00	393	399	405	411	2258	2276	2295	2313
13010067	13	New Brunswick	1301	1301006	Saint John	1	310	3100014.00	475	479	482	486	2258	2276	2295	2313
13010068	13	New Brunswick	1301	1301006	Saint John	1	310	3100012.00	264	263	261	260	927	919	910	902
13010069	13	New Brunswick	1301	1301006	Saint John	1	310	3100014.00	410	411	411	412	2258	2276	2295	2313
13010070	13	New Brunswick	1301	1301006	Saint John	1	310	3100013.00	390	391	393	394	1521	1540	1558	1577
13010071	13	New Brunswick	1301	1301006	Saint John	1	310	3100013.00	447	438	429	420	1521	1540	1558	1577
13010072	13	New Brunswick	1301	1301006	Saint John	1	310	3100013.00	353	364	376	387	1521	1540	1558	1577
13010073	13	New Brunswick	1301	1301006	Saint John	1	310	3100012.00	300	297	295	292	927	919	910	902
13010074	13	New Brunswick	1301	1301006	Saint John	1	310	3100012.00	363	359	354	350	927	919	910	902
13010075	13	New Brunswick	1301	1301006	Saint John	1	310	3100013.00	332	346	361	375	1521	1540	1558	1577
13010076	13	New Brunswick	1301	1301006	Saint John	1	310	3100014.00	495	504	514	523	2258	2276	2295	2313
13010077	13	New Brunswick	1301	1301006	Saint John	1	310	3100014.00	485	484	482	481	2258	2276	2295	2313
13010078	13	New Brunswick	1301	1301006	Saint John	1	310	3100015.00	348	347	346	345	1214	1208	1202	1196
13010079	13	New Brunswick	1301	1301006	Saint John	1	310	3100015.00	325	324	322	321	1214	1208	1202	1196
13010080	13	New Brunswick	1301	1301006	Saint John	1	310	3100015.00	541	537	534	530	1214	1208	1202	1196
13010081	13	New Brunswick	1301	1301006	Saint John	1	310	3100016.00	708	707	705	704	1554	1552	1549	1547
13010082	13	New Brunswick	1301	1301006	Saint John	1	310	3100016.00	417	419	420	422	1554	1552	1549	1547
13010083	13	New Brunswick	1301	1301006	Saint John	1	310	3100025.01	460	457	455	452	3971	3967	3964	3960
13010084	13	New Brunswick	1301	1301006	Saint John	1	310	3100016.00	429	426	424	421	1554	1552	1549	1547
13010085	13	New Brunswick	1301	1301006	Saint John	1	310	3100025.01	543	544	546	547	3971	3967	3964	3960
13010087	13	New Brunswick	1301	1301006	Saint John	1	310	3100025.01	704	715	727	738	3971	3967	3964	3960
13010088	13	New Brunswick	1301	1301006	Saint John	1	310	3100025.02	499	503	506	510	3697	3709	3720	3732
13010089	13	New Brunswick	1301	1301006	Saint John	1	310	3100025.02	709	717	724	732	3697	3709	3720	3732
13010090	13	New Brunswick	1301	1301006	Saint John	1	310	3100025.02	513	520	528	535	3697	3709	3720	3732
13010091	13	New Brunswick	1301	1301006	Saint John	1	310	3100025.01	980	965	951	936	3971	3967	3964	3960
13010092	13	New Brunswick	1301	1301006	Saint John	1	310	3100025.02	727	729	732	734	3697	3709	3720	3732
13010093	13	New Brunswick	1301	1301006	Saint John	1	310	3100025.02	398	399	401	402	3697	3709	3720	3732
13010094	13	New Brunswick	1301	1301006	Saint John	1	310	3100025.02	851	840	830	819	3697	3709	3720	3732
13010095	13	New Brunswick	1301	1301006	Saint John	1	310	3100026.00	990	988	985	983	3586	3578	3571	3563
13010096	13	New Brunswick	1301	1301006	Saint John	1	310	3100026.00	420	424	427	431	3586	3578	3571	3563
13010097	13	New Brunswick	1301	1301006	Saint John	1	310	3100026.00	507	500	493	486	3586	3578	3571	3563
13010098	13	New Brunswick	1301	1301006	Saint John	1	310	3100026.00	669	667	665	663	3586	3578	3571	3563
13010099	13	New Brunswick	1301	1301006	Saint John	1	310	3100026.00	747	752	756	761	3586	3578	3571	3563
13010103	13	New Brunswick	1301	1301006	Saint John	1	310	3100026.00	254	249	243	238	3586	3578	3571	3563
13010104	13	New Brunswick	1301	1301006	Saint John	1	310	3100025.01	338	344	350	356	3971	3967	3964	3960
13010105	13	New Brunswick	1301	1301006	Saint John	1	310	3100025.01	567	564	562	559	3971	3967	3964	3960
13010106	13	New Brunswick	1301	1301006	Saint John	1	310	3100025.01	379	377	374	372	3971	3967	3964	3960
13010107	13	New Brunswick	1301	1301006	Saint John	1	310	3100023.00	425	436	448	459	1695	1708	1720	1733
13010108	13	New Brunswick	1301	1301006	Saint John	1	310	3100023.00	274	277	280	283	1695	1708	1720	1733
13010109	13	New Brunswick	1301	1301006	Saint John	1	310	3100023.00	444	445	445	446	1695	1708	1720	1733
13010110	13	New Brunswick	1301	1301006	Saint John	1	310	3100023.00	552	550	547	545	1695	1708	1720	1733
13010111	13	New Brunswick	1301	1301006	Saint John	1	310	3100022.00	637	651	664	678	2307	2323	2338	2354
13010112	13	New Brunswick	1301	1301006	Saint John	1	310	3100022.00	443	448	454	459	2307	2323	2338	2354
13010113	13	New Brunswick	1301	1301006	Saint John	1	310	3100022.00	428	427	425	424	2307	2323	2338	2354
13010114	13	New Brunswick	1301	1301006	Saint John	1	310	3100022.00	329	327	325	323	2307	2323	2338	2354
13010115	13	New Brunswick	1301	1301006	Saint John	1	310	3100022.00	470	470	470	470	2307	2323	2338	2354
13010116	13	New Brunswick	1301	1301006	Saint John	1	310	3100024.00	587	604	620	637	2406	2460	2513	2567
13010117	13	New Brunswick	1301	1301006	Saint John	1	310	3100024.00	409	414	419	424	2406	2460	2513	2567
13010118	13	New Brunswick	1301	1301006	Saint John	1	310	3100024.00	609	629	648	668	2406	2460	2513	2567
13010119	13	New Brunswick	1301	1301006	Saint John	1	310	3100021.00	331	342	352	363	1333	1345	1356	1368
13010120	13	New Brunswick	1301	1301006	Saint John	1	310	3100021.00	592	582	573	563	1333	1345	1356	1368
13010121	13	New Brunswick	1301	1301006	Saint John	1	310	3100021.00	411	421	431	441	1333	1345	1356	1368
13010122	13	New Brunswick	1301	1301006	Saint John	1	310	3100020.00	585	582	579	576	1385	1400	1414	1429
13010123	13	New Brunswick	1301	1301006	Saint John	1	310	3100020.00	466	479	491	504	1385	1400	1414	1429
13010124	13	New Brunswick	1301	1301006	Saint John	1	310	3100019.00	278	289	299	310	278	289	299	310
13010125	13	New Brunswick	1301	1301006	Saint John	1	310	3100020.00	333	339	344	350	1385	1400	1414	1429
13010126	13	New Brunswick	1301	1301006	Saint John	1	310	3100027.02	479	479	478	478	3412	3489	3567	3644
13010127	13	New Brunswick	1301	1301006	Saint John	1	310	3100027.02	642	659	675	692	3412	3489	3567	3644
13010128	13	New Brunswick	1301	1301006	Saint John	1	310	3100027.02	392	430	469	507	3412	3489	3567	3644
13010129	13	New Brunswick	1301	1301006	Saint John	1	310	3100027.02	574	598	623	647	3412	3489	3567	3644
13010130	13	New Brunswick	1301	1301006	Saint John	1	310	3100027.02	720	721	723	724	3412	3489	3567	3644
13010133	13	New Brunswick	1301	1301006	Saint John	1	310	3100027.01	1199	1208	1216	1225	3634	3661	3689	3716
13010134	13	New Brunswick	1301	1301006	Saint John	1	310	3100027.01	1414	1419	1425	1430	3634	3661	3689	3716
13010135	13	New Brunswick	1301	1301006	Saint John	1	310	3100024.00	801	813	826	838	2406	2460	2513	2567
13010136	13	New Brunswick	1301	1301006	Saint John	1	310	3100027.01	521	526	532	537	3634	3661	3689	3716
13010137	13	New Brunswick	1301	1301006	Saint John	1	310	3100027.02	604	602	599	597	3412	3489	3567	3644
13010138	13	New Brunswick	1301	1301006	Saint John	1	310	3100028.00	521	521	522	522	1838	1838	1838	1838
13010139	13	New Brunswick	1301	1301006	Saint John	1	310	3100028.00	717	723	728	734	1838	1838	1838	1838
13010140	13	New Brunswick	1301	1301006	Saint John	1	310	3100002.01	784	799	813	828	3387	3413	3440	3466
13010141	13	New Brunswick	1301	1301006	Saint John	1	310	3100029.00	851	851	852	852	6309	6327	6346	6364
13010143	13	New Brunswick	1301	1301006	Saint John	1	310	3100029.00	340	338	335	333	6309	6327	6346	6364
13010144	13	New Brunswick	1301	1301006	Saint John	1	310	3100029.00	582	586	590	594	6309	6327	6346	6364
13010146	13	New Brunswick	1301	1301006	Saint John	1	310	3100018.00	131	154	176	199	131	154	176	199
13010147	13	New Brunswick	1301	1301006	Saint John	1	310	3100011.00	516	544	573	601	904	946	987	1029
13010148	13	New Brunswick	1301	1301006	Saint John	1	310	3100010.00	445	443	441	439	1747	1765	1783	1801
13010149	13	New Brunswick	1301	1301006	Saint John	1	310	3100017.00	508	514	521	527	1207	1224	1240	1257
13010150	13	New Brunswick	1301	1301006	Saint John	1	310	3100017.00	253	260	266	273	1207	1224	1240	1257
13010151	13	New Brunswick	1301	1301006	Saint John	1	310	3100017.00	446	450	453	457	1207	1224	1240	1257
13010152	13	New Brunswick	1301	1301006	Saint John	1	310	3100001.02	453	445	436	428	3450	3437	3425	3412
13010153	13	New Brunswick	1301	1301006	Saint John	1	310	3100027.01	500	508	516	524	3634	3661	3689	3716
13010154	13	New Brunswick	1301	1301006	Saint John	1	310	3100029.00	703	703	704	704	6309	6327	6346	6364
13010155	13	New Brunswick	1301	1301001	Saint Martins	1	310	3100131.02	520	521	521	522	1426	1444	1461	1479
13010156	13	New Brunswick	1301	1301002	St. Martins	1	310	3100131.02	285	294	302	311	1426	1444	1461	1479
13010157	13	New Brunswick	1301	1301001	Saint Martins	1	310	3100131.02	621	629	638	646	1426	1444	1461	1479
13010158	13	New Brunswick	1301	1301004	Simonds	1	310	3100130.04	826	832	839	845	3857	3871	3885	3899
13010159	13	New Brunswick	1301	1301004	Simonds	1	310	3100130.04	689	691	692	694	3857	3871	3885	3899
13010160	13	New Brunswick	1301	1301004	Simonds	1	310	3100130.04	450	443	437	430	3857	3871	3885	3899
13010161	13	New Brunswick	1301	1301004	Simonds	1	310	3100130.04	689	697	705	713	3857	3871	3885	3899
13010162	13	New Brunswick	1301	1301004	Simonds	1	310	3100130.04	593	590	588	585	3857	3871	3885	3899
13010163	13	New Brunswick	1301	1301004	Simonds	1	310	3100130.04	610	617	625	632	3857	3871	3885	3899
13010164	13	New Brunswick	1301	1301016	Musquash	1	310	3100100.04	591	598	604	611	1206	1218	1229	1241
13010165	13	New Brunswick	1301	1301016	Musquash	1	310	3100100.04	615	620	625	630	1206	1218	1229	1241
13020051	13	New Brunswick	1302	1302014	Clarendon	7	999	9913.00	64	64	65	65	375454	376578	377703	378827
13020052	13	New Brunswick	1302	1302016	Saint George	5	997	9913.00	520	530	541	551	375454	376578	377703	378827
13020053	13	New Brunswick	1302	1302011	Pennfield	5	997	9913.00	394	392	391	389	375454	376578	377703	378827
13020054	13	New Brunswick	1302	1302016	Saint George	5	997	9913.00	541	547	552	558	375454	376578	377703	378827
13020055	13	New Brunswick	1302	1302011	Pennfield	5	997	9913.00	514	516	517	519	375454	376578	377703	378827
13020056	13	New Brunswick	1302	1302016	Saint George	5	997	9913.00	881	914	946	979	375454	376578	377703	378827
13020057	13	New Brunswick	1302	1302018	St. George	5	997	9913.00	560	554	547	541	375454	376578	377703	378827
13020058	13	New Brunswick	1302	1302016	Saint George	5	997	9913.00	430	412	394	376	375454	376578	377703	378827
13020059	13	New Brunswick	1302	1302018	St. George	5	997	9913.00	531	547	564	580	375454	376578	377703	378827
13020060	13	New Brunswick	1302	1302018	St. George	5	997	9913.00	438	441	443	446	375454	376578	377703	378827
13020061	13	New Brunswick	1302	1302012	Blacks Harbour	5	997	9913.00	615	619	623	627	375454	376578	377703	378827
13020062	13	New Brunswick	1302	1302012	Blacks Harbour	5	997	9913.00	282	280	279	277	375454	376578	377703	378827
13020063	13	New Brunswick	1302	1302011	Pennfield	5	997	9913.00	393	397	402	406	375454	376578	377703	378827
13020064	13	New Brunswick	1302	1302011	Pennfield	5	997	9913.00	436	440	445	449	375454	376578	377703	378827
13020065	13	New Brunswick	1302	1302011	Pennfield	5	997	9913.00	443	445	447	449	375454	376578	377703	378827
13020066	13	New Brunswick	1302	1302008	Lepreau	1	310	3100101.00	408	421	435	448	726	745	765	784
13020067	13	New Brunswick	1302	1302008	Lepreau	1	310	3100101.00	318	324	330	336	726	745	765	784
13020068	13	New Brunswick	1302	1302004	Campobello Island	7	999	9913.00	545	550	554	559	375454	376578	377703	378827
13020069	13	New Brunswick	1302	1302004	Campobello Island	7	999	9913.00	342	353	364	375	375454	376578	377703	378827
13020070	13	New Brunswick	1302	1302006	West Isles	5	997	9913.00	370	367	365	362	375454	376578	377703	378827
13020071	13	New Brunswick	1302	1302006	West Isles	5	997	9913.00	411	398	385	372	375454	376578	377703	378827
13020072	13	New Brunswick	1302	1302024	Saint Andrews	6	998	9913.00	552	552	551	551	375454	376578	377703	378827
13020073	13	New Brunswick	1302	1302026	Saint Andrews	5	997	9913.00	0	0	0	0	375454	376578	377703	378827
13020074	13	New Brunswick	1302	1302026	Saint Andrews	5	997	9913.00	657	688	718	749	375454	376578	377703	378827
13020075	13	New Brunswick	1302	1302026	Saint Andrews	5	997	9913.00	371	376	381	386	375454	376578	377703	378827
13020076	13	New Brunswick	1302	1302026	Saint Andrews	5	997	9913.00	379	381	382	384	375454	376578	377703	378827
13020077	13	New Brunswick	1302	1302026	Saint Andrews	5	997	9913.00	431	446	462	477	375454	376578	377703	378827
13020078	13	New Brunswick	1302	1302028	Saint Croix	6	998	9913.00	655	653	652	650	375454	376578	377703	378827
13020079	13	New Brunswick	1302	1302031	Dufferin	6	998	9913.00	571	570	568	567	375454	376578	377703	378827
13020080	13	New Brunswick	1302	1302042	Saint David	5	997	9913.00	439	439	440	440	375454	376578	377703	378827
13020081	13	New Brunswick	1302	1302034	Saint Stephen	6	998	9913.00	538	540	541	543	375454	376578	377703	378827
13020082	13	New Brunswick	1302	1302042	Saint David	5	997	9913.00	571	561	552	542	375454	376578	377703	378827
13020083	13	New Brunswick	1302	1302039	Saint James	6	998	9913.00	329	318	306	295	375454	376578	377703	378827
13020084	13	New Brunswick	1302	1302034	Saint Stephen	6	998	9913.00	531	522	514	506	375454	376578	377703	378827
13020085	13	New Brunswick	1302	1302039	Saint James	6	998	9913.00	412	398	385	371	375454	376578	377703	378827
13020086	13	New Brunswick	1302	1302034	Saint Stephen	6	998	9913.00	354	349	343	338	375454	376578	377703	378827
13020087	13	New Brunswick	1302	1302037	St. Stephen	6	998	9913.00	514	512	511	509	375454	376578	377703	378827
13020088	13	New Brunswick	1302	1302037	St. Stephen	6	998	9913.00	487	487	487	487	375454	376578	377703	378827
13020089	13	New Brunswick	1302	1302037	St. Stephen	6	998	9913.00	505	505	504	504	375454	376578	377703	378827
13020090	13	New Brunswick	1302	1302037	St. Stephen	6	998	9913.00	414	424	435	445	375454	376578	377703	378827
13020091	13	New Brunswick	1302	1302037	St. Stephen	6	998	9913.00	441	438	434	431	375454	376578	377703	378827
13020092	13	New Brunswick	1302	1302037	St. Stephen	6	998	9913.00	647	667	687	707	375454	376578	377703	378827
13020093	13	New Brunswick	1302	1302037	St. Stephen	6	998	9913.00	489	491	493	495	375454	376578	377703	378827
13020094	13	New Brunswick	1302	1302037	St. Stephen	6	998	9913.00	458	460	463	465	375454	376578	377703	378827
13020095	13	New Brunswick	1302	1302037	St. Stephen	6	998	9913.00	471	453	436	418	375454	376578	377703	378827
13020096	13	New Brunswick	1302	1302034	Saint Stephen	6	998	9913.00	390	376	363	349	375454	376578	377703	378827
13020097	13	New Brunswick	1302	1302039	Saint James	6	998	9913.00	413	405	398	390	375454	376578	377703	378827
13020098	13	New Brunswick	1302	1302042	Saint David	5	997	9913.00	507	505	502	500	375454	376578	377703	378827
13020099	13	New Brunswick	1302	1302044	Dumbarton	5	997	9913.00	337	339	342	344	375454	376578	377703	378827
13020100	13	New Brunswick	1302	1302021	Saint Patrick	5	997	9913.00	693	697	702	706	375454	376578	377703	378827
13020101	13	New Brunswick	1302	1302052	Grand Manan	6	998	9913.00	798	817	835	854	375454	376578	377703	378827
13020102	13	New Brunswick	1302	1302001	Grand Manan	7	999	9913.00	144	143	141	140	375454	376578	377703	378827
13020103	13	New Brunswick	1302	1302052	Grand Manan	6	998	9913.00	485	486	486	487	375454	376578	377703	378827
13020104	13	New Brunswick	1302	1302052	Grand Manan	6	998	9913.00	209	218	226	235	375454	376578	377703	378827
13020105	13	New Brunswick	1302	1302052	Grand Manan	6	998	9913.00	290	292	295	297	375454	376578	377703	378827
13020106	13	New Brunswick	1302	1302052	Grand Manan	6	998	9913.00	625	642	658	675	375454	376578	377703	378827
13030044	13	New Brunswick	1303	1303018	Northfield	5	997	9913.00	611	603	594	586	375454	376578	377703	378827
13030045	13	New Brunswick	1303	1303016	Maugerville	2	320	3200019.00	517	522	526	531	1819	1807	1796	1784
13030046	13	New Brunswick	1303	1303014	Sheffield	4	996	9913.00	464	470	477	483	375454	376578	377703	378827
13030047	13	New Brunswick	1303	1303014	Sheffield	4	996	9913.00	361	370	380	389	375454	376578	377703	378827
13030048	13	New Brunswick	1303	1303016	Maugerville	2	320	3200019.00	493	480	466	453	1819	1807	1796	1784
13030049	13	New Brunswick	1303	1303016	Maugerville	2	320	3200019.00	808	806	803	801	1819	1807	1796	1784
13030050	13	New Brunswick	1303	1303008	Lincoln	2	320	3200020.00	444	450	456	462	7245	7314	7382	7451
13030051	13	New Brunswick	1303	1303008	Lincoln	2	320	3200020.00	772	756	739	723	7245	7314	7382	7451
13030052	13	New Brunswick	1303	1303008	Lincoln	2	320	3200020.00	297	294	290	287	7245	7314	7382	7451
13030053	13	New Brunswick	1303	1303008	Lincoln	2	320	3200020.00	533	532	530	529	7245	7314	7382	7451
13030054	13	New Brunswick	1303	1303008	Lincoln	2	320	3200020.00	420	419	419	418	7245	7314	7382	7451
13030055	13	New Brunswick	1303	1303008	Lincoln	2	320	3200020.00	1911	1982	2054	2125	7245	7314	7382	7451
13030056	13	New Brunswick	1303	1303008	Lincoln	2	320	3200020.00	571	571	571	571	7245	7314	7382	7451
13030057	13	New Brunswick	1303	1303008	Lincoln	2	320	3200020.00	435	434	434	433	7245	7314	7382	7451
13030058	13	New Brunswick	1303	1303012	Oromocto	5	997	9913.00	750	764	779	793	375454	376578	377703	378827
13030059	13	New Brunswick	1303	1303012	Oromocto	5	997	9913.00	1022	1039	1055	1072	375454	376578	377703	378827
13030060	13	New Brunswick	1303	1303012	Oromocto	5	997	9913.00	549	568	588	607	375454	376578	377703	378827
13030061	13	New Brunswick	1303	1303012	Oromocto	5	997	9913.00	628	627	626	625	375454	376578	377703	378827
13030062	13	New Brunswick	1303	1303012	Oromocto	5	997	9913.00	692	699	706	713	375454	376578	377703	378827
13030063	13	New Brunswick	1303	1303012	Oromocto	5	997	9913.00	425	419	414	408	375454	376578	377703	378827
13030064	13	New Brunswick	1303	1303012	Oromocto	5	997	9913.00	400	400	401	401	375454	376578	377703	378827
13030065	13	New Brunswick	1303	1303012	Oromocto	5	997	9913.00	615	618	621	624	375454	376578	377703	378827
13030066	13	New Brunswick	1303	1303012	Oromocto	5	997	9913.00	456	460	463	467	375454	376578	377703	378827
13030067	13	New Brunswick	1303	1303012	Oromocto	5	997	9913.00	427	421	416	410	375454	376578	377703	378827
13030068	13	New Brunswick	1303	1303012	Oromocto	5	997	9913.00	434	439	445	450	375454	376578	377703	378827
13030069	13	New Brunswick	1303	1303012	Oromocto	5	997	9913.00	937	833	728	624	375454	376578	377703	378827
13030070	13	New Brunswick	1303	1303012	Oromocto	5	997	9913.00	404	412	419	427	375454	376578	377703	378827
13030071	13	New Brunswick	1303	1303012	Oromocto	5	997	9913.00	459	458	456	455	375454	376578	377703	378827
13030072	13	New Brunswick	1303	1303012	Oromocto	5	997	9913.00	308	326	345	363	375454	376578	377703	378827
13030073	13	New Brunswick	1303	1303012	Oromocto	5	997	9913.00	481	492	502	513	375454	376578	377703	378827
13030074	13	New Brunswick	1303	1303012	Oromocto	5	997	9913.00	162	156	151	145	375454	376578	377703	378827
13030075	13	New Brunswick	1303	1303012	Oromocto	5	997	9913.00	44	33	22	11	375454	376578	377703	378827
13030076	13	New Brunswick	1303	1303013	Oromocto 26	5	997	9913.00	278	274	270	266	375454	376578	377703	378827
13030077	13	New Brunswick	1303	1303011	Burton	5	997	9913.00	395	403	412	420	375454	376578	377703	378827
13030078	13	New Brunswick	1303	1303011	Burton	5	997	9913.00	507	505	504	502	375454	376578	377703	378827
13030079	13	New Brunswick	1303	1303011	Burton	5	997	9913.00	581	586	592	597	375454	376578	377703	378827
13030080	13	New Brunswick	1303	1303011	Burton	5	997	9913.00	865	876	887	898	375454	376578	377703	378827
13030081	13	New Brunswick	1303	1303011	Burton	5	997	9913.00	92	95	97	100	375454	376578	377703	378827
13030082	13	New Brunswick	1303	1303011	Burton	5	997	9913.00	521	519	518	516	375454	376578	377703	378827
13030083	13	New Brunswick	1303	1303011	Burton	5	997	9913.00	432	427	421	416	375454	376578	377703	378827
13030084	13	New Brunswick	1303	1303011	Burton	5	997	9913.00	669	670	672	673	375454	376578	377703	378827
13030085	13	New Brunswick	1303	1303011	Burton	5	997	9913.00	471	471	471	471	375454	376578	377703	378827
13030086	13	New Brunswick	1303	1303011	Burton	5	997	9913.00	597	589	580	572	375454	376578	377703	378827
13030087	13	New Brunswick	1303	1303001	Blissville	4	996	9913.00	415	411	408	404	375454	376578	377703	378827
13030088	13	New Brunswick	1303	1303006	Fredericton Junction	4	996	9913.00	707	710	713	716	375454	376578	377703	378827
13030089	13	New Brunswick	1303	1303005	Tracy	2	320	3200028.00	608	609	609	610	608	609	609	610
13030090	13	New Brunswick	1303	1303004	Gladstone	2	320	3200027.00	459	466	472	479	459	466	472	479
13030091	13	New Brunswick	1303	1303001	Blissville	4	996	9913.00	395	391	386	382	375454	376578	377703	378827
13030092	13	New Brunswick	1303	1303008	Lincoln	2	320	3200020.00	376	378	379	381	7245	7314	7382	7451
13030093	13	New Brunswick	1303	1303008	Lincoln	2	320	3200020.00	739	742	744	747	7245	7314	7382	7451
13030094	13	New Brunswick	1303	1303008	Lincoln	2	320	3200020.00	745	756	766	777	7245	7314	7382	7451
13040035	13	New Brunswick	1304	1304024	Chipman	5	997	9913.00	466	465	464	463	375454	376578	377703	378827
13040036	13	New Brunswick	1304	1304025	Chipman	5	997	9913.00	397	402	406	411	375454	376578	377703	378827
13040038	13	New Brunswick	1304	1304025	Chipman	5	997	9913.00	366	380	395	409	375454	376578	377703	378827
13040040	13	New Brunswick	1304	1304018	Waterborough	5	997	9913.00	523	539	555	571	375454	376578	377703	378827
13040041	13	New Brunswick	1304	1304018	Waterborough	5	997	9913.00	335	330	326	321	375454	376578	377703	378827
13040042	13	New Brunswick	1304	1304014	Johnston	5	997	9913.00	576	591	607	622	375454	376578	377703	378827
13040043	13	New Brunswick	1304	1304016	Brunswick	7	999	9913.00	207	211	216	220	375454	376578	377703	378827
13040044	13	New Brunswick	1304	1304013	Cambridge-Narrows	5	997	9913.00	593	623	654	684	375454	376578	377703	378827
13040045	13	New Brunswick	1304	1304011	Cambridge	5	997	9913.00	654	662	669	677	375454	376578	377703	378827
13040046	13	New Brunswick	1304	1304005	Gagetown	4	996	9913.00	726	741	757	772	375454	376578	377703	378827
13040047	13	New Brunswick	1304	1304004	Gagetown	5	997	9913.00	314	316	319	321	375454	376578	377703	378827
13040048	13	New Brunswick	1304	1304006	Hampstead	5	997	9913.00	279	281	284	286	375454	376578	377703	378827
13040049	13	New Brunswick	1304	1304008	Wickham	5	997	9913.00	423	420	416	413	375454	376578	377703	378827
13040050	13	New Brunswick	1304	1304001	Petersville	1	310	3100102.00	313	318	322	327	687	693	698	704
13040051	13	New Brunswick	1304	1304001	Petersville	1	310	3100102.00	374	375	376	377	687	693	698	704
13040052	13	New Brunswick	1304	1304021	Canning	4	996	9913.00	571	585	598	612	375454	376578	377703	378827
13040053	13	New Brunswick	1304	1304021	Canning	4	996	9913.00	373	381	388	396	375454	376578	377703	378827
13040054	13	New Brunswick	1304	1304022	Minto	5	997	9913.00	379	378	378	377	375454	376578	377703	378827
13040055	13	New Brunswick	1304	1304022	Minto	5	997	9913.00	387	385	382	380	375454	376578	377703	378827
13040056	13	New Brunswick	1304	1304022	Minto	5	997	9913.00	410	402	395	387	375454	376578	377703	378827
13040057	13	New Brunswick	1304	1304022	Minto	5	997	9913.00	473	471	470	468	375454	376578	377703	378827
13040058	13	New Brunswick	1304	1304022	Minto	5	997	9913.00	346	345	344	343	375454	376578	377703	378827
13040059	13	New Brunswick	1304	1304022	Minto	5	997	9913.00	295	295	294	294	375454	376578	377703	378827
13040060	13	New Brunswick	1304	1304025	Chipman	5	997	9913.00	360	361	361	362	375454	376578	377703	378827
13040062	13	New Brunswick	1304	1304024	Chipman	5	997	9913.00	435	424	413	402	375454	376578	377703	378827
13050084	13	New Brunswick	1305	1305028	Havelock	5	997	9913.00	577	578	579	580	375454	376578	377703	378827
13050085	13	New Brunswick	1305	1305028	Havelock	5	997	9913.00	480	475	471	466	375454	376578	377703	378827
13050086	13	New Brunswick	1305	1305026	Cardwell	5	997	9913.00	476	476	477	477	375454	376578	377703	378827
13050087	13	New Brunswick	1305	1305031	Studholm	5	997	9913.00	469	466	463	460	375454	376578	377703	378827
13050088	13	New Brunswick	1305	1305031	Studholm	5	997	9913.00	422	426	430	434	375454	376578	377703	378827
13050089	13	New Brunswick	1305	1305021	Sussex	5	997	9913.00	578	583	589	594	375454	376578	377703	378827
13050090	13	New Brunswick	1305	1305023	Sussex Corner	5	997	9913.00	461	464	466	469	375454	376578	377703	378827
13050091	13	New Brunswick	1305	1305023	Sussex Corner	5	997	9913.00	581	581	581	581	375454	376578	377703	378827
13050092	13	New Brunswick	1305	1305022	Sussex	5	997	9913.00	637	640	644	647	375454	376578	377703	378827
13050093	13	New Brunswick	1305	1305023	Sussex Corner	5	997	9913.00	418	415	412	409	375454	376578	377703	378827
13050094	13	New Brunswick	1305	1305021	Sussex	5	997	9913.00	384	391	399	406	375454	376578	377703	378827
13050095	13	New Brunswick	1305	1305021	Sussex	5	997	9913.00	454	452	449	447	375454	376578	377703	378827
13050096	13	New Brunswick	1305	1305021	Sussex	5	997	9913.00	526	528	531	533	375454	376578	377703	378827
13050097	13	New Brunswick	1305	1305022	Sussex	5	997	9913.00	563	563	563	563	375454	376578	377703	378827
13050098	13	New Brunswick	1305	1305022	Sussex	5	997	9913.00	474	468	461	455	375454	376578	377703	378827
13050099	13	New Brunswick	1305	1305022	Sussex	5	997	9913.00	472	478	483	489	375454	376578	377703	378827
13050100	13	New Brunswick	1305	1305022	Sussex	5	997	9913.00	488	485	483	480	375454	376578	377703	378827
13050101	13	New Brunswick	1305	1305022	Sussex	5	997	9913.00	576	588	601	613	375454	376578	377703	378827
13050102	13	New Brunswick	1305	1305031	Studholm	5	997	9913.00	381	374	368	361	375454	376578	377703	378827
13050103	13	New Brunswick	1305	1305031	Studholm	5	997	9913.00	618	622	625	629	375454	376578	377703	378827
13050104	13	New Brunswick	1305	1305031	Studholm	5	997	9913.00	437	434	430	427	375454	376578	377703	378827
13050105	13	New Brunswick	1305	1305031	Studholm	5	997	9913.00	561	574	587	600	375454	376578	377703	378827
13050106	13	New Brunswick	1305	1305034	Springfield	5	997	9913.00	477	491	506	520	375454	376578	377703	378827
13050107	13	New Brunswick	1305	1305031	Studholm	5	997	9913.00	636	629	621	614	375454	376578	377703	378827
13050108	13	New Brunswick	1305	1305018	Norton	5	997	9913.00	480	482	484	486	375454	376578	377703	378827
13050109	13	New Brunswick	1305	1305018	Norton	5	997	9913.00	450	449	447	446	375454	376578	377703	378827
13050110	13	New Brunswick	1305	1305021	Sussex	5	997	9913.00	587	587	586	586	375454	376578	377703	378827
13050111	13	New Brunswick	1305	1305016	Norton	1	310	3100140.00	721	717	712	708	1306	1311	1315	1320
13050112	13	New Brunswick	1305	1305004	Upham	1	310	3100131.01	424	429	433	438	1287	1304	1322	1339
13050113	13	New Brunswick	1305	1305004	Upham	1	310	3100131.01	352	360	367	375	1287	1304	1322	1339
13050114	13	New Brunswick	1305	1305004	Upham	1	310	3100131.01	510	516	521	527	1287	1304	1322	1339
13050115	13	New Brunswick	1305	1305006	Hampton	1	310	3100130.01	573	580	588	595	7151	7204	7258	7311
13050116	13	New Brunswick	1305	1305006	Hampton	1	310	3100130.01	539	538	538	537	7151	7204	7258	7311
13050117	13	New Brunswick	1305	1305006	Hampton	1	310	3100130.01	466	482	497	513	7151	7204	7258	7311
13050118	13	New Brunswick	1305	1305006	Hampton	1	310	3100130.01	600	603	607	610	7151	7204	7258	7311
13050119	13	New Brunswick	1305	1305057	Quispamsis	1	310	3100120.03	707	724	742	759	3310	3377	3445	3512
13050120	13	New Brunswick	1305	1305057	Quispamsis	1	310	3100120.03	655	659	662	666	3310	3377	3445	3512
13050121	13	New Brunswick	1305	1305057	Quispamsis	1	310	3100120.02	362	365	367	370	6908	6910	6913	6915
13050122	13	New Brunswick	1305	1305057	Quispamsis	1	310	3100120.02	588	590	591	593	6908	6910	6913	6915
13050123	13	New Brunswick	1305	1305057	Quispamsis	1	310	3100120.02	488	493	499	504	6908	6910	6913	6915
13050124	13	New Brunswick	1305	1305057	Quispamsis	1	310	3100120.02	613	615	617	619	6908	6910	6913	6915
13050125	13	New Brunswick	1305	1305057	Quispamsis	1	310	3100120.02	432	432	433	433	6908	6910	6913	6915
13050126	13	New Brunswick	1305	1305057	Quispamsis	1	310	3100120.02	467	472	477	482	6908	6910	6913	6915
13050127	13	New Brunswick	1305	1305057	Quispamsis	1	310	3100120.02	691	697	703	709	6908	6910	6913	6915
13050128	13	New Brunswick	1305	1305057	Quispamsis	1	310	3100120.02	473	465	456	448	6908	6910	6913	6915
13050129	13	New Brunswick	1305	1305057	Quispamsis	1	310	3100120.02	631	635	640	644	6908	6910	6913	6915
13050130	13	New Brunswick	1305	1305057	Quispamsis	1	310	3100120.02	583	574	566	557	6908	6910	6913	6915
13050132	13	New Brunswick	1305	1305057	Quispamsis	1	310	3100120.02	539	543	546	550	6908	6910	6913	6915
13050133	13	New Brunswick	1305	1305045	Rothesay	1	310	3100110.02	556	563	571	578	7473	7511	7548	7586
13050134	13	New Brunswick	1305	1305045	Rothesay	1	310	3100110.02	555	552	550	547	7473	7511	7548	7586
13050135	13	New Brunswick	1305	1305045	Rothesay	1	310	3100110.02	413	423	434	444	7473	7511	7548	7586
13050136	13	New Brunswick	1305	1305045	Rothesay	1	310	3100110.02	388	393	397	402	7473	7511	7548	7586
13050137	13	New Brunswick	1305	1305045	Rothesay	1	310	3100110.02	385	382	379	376	7473	7511	7548	7586
13050138	13	New Brunswick	1305	1305045	Rothesay	1	310	3100110.01	355	356	356	357	4249	4275	4302	4328
13050139	13	New Brunswick	1305	1305045	Rothesay	1	310	3100110.01	458	469	480	491	4249	4275	4302	4328
13050140	13	New Brunswick	1305	1305045	Rothesay	1	310	3100110.01	386	389	392	395	4249	4275	4302	4328
13050141	13	New Brunswick	1305	1305045	Rothesay	1	310	3100110.02	477	479	481	483	7473	7511	7548	7586
13050142	13	New Brunswick	1305	1305045	Rothesay	1	310	3100110.02	216	215	213	212	7473	7511	7548	7586
13050143	13	New Brunswick	1305	1305045	Rothesay	1	310	3100110.02	498	490	482	474	7473	7511	7548	7586
13050144	13	New Brunswick	1305	1305045	Rothesay	1	310	3100110.02	337	343	348	354	7473	7511	7548	7586
13050145	13	New Brunswick	1305	1305045	Rothesay	1	310	3100110.02	364	367	369	372	7473	7511	7548	7586
13050146	13	New Brunswick	1305	1305045	Rothesay	1	310	3100110.02	307	310	312	315	7473	7511	7548	7586
13050147	13	New Brunswick	1305	1305008	Rothesay	1	310	3100130.03	328	332	335	339	328	332	335	339
13050148	13	New Brunswick	1305	1305045	Rothesay	1	310	3100110.01	373	374	374	375	4249	4275	4302	4328
13050149	13	New Brunswick	1305	1305045	Rothesay	1	310	3100110.01	1319	1331	1342	1354	4249	4275	4302	4328
13050150	13	New Brunswick	1305	1305045	Rothesay	1	310	3100110.01	432	430	427	425	4249	4275	4302	4328
13050151	13	New Brunswick	1305	1305045	Rothesay	1	310	3100110.01	501	503	506	508	4249	4275	4302	4328
13050152	13	New Brunswick	1305	1305045	Rothesay	1	310	3100110.01	425	424	424	423	4249	4275	4302	4328
13050153	13	New Brunswick	1305	1305014	Kingston	1	310	3100111.00	272	274	277	279	2971	3029	3086	3144
13050155	13	New Brunswick	1305	1305057	Quispamsis	1	310	3100120.04	423	432	442	451	8131	8166	8202	8237
13050156	13	New Brunswick	1305	1305057	Quispamsis	1	310	3100120.04	411	401	390	380	8131	8166	8202	8237
13050157	13	New Brunswick	1305	1305057	Quispamsis	1	310	3100120.04	1031	1036	1040	1045	8131	8166	8202	8237
13050158	13	New Brunswick	1305	1305057	Quispamsis	1	310	3100120.04	441	434	426	419	8131	8166	8202	8237
13050159	13	New Brunswick	1305	1305057	Quispamsis	1	310	3100120.04	1954	1961	1967	1974	8131	8166	8202	8237
13050160	13	New Brunswick	1305	1305057	Quispamsis	1	310	3100120.04	458	469	479	490	8131	8166	8202	8237
13050163	13	New Brunswick	1305	1305057	Quispamsis	1	310	3100120.04	524	486	449	411	8131	8166	8202	8237
13050164	13	New Brunswick	1305	1305057	Quispamsis	1	310	3100120.04	500	500	501	501	8131	8166	8202	8237
13050166	13	New Brunswick	1305	1305057	Quispamsis	1	310	3100120.04	399	396	394	391	8131	8166	8202	8237
13050167	13	New Brunswick	1305	1305057	Quispamsis	1	310	3100120.04	420	413	407	400	8131	8166	8202	8237
13050168	13	New Brunswick	1305	1305057	Quispamsis	1	310	3100120.04	395	408	420	433	8131	8166	8202	8237
13050169	13	New Brunswick	1305	1305057	Quispamsis	1	310	3100120.03	465	469	472	476	3310	3377	3445	3512
13050170	13	New Brunswick	1305	1305057	Quispamsis	1	310	3100120.03	459	459	458	458	3310	3377	3445	3512
13050173	13	New Brunswick	1305	1305045	Rothesay	1	310	3100110.02	253	265	278	290	7473	7511	7548	7586
13050174	13	New Brunswick	1305	1305045	Rothesay	1	310	3100110.02	578	575	572	569	7473	7511	7548	7586
13050175	13	New Brunswick	1305	1305014	Kingston	1	310	3100111.00	575	579	584	588	2971	3029	3086	3144
13050176	13	New Brunswick	1305	1305011	Westfield	1	310	3100100.03	303	312	321	330	1992	2023	2053	2084
13050177	13	New Brunswick	1305	1305011	Westfield	1	310	3100100.03	929	946	964	981	1992	2023	2053	2084
13050178	13	New Brunswick	1305	1305015	Grand Bay-Westfield	1	310	3100100.01	517	519	520	522	4965	4965	4966	4966
13050179	13	New Brunswick	1305	1305015	Grand Bay-Westfield	1	310	3100100.01	379	381	383	385	4965	4965	4966	4966
13050180	13	New Brunswick	1305	1305015	Grand Bay-Westfield	1	310	3100100.01	404	404	403	403	4965	4965	4966	4966
13050181	13	New Brunswick	1305	1305015	Grand Bay-Westfield	1	310	3100100.01	1143	1141	1140	1138	4965	4965	4966	4966
13050182	13	New Brunswick	1305	1305015	Grand Bay-Westfield	1	310	3100100.01	351	356	362	367	4965	4965	4966	4966
13050183	13	New Brunswick	1305	1305015	Grand Bay-Westfield	1	310	3100100.01	668	670	673	675	4965	4965	4966	4966
13050184	13	New Brunswick	1305	1305015	Grand Bay-Westfield	1	310	3100100.01	487	478	469	460	4965	4965	4966	4966
13050185	13	New Brunswick	1305	1305015	Grand Bay-Westfield	1	310	3100100.01	607	610	612	615	4965	4965	4966	4966
13050186	13	New Brunswick	1305	1305015	Grand Bay-Westfield	1	310	3100100.01	409	406	404	401	4965	4965	4966	4966
13050187	13	New Brunswick	1305	1305011	Westfield	1	310	3100100.03	458	456	454	452	1992	2023	2053	2084
13050188	13	New Brunswick	1305	1305011	Westfield	1	310	3100100.03	303	309	314	320	1992	2023	2053	2084
13050189	13	New Brunswick	1305	1305038	Greenwich	1	310	3100112.00	588	594	601	607	1072	1085	1099	1112
13050190	13	New Brunswick	1305	1305038	Greenwich	1	310	3100112.00	483	491	498	506	1072	1085	1099	1112
13050191	13	New Brunswick	1305	1305014	Kingston	1	310	3100111.00	612	649	685	722	2971	3029	3086	3144
13050192	13	New Brunswick	1305	1305014	Kingston	1	310	3100111.00	585	597	608	620	2971	3029	3086	3144
13050193	13	New Brunswick	1305	1305014	Kingston	1	310	3100111.00	483	489	496	502	2971	3029	3086	3144
13050194	13	New Brunswick	1305	1305014	Kingston	1	310	3100111.00	444	440	437	433	2971	3029	3086	3144
13050195	13	New Brunswick	1305	1305016	Norton	1	310	3100140.00	585	594	603	612	1306	1311	1315	1320
13050196	13	New Brunswick	1305	1305007	Hampton	1	310	3100130.01	562	561	560	559	7151	7204	7258	7311
13050197	13	New Brunswick	1305	1305007	Hampton	1	310	3100130.01	565	565	565	565	7151	7204	7258	7311
13050198	13	New Brunswick	1305	1305007	Hampton	1	310	3100130.01	515	513	511	509	7151	7204	7258	7311
13050199	13	New Brunswick	1305	1305007	Hampton	1	310	3100130.01	508	522	537	551	7151	7204	7258	7311
13050200	13	New Brunswick	1305	1305007	Hampton	1	310	3100130.01	338	339	339	340	7151	7204	7258	7311
13050201	13	New Brunswick	1305	1305007	Hampton	1	310	3100130.01	597	602	607	612	7151	7204	7258	7311
13050202	13	New Brunswick	1305	1305007	Hampton	1	310	3100130.01	448	458	467	477	7151	7204	7258	7311
13050203	13	New Brunswick	1305	1305007	Hampton	1	310	3100130.01	778	772	766	760	7151	7204	7258	7311
13050204	13	New Brunswick	1305	1305006	Hampton	1	310	3100130.01	664	670	675	681	7151	7204	7258	7311
13050205	13	New Brunswick	1305	1305034	Springfield	5	997	9913.00	523	525	528	530	375454	376578	377703	378827
13050206	13	New Brunswick	1305	1305018	Norton	5	997	9913.00	457	462	468	473	375454	376578	377703	378827
13050207	13	New Brunswick	1305	1305034	Springfield	5	997	9913.00	549	555	561	567	375454	376578	377703	378827
13050208	13	New Brunswick	1305	1305036	Kars	4	996	9913.00	335	346	356	367	375454	376578	377703	378827
13050209	13	New Brunswick	1305	1305001	Hammond	4	996	9913.00	256	261	266	271	375454	376578	377703	378827
13050210	13	New Brunswick	1305	1305024	Waterford	6	998	9913.00	473	478	482	487	375454	376578	377703	378827
13050211	13	New Brunswick	1305	1305026	Cardwell	5	997	9913.00	392	399	407	414	375454	376578	377703	378827
13050212	13	New Brunswick	1305	1305026	Cardwell	5	997	9913.00	495	497	498	500	375454	376578	377703	378827
13050213	13	New Brunswick	1305	1305022	Sussex	5	997	9913.00	552	559	567	574	375454	376578	377703	378827
13050214	13	New Brunswick	1305	1305022	Sussex	5	997	9913.00	553	564	575	586	375454	376578	377703	378827
13050215	13	New Brunswick	1305	1305057	Quispamsis	1	310	3100120.03	1025	1067	1110	1152	3310	3377	3445	3512
13050217	13	New Brunswick	1305	1305057	Quispamsis	1	310	3100120.04	742	806	869	933	8131	8166	8202	8237
13050218	13	New Brunswick	1305	1305045	Rothesay	1	310	3100110.02	1642	1659	1675	1692	7473	7511	7548	7586
13050221	13	New Brunswick	1305	1305045	Rothesay	1	310	3100110.02	504	495	487	478	7473	7511	7548	7586
13050223	13	New Brunswick	1305	1305057	Quispamsis	1	310	3100120.04	433	425	417	409	8131	8166	8202	8237
13050224	13	New Brunswick	1305	1305057	Quispamsis	1	310	3100120.02	441	436	430	425	6908	6910	6913	6915
13050226	13	New Brunswick	1305	1305057	Quispamsis	1	310	3100120.02	602	594	587	579	6908	6910	6913	6915
13060001	13	New Brunswick	1306	1306020	Riverview	1	305	3050101.00	477	467	458	448	9095	9191	9287	9383
13060002	13	New Brunswick	1306	1306020	Riverview	1	305	3050101.00	366	363	361	358	9095	9191	9287	9383
13060003	13	New Brunswick	1306	1306020	Riverview	1	305	3050101.00	543	539	536	532	9095	9191	9287	9383
13060004	13	New Brunswick	1306	1306020	Riverview	1	305	3050101.00	1972	2041	2111	2180	9095	9191	9287	9383
13060005	13	New Brunswick	1306	1306020	Riverview	1	305	3050101.00	312	308	303	299	9095	9191	9287	9383
13060006	13	New Brunswick	1306	1306020	Riverview	1	305	3050101.00	460	463	467	470	9095	9191	9287	9383
13060007	13	New Brunswick	1306	1306020	Riverview	1	305	3050101.00	1952	2004	2057	2109	9095	9191	9287	9383
13060008	13	New Brunswick	1306	1306020	Riverview	1	305	3050101.00	525	526	528	529	9095	9191	9287	9383
13060009	13	New Brunswick	1306	1306020	Riverview	1	305	3050101.00	728	711	694	677	9095	9191	9287	9383
13060010	13	New Brunswick	1306	1306020	Riverview	1	305	3050101.00	457	461	464	468	9095	9191	9287	9383
13060011	13	New Brunswick	1306	1306020	Riverview	1	305	3050101.00	449	449	450	450	9095	9191	9287	9383
13060012	13	New Brunswick	1306	1306020	Riverview	1	305	3050101.00	424	425	427	428	9095	9191	9287	9383
13060013	13	New Brunswick	1306	1306020	Riverview	1	305	3050101.00	430	432	433	435	9095	9191	9287	9383
13060014	13	New Brunswick	1306	1306020	Riverview	1	305	3050102.01	791	843	896	948	4821	4921	5022	5122
13060017	13	New Brunswick	1306	1306020	Riverview	1	305	3050102.01	514	517	519	522	4821	4921	5022	5122
13060018	13	New Brunswick	1306	1306020	Riverview	1	305	3050102.01	458	456	455	453	4821	4921	5022	5122
13060019	13	New Brunswick	1306	1306020	Riverview	1	305	3050102.01	545	551	556	562	4821	4921	5022	5122
13060020	13	New Brunswick	1306	1306020	Riverview	1	305	3050102.02	563	547	532	516	5935	5922	5908	5895
13060021	13	New Brunswick	1306	1306020	Riverview	1	305	3050102.02	412	416	419	423	5935	5922	5908	5895
13060022	13	New Brunswick	1306	1306020	Riverview	1	305	3050102.02	250	267	285	302	5935	5922	5908	5895
13060023	13	New Brunswick	1306	1306020	Riverview	1	305	3050102.02	414	415	416	417	5935	5922	5908	5895
13060024	13	New Brunswick	1306	1306020	Riverview	1	305	3050102.02	375	374	372	371	5935	5922	5908	5895
13060025	13	New Brunswick	1306	1306020	Riverview	1	305	3050102.02	567	563	560	556	5935	5922	5908	5895
13060026	13	New Brunswick	1306	1306020	Riverview	1	305	3050102.01	362	365	369	372	4821	4921	5022	5122
13060027	13	New Brunswick	1306	1306020	Riverview	1	305	3050102.02	1001	996	992	987	5935	5922	5908	5895
13060028	13	New Brunswick	1306	1306020	Riverview	1	305	3050102.02	1159	1144	1128	1113	5935	5922	5908	5895
13060029	13	New Brunswick	1306	1306020	Riverview	1	305	3050102.02	1193	1199	1205	1211	5935	5922	5908	5895
13060030	13	New Brunswick	1306	1306020	Riverview	1	305	3050102.01	654	691	728	765	4821	4921	5022	5122
13060031	13	New Brunswick	1306	1306020	Riverview	1	305	3050102.01	480	478	476	474	4821	4921	5022	5122
13060032	13	New Brunswick	1306	1306020	Riverview	1	305	3050102.01	451	456	462	467	4821	4921	5022	5122
13060052	13	New Brunswick	1306	1306020	Riverview	1	305	3050102.01	566	564	561	559	4821	4921	5022	5122
13060053	13	New Brunswick	1306	1306014	Coverdale	1	305	3050100.00	572	577	583	588	7143	7235	7327	7419
13060054	13	New Brunswick	1306	1306014	Coverdale	1	305	3050100.00	519	528	537	546	7143	7235	7327	7419
13060055	13	New Brunswick	1306	1306014	Coverdale	1	305	3050100.00	691	711	732	752	7143	7235	7327	7419
13060056	13	New Brunswick	1306	1306011	Hillsborough	1	305	3050100.00	422	431	439	448	7143	7235	7327	7419
13060057	13	New Brunswick	1306	1306025	Hillsborough	1	305	3050100.00	441	451	460	470	7143	7235	7327	7419
13060058	13	New Brunswick	1306	1306025	Hillsborough	1	305	3050100.00	502	497	492	487	7143	7235	7327	7419
13060059	13	New Brunswick	1306	1306025	Hillsborough	1	305	3050100.00	348	358	367	377	7143	7235	7327	7419
13060060	13	New Brunswick	1306	1306011	Hillsborough	1	305	3050100.00	464	467	471	474	7143	7235	7327	7419
13060061	13	New Brunswick	1306	1306001	Hopewell	1	305	3050120.00	255	252	248	245	637	627	617	607
13060062	13	New Brunswick	1306	1306001	Hopewell	1	305	3050120.00	382	375	369	362	637	627	617	607
13060063	13	New Brunswick	1306	1306003	Riverside-Albert	5	997	9913.00	350	349	349	348	375454	376578	377703	378827
13060064	13	New Brunswick	1306	1306004	Harvey	5	997	9913.00	338	343	348	353	375454	376578	377703	378827
13060065	13	New Brunswick	1306	1306006	Alma	5	997	9913.00	227	241	254	268	375454	376578	377703	378827
13060066	13	New Brunswick	1306	1306007	Alma	7	999	9913.00	5	5	5	5	375454	376578	377703	378827
13060067	13	New Brunswick	1306	1306008	Elgin	1	305	3050110.00	457	481	504	528	926	961	995	1030
13060068	13	New Brunswick	1306	1306008	Elgin	1	305	3050110.00	469	480	491	502	926	961	995	1030
13060069	13	New Brunswick	1306	1306014	Coverdale	1	305	3050100.00	454	452	451	449	7143	7235	7327	7419
13060070	13	New Brunswick	1306	1306014	Coverdale	1	305	3050100.00	489	484	480	475	7143	7235	7327	7419
13060071	13	New Brunswick	1306	1306014	Coverdale	1	305	3050100.00	518	524	530	536	7143	7235	7327	7419
13060072	13	New Brunswick	1306	1306014	Coverdale	1	305	3050100.00	858	883	909	934	7143	7235	7327	7419
13060073	13	New Brunswick	1306	1306014	Coverdale	1	305	3050100.00	425	425	426	426	7143	7235	7327	7419
13060074	13	New Brunswick	1306	1306011	Hillsborough	1	305	3050100.00	440	446	451	457	7143	7235	7327	7419
13070033	13	New Brunswick	1307	1307022	Moncton	1	305	3050010.02	621	628	635	642	7784	8046	8307	8569
13070034	13	New Brunswick	1307	1307022	Moncton	1	305	3050012.00	1955	2041	2128	2214	8267	8439	8611	8783
13070035	13	New Brunswick	1307	1307022	Moncton	1	305	3050012.00	1778	1808	1839	1869	8267	8439	8611	8783
13070036	13	New Brunswick	1307	1307045	Dieppe	1	305	3050013.00	836	841	846	851	6124	6295	6467	6638
13070037	13	New Brunswick	1307	1307045	Dieppe	1	305	3050013.00	509	533	556	580	6124	6295	6467	6638
13070038	13	New Brunswick	1307	1307045	Dieppe	1	305	3050013.00	186	187	188	189	6124	6295	6467	6638
13070039	13	New Brunswick	1307	1307045	Dieppe	1	305	3050013.00	2183	2251	2318	2386	6124	6295	6467	6638
13070040	13	New Brunswick	1307	1307045	Dieppe	1	305	3050013.00	424	444	463	483	6124	6295	6467	6638
13070041	13	New Brunswick	1307	1307045	Dieppe	1	305	3050013.00	427	433	439	445	6124	6295	6467	6638
13070042	13	New Brunswick	1307	1307045	Dieppe	1	305	3050013.00	491	495	500	504	6124	6295	6467	6638
13070043	13	New Brunswick	1307	1307045	Dieppe	1	305	3050013.00	428	422	415	409	6124	6295	6467	6638
13070044	13	New Brunswick	1307	1307045	Dieppe	1	305	3050013.00	640	690	741	791	6124	6295	6467	6638
13070045	13	New Brunswick	1307	1307022	Moncton	1	305	3050012.00	932	981	1029	1078	8267	8439	8611	8783
13070046	13	New Brunswick	1307	1307022	Moncton	1	305	3050012.00	461	460	458	457	8267	8439	8611	8783
13070047	13	New Brunswick	1307	1307022	Moncton	1	305	3050012.00	503	509	514	520	8267	8439	8611	8783
13070048	13	New Brunswick	1307	1307022	Moncton	1	305	3050012.00	456	459	463	466	8267	8439	8611	8783
13070049	13	New Brunswick	1307	1307022	Moncton	1	305	3050012.00	589	592	594	597	8267	8439	8611	8783
13070050	13	New Brunswick	1307	1307022	Moncton	1	305	3050012.00	400	396	393	389	8267	8439	8611	8783
13070051	13	New Brunswick	1307	1307022	Moncton	1	305	3050012.00	752	749	747	744	8267	8439	8611	8783
13070052	13	New Brunswick	1307	1307022	Moncton	1	305	3050012.00	441	444	446	449	8267	8439	8611	8783
13070053	13	New Brunswick	1307	1307022	Moncton	1	305	3050010.01	443	456	470	483	2023	2110	2197	2284
13070054	13	New Brunswick	1307	1307022	Moncton	1	305	3050010.01	457	462	466	471	2023	2110	2197	2284
13070055	13	New Brunswick	1307	1307022	Moncton	1	305	3050010.01	555	571	586	602	2023	2110	2197	2284
13070056	13	New Brunswick	1307	1307022	Moncton	1	305	3050010.02	412	419	427	434	7784	8046	8307	8569
13070057	13	New Brunswick	1307	1307022	Moncton	1	305	3050010.02	646	691	737	782	7784	8046	8307	8569
13070058	13	New Brunswick	1307	1307022	Moncton	1	305	3050010.02	382	393	404	415	7784	8046	8307	8569
13070059	13	New Brunswick	1307	1307022	Moncton	1	305	3050010.02	1534	1544	1553	1563	7784	8046	8307	8569
13070060	13	New Brunswick	1307	1307022	Moncton	1	305	3050010.02	338	345	353	360	7784	8046	8307	8569
13070061	13	New Brunswick	1307	1307022	Moncton	1	305	3050010.02	316	314	311	309	7784	8046	8307	8569
13070062	13	New Brunswick	1307	1307022	Moncton	1	305	3050010.02	378	377	375	374	7784	8046	8307	8569
13070063	13	New Brunswick	1307	1307022	Moncton	1	305	3050010.02	613	605	597	589	7784	8046	8307	8569
13070064	13	New Brunswick	1307	1307022	Moncton	1	305	3050010.02	508	504	501	497	7784	8046	8307	8569
13070065	13	New Brunswick	1307	1307022	Moncton	1	305	3050010.02	610	614	619	623	7784	8046	8307	8569
13070066	13	New Brunswick	1307	1307022	Moncton	1	305	3050010.02	1427	1611	1796	1980	7784	8046	8307	8569
13070067	13	New Brunswick	1307	1307022	Moncton	1	305	3050010.01	568	621	675	728	2023	2110	2197	2284
13070068	13	New Brunswick	1307	1307022	Moncton	1	305	3050009.00	499	500	500	501	4493	4583	4672	4762
13070069	13	New Brunswick	1307	1307022	Moncton	1	305	3050009.00	386	388	389	391	4493	4583	4672	4762
13070070	13	New Brunswick	1307	1307022	Moncton	1	305	3050007.00	447	463	480	496	2985	3032	3078	3125
13070071	13	New Brunswick	1307	1307022	Moncton	1	305	3050007.00	395	400	406	411	2985	3032	3078	3125
13070072	13	New Brunswick	1307	1307022	Moncton	1	305	3050007.00	567	574	580	587	2985	3032	3078	3125
13070073	13	New Brunswick	1307	1307022	Moncton	1	305	3050009.00	520	532	545	557	4493	4583	4672	4762
13070074	13	New Brunswick	1307	1307022	Moncton	1	305	3050009.00	467	466	466	465	4493	4583	4672	4762
13070075	13	New Brunswick	1307	1307022	Moncton	1	305	3050009.00	484	488	493	497	4493	4583	4672	4762
13070076	13	New Brunswick	1307	1307022	Moncton	1	305	3050009.00	691	716	740	765	4493	4583	4672	4762
13070077	13	New Brunswick	1307	1307022	Moncton	1	305	3050009.00	501	516	532	547	4493	4583	4672	4762
13070078	13	New Brunswick	1307	1307022	Moncton	1	305	3050009.00	511	521	532	542	4493	4583	4672	4762
13070079	13	New Brunswick	1307	1307022	Moncton	1	305	3050008.00	512	522	531	541	4639	4678	4716	4755
13070080	13	New Brunswick	1307	1307022	Moncton	1	305	3050008.00	548	555	563	570	4639	4678	4716	4755
13070081	13	New Brunswick	1307	1307022	Moncton	1	305	3050008.00	477	487	496	506	4639	4678	4716	4755
13070082	13	New Brunswick	1307	1307022	Moncton	1	305	3050004.00	361	370	379	388	8022	8268	8515	8761
13070083	13	New Brunswick	1307	1307022	Moncton	1	305	3050004.00	360	362	363	365	8022	8268	8515	8761
13070084	13	New Brunswick	1307	1307022	Moncton	1	305	3050004.00	373	385	397	409	8022	8268	8515	8761
13070085	13	New Brunswick	1307	1307022	Moncton	1	305	3050004.00	367	372	376	381	8022	8268	8515	8761
13070088	13	New Brunswick	1307	1307022	Moncton	1	305	3050004.00	398	403	407	412	8022	8268	8515	8761
13070089	13	New Brunswick	1307	1307022	Moncton	1	305	3050004.00	426	430	435	439	8022	8268	8515	8761
13070090	13	New Brunswick	1307	1307022	Moncton	1	305	3050004.00	415	417	418	420	8022	8268	8515	8761
13070092	13	New Brunswick	1307	1307022	Moncton	1	305	3050004.00	450	459	469	478	8022	8268	8515	8761
13070093	13	New Brunswick	1307	1307022	Moncton	1	305	3050004.00	404	409	415	420	8022	8268	8515	8761
13070094	13	New Brunswick	1307	1307022	Moncton	1	305	3050008.00	493	488	482	477	4639	4678	4716	4755
13070095	13	New Brunswick	1307	1307022	Moncton	1	305	3050008.00	569	571	573	575	4639	4678	4716	4755
13070096	13	New Brunswick	1307	1307022	Moncton	1	305	3050008.00	826	837	849	860	4639	4678	4716	4755
13070097	13	New Brunswick	1307	1307022	Moncton	1	305	3050008.00	464	460	457	453	4639	4678	4716	4755
13070098	13	New Brunswick	1307	1307022	Moncton	1	305	3050009.00	434	455	476	497	4493	4583	4672	4762
13070099	13	New Brunswick	1307	1307022	Moncton	1	305	3050008.00	749	757	766	774	4639	4678	4716	4755
13070100	13	New Brunswick	1307	1307022	Moncton	1	305	3050003.04	1063	1059	1054	1050	5264	5280	5295	5311
13070101	13	New Brunswick	1307	1307022	Moncton	1	305	3050003.04	364	362	359	357	5264	5280	5295	5311
13070102	13	New Brunswick	1307	1307022	Moncton	1	305	3050003.04	512	503	493	484	5264	5280	5295	5311
13070105	13	New Brunswick	1307	1307022	Moncton	1	305	3050003.04	360	354	349	343	5264	5280	5295	5311
13070106	13	New Brunswick	1307	1307022	Moncton	1	305	3050003.04	448	441	433	426	5264	5280	5295	5311
13070107	13	New Brunswick	1307	1307022	Moncton	1	305	3050003.04	390	391	391	392	5264	5280	5295	5311
13070109	13	New Brunswick	1307	1307022	Moncton	1	305	3050003.03	342	345	349	352	10395	10688	10982	11275
13070110	13	New Brunswick	1307	1307022	Moncton	1	305	3050003.03	640	636	633	629	10395	10688	10982	11275
13070111	13	New Brunswick	1307	1307022	Moncton	1	305	3050003.03	841	833	826	818	10395	10688	10982	11275
13070113	13	New Brunswick	1307	1307022	Moncton	1	305	3050004.00	2119	2268	2418	2567	8022	8268	8515	8761
13070114	13	New Brunswick	1307	1307022	Moncton	1	305	3050002.00	511	515	518	522	4547	4600	4654	4707
13070115	13	New Brunswick	1307	1307022	Moncton	1	305	3050005.00	606	631	657	682	2784	2822	2861	2899
13070116	13	New Brunswick	1307	1307022	Moncton	1	305	3050007.00	668	680	693	705	2985	3032	3078	3125
13070117	13	New Brunswick	1307	1307022	Moncton	1	305	3050005.00	713	726	740	753	2784	2822	2861	2899
13070118	13	New Brunswick	1307	1307022	Moncton	1	305	3050005.00	510	512	515	517	2784	2822	2861	2899
13070119	13	New Brunswick	1307	1307022	Moncton	1	305	3050006.00	359	367	374	382	4318	4435	4551	4668
13070120	13	New Brunswick	1307	1307022	Moncton	1	305	3050005.00	441	445	448	452	2784	2822	2861	2899
13070121	13	New Brunswick	1307	1307022	Moncton	1	305	3050005.00	514	508	501	495	2784	2822	2861	2899
13070122	13	New Brunswick	1307	1307022	Moncton	1	305	3050001.00	437	431	425	419	1230	1247	1263	1280
13070123	13	New Brunswick	1307	1307022	Moncton	1	305	3050006.00	320	330	340	350	4318	4435	4551	4668
13070124	13	New Brunswick	1307	1307022	Moncton	1	305	3050006.00	478	494	511	527	4318	4435	4551	4668
13070125	13	New Brunswick	1307	1307022	Moncton	1	305	3050007.00	451	453	456	458	2985	3032	3078	3125
13070126	13	New Brunswick	1307	1307022	Moncton	1	305	3050007.00	457	461	464	468	2985	3032	3078	3125
13070127	13	New Brunswick	1307	1307022	Moncton	1	305	3050006.00	442	444	447	449	4318	4435	4551	4668
13070128	13	New Brunswick	1307	1307022	Moncton	1	305	3050006.00	627	649	670	692	4318	4435	4551	4668
13070129	13	New Brunswick	1307	1307022	Moncton	1	305	3050006.00	453	469	484	500	4318	4435	4551	4668
13070130	13	New Brunswick	1307	1307022	Moncton	1	305	3050006.00	399	410	422	433	4318	4435	4551	4668
13070131	13	New Brunswick	1307	1307022	Moncton	1	305	3050006.00	487	500	514	527	4318	4435	4551	4668
13070132	13	New Brunswick	1307	1307022	Moncton	1	305	3050006.00	753	771	790	808	4318	4435	4551	4668
13070133	13	New Brunswick	1307	1307022	Moncton	1	305	3050001.00	381	403	426	448	1230	1247	1263	1280
13070134	13	New Brunswick	1307	1307022	Moncton	1	305	3050001.00	412	412	413	413	1230	1247	1263	1280
13070135	13	New Brunswick	1307	1307022	Moncton	1	305	3050002.00	348	351	353	356	4547	4600	4654	4707
13070136	13	New Brunswick	1307	1307022	Moncton	1	305	3050002.00	355	372	390	407	4547	4600	4654	4707
13070137	13	New Brunswick	1307	1307022	Moncton	1	305	3050002.00	479	489	500	510	4547	4600	4654	4707
13070138	13	New Brunswick	1307	1307022	Moncton	1	305	3050002.00	402	407	411	416	4547	4600	4654	4707
13070139	13	New Brunswick	1307	1307022	Moncton	1	305	3050002.00	453	458	463	468	4547	4600	4654	4707
13070140	13	New Brunswick	1307	1307022	Moncton	1	305	3050002.00	510	520	531	541	4547	4600	4654	4707
13070141	13	New Brunswick	1307	1307022	Moncton	1	305	3050002.00	494	495	496	497	4547	4600	4654	4707
13070142	13	New Brunswick	1307	1307022	Moncton	1	305	3050002.00	430	435	441	446	4547	4600	4654	4707
13070143	13	New Brunswick	1307	1307022	Moncton	1	305	3050002.00	566	558	551	543	4547	4600	4654	4707
13070146	13	New Brunswick	1307	1307022	Moncton	1	305	3050003.01	1026	1029	1033	1036	2506	2477	2449	2420
13070147	13	New Brunswick	1307	1307022	Moncton	1	305	3050003.01	255	255	255	255	2506	2477	2449	2420
13070175	13	New Brunswick	1307	1307045	Dieppe	1	305	3050014.02	1562	1559	1555	1552	6443	6573	6704	6834
13070176	13	New Brunswick	1307	1307045	Dieppe	1	305	3050014.02	1069	1078	1088	1097	6443	6573	6704	6834
13070177	13	New Brunswick	1307	1307045	Dieppe	1	305	3050014.04	323	318	312	307	8703	8858	9014	9169
13070180	13	New Brunswick	1307	1307045	Dieppe	1	305	3050014.03	899	922	944	967	4545	4517	4489	4461
13070181	13	New Brunswick	1307	1307045	Dieppe	1	305	3050014.03	2807	2853	2898	2944	4545	4517	4489	4461
13070182	13	New Brunswick	1307	1307045	Dieppe	1	305	3050014.04	4109	4268	4428	4587	8703	8858	9014	9169
13070183	13	New Brunswick	1307	1307045	Dieppe	1	305	3050014.04	370	370	371	371	8703	8858	9014	9169
13070184	13	New Brunswick	1307	1307045	Dieppe	1	305	3050014.03	839	743	647	550	4545	4517	4489	4461
13070186	13	New Brunswick	1307	1307045	Dieppe	1	305	3050014.02	2023	2126	2228	2331	6443	6573	6704	6834
13070187	13	New Brunswick	1307	1307045	Dieppe	1	305	3050014.02	716	727	737	748	6443	6573	6704	6834
13070188	13	New Brunswick	1307	1307045	Dieppe	1	305	3050014.02	1072	1084	1095	1107	6443	6573	6704	6834
13070225	13	New Brunswick	1307	1307022	Moncton	1	305	3050004.00	769	803	837	871	8022	8268	8515	8761
13070226	13	New Brunswick	1307	1307022	Moncton	1	305	3050003.01	1226	1193	1161	1128	2506	2477	2449	2420
13070227	13	New Brunswick	1307	1307022	Moncton	1	305	3050004.00	1264	1274	1285	1295	8022	8268	8515	8761
13070228	13	New Brunswick	1307	1307022	Moncton	1	305	3050004.00	315	316	316	317	8022	8268	8515	8761
13070229	13	New Brunswick	1307	1307007	Cap-Pelé	5	997	9913.00	718	712	705	699	375454	376578	377703	378827
13070230	13	New Brunswick	1307	1307007	Cap-Pelé	5	997	9913.00	514	526	539	551	375454	376578	377703	378827
13070231	13	New Brunswick	1307	1307007	Cap-Pelé	5	997	9913.00	687	677	666	656	375454	376578	377703	378827
13070232	13	New Brunswick	1307	1307007	Cap-Pelé	5	997	9913.00	510	517	524	531	375454	376578	377703	378827
13070233	13	New Brunswick	1307	1307005	Beaubassin East / Beaubassin-est	4	996	9913.00	612	623	635	646	375454	376578	377703	378827
13070234	13	New Brunswick	1307	1307005	Beaubassin East / Beaubassin-est	4	996	9913.00	739	762	784	807	375454	376578	377703	378827
13070235	13	New Brunswick	1307	1307005	Beaubassin East / Beaubassin-est	4	996	9913.00	1305	1319	1334	1348	375454	376578	377703	378827
13070236	13	New Brunswick	1307	1307005	Beaubassin East / Beaubassin-est	4	996	9913.00	559	565	570	576	375454	376578	377703	378827
13070238	13	New Brunswick	1307	1307052	Shediac	4	996	9913.00	420	431	443	454	375454	376578	377703	378827
13070239	13	New Brunswick	1307	1307052	Shediac	4	996	9913.00	984	1000	1015	1031	375454	376578	377703	378827
13070240	13	New Brunswick	1307	1307052	Shediac	4	996	9913.00	706	700	695	689	375454	376578	377703	378827
13070241	13	New Brunswick	1307	1307052	Shediac	4	996	9913.00	996	1001	1005	1010	375454	376578	377703	378827
13070242	13	New Brunswick	1307	1307052	Shediac	4	996	9913.00	691	703	716	728	375454	376578	377703	378827
13070246	13	New Brunswick	1307	1307016	Shediac	4	996	9913.00	727	858	989	1119	375454	376578	377703	378827
13070248	13	New Brunswick	1307	1307016	Shediac	4	996	9913.00	578	583	588	593	375454	376578	377703	378827
13070249	13	New Brunswick	1307	1307016	Shediac	4	996	9913.00	846	858	869	881	375454	376578	377703	378827
13070250	13	New Brunswick	1307	1307016	Shediac	4	996	9913.00	730	740	749	759	375454	376578	377703	378827
13070251	13	New Brunswick	1307	1307019	Moncton	1	305	3050016.01	487	515	544	572	6862	7064	7265	7467
13070252	13	New Brunswick	1307	1307019	Moncton	1	305	3050016.01	927	960	994	1027	6862	7064	7265	7467
13070253	13	New Brunswick	1307	1307019	Moncton	1	305	3050016.01	638	646	653	661	6862	7064	7265	7467
13070254	13	New Brunswick	1307	1307019	Moncton	1	305	3050016.01	627	620	612	605	6862	7064	7265	7467
13070255	13	New Brunswick	1307	1307019	Moncton	1	305	3050016.01	561	565	570	574	6862	7064	7265	7467
13070256	13	New Brunswick	1307	1307022	Moncton	1	305	3050011.00	1728	1781	1835	1888	4149	4217	4286	4354
13070257	13	New Brunswick	1307	1307019	Moncton	1	305	3050016.01	678	688	699	709	6862	7064	7265	7467
13070258	13	New Brunswick	1307	1307019	Moncton	1	305	3050016.02	463	471	479	487	5508	5582	5657	5731
13070259	13	New Brunswick	1307	1307019	Moncton	1	305	3050016.02	644	665	687	708	5508	5582	5657	5731
13070260	13	New Brunswick	1307	1307019	Moncton	1	305	3050016.02	490	490	489	489	5508	5582	5657	5731
13070261	13	New Brunswick	1307	1307019	Moncton	1	305	3050016.02	1097	1117	1137	1157	5508	5582	5657	5731
13070262	13	New Brunswick	1307	1307028	Salisbury	1	305	3050016.02	545	551	556	562	5508	5582	5657	5731
13070263	13	New Brunswick	1307	1307028	Salisbury	1	305	3050016.02	605	612	618	625	5508	5582	5657	5731
13070264	13	New Brunswick	1307	1307028	Salisbury	1	305	3050016.02	599	615	632	648	5508	5582	5657	5731
13070265	13	New Brunswick	1307	1307028	Salisbury	1	305	3050016.02	555	547	540	532	5508	5582	5657	5731
13070266	13	New Brunswick	1307	1307024	Salisbury	4	996	9913.00	656	664	672	680	375454	376578	377703	378827
13070267	13	New Brunswick	1307	1307024	Salisbury	4	996	9913.00	587	582	576	571	375454	376578	377703	378827
13070268	13	New Brunswick	1307	1307029	Petitcodiac	4	996	9913.00	481	483	486	488	375454	376578	377703	378827
13070269	13	New Brunswick	1307	1307029	Petitcodiac	4	996	9913.00	474	481	488	495	375454	376578	377703	378827
13070270	13	New Brunswick	1307	1307029	Petitcodiac	4	996	9913.00	447	456	465	474	375454	376578	377703	378827
13070271	13	New Brunswick	1307	1307024	Salisbury	4	996	9913.00	557	548	538	529	375454	376578	377703	378827
13070272	13	New Brunswick	1307	1307024	Salisbury	4	996	9913.00	587	596	605	614	375454	376578	377703	378827
13070273	13	New Brunswick	1307	1307024	Salisbury	4	996	9913.00	467	461	456	450	375454	376578	377703	378827
13070274	13	New Brunswick	1307	1307024	Salisbury	4	996	9913.00	532	533	534	535	375454	376578	377703	378827
13070275	13	New Brunswick	1307	1307019	Moncton	1	305	3050016.02	509	514	519	524	5508	5582	5657	5731
13070276	13	New Brunswick	1307	1307019	Moncton	1	305	3050016.01	559	575	590	606	6862	7064	7265	7467
13070277	13	New Brunswick	1307	1307022	Moncton	1	305	3050011.00	1122	1141	1161	1180	4149	4217	4286	4354
13070278	13	New Brunswick	1307	1307022	Moncton	1	305	3050011.00	893	884	874	865	4149	4217	4286	4354
13070279	13	New Brunswick	1307	1307022	Moncton	1	305	3050011.00	406	411	416	421	4149	4217	4286	4354
13070280	13	New Brunswick	1307	1307019	Moncton	1	305	3050016.01	580	574	568	562	6862	7064	7265	7467
13070281	13	New Brunswick	1307	1307019	Moncton	1	305	3050016.01	510	507	505	502	6862	7064	7265	7467
13070282	13	New Brunswick	1307	1307019	Moncton	1	305	3050016.01	479	476	473	470	6862	7064	7265	7467
13070283	13	New Brunswick	1307	1307019	Moncton	1	305	3050016.01	815	937	1058	1179	6862	7064	7265	7467
13070284	13	New Brunswick	1307	1307011	Dorchester	1	305	3050015.02	139	137	135	133	6317	6331	6345	6359
13070285	13	New Brunswick	1307	1307013	Memramcook	1	305	3050015.02	466	465	464	463	6317	6331	6345	6359
13070286	13	New Brunswick	1307	1307013	Memramcook	1	305	3050015.02	516	528	539	551	6317	6331	6345	6359
13070287	13	New Brunswick	1307	1307013	Memramcook	1	305	3050015.02	694	702	710	718	6317	6331	6345	6359
13070288	13	New Brunswick	1307	1307013	Memramcook	1	305	3050015.02	450	452	453	455	6317	6331	6345	6359
13070289	13	New Brunswick	1307	1307013	Memramcook	1	305	3050015.02	443	446	450	453	6317	6331	6345	6359
13070290	13	New Brunswick	1307	1307011	Dorchester	1	305	3050015.02	292	296	299	303	6317	6331	6345	6359
13070291	13	New Brunswick	1307	1307014	Fort Folly 1	1	305	3050015.01	39	38	38	37	39	38	38	37
13070292	13	New Brunswick	1307	1307012	Dorchester	1	305	3050015.02	666	623	580	537	6317	6331	6345	6359
13070293	13	New Brunswick	1307	1307012	Dorchester	1	305	3050015.02	392	397	402	407	6317	6331	6345	6359
13070294	13	New Brunswick	1307	1307008	Sackville	5	997	9913.00	552	547	543	538	375454	376578	377703	378827
13070295	13	New Brunswick	1307	1307009	Sackville	5	997	9913.00	659	704	750	795	375454	376578	377703	378827
13070296	13	New Brunswick	1307	1307009	Sackville	5	997	9913.00	914	922	931	939	375454	376578	377703	378827
13070297	13	New Brunswick	1307	1307009	Sackville	5	997	9913.00	579	586	592	599	375454	376578	377703	378827
13070298	13	New Brunswick	1307	1307009	Sackville	5	997	9913.00	559	577	596	614	375454	376578	377703	378827
13070299	13	New Brunswick	1307	1307009	Sackville	5	997	9913.00	520	538	557	575	375454	376578	377703	378827
13070300	13	New Brunswick	1307	1307009	Sackville	5	997	9913.00	707	724	740	757	375454	376578	377703	378827
13070301	13	New Brunswick	1307	1307009	Sackville	5	997	9913.00	550	584	619	653	375454	376578	377703	378827
13070302	13	New Brunswick	1307	1307009	Sackville	5	997	9913.00	499	503	508	512	375454	376578	377703	378827
13070303	13	New Brunswick	1307	1307008	Sackville	5	997	9913.00	635	644	652	661	375454	376578	377703	378827
13070304	13	New Brunswick	1307	1307009	Sackville	5	997	9913.00	497	499	500	502	375454	376578	377703	378827
13070305	13	New Brunswick	1307	1307001	Westmorland	5	997	9913.00	468	468	469	469	375454	376578	377703	378827
13070306	13	New Brunswick	1307	1307001	Westmorland	5	997	9913.00	458	475	493	510	375454	376578	377703	378827
13070307	13	New Brunswick	1307	1307002	Port Elgin	6	998	9913.00	403	397	392	386	375454	376578	377703	378827
13070308	13	New Brunswick	1307	1307004	Botsford	5	997	9913.00	628	633	637	642	375454	376578	377703	378827
13070309	13	New Brunswick	1307	1307004	Botsford	5	997	9913.00	442	450	458	466	375454	376578	377703	378827
13070310	13	New Brunswick	1307	1307005	Beaubassin East / Beaubassin-est	4	996	9913.00	573	584	596	607	375454	376578	377703	378827
13070311	13	New Brunswick	1307	1307005	Beaubassin East / Beaubassin-est	4	996	9913.00	357	354	352	349	375454	376578	377703	378827
13070312	13	New Brunswick	1307	1307005	Beaubassin East / Beaubassin-est	4	996	9913.00	562	566	571	575	375454	376578	377703	378827
13070313	13	New Brunswick	1307	1307005	Beaubassin East / Beaubassin-est	4	996	9913.00	521	520	518	517	375454	376578	377703	378827
13070314	13	New Brunswick	1307	1307005	Beaubassin East / Beaubassin-est	4	996	9913.00	621	620	619	618	375454	376578	377703	378827
13070315	13	New Brunswick	1307	1307005	Beaubassin East / Beaubassin-est	4	996	9913.00	596	599	603	606	375454	376578	377703	378827
13070316	13	New Brunswick	1307	1307013	Memramcook	1	305	3050015.02	408	416	423	431	6317	6331	6345	6359
13070317	13	New Brunswick	1307	1307013	Memramcook	1	305	3050015.02	500	500	499	499	6317	6331	6345	6359
13070318	13	New Brunswick	1307	1307013	Memramcook	1	305	3050015.02	558	566	574	582	6317	6331	6345	6359
13070319	13	New Brunswick	1307	1307013	Memramcook	1	305	3050015.02	793	804	816	827	6317	6331	6345	6359
13070321	13	New Brunswick	1307	1307022	Moncton	1	305	3050003.03	523	510	498	485	10395	10688	10982	11275
13070322	13	New Brunswick	1307	1307022	Moncton	1	305	3050003.03	2185	2243	2300	2358	10395	10688	10982	11275
13070323	13	New Brunswick	1307	1307022	Moncton	1	305	3050003.03	1148	1297	1446	1595	10395	10688	10982	11275
13070324	13	New Brunswick	1307	1307022	Moncton	1	305	3050003.03	746	776	805	835	10395	10688	10982	11275
13070325	13	New Brunswick	1307	1307022	Moncton	1	305	3050003.03	2922	2988	3053	3119	10395	10688	10982	11275
13070326	13	New Brunswick	1307	1307022	Moncton	1	305	3050003.03	1049	1060	1072	1083	10395	10688	10982	11275
13070327	13	New Brunswick	1307	1307022	Moncton	1	305	3050003.04	567	569	570	572	5264	5280	5295	5311
13070328	13	New Brunswick	1307	1307022	Moncton	1	305	3050003.04	532	537	541	546	5264	5280	5295	5311
13070329	13	New Brunswick	1307	1307022	Moncton	1	305	3050003.04	1028	1066	1103	1141	5264	5280	5295	5311
13070330	13	New Brunswick	1307	1307045	Dieppe	1	305	3050014.04	192	191	190	189	8703	8858	9014	9169
13070331	13	New Brunswick	1307	1307045	Dieppe	1	305	3050014.04	826	838	850	862	8703	8858	9014	9169
13070332	13	New Brunswick	1307	1307045	Dieppe	1	305	3050014.04	755	751	748	744	8703	8858	9014	9169
13070333	13	New Brunswick	1307	1307045	Dieppe	1	305	3050014.04	400	400	401	401	8703	8858	9014	9169
13070334	13	New Brunswick	1307	1307045	Dieppe	1	305	3050014.04	888	882	875	869	8703	8858	9014	9169
13070335	13	New Brunswick	1307	1307045	Dieppe	1	305	3050014.04	490	494	497	501	8703	8858	9014	9169
13070336	13	New Brunswick	1307	1307045	Dieppe	1	305	3050014.04	350	346	342	338	8703	8858	9014	9169
13070338	13	New Brunswick	1307	1307016	Shediac	4	996	9913.00	767	828	889	950	375454	376578	377703	378827
13070339	13	New Brunswick	1307	1307052	Shediac	4	996	9913.00	709	607	505	403	375454	376578	377703	378827
13070340	13	New Brunswick	1307	1307016	Shediac	4	996	9913.00	607	607	608	608	375454	376578	377703	378827
13070342	13	New Brunswick	1307	1307052	Shediac	4	996	9913.00	2214	2333	2453	2572	375454	376578	377703	378827
13070343	13	New Brunswick	1307	1307052	Shediac	4	996	9913.00	0	0	0	0	375454	376578	377703	378827
13070344	13	New Brunswick	1307	1307016	Shediac	4	996	9913.00	763	774	784	795	375454	376578	377703	378827
13080067	13	New Brunswick	1308	1308026	Carleton	5	997	9913.00	323	322	322	321	375454	376578	377703	378827
13080068	13	New Brunswick	1308	1308026	Carleton	5	997	9913.00	397	408	420	431	375454	376578	377703	378827
13080069	13	New Brunswick	1308	1308021	Saint-Louis	5	997	9913.00	516	517	519	520	375454	376578	377703	378827
13080070	13	New Brunswick	1308	1308022	Saint-Louis de Kent	6	998	9913.00	408	423	438	453	375454	376578	377703	378827
13080071	13	New Brunswick	1308	1308022	Saint-Louis de Kent	6	998	9913.00	473	483	493	503	375454	376578	377703	378827
13080072	13	New Brunswick	1308	1308021	Saint-Louis	5	997	9913.00	447	438	430	421	375454	376578	377703	378827
13080073	13	New Brunswick	1308	1308019	Saint-Charles	5	997	9913.00	610	622	635	647	375454	376578	377703	378827
13080074	13	New Brunswick	1308	1308019	Saint-Charles	5	997	9913.00	433	430	426	423	375454	376578	377703	378827
13080075	13	New Brunswick	1308	1308018	Richibucto	5	997	9913.00	480	484	487	491	375454	376578	377703	378827
13080076	13	New Brunswick	1308	1308018	Richibucto	5	997	9913.00	407	415	422	430	375454	376578	377703	378827
13080077	13	New Brunswick	1308	1308018	Richibucto	5	997	9913.00	407	425	444	462	375454	376578	377703	378827
13080078	13	New Brunswick	1308	1308017	Rexton	5	997	9913.00	488	488	487	487	375454	376578	377703	378827
13080079	13	New Brunswick	1308	1308017	Rexton	5	997	9913.00	351	360	369	378	375454	376578	377703	378827
13080080	13	New Brunswick	1308	1308016	Richibucto	5	997	9913.00	562	582	603	623	375454	376578	377703	378827
13080081	13	New Brunswick	1308	1308015	Richibucto 15	6	998	9913.00	767	759	750	742	375454	376578	377703	378827
13080082	13	New Brunswick	1308	1308015	Richibucto 15	6	998	9913.00	711	717	722	728	375454	376578	377703	378827
13080083	13	New Brunswick	1308	1308015	Richibucto 15	6	998	9913.00	462	467	473	478	375454	376578	377703	378827
13080084	13	New Brunswick	1308	1308014	Weldford	4	996	9913.00	523	549	574	600	375454	376578	377703	378827
13080085	13	New Brunswick	1308	1308015	Richibucto 15	6	998	9913.00	0	0	0	0	375454	376578	377703	378827
13080086	13	New Brunswick	1308	1308014	Weldford	4	996	9913.00	418	420	421	423	375454	376578	377703	378827
13080087	13	New Brunswick	1308	1308019	Saint-Charles	5	997	9913.00	431	425	420	414	375454	376578	377703	378827
13080088	13	New Brunswick	1308	1308021	Saint-Louis	5	997	9913.00	394	392	391	389	375454	376578	377703	378827
13080089	13	New Brunswick	1308	1308021	Saint-Louis	5	997	9913.00	437	437	438	438	375454	376578	377703	378827
13080090	13	New Brunswick	1308	1308019	Saint-Charles	5	997	9913.00	528	530	533	535	375454	376578	377703	378827
13080091	13	New Brunswick	1308	1308024	Acadieville	5	997	9913.00	321	326	330	335	375454	376578	377703	378827
13080092	13	New Brunswick	1308	1308024	Acadieville	5	997	9913.00	397	401	404	408	375454	376578	377703	378827
13080093	13	New Brunswick	1308	1308012	Huskisson	7	999	9913.00	13	11	9	7	375454	376578	377703	378827
13080094	13	New Brunswick	1308	1308010	Harcourt	4	996	9913.00	346	346	346	346	375454	376578	377703	378827
13080095	13	New Brunswick	1308	1308008	Saint-Paul	1	305	3050200.00	421	422	422	423	849	856	863	870
13080096	13	New Brunswick	1308	1308014	Weldford	4	996	9913.00	418	413	407	402	375454	376578	377703	378827
13080097	13	New Brunswick	1308	1308006	Saint Mary	4	996	9913.00	452	454	455	457	375454	376578	377703	378827
13080098	13	New Brunswick	1308	1308006	Saint Mary	4	996	9913.00	503	503	502	502	375454	376578	377703	378827
13080099	13	New Brunswick	1308	1308006	Saint Mary	4	996	9913.00	586	585	583	582	375454	376578	377703	378827
13080100	13	New Brunswick	1308	1308004	Wellington	4	996	9913.00	459	467	474	482	375454	376578	377703	378827
13080101	13	New Brunswick	1308	1308003	Buctouche 16	7	999	9913.00	97	98	99	100	375454	376578	377703	378827
13080102	13	New Brunswick	1308	1308005	Bouctouche	5	997	9913.00	496	502	509	515	375454	376578	377703	378827
13080103	13	New Brunswick	1308	1308005	Bouctouche	5	997	9913.00	510	511	513	514	375454	376578	377703	378827
13080104	13	New Brunswick	1308	1308005	Bouctouche	5	997	9913.00	432	435	438	441	375454	376578	377703	378827
13080105	13	New Brunswick	1308	1308005	Bouctouche	5	997	9913.00	342	347	353	358	375454	376578	377703	378827
13080106	13	New Brunswick	1308	1308005	Bouctouche	5	997	9913.00	612	626	640	654	375454	376578	377703	378827
13080108	13	New Brunswick	1308	1308004	Wellington	4	996	9913.00	481	475	469	463	375454	376578	377703	378827
13080109	13	New Brunswick	1308	1308004	Wellington	4	996	9913.00	397	395	392	390	375454	376578	377703	378827
13080110	13	New Brunswick	1308	1308004	Wellington	4	996	9913.00	481	486	491	496	375454	376578	377703	378827
13080111	13	New Brunswick	1308	1308016	Richibucto	5	997	9913.00	455	455	456	456	375454	376578	377703	378827
13080112	13	New Brunswick	1308	1308016	Richibucto	5	997	9913.00	404	405	406	407	375454	376578	377703	378827
13080113	13	New Brunswick	1308	1308016	Richibucto	5	997	9913.00	506	524	541	559	375454	376578	377703	378827
13080114	13	New Brunswick	1308	1308020	Indian Island 28	7	999	9913.00	134	129	125	120	375454	376578	377703	378827
13080116	13	New Brunswick	1308	1308004	Wellington	4	996	9913.00	605	618	631	644	375454	376578	377703	378827
13080119	13	New Brunswick	1308	1308002	Cocagne	4	996	9913.00	445	456	467	478	375454	376578	377703	378827
13080121	13	New Brunswick	1308	1308001	Dundas	4	996	9913.00	756	773	791	808	375454	376578	377703	378827
13080122	13	New Brunswick	1308	1308001	Dundas	4	996	9913.00	628	672	716	760	375454	376578	377703	378827
13080123	13	New Brunswick	1308	1308001	Dundas	4	996	9913.00	490	509	529	548	375454	376578	377703	378827
13080124	13	New Brunswick	1308	1308001	Dundas	4	996	9913.00	410	413	415	418	375454	376578	377703	378827
13080129	13	New Brunswick	1308	1308007	Saint-Antoine	4	996	9913.00	558	562	566	570	375454	376578	377703	378827
13080130	13	New Brunswick	1308	1308007	Saint-Antoine	4	996	9913.00	471	470	469	468	375454	376578	377703	378827
13080131	13	New Brunswick	1308	1308007	Saint-Antoine	4	996	9913.00	716	724	733	741	375454	376578	377703	378827
13080132	13	New Brunswick	1308	1308006	Saint Mary	4	996	9913.00	435	439	442	446	375454	376578	377703	378827
13080133	13	New Brunswick	1308	1308008	Saint-Paul	1	305	3050200.00	428	434	441	447	849	856	863	870
13080137	13	New Brunswick	1308	1308002	Cocagne	4	996	9913.00	794	771	748	725	375454	376578	377703	378827
13080139	13	New Brunswick	1308	1308002	Cocagne	4	996	9913.00	213	222	232	241	375454	376578	377703	378827
13080146	13	New Brunswick	1308	1308002	Cocagne	4	996	9913.00	728	730	732	734	375454	376578	377703	378827
13080147	13	New Brunswick	1308	1308001	Dundas	4	996	9913.00	530	542	553	565	375454	376578	377703	378827
13080148	13	New Brunswick	1308	1308002	Cocagne	4	996	9913.00	472	475	479	482	375454	376578	377703	378827
13080149	13	New Brunswick	1308	1308001	Dundas	4	996	9913.00	423	427	431	435	375454	376578	377703	378827
13080150	13	New Brunswick	1308	1308004	Wellington	4	996	9913.00	699	724	749	774	375454	376578	377703	378827
13080151	13	New Brunswick	1308	1308001	Dundas	4	996	9913.00	779	783	786	790	375454	376578	377703	378827
13090106	13	New Brunswick	1309	1309047	Tabusintac 9	7	999	9913.00	0	0	0	0	375454	376578	377703	378827
13090107	13	New Brunswick	1309	1309047	Tabusintac 9	7	999	9913.00	6	7	8	9	375454	376578	377703	378827
13090108	13	New Brunswick	1309	1309047	Tabusintac 9	7	999	9913.00	0	0	0	0	375454	376578	377703	378827
13090109	13	New Brunswick	1309	1309047	Tabusintac 9	7	999	9913.00	6	7	8	9	375454	376578	377703	378827
13090110	13	New Brunswick	1309	1309036	Alnwick	4	996	9913.00	495	497	498	500	375454	376578	377703	378827
13090111	13	New Brunswick	1309	1309036	Alnwick	4	996	9913.00	443	441	440	438	375454	376578	377703	378827
13090112	13	New Brunswick	1309	1309036	Alnwick	4	996	9913.00	363	357	352	346	375454	376578	377703	378827
13090113	13	New Brunswick	1309	1309038	Neguac	5	997	9913.00	462	470	477	485	375454	376578	377703	378827
13090114	13	New Brunswick	1309	1309044	Esgenoôpetitj 14	5	997	9913.00	716	733	750	767	375454	376578	377703	378827
13090115	13	New Brunswick	1309	1309044	Esgenoôpetitj 14	5	997	9913.00	472	464	455	447	375454	376578	377703	378827
13090117	13	New Brunswick	1309	1309038	Neguac	5	997	9913.00	569	566	562	559	375454	376578	377703	378827
13090118	13	New Brunswick	1309	1309038	Neguac	5	997	9913.00	654	652	649	647	375454	376578	377703	378827
13090121	13	New Brunswick	1309	1309036	Alnwick	4	996	9913.00	472	479	485	492	375454	376578	377703	378827
13090122	13	New Brunswick	1309	1309036	Alnwick	4	996	9913.00	546	540	535	529	375454	376578	377703	378827
13090123	13	New Brunswick	1309	1309036	Alnwick	4	996	9913.00	309	309	308	308	375454	376578	377703	378827
13090124	13	New Brunswick	1309	1309036	Alnwick	4	996	9913.00	317	318	319	320	375454	376578	377703	378827
13090125	13	New Brunswick	1309	1309031	Newcastle	3	329	9913.00	489	489	490	490	375454	376578	377703	378827
13090126	13	New Brunswick	1309	1309050	Miramichi	3	329	9913.00	895	898	902	905	375454	376578	377703	378827
13090127	13	New Brunswick	1309	1309050	Miramichi	3	329	9913.00	467	460	454	447	375454	376578	377703	378827
13090128	13	New Brunswick	1309	1309050	Miramichi	3	329	9913.00	496	499	503	506	375454	376578	377703	378827
13090129	13	New Brunswick	1309	1309050	Miramichi	3	329	9913.00	726	720	715	709	375454	376578	377703	378827
13090130	13	New Brunswick	1309	1309050	Miramichi	3	329	9913.00	432	435	439	442	375454	376578	377703	378827
13090131	13	New Brunswick	1309	1309050	Miramichi	3	329	9913.00	425	430	435	440	375454	376578	377703	378827
13090132	13	New Brunswick	1309	1309050	Miramichi	3	329	9913.00	386	386	387	387	375454	376578	377703	378827
13090133	13	New Brunswick	1309	1309050	Miramichi	3	329	9913.00	385	387	389	391	375454	376578	377703	378827
13090134	13	New Brunswick	1309	1309050	Miramichi	3	329	9913.00	399	379	360	340	375454	376578	377703	378827
13090135	13	New Brunswick	1309	1309050	Miramichi	3	329	9913.00	594	598	601	605	375454	376578	377703	378827
13090136	13	New Brunswick	1309	1309050	Miramichi	3	329	9913.00	614	610	607	603	375454	376578	377703	378827
13090137	13	New Brunswick	1309	1309050	Miramichi	3	329	9913.00	491	507	522	538	375454	376578	377703	378827
13090138	13	New Brunswick	1309	1309050	Miramichi	3	329	9913.00	458	436	415	393	375454	376578	377703	378827
13090139	13	New Brunswick	1309	1309050	Miramichi	3	329	9913.00	460	492	524	556	375454	376578	377703	378827
13090140	13	New Brunswick	1309	1309050	Miramichi	3	329	9913.00	683	679	674	670	375454	376578	377703	378827
13090141	13	New Brunswick	1309	1309050	Miramichi	3	329	9913.00	608	609	611	612	375454	376578	377703	378827
13090142	13	New Brunswick	1309	1309050	Miramichi	3	329	9913.00	478	478	479	479	375454	376578	377703	378827
13090143	13	New Brunswick	1309	1309050	Miramichi	3	329	9913.00	448	444	439	435	375454	376578	377703	378827
13090144	13	New Brunswick	1309	1309050	Miramichi	3	329	9913.00	433	437	441	445	375454	376578	377703	378827
13090145	13	New Brunswick	1309	1309050	Miramichi	3	329	9913.00	391	377	362	348	375454	376578	377703	378827
13090146	13	New Brunswick	1309	1309050	Miramichi	3	329	9913.00	836	830	823	817	375454	376578	377703	378827
13090147	13	New Brunswick	1309	1309050	Miramichi	3	329	9913.00	378	382	387	391	375454	376578	377703	378827
13090148	13	New Brunswick	1309	1309050	Miramichi	3	329	9913.00	361	361	362	362	375454	376578	377703	378827
13090149	13	New Brunswick	1309	1309050	Miramichi	3	329	9913.00	445	449	453	457	375454	376578	377703	378827
13090150	13	New Brunswick	1309	1309050	Miramichi	3	329	9913.00	281	280	278	277	375454	376578	377703	378827
13090151	13	New Brunswick	1309	1309050	Miramichi	3	329	9913.00	405	409	412	416	375454	376578	377703	378827
13090152	13	New Brunswick	1309	1309050	Miramichi	3	329	9913.00	328	332	335	339	375454	376578	377703	378827
13090153	13	New Brunswick	1309	1309050	Miramichi	3	329	9913.00	407	407	406	406	375454	376578	377703	378827
13090154	13	New Brunswick	1309	1309050	Miramichi	3	329	9913.00	528	525	521	518	375454	376578	377703	378827
13090155	13	New Brunswick	1309	1309050	Miramichi	3	329	9913.00	483	506	528	551	375454	376578	377703	378827
13090156	13	New Brunswick	1309	1309050	Miramichi	3	329	9913.00	456	461	466	471	375454	376578	377703	378827
13090157	13	New Brunswick	1309	1309050	Miramichi	3	329	9913.00	451	448	445	442	375454	376578	377703	378827
13090158	13	New Brunswick	1309	1309050	Miramichi	3	329	9913.00	399	394	388	383	375454	376578	377703	378827
13090159	13	New Brunswick	1309	1309050	Miramichi	3	329	9913.00	556	574	593	611	375454	376578	377703	378827
13090160	13	New Brunswick	1309	1309050	Miramichi	3	329	9913.00	393	390	388	385	375454	376578	377703	378827
13090161	13	New Brunswick	1309	1309014	Nelson	3	329	9913.00	406	402	399	395	375454	376578	377703	378827
13090162	13	New Brunswick	1309	1309014	Nelson	3	329	9913.00	547	547	548	548	375454	376578	377703	378827
13090163	13	New Brunswick	1309	1309011	Derby	3	329	9913.00	399	399	400	400	375454	376578	377703	378827
13090164	13	New Brunswick	1309	1309018	Blackville	4	996	9913.00	515	515	514	514	375454	376578	377703	378827
13090165	13	New Brunswick	1309	1309018	Blackville	4	996	9913.00	390	391	392	393	375454	376578	377703	378827
13090166	13	New Brunswick	1309	1309019	Blackville	4	996	9913.00	467	465	464	462	375454	376578	377703	378827
13090167	13	New Brunswick	1309	1309019	Blackville	4	996	9913.00	482	475	468	461	375454	376578	377703	378827
13090168	13	New Brunswick	1309	1309018	Blackville	4	996	9913.00	452	447	443	438	375454	376578	377703	378827
13090169	13	New Brunswick	1309	1309026	Southesk	3	329	9913.00	383	371	360	348	375454	376578	377703	378827
13090170	13	New Brunswick	1309	1309023	Red Bank 4	3	329	9913.00	30	32	33	35	375454	376578	377703	378827
13090174	13	New Brunswick	1309	1309028	Northesk	3	329	9913.00	0	0	0	0	375454	376578	377703	378827
13090175	13	New Brunswick	1309	1309028	Northesk	3	329	9913.00	0	0	0	0	375454	376578	377703	378827
13090176	13	New Brunswick	1309	1309028	Northesk	3	329	9913.00	0	0	0	0	375454	376578	377703	378827
13090177	13	New Brunswick	1309	1309028	Northesk	3	329	9913.00	0	0	0	0	375454	376578	377703	378827
13090178	13	New Brunswick	1309	1309028	Northesk	3	329	9913.00	0	0	0	0	375454	376578	377703	378827
13090179	13	New Brunswick	1309	1309028	Northesk	3	329	9913.00	0	0	0	0	375454	376578	377703	378827
13090180	13	New Brunswick	1309	1309028	Northesk	3	329	9913.00	0	0	0	0	375454	376578	377703	378827
13090181	13	New Brunswick	1309	1309028	Northesk	3	329	9913.00	0	0	0	0	375454	376578	377703	378827
13090182	13	New Brunswick	1309	1309028	Northesk	3	329	9913.00	0	0	0	0	375454	376578	377703	378827
13090183	13	New Brunswick	1309	1309028	Northesk	3	329	9913.00	0	0	0	0	375454	376578	377703	378827
13090184	13	New Brunswick	1309	1309028	Northesk	3	329	9913.00	0	0	0	0	375454	376578	377703	378827
13090185	13	New Brunswick	1309	1309028	Northesk	3	329	9913.00	0	0	0	0	375454	376578	377703	378827
13090186	13	New Brunswick	1309	1309028	Northesk	3	329	9913.00	0	0	0	0	375454	376578	377703	378827
13090187	13	New Brunswick	1309	1309028	Northesk	3	329	9913.00	0	0	0	0	375454	376578	377703	378827
13090188	13	New Brunswick	1309	1309028	Northesk	3	329	9913.00	0	0	0	0	375454	376578	377703	378827
13090189	13	New Brunswick	1309	1309023	Red Bank 4	3	329	9913.00	297	314	330	347	375454	376578	377703	378827
13090190	13	New Brunswick	1309	1309026	Southesk	3	329	9913.00	436	442	448	454	375454	376578	377703	378827
13090191	13	New Brunswick	1309	1309028	Northesk	3	329	9913.00	670	676	683	689	375454	376578	377703	378827
13090192	13	New Brunswick	1309	1309028	Northesk	3	329	9913.00	333	325	318	310	375454	376578	377703	378827
13090193	13	New Brunswick	1309	1309028	Northesk	3	329	9913.00	416	410	405	399	375454	376578	377703	378827
13090194	13	New Brunswick	1309	1309034	Big Hole Tract 8 (South Half)	3	329	9913.00	48	47	47	46	375454	376578	377703	378827
13090195	13	New Brunswick	1309	1309028	Northesk	3	329	9913.00	358	353	347	342	375454	376578	377703	378827
13090196	13	New Brunswick	1309	1309031	Newcastle	3	329	9913.00	650	652	654	656	375454	376578	377703	378827
13090197	13	New Brunswick	1309	1309035	Eel Ground 2	3	329	9913.00	535	537	540	542	375454	376578	377703	378827
13090198	13	New Brunswick	1309	1309026	Southesk	3	329	9913.00	345	344	342	341	375454	376578	377703	378827
13090199	13	New Brunswick	1309	1309011	Derby	3	329	9913.00	570	562	553	545	375454	376578	377703	378827
13090200	13	New Brunswick	1309	1309050	Miramichi	3	329	9913.00	592	589	587	584	375454	376578	377703	378827
13090201	13	New Brunswick	1309	1309021	Blissfield	5	997	9913.00	459	467	475	483	375454	376578	377703	378827
13090202	13	New Brunswick	1309	1309018	Blackville	4	996	9913.00	342	340	338	336	375454	376578	377703	378827
13090203	13	New Brunswick	1309	1309018	Blackville	4	996	9913.00	323	322	322	321	375454	376578	377703	378827
13090204	13	New Brunswick	1309	1309016	Rogersville	4	996	9913.00	407	408	410	411	375454	376578	377703	378827
13090205	13	New Brunswick	1309	1309017	Rogersville	5	997	9913.00	638	640	643	645	375454	376578	377703	378827
13090206	13	New Brunswick	1309	1309017	Rogersville	5	997	9913.00	534	537	539	542	375454	376578	377703	378827
13090207	13	New Brunswick	1309	1309016	Rogersville	4	996	9913.00	280	275	271	266	375454	376578	377703	378827
13090208	13	New Brunswick	1309	1309016	Rogersville	4	996	9913.00	409	406	404	401	375454	376578	377703	378827
13090209	13	New Brunswick	1309	1309004	Glenelg	3	329	9913.00	491	493	496	498	375454	376578	377703	378827
13090210	13	New Brunswick	1309	1309004	Glenelg	3	329	9913.00	410	404	398	392	375454	376578	377703	378827
13090211	13	New Brunswick	1309	1309004	Glenelg	3	329	9913.00	654	652	649	647	375454	376578	377703	378827
13090212	13	New Brunswick	1309	1309006	Chatham	3	329	9913.00	514	517	521	524	375454	376578	377703	378827
13090213	13	New Brunswick	1309	1309001	Hardwicke	4	996	9913.00	661	672	683	694	375454	376578	377703	378827
13090214	13	New Brunswick	1309	1309001	Hardwicke	4	996	9913.00	435	435	434	434	375454	376578	377703	378827
13090215	13	New Brunswick	1309	1309001	Hardwicke	4	996	9913.00	419	418	417	416	375454	376578	377703	378827
13090216	13	New Brunswick	1309	1309001	Hardwicke	4	996	9913.00	357	355	352	350	375454	376578	377703	378827
13090217	13	New Brunswick	1309	1309001	Hardwicke	4	996	9913.00	329	322	316	309	375454	376578	377703	378827
13090218	13	New Brunswick	1309	1309022	Doaktown	5	997	9913.00	421	428	435	442	375454	376578	377703	378827
13090219	13	New Brunswick	1309	1309022	Doaktown	5	997	9913.00	374	370	367	363	375454	376578	377703	378827
13090220	13	New Brunswick	1309	1309027	Upper Miramichi	4	996	9913.00	462	458	455	451	375454	376578	377703	378827
13090221	13	New Brunswick	1309	1309027	Upper Miramichi	4	996	9913.00	467	464	461	458	375454	376578	377703	378827
13090222	13	New Brunswick	1309	1309027	Upper Miramichi	4	996	9913.00	530	524	517	511	375454	376578	377703	378827
13090322	13	New Brunswick	1309	1309027	Upper Miramichi	4	996	9913.00	280	284	289	293	375454	376578	377703	378827
13090324	13	New Brunswick	1309	1309027	Upper Miramichi	4	996	9913.00	470	470	471	471	375454	376578	377703	378827
13090326	13	New Brunswick	1309	1309028	Northesk	3	329	9913.00	468	461	454	447	375454	376578	377703	378827
13090327	13	New Brunswick	1309	1309026	Southesk	3	329	9913.00	524	526	527	529	375454	376578	377703	378827
13090334	13	New Brunswick	1309	1309036	Alnwick	4	996	9913.00	364	364	364	364	375454	376578	377703	378827
13090336	13	New Brunswick	1309	1309036	Alnwick	4	996	9913.00	327	325	324	322	375454	376578	377703	378827
13100162	13	New Brunswick	1310	1310037	Stanley	4	996	9913.00	409	406	403	400	375454	376578	377703	378827
13100163	13	New Brunswick	1310	1310036	Stanley	4	996	9913.00	417	442	468	493	375454	376578	377703	378827
13100164	13	New Brunswick	1310	1310031	Saint Marys	2	320	3200018.00	574	573	573	572	4886	4936	4985	5035
13100165	13	New Brunswick	1310	1310031	Saint Marys	2	320	3200018.00	613	624	634	645	4886	4936	4985	5035
13100166	13	New Brunswick	1310	1310031	Saint Marys	2	320	3200018.00	1074	1088	1101	1115	4886	4936	4985	5035
13100167	13	New Brunswick	1310	1310031	Saint Marys	2	320	3200018.00	694	703	713	722	4886	4936	4985	5035
13100168	13	New Brunswick	1310	1310032	Fredericton	2	320	3200014.00	757	761	765	769	3919	3938	3956	3975
13100169	13	New Brunswick	1310	1310032	Fredericton	2	320	3200014.00	777	779	781	783	3919	3938	3956	3975
13100170	13	New Brunswick	1310	1310032	Fredericton	2	320	3200014.00	1789	1796	1803	1810	3919	3938	3956	3975
13100171	13	New Brunswick	1310	1310032	Fredericton	2	320	3200014.00	596	602	607	613	3919	3938	3956	3975
13100172	13	New Brunswick	1310	1310032	Fredericton	2	320	3200011.00	502	527	552	577	4656	4815	4975	5134
13100173	13	New Brunswick	1310	1310032	Fredericton	2	320	3200011.00	407	406	405	404	4656	4815	4975	5134
13100174	13	New Brunswick	1310	1310032	Fredericton	2	320	3200011.00	476	491	505	520	4656	4815	4975	5134
13100175	13	New Brunswick	1310	1310032	Fredericton	2	320	3200011.00	470	470	471	471	4656	4815	4975	5134
13100176	13	New Brunswick	1310	1310032	Fredericton	2	320	3200011.00	481	498	514	531	4656	4815	4975	5134
13100177	13	New Brunswick	1310	1310032	Fredericton	2	320	3200016.00	0	0	0	0	0	0	0	0
13100178	13	New Brunswick	1310	1310032	Fredericton	2	320	3200011.00	520	543	566	589	4656	4815	4975	5134
13100179	13	New Brunswick	1310	1310034	Devon 30	2	320	3200017.00	0	0	0	0	1044	1051	1057	1064
13100180	13	New Brunswick	1310	1310032	Fredericton	2	320	3200011.00	1123	1209	1294	1380	4656	4815	4975	5134
13100181	13	New Brunswick	1310	1310032	Fredericton	2	320	3200011.00	676	672	667	663	4656	4815	4975	5134
13100182	13	New Brunswick	1310	1310034	Devon 30	2	320	3200017.00	653	647	641	635	1044	1051	1057	1064
13100183	13	New Brunswick	1310	1310032	Fredericton	2	320	3200012.00	553	548	542	537	3794	3781	3768	3755
13100184	13	New Brunswick	1310	1310032	Fredericton	2	320	3200012.00	478	472	467	461	3794	3781	3768	3755
13100185	13	New Brunswick	1310	1310032	Fredericton	2	320	3200012.00	386	383	381	378	3794	3781	3768	3755
13100186	13	New Brunswick	1310	1310032	Fredericton	2	320	3200012.00	532	526	521	515	3794	3781	3768	3755
13100187	13	New Brunswick	1310	1310032	Fredericton	2	320	3200012.00	457	455	452	450	3794	3781	3768	3755
13100188	13	New Brunswick	1310	1310032	Fredericton	2	320	3200012.00	456	463	469	476	3794	3781	3768	3755
13100189	13	New Brunswick	1310	1310032	Fredericton	2	320	3200012.00	455	458	462	465	3794	3781	3768	3755
13100190	13	New Brunswick	1310	1310032	Fredericton	2	320	3200010.00	424	423	423	422	1752	1759	1765	1772
13100191	13	New Brunswick	1310	1310032	Fredericton	2	320	3200013.00	718	720	721	723	6664	6755	6845	6936
13100192	13	New Brunswick	1310	1310032	Fredericton	2	320	3200013.00	643	647	652	656	6664	6755	6845	6936
13100193	13	New Brunswick	1310	1310032	Fredericton	2	320	3200012.00	476	475	475	474	3794	3781	3768	3755
13100194	13	New Brunswick	1310	1310032	Fredericton	2	320	3200013.00	491	527	563	599	6664	6755	6845	6936
13100195	13	New Brunswick	1310	1310032	Fredericton	2	320	3200013.00	942	939	936	933	6664	6755	6845	6936
13100196	13	New Brunswick	1310	1310032	Fredericton	2	320	3200013.00	433	433	434	434	6664	6755	6845	6936
13100197	13	New Brunswick	1310	1310032	Fredericton	2	320	3200009.00	512	508	505	501	3917	3904	3892	3879
13100198	13	New Brunswick	1310	1310032	Fredericton	2	320	3200009.00	460	458	457	455	3917	3904	3892	3879
13100199	13	New Brunswick	1310	1310032	Fredericton	2	320	3200009.00	382	383	385	386	3917	3904	3892	3879
13100200	13	New Brunswick	1310	1310032	Fredericton	2	320	3200009.00	422	419	416	413	3917	3904	3892	3879
13100201	13	New Brunswick	1310	1310032	Fredericton	2	320	3200003.00	395	393	390	388	3849	3896	3942	3989
13100202	13	New Brunswick	1310	1310032	Fredericton	2	320	3200003.00	540	539	539	538	3849	3896	3942	3989
13100203	13	New Brunswick	1310	1310032	Fredericton	2	320	3200003.00	554	574	593	613	3849	3896	3942	3989
13100204	13	New Brunswick	1310	1310032	Fredericton	2	320	3200003.00	849	865	880	896	3849	3896	3942	3989
13100205	13	New Brunswick	1310	1310032	Fredericton	2	320	3200003.00	464	464	465	465	3849	3896	3942	3989
13100206	13	New Brunswick	1310	1310032	Fredericton	2	320	3200003.00	521	527	533	539	3849	3896	3942	3989
13100207	13	New Brunswick	1310	1310032	Fredericton	2	320	3200003.00	526	534	542	550	3849	3896	3942	3989
13100208	13	New Brunswick	1310	1310032	Fredericton	2	320	3200001.00	605	628	650	673	605	628	650	673
13100209	13	New Brunswick	1310	1310032	Fredericton	2	320	3200002.00	500	506	511	517	3313	3356	3399	3442
13100210	13	New Brunswick	1310	1310032	Fredericton	2	320	3200002.00	484	504	524	544	3313	3356	3399	3442
13100211	13	New Brunswick	1310	1310032	Fredericton	2	320	3200002.00	515	515	515	515	3313	3356	3399	3442
13100212	13	New Brunswick	1310	1310032	Fredericton	2	320	3200002.00	610	615	620	625	3313	3356	3399	3442
13100213	13	New Brunswick	1310	1310032	Fredericton	2	320	3200002.00	689	695	702	708	3313	3356	3399	3442
13100214	13	New Brunswick	1310	1310032	Fredericton	2	320	3200005.00	500	534	568	602	1409	1458	1506	1555
13100215	13	New Brunswick	1310	1310032	Fredericton	2	320	3200005.00	444	471	499	526	1409	1458	1506	1555
13100216	13	New Brunswick	1310	1310032	Fredericton	2	320	3200004.00	559	608	656	705	5659	5823	5988	6152
13100217	13	New Brunswick	1310	1310032	Fredericton	2	320	3200004.00	516	528	541	553	5659	5823	5988	6152
13100218	13	New Brunswick	1310	1310032	Fredericton	2	320	3200004.00	547	550	554	557	5659	5823	5988	6152
13100219	13	New Brunswick	1310	1310032	Fredericton	2	320	3200004.00	1226	1243	1261	1278	5659	5823	5988	6152
13100220	13	New Brunswick	1310	1310032	Fredericton	2	320	3200004.00	577	591	606	620	5659	5823	5988	6152
13100221	13	New Brunswick	1310	1310032	Fredericton	2	320	3200004.00	876	915	955	994	5659	5823	5988	6152
13100222	13	New Brunswick	1310	1310032	Fredericton	2	320	3200004.00	546	551	557	562	5659	5823	5988	6152
13100223	13	New Brunswick	1310	1310032	Fredericton	2	320	3200004.00	814	836	859	881	5659	5823	5988	6152
13100224	13	New Brunswick	1310	1310032	Fredericton	2	320	3200005.00	465	452	440	427	1409	1458	1506	1555
13100225	13	New Brunswick	1310	1310032	Fredericton	2	320	3200007.00	786	795	805	814	4154	4226	4298	4370
13100226	13	New Brunswick	1310	1310032	Fredericton	2	320	3200007.00	428	429	430	431	4154	4226	4298	4370
13100227	13	New Brunswick	1310	1310032	Fredericton	2	320	3200007.00	1176	1208	1241	1273	4154	4226	4298	4370
13100228	13	New Brunswick	1310	1310032	Fredericton	2	320	3200007.00	617	650	683	716	4154	4226	4298	4370
13100229	13	New Brunswick	1310	1310032	Fredericton	2	320	3200007.00	520	527	533	540	4154	4226	4298	4370
13100230	13	New Brunswick	1310	1310032	Fredericton	2	320	3200007.00	627	617	606	596	4154	4226	4298	4370
13100231	13	New Brunswick	1310	1310032	Fredericton	2	320	3200006.00	956	949	942	935	5792	5805	5817	5830
13100232	13	New Brunswick	1310	1310032	Fredericton	2	320	3200006.00	498	500	502	504	5792	5805	5817	5830
13100233	13	New Brunswick	1310	1310032	Fredericton	2	320	3200006.00	537	548	558	569	5792	5805	5817	5830
13100234	13	New Brunswick	1310	1310032	Fredericton	2	320	3200006.00	754	758	763	767	5792	5805	5817	5830
13100235	13	New Brunswick	1310	1310032	Fredericton	2	320	3200006.00	1016	1039	1063	1086	5792	5805	5817	5830
13100236	13	New Brunswick	1310	1310032	Fredericton	2	320	3200006.00	544	543	543	542	5792	5805	5817	5830
13100237	13	New Brunswick	1310	1310032	Fredericton	2	320	3200006.00	652	640	629	617	5792	5805	5817	5830
13100238	13	New Brunswick	1310	1310032	Fredericton	2	320	3200006.00	481	475	469	463	5792	5805	5817	5830
13100239	13	New Brunswick	1310	1310032	Fredericton	2	320	3200006.00	355	352	349	346	5792	5805	5817	5830
13100240	13	New Brunswick	1310	1310031	Saint Marys	2	320	3200018.00	1268	1281	1295	1308	4886	4936	4985	5035
13100241	13	New Brunswick	1310	1310032	Fredericton	2	320	3200015.00	411	408	406	403	1979	1981	1982	1984
13100242	13	New Brunswick	1310	1310032	Fredericton	2	320	3200015.00	503	502	500	499	1979	1981	1982	1984
13100243	13	New Brunswick	1310	1310032	Fredericton	2	320	3200002.00	515	521	527	533	3313	3356	3399	3442
13100244	13	New Brunswick	1310	1310032	Fredericton	2	320	3200015.00	584	588	592	596	1979	1981	1982	1984
13100245	13	New Brunswick	1310	1310032	Fredericton	2	320	3200015.00	481	483	484	486	1979	1981	1982	1984
13100246	13	New Brunswick	1310	1310031	Saint Marys	2	320	3200018.00	663	666	670	673	4886	4936	4985	5035
13100247	13	New Brunswick	1310	1310032	Fredericton	2	320	3200008.00	1821	1894	1966	2038	7625	7832	8040	8247
13100248	13	New Brunswick	1310	1310032	Fredericton	2	320	3200008.00	778	791	805	818	7625	7832	8040	8247
13100249	13	New Brunswick	1310	1310032	Fredericton	2	320	3200008.00	732	739	747	754	7625	7832	8040	8247
13100250	13	New Brunswick	1310	1310032	Fredericton	2	320	3200008.00	434	435	435	436	7625	7832	8040	8247
13100251	13	New Brunswick	1310	1310032	Fredericton	2	320	3200008.00	684	695	707	718	7625	7832	8040	8247
13100252	13	New Brunswick	1310	1310032	Fredericton	2	320	3200008.00	543	554	565	576	7625	7832	8040	8247
13100253	13	New Brunswick	1310	1310032	Fredericton	2	320	3200008.00	657	657	656	656	7625	7832	8040	8247
13100254	13	New Brunswick	1310	1310032	Fredericton	2	320	3200008.00	1550	1545	1540	1535	7625	7832	8040	8247
13100256	13	New Brunswick	1310	1310032	Fredericton	2	320	3200008.00	313	305	296	287	7625	7832	8040	8247
13100257	13	New Brunswick	1310	1310017	Hanwell	2	320	3200023.00	882	876	869	863	7589	7606	7623	7639
13100258	13	New Brunswick	1310	1310017	Hanwell	2	320	3200023.00	1338	1354	1371	1387	7589	7606	7623	7639
13100259	13	New Brunswick	1310	1310017	Hanwell	2	320	3200023.00	431	436	442	447	7589	7606	7623	7639
13100260	13	New Brunswick	1310	1310017	Hanwell	2	320	3200023.00	554	546	537	529	7589	7606	7623	7639
13100262	13	New Brunswick	1310	1310001	New Maryland	2	320	3200022.00	657	671	684	698	2646	2686	2726	2766
13100263	13	New Brunswick	1310	1310001	New Maryland	2	320	3200022.00	759	772	785	798	2646	2686	2726	2766
13100264	13	New Brunswick	1310	1310001	New Maryland	2	320	3200022.00	503	508	514	519	2646	2686	2726	2766
13100265	13	New Brunswick	1310	1310002	New Maryland	2	320	3200021.00	1072	1064	1055	1047	4170	4166	4161	4157
13100266	13	New Brunswick	1310	1310002	New Maryland	2	320	3200021.00	533	532	530	529	4170	4166	4161	4157
13100267	13	New Brunswick	1310	1310002	New Maryland	2	320	3200021.00	450	448	447	445	4170	4166	4161	4157
13100268	13	New Brunswick	1310	1310002	New Maryland	2	320	3200021.00	588	584	581	577	4170	4166	4161	4157
13100269	13	New Brunswick	1310	1310002	New Maryland	2	320	3200021.00	591	590	588	587	4170	4166	4161	4157
13100270	13	New Brunswick	1310	1310002	New Maryland	2	320	3200021.00	936	948	960	972	4170	4166	4161	4157
13100271	13	New Brunswick	1310	1310001	New Maryland	2	320	3200022.00	727	735	743	751	2646	2686	2726	2766
13100272	13	New Brunswick	1310	1310004	Manners Sutton	2	320	3200029.00	649	658	667	676	2172	2210	2247	2285
13100273	13	New Brunswick	1310	1310005	Harvey	2	320	3200029.00	367	376	384	393	2172	2210	2247	2285
13100274	13	New Brunswick	1310	1310004	Manners Sutton	2	320	3200029.00	607	619	632	644	2172	2210	2247	2285
13100275	13	New Brunswick	1310	1310016	Prince William	4	996	9913.00	415	423	432	440	375454	376578	377703	378827
13100276	13	New Brunswick	1310	1310004	Manners Sutton	2	320	3200029.00	550	557	564	571	2172	2210	2247	2285
13100277	13	New Brunswick	1310	1310007	McAdam	7	999	9913.00	71	68	66	63	375454	376578	377703	378827
13100278	13	New Brunswick	1310	1310006	McAdam	5	997	9913.00	439	446	452	459	375454	376578	377703	378827
13100279	13	New Brunswick	1310	1310006	McAdam	5	997	9913.00	329	329	329	329	375454	376578	377703	378827
13100280	13	New Brunswick	1310	1310006	McAdam	5	997	9913.00	388	385	383	380	375454	376578	377703	378827
13100281	13	New Brunswick	1310	1310011	Canterbury	5	997	9913.00	530	536	541	547	375454	376578	377703	378827
13100282	13	New Brunswick	1310	1310012	Canterbury	4	996	9913.00	333	330	326	323	375454	376578	377703	378827
13100283	13	New Brunswick	1310	1310008	North Lake	7	999	9913.00	243	253	262	272	375454	376578	377703	378827
13100284	13	New Brunswick	1310	1310013	Meductic	5	997	9913.00	174	176	177	179	375454	376578	377703	378827
13100285	13	New Brunswick	1310	1310024	Southampton	5	997	9913.00	483	488	492	497	375454	376578	377703	378827
13100286	13	New Brunswick	1310	1310024	Southampton	5	997	9913.00	488	476	463	451	375454	376578	377703	378827
13100287	13	New Brunswick	1310	1310054	Nackawic	5	997	9913.00	519	518	516	515	375454	376578	377703	378827
13100288	13	New Brunswick	1310	1310054	Nackawic	5	997	9913.00	426	432	437	443	375454	376578	377703	378827
13100289	13	New Brunswick	1310	1310024	Southampton	5	997	9913.00	515	526	536	547	375454	376578	377703	378827
13100290	13	New Brunswick	1310	1310025	Millville	4	996	9913.00	273	273	274	274	375454	376578	377703	378827
13100291	13	New Brunswick	1310	1310021	Queensbury	2	320	3200030.00	482	482	483	483	1187	1199	1212	1224
13100292	13	New Brunswick	1310	1310026	Bright	2	320	3200026.00	681	670	659	648	3295	3300	3306	3311
13100293	13	New Brunswick	1310	1310026	Bright	2	320	3200026.00	714	720	727	733	3295	3300	3306	3311
13100294	13	New Brunswick	1310	1310026	Bright	2	320	3200026.00	671	672	672	673	3295	3300	3306	3311
13100295	13	New Brunswick	1310	1310028	Douglas	2	320	3200024.00	745	753	760	768	6207	6259	6312	6364
13100296	13	New Brunswick	1310	1310028	Douglas	2	320	3200024.00	984	1000	1015	1030	6207	6259	6312	6364
13100297	13	New Brunswick	1310	1310028	Douglas	2	320	3200024.00	527	531	534	538	6207	6259	6312	6364
13100298	13	New Brunswick	1310	1310028	Douglas	2	320	3200024.00	1252	1292	1331	1371	6207	6259	6312	6364
13100299	13	New Brunswick	1310	1310028	Douglas	2	320	3200024.00	526	519	513	506	6207	6259	6312	6364
13100300	13	New Brunswick	1310	1310028	Douglas	2	320	3200024.00	528	513	497	482	6207	6259	6312	6364
13100301	13	New Brunswick	1310	1310032	Fredericton	2	320	3200013.00	3438	3489	3539	3590	6664	6755	6845	6936
13100302	13	New Brunswick	1310	1310034	Devon 30	2	320	3200017.00	391	404	416	429	1044	1051	1057	1064
13100303	13	New Brunswick	1310	1310032	Fredericton	2	320	3200009.00	1058	1056	1055	1053	3917	3904	3892	3879
13100304	13	New Brunswick	1310	1310032	Fredericton	2	320	3200009.00	664	666	667	669	3917	3904	3892	3879
13100305	13	New Brunswick	1310	1310032	Fredericton	2	320	3200009.00	420	414	407	401	3917	3904	3892	3879
13100306	13	New Brunswick	1310	1310028	Douglas	2	320	3200024.00	1237	1248	1260	1271	6207	6259	6312	6364
13100307	13	New Brunswick	1310	1310028	Douglas	2	320	3200024.00	407	404	401	398	6207	6259	6312	6364
13100308	13	New Brunswick	1310	1310026	Bright	2	320	3200026.00	709	718	726	735	3295	3300	3306	3311
13100309	13	New Brunswick	1310	1310026	Bright	2	320	3200026.00	520	521	521	522	3295	3300	3306	3311
13100310	13	New Brunswick	1310	1310019	Kingsclear 6	2	320	3200025.00	498	503	508	513	498	503	508	513
13100312	13	New Brunswick	1310	1310018	Kingsclear	2	320	3200023.00	665	666	668	669	7589	7606	7623	7639
13100313	13	New Brunswick	1310	1310018	Kingsclear	2	320	3200023.00	729	729	729	729	7589	7606	7623	7639
13100315	13	New Brunswick	1310	1310016	Prince William	4	996	9913.00	546	568	590	612	375454	376578	377703	378827
13100316	13	New Brunswick	1310	1310021	Queensbury	2	320	3200030.00	704	717	729	742	1187	1199	1212	1224
13100317	13	New Brunswick	1310	1310014	Dumfries	4	996	9913.00	369	382	394	407	375454	376578	377703	378827
13100318	13	New Brunswick	1310	1310032	Fredericton	2	320	3200010.00	391	402	412	423	1752	1759	1765	1772
13100319	13	New Brunswick	1310	1310032	Fredericton	2	320	3200010.00	457	460	463	466	1752	1759	1765	1772
13100320	13	New Brunswick	1310	1310032	Fredericton	2	320	3200010.00	480	474	467	461	1752	1759	1765	1772
13100321	13	New Brunswick	1310	1310036	Stanley	4	996	9913.00	0	0	0	0	375454	376578	377703	378827
13100326	13	New Brunswick	1310	1310036	Stanley	4	996	9913.00	433	425	417	409	375454	376578	377703	378827
13100328	13	New Brunswick	1310	1310032	Fredericton	2	320	3200008.00	111	217	323	430	7625	7832	8040	8247
13100338	13	New Brunswick	1310	1310018	Kingsclear	2	320	3200023.00	703	707	710	714	7589	7606	7623	7639
13100339	13	New Brunswick	1310	1310017	Hanwell	2	320	3200023.00	895	898	902	905	7589	7606	7623	7639
13100340	13	New Brunswick	1310	1310018	Kingsclear	2	320	3200023.00	731	731	732	732	7589	7606	7623	7639
13100341	13	New Brunswick	1310	1310017	Hanwell	2	320	3200023.00	662	662	663	664	7589	7606	7623	7639
13110047	13	New Brunswick	1311	1311028	Kent	6	998	9913.00	413	408	404	399	375454	376578	377703	378827
13110048	13	New Brunswick	1311	1311026	Aberdeen	5	997	9913.00	303	301	299	297	375454	376578	377703	378827
13110049	13	New Brunswick	1311	1311026	Aberdeen	5	997	9913.00	484	492	501	509	375454	376578	377703	378827
13110050	13	New Brunswick	1311	1311011	Brighton	6	998	9913.00	581	558	536	513	375454	376578	377703	378827
13110051	13	New Brunswick	1311	1311011	Brighton	6	998	9913.00	394	396	398	400	375454	376578	377703	378827
13110052	13	New Brunswick	1311	1311011	Brighton	6	998	9913.00	733	725	718	710	375454	376578	377703	378827
13110053	13	New Brunswick	1311	1311012	Hartland	7	999	9913.00	579	580	580	581	375454	376578	377703	378827
13110054	13	New Brunswick	1311	1311012	Hartland	7	999	9913.00	373	368	362	357	375454	376578	377703	378827
13110055	13	New Brunswick	1311	1311014	Wakefield	6	998	9913.00	485	481	478	474	375454	376578	377703	378827
13110056	13	New Brunswick	1311	1311014	Wakefield	6	998	9913.00	519	519	520	520	375454	376578	377703	378827
13110057	13	New Brunswick	1311	1311014	Wakefield	6	998	9913.00	785	786	786	787	375454	376578	377703	378827
13110058	13	New Brunswick	1311	1311014	Wakefield	6	998	9913.00	470	466	462	458	375454	376578	377703	378827
13110059	13	New Brunswick	1311	1311014	Wakefield	6	998	9913.00	499	497	494	492	375454	376578	377703	378827
13110060	13	New Brunswick	1311	1311001	Richmond	6	998	9913.00	516	537	557	578	375454	376578	377703	378827
13110062	13	New Brunswick	1311	1311006	Woodstock	6	998	9913.00	617	603	589	575	375454	376578	377703	378827
13110063	13	New Brunswick	1311	1311006	Woodstock	6	998	9913.00	626	642	657	673	375454	376578	377703	378827
13110064	13	New Brunswick	1311	1311006	Woodstock	6	998	9913.00	557	569	580	592	375454	376578	377703	378827
13110065	13	New Brunswick	1311	1311006	Woodstock	6	998	9913.00	478	478	478	478	375454	376578	377703	378827
13110066	13	New Brunswick	1311	1311006	Woodstock	6	998	9913.00	576	589	601	614	375454	376578	377703	378827
13110067	13	New Brunswick	1311	1311006	Woodstock	6	998	9913.00	472	466	459	453	375454	376578	377703	378827
13110068	13	New Brunswick	1311	1311006	Woodstock	6	998	9913.00	506	511	517	522	375454	376578	377703	378827
13110069	13	New Brunswick	1311	1311006	Woodstock	6	998	9913.00	509	512	514	517	375454	376578	377703	378827
13110071	13	New Brunswick	1311	1311004	Woodstock	6	998	9913.00	334	335	337	338	375454	376578	377703	378827
13110072	13	New Brunswick	1311	1311005	Woodstock 23	6	998	9913.00	349	370	392	413	375454	376578	377703	378827
13110074	13	New Brunswick	1311	1311001	Richmond	6	998	9913.00	410	415	421	426	375454	376578	377703	378827
13110075	13	New Brunswick	1311	1311001	Richmond	6	998	9913.00	407	412	417	422	375454	376578	377703	378827
13110076	13	New Brunswick	1311	1311004	Woodstock	6	998	9913.00	558	545	533	520	375454	376578	377703	378827
13110077	13	New Brunswick	1311	1311008	Northampton	5	997	9913.00	487	489	492	494	375454	376578	377703	378827
13110078	13	New Brunswick	1311	1311008	Northampton	5	997	9913.00	462	478	493	509	375454	376578	377703	378827
13110079	13	New Brunswick	1311	1311008	Northampton	5	997	9913.00	806	818	829	841	375454	376578	377703	378827
13110080	13	New Brunswick	1311	1311018	Wilmot	6	998	9913.00	416	420	425	429	375454	376578	377703	378827
13110081	13	New Brunswick	1311	1311018	Wilmot	6	998	9913.00	595	580	566	551	375454	376578	377703	378827
13110082	13	New Brunswick	1311	1311021	Simonds	6	998	9913.00	481	489	498	506	375454	376578	377703	378827
13110083	13	New Brunswick	1311	1311024	Peel	6	998	9913.00	606	599	592	585	375454	376578	377703	378827
13110084	13	New Brunswick	1311	1311024	Peel	6	998	9913.00	590	598	605	613	375454	376578	377703	378827
13110085	13	New Brunswick	1311	1311027	Florenceville-Bristol	6	998	9913.00	840	837	835	832	375454	376578	377703	378827
13110086	13	New Brunswick	1311	1311027	Florenceville-Bristol	6	998	9913.00	758	754	751	747	375454	376578	377703	378827
13110087	13	New Brunswick	1311	1311028	Kent	6	998	9913.00	567	555	544	532	375454	376578	377703	378827
13110088	13	New Brunswick	1311	1311030	Bath	6	998	9913.00	469	462	454	447	375454	376578	377703	378827
13110089	13	New Brunswick	1311	1311028	Kent	6	998	9913.00	668	655	642	629	375454	376578	377703	378827
13110090	13	New Brunswick	1311	1311031	Wicklow	6	998	9913.00	426	425	425	424	375454	376578	377703	378827
13110091	13	New Brunswick	1311	1311028	Kent	6	998	9913.00	468	460	451	443	375454	376578	377703	378827
13110092	13	New Brunswick	1311	1311031	Wicklow	6	998	9913.00	360	352	345	337	375454	376578	377703	378827
13110093	13	New Brunswick	1311	1311031	Wicklow	6	998	9913.00	441	434	426	419	375454	376578	377703	378827
13110094	13	New Brunswick	1311	1311031	Wicklow	6	998	9913.00	449	443	438	432	375454	376578	377703	378827
13110095	13	New Brunswick	1311	1311019	Centreville	6	998	9913.00	547	537	528	518	375454	376578	377703	378827
13110096	13	New Brunswick	1311	1311004	Woodstock	6	998	9913.00	738	745	751	758	375454	376578	377703	378827
13110099	13	New Brunswick	1311	1311006	Woodstock	6	998	9913.00	934	953	971	990	375454	376578	377703	378827
13110100	13	New Brunswick	1311	1311004	Woodstock	6	998	9913.00	609	631	654	677	375454	376578	377703	378827
13120037	13	New Brunswick	1312	1312021	Drummond	6	998	9913.00	456	456	457	457	375454	376578	377703	378827
13120038	13	New Brunswick	1312	1312014	Denmark	6	998	9913.00	350	349	348	347	375454	376578	377703	378827
13120039	13	New Brunswick	1312	1312021	Drummond	6	998	9913.00	551	552	552	553	375454	376578	377703	378827
13120040	13	New Brunswick	1312	1312023	Drummond	6	998	9913.00	337	335	332	330	375454	376578	377703	378827
13120041	13	New Brunswick	1312	1312023	Drummond	6	998	9913.00	399	399	400	400	375454	376578	377703	378827
13120042	13	New Brunswick	1312	1312021	Drummond	6	998	9913.00	491	480	470	459	375454	376578	377703	378827
13120043	13	New Brunswick	1312	1312021	Drummond	6	998	9913.00	648	644	641	637	375454	376578	377703	378827
13120044	13	New Brunswick	1312	1312019	Grand Falls / Grand-Sault	6	998	9913.00	400	402	405	407	375454	376578	377703	378827
13120045	13	New Brunswick	1312	1312019	Grand Falls / Grand-Sault	6	998	9913.00	403	402	400	399	375454	376578	377703	378827
13120046	13	New Brunswick	1312	1312019	Grand Falls / Grand-Sault	6	998	9913.00	391	390	388	387	375454	376578	377703	378827
13120047	13	New Brunswick	1312	1312019	Grand Falls / Grand-Sault	6	998	9913.00	512	504	496	488	375454	376578	377703	378827
13120048	13	New Brunswick	1312	1312019	Grand Falls / Grand-Sault	6	998	9913.00	459	448	436	425	375454	376578	377703	378827
13120049	13	New Brunswick	1312	1312019	Grand Falls / Grand-Sault	6	998	9913.00	348	347	347	346	375454	376578	377703	378827
13120050	13	New Brunswick	1312	1312019	Grand Falls / Grand-Sault	6	998	9913.00	527	530	534	537	375454	376578	377703	378827
13120051	13	New Brunswick	1312	1312019	Grand Falls / Grand-Sault	6	998	9913.00	450	448	447	445	375454	376578	377703	378827
13120052	13	New Brunswick	1312	1312019	Grand Falls / Grand-Sault	6	998	9913.00	445	443	440	438	375454	376578	377703	378827
13120053	13	New Brunswick	1312	1312019	Grand Falls / Grand-Sault	6	998	9913.00	446	438	429	421	375454	376578	377703	378827
13120054	13	New Brunswick	1312	1312019	Grand Falls / Grand-Sault	6	998	9913.00	384	383	381	380	375454	376578	377703	378827
13120055	13	New Brunswick	1312	1312019	Grand Falls / Grand-Sault	6	998	9913.00	540	549	559	568	375454	376578	377703	378827
13120056	13	New Brunswick	1312	1312016	Grand Falls	6	998	9913.00	540	519	498	477	375454	376578	377703	378827
13120057	13	New Brunswick	1312	1312016	Grand Falls	6	998	9913.00	563	577	592	606	375454	376578	377703	378827
13120058	13	New Brunswick	1312	1312014	Denmark	6	998	9913.00	434	427	421	414	375454	376578	377703	378827
13120059	13	New Brunswick	1312	1312014	Denmark	6	998	9913.00	334	332	329	327	375454	376578	377703	378827
13120060	13	New Brunswick	1312	1312014	Denmark	6	998	9913.00	343	344	345	346	375454	376578	377703	378827
13120061	13	New Brunswick	1312	1312008	Gordon	6	998	9913.00	313	315	316	318	375454	376578	377703	378827
13120062	13	New Brunswick	1312	1312008	Gordon	6	998	9913.00	435	460	484	509	375454	376578	377703	378827
13120063	13	New Brunswick	1312	1312009	Plaster Rock	5	997	9913.00	506	505	505	504	375454	376578	377703	378827
13120064	13	New Brunswick	1312	1312009	Plaster Rock	5	997	9913.00	513	509	506	502	375454	376578	377703	378827
13120065	13	New Brunswick	1312	1312008	Gordon	6	998	9913.00	341	343	345	347	375454	376578	377703	378827
13120066	13	New Brunswick	1312	1312011	Lorne	5	997	9913.00	434	404	373	343	375454	376578	377703	378827
13120067	13	New Brunswick	1312	1312008	Gordon	6	998	9913.00	416	402	387	373	375454	376578	377703	378827
13120068	13	New Brunswick	1312	1312004	Perth	6	998	9913.00	438	440	442	444	375454	376578	377703	378827
13120069	13	New Brunswick	1312	1312007	Tobique 20	6	998	9913.00	5	5	5	5	375454	376578	377703	378827
13120070	13	New Brunswick	1312	1312007	Tobique 20	6	998	9913.00	16	18	19	21	375454	376578	377703	378827
13120071	13	New Brunswick	1312	1312007	Tobique 20	6	998	9913.00	0	0	0	0	375454	376578	377703	378827
13120072	13	New Brunswick	1312	1312007	Tobique 20	6	998	9913.00	0	0	0	0	375454	376578	377703	378827
13120073	13	New Brunswick	1312	1312007	Tobique 20	6	998	9913.00	471	481	492	502	375454	376578	377703	378827
13120074	13	New Brunswick	1312	1312007	Tobique 20	6	998	9913.00	498	509	519	530	375454	376578	377703	378827
13120075	13	New Brunswick	1312	1312001	Andover	6	998	9913.00	428	425	421	418	375454	376578	377703	378827
13120076	13	New Brunswick	1312	1312002	Aroostook	5	997	9913.00	307	309	310	312	375454	376578	377703	378827
13120077	13	New Brunswick	1312	1312006	Perth-Andover	5	997	9913.00	592	598	603	609	375454	376578	377703	378827
13120078	13	New Brunswick	1312	1312006	Perth-Andover	5	997	9913.00	272	269	265	262	375454	376578	377703	378827
13120079	13	New Brunswick	1312	1312006	Perth-Andover	5	997	9913.00	467	462	458	453	375454	376578	377703	378827
13120080	13	New Brunswick	1312	1312006	Perth-Andover	5	997	9913.00	255	255	254	254	375454	376578	377703	378827
13120081	13	New Brunswick	1312	1312004	Perth	6	998	9913.00	297	292	286	281	375454	376578	377703	378827
13120082	13	New Brunswick	1312	1312004	Perth	6	998	9913.00	340	336	333	329	375454	376578	377703	378827
13120083	13	New Brunswick	1312	1312001	Andover	6	998	9913.00	460	461	463	464	375454	376578	377703	378827
13130065	13	New Brunswick	1313	1313024	Saint-Jacques	3	335	9913.00	0	0	0	0	375454	376578	377703	378827
13130066	13	New Brunswick	1313	1313028	Madawaska	7	999	9913.00	8	6	4	2	375454	376578	377703	378827
13130067	13	New Brunswick	1313	1313022	Saint-Joseph	3	335	9913.00	489	487	484	482	375454	376578	377703	378827
13130068	13	New Brunswick	1313	1313024	Saint-Jacques	3	335	9913.00	394	393	393	392	375454	376578	377703	378827
13130069	13	New Brunswick	1313	1313022	Saint-Joseph	3	335	9913.00	486	485	485	484	375454	376578	377703	378827
13130070	13	New Brunswick	1313	1313024	Saint-Jacques	3	335	9913.00	655	656	656	657	375454	376578	377703	378827
13130071	13	New Brunswick	1313	1313027	Edmundston	3	335	9913.00	616	614	611	609	375454	376578	377703	378827
13130072	13	New Brunswick	1313	1313027	Edmundston	3	335	9913.00	523	517	510	504	375454	376578	377703	378827
13130073	13	New Brunswick	1313	1313027	Edmundston	3	335	9913.00	361	359	357	355	375454	376578	377703	378827
13130074	13	New Brunswick	1313	1313027	Edmundston	3	335	9913.00	403	398	392	387	375454	376578	377703	378827
13130075	13	New Brunswick	1313	1313027	Edmundston	3	335	9913.00	541	534	528	521	375454	376578	377703	378827
13130076	13	New Brunswick	1313	1313027	Edmundston	3	335	9913.00	572	565	559	552	375454	376578	377703	378827
13130077	13	New Brunswick	1313	1313027	Edmundston	3	335	9913.00	830	821	812	803	375454	376578	377703	378827
13130078	13	New Brunswick	1313	1313027	Edmundston	3	335	9913.00	394	403	413	422	375454	376578	377703	378827
13130079	13	New Brunswick	1313	1313027	Edmundston	3	335	9913.00	477	473	469	465	375454	376578	377703	378827
13130080	13	New Brunswick	1313	1313027	Edmundston	3	335	9913.00	431	429	426	424	375454	376578	377703	378827
13130081	13	New Brunswick	1313	1313027	Edmundston	3	335	9913.00	433	437	440	444	375454	376578	377703	378827
13130082	13	New Brunswick	1313	1313027	Edmundston	3	335	9913.00	423	422	422	421	375454	376578	377703	378827
13130083	13	New Brunswick	1313	1313027	Edmundston	3	335	9913.00	484	491	497	504	375454	376578	377703	378827
13130084	13	New Brunswick	1313	1313027	Edmundston	3	335	9913.00	365	361	357	353	375454	376578	377703	378827
13130085	13	New Brunswick	1313	1313027	Edmundston	3	335	9913.00	369	372	374	377	375454	376578	377703	378827
13130086	13	New Brunswick	1313	1313027	Edmundston	3	335	9913.00	441	440	440	439	375454	376578	377703	378827
13130087	13	New Brunswick	1313	1313027	Edmundston	3	335	9913.00	437	434	430	427	375454	376578	377703	378827
13130088	13	New Brunswick	1313	1313027	Edmundston	3	335	9913.00	389	383	378	372	375454	376578	377703	378827
13130089	13	New Brunswick	1313	1313027	Edmundston	3	335	9913.00	341	338	336	333	375454	376578	377703	378827
13130090	13	New Brunswick	1313	1313027	Edmundston	3	335	9913.00	704	703	701	700	375454	376578	377703	378827
13130091	13	New Brunswick	1313	1313027	Edmundston	3	335	9913.00	315	320	326	331	375454	376578	377703	378827
13130092	13	New Brunswick	1313	1313027	Edmundston	3	335	9913.00	522	520	519	517	375454	376578	377703	378827
13130093	13	New Brunswick	1313	1313032	Saint-Hilaire	3	335	9913.00	471	464	457	450	375454	376578	377703	378827
13130094	13	New Brunswick	1313	1313033	St. Hilaire	3	335	9913.00	256	260	265	269	375454	376578	377703	378827
13130095	13	New Brunswick	1313	1313035	Baker-Brook	3	335	9913.00	562	560	559	557	375454	376578	377703	378827
13130096	13	New Brunswick	1313	1313034	Baker Brook	3	335	9913.00	272	268	265	261	375454	376578	377703	378827
13130097	13	New Brunswick	1313	1313024	Saint-Jacques	3	335	9913.00	558	569	581	592	375454	376578	377703	378827
13130099	13	New Brunswick	1313	1313037	Lac Baker	4	996	9913.00	157	160	162	165	375454	376578	377703	378827
13130100	13	New Brunswick	1313	1313038	Clair	4	996	9913.00	286	289	291	294	375454	376578	377703	378827
13130101	13	New Brunswick	1313	1313039	Clair	4	996	9913.00	390	394	399	403	375454	376578	377703	378827
13130102	13	New Brunswick	1313	1313039	Clair	4	996	9913.00	394	392	390	388	375454	376578	377703	378827
13130103	13	New Brunswick	1313	1313041	Saint-François	4	996	9913.00	223	223	224	224	375454	376578	377703	378827
13130104	13	New Brunswick	1313	1313042	Saint-François de Madawaska	4	996	9913.00	470	469	469	468	375454	376578	377703	378827
13130105	13	New Brunswick	1313	1313041	Saint-François	4	996	9913.00	388	391	395	398	375454	376578	377703	378827
13130106	13	New Brunswick	1313	1313020	St. Basile 10	3	335	9913.00	249	283	318	352	375454	376578	377703	378827
13130107	13	New Brunswick	1313	1313027	Edmundston	3	335	9913.00	755	800	845	890	375454	376578	377703	378827
13130108	13	New Brunswick	1313	1313027	Edmundston	3	335	9913.00	615	645	674	704	375454	376578	377703	378827
13130109	13	New Brunswick	1313	1313027	Edmundston	3	335	9913.00	1034	1051	1067	1084	375454	376578	377703	378827
13130110	13	New Brunswick	1313	1313027	Edmundston	3	335	9913.00	345	342	338	335	375454	376578	377703	378827
13130111	13	New Brunswick	1313	1313027	Edmundston	3	335	9913.00	504	506	509	511	375454	376578	377703	378827
13130112	13	New Brunswick	1313	1313022	Saint-Joseph	3	335	9913.00	565	570	576	581	375454	376578	377703	378827
13130113	13	New Brunswick	1313	1313027	Edmundston	3	335	9913.00	361	352	344	335	375454	376578	377703	378827
13130114	13	New Brunswick	1313	1313027	Edmundston	3	335	9913.00	404	397	391	384	375454	376578	377703	378827
13130115	13	New Brunswick	1313	1313027	Edmundston	3	335	9913.00	567	554	541	528	375454	376578	377703	378827
13130116	13	New Brunswick	1313	1313027	Edmundston	3	335	9913.00	315	307	298	290	375454	376578	377703	378827
13130117	13	New Brunswick	1313	1313027	Edmundston	3	335	9913.00	346	339	333	326	375454	376578	377703	378827
13130118	13	New Brunswick	1313	1313027	Edmundston	3	335	9913.00	346	342	338	334	375454	376578	377703	378827
13130119	13	New Brunswick	1313	1313027	Edmundston	3	335	9913.00	584	546	509	471	375454	376578	377703	378827
13130120	13	New Brunswick	1313	1313014	Rivière-Verte	3	335	9913.00	405	412	418	425	375454	376578	377703	378827
13130121	13	New Brunswick	1313	1313014	Rivière-Verte	3	335	9913.00	323	320	318	315	375454	376578	377703	378827
13130122	13	New Brunswick	1313	1313015	Rivière-Verte	3	335	9913.00	367	364	360	357	375454	376578	377703	378827
13130123	13	New Brunswick	1313	1313011	Sainte-Anne	4	996	9913.00	452	450	448	446	375454	376578	377703	378827
13130124	13	New Brunswick	1313	1313012	Sainte-Anne-de-Madawaska	4	996	9913.00	506	497	489	480	375454	376578	377703	378827
13130125	13	New Brunswick	1313	1313012	Sainte-Anne-de-Madawaska	4	996	9913.00	438	433	429	424	375454	376578	377703	378827
13130126	13	New Brunswick	1313	1313011	Sainte-Anne	4	996	9913.00	506	503	499	496	375454	376578	377703	378827
13130127	13	New Brunswick	1313	1313008	Notre-Dame-de-Lourdes	5	997	9913.00	271	266	262	257	375454	376578	377703	378827
13130128	13	New Brunswick	1313	1313004	Saint-Léonard	6	998	9913.00	410	391	372	353	375454	376578	377703	378827
13130129	13	New Brunswick	1313	1313006	Saint-Léonard	5	997	9913.00	483	491	500	509	375454	376578	377703	378827
13130130	13	New Brunswick	1313	1313006	Saint-Léonard	5	997	9913.00	350	345	339	334	375454	376578	377703	378827
13130131	13	New Brunswick	1313	1313006	Saint-Léonard	5	997	9913.00	468	464	461	457	375454	376578	377703	378827
13130132	13	New Brunswick	1313	1313004	Saint-Léonard	6	998	9913.00	546	546	546	546	375454	376578	377703	378827
13130133	13	New Brunswick	1313	1313001	Saint-André	6	998	9913.00	273	276	280	283	375454	376578	377703	378827
13130134	13	New Brunswick	1313	1313002	Saint-André	5	997	9913.00	353	358	362	367	375454	376578	377703	378827
13130138	13	New Brunswick	1313	1313015	Rivière-Verte	3	335	9913.00	333	326	318	311	375454	376578	377703	378827
13130139	13	New Brunswick	1313	1313018	Saint-Basile	3	335	9913.00	621	650	678	707	375454	376578	377703	378827
13130140	13	New Brunswick	1313	1313036	Lac-Baker	7	999	9913.00	5	5	5	5	375454	376578	377703	378827
13130141	13	New Brunswick	1313	1313037	Lac Baker	4	996	9913.00	532	528	525	521	375454	376578	377703	378827
13130142	13	New Brunswick	1313	1313036	Lac-Baker	7	999	9913.00	0	0	0	0	375454	376578	377703	378827
13130144	13	New Brunswick	1313	1313001	Saint-André	6	998	9913.00	385	363	340	318	375454	376578	377703	378827
13130145	13	New Brunswick	1313	1313002	Saint-André	5	997	9913.00	424	425	425	426	375454	376578	377703	378827
13130146	13	New Brunswick	1313	1313001	Saint-André	6	998	9913.00	444	437	429	422	375454	376578	377703	378827
13140086	13	New Brunswick	1314	1314017	Dalhousie	4	996	9913.00	439	425	410	396	375454	376578	377703	378827
13140087	13	New Brunswick	1314	1314017	Dalhousie	4	996	9913.00	356	354	351	349	375454	376578	377703	378827
13140088	13	New Brunswick	1314	1314017	Dalhousie	4	996	9913.00	373	392	410	429	375454	376578	377703	378827
13140089	13	New Brunswick	1314	1314017	Dalhousie	4	996	9913.00	392	391	391	390	375454	376578	377703	378827
13140090	13	New Brunswick	1314	1314017	Dalhousie	4	996	9913.00	287	291	296	300	375454	376578	377703	378827
13140091	13	New Brunswick	1314	1314017	Dalhousie	4	996	9913.00	532	536	539	543	375454	376578	377703	378827
13140092	13	New Brunswick	1314	1314017	Dalhousie	4	996	9913.00	321	321	320	320	375454	376578	377703	378827
13140093	13	New Brunswick	1314	1314017	Dalhousie	4	996	9913.00	444	455	467	478	375454	376578	377703	378827
13140094	13	New Brunswick	1314	1314026	Indian Ranch	7	999	9913.00	98	107	116	125	375454	376578	377703	378827
13140095	13	New Brunswick	1314	1314010	Eel River 3	5	997	9913.00	0	0	0	0	375454	376578	377703	378827
13140097	13	New Brunswick	1314	1314010	Eel River 3	5	997	9913.00	332	334	337	339	375454	376578	377703	378827
13140099	13	New Brunswick	1314	1314011	Eel River Crossing	4	996	9913.00	310	306	303	299	375454	376578	377703	378827
13140100	13	New Brunswick	1314	1314011	Eel River Crossing	4	996	9913.00	388	384	380	376	375454	376578	377703	378827
13140101	13	New Brunswick	1314	1314011	Eel River Crossing	4	996	9913.00	437	433	428	423	375454	376578	377703	378827
13140102	13	New Brunswick	1314	1314006	Balmoral	4	996	9913.00	503	493	482	472	375454	376578	377703	378827
13140103	13	New Brunswick	1314	1314006	Balmoral	4	996	9913.00	470	471	473	474	375454	376578	377703	378827
13140104	13	New Brunswick	1314	1314006	Balmoral	4	996	9913.00	686	681	677	672	375454	376578	377703	378827
13140108	13	New Brunswick	1314	1314014	Campbellton	3	330	9913.00	429	450	470	491	375454	376578	377703	378827
13140109	13	New Brunswick	1314	1314014	Campbellton	3	330	9913.00	470	471	473	474	375454	376578	377703	378827
13140110	13	New Brunswick	1314	1314014	Campbellton	3	330	9913.00	387	388	388	389	375454	376578	377703	378827
13140111	13	New Brunswick	1314	1314014	Campbellton	3	330	9913.00	450	457	463	470	375454	376578	377703	378827
13140112	13	New Brunswick	1314	1314014	Campbellton	3	330	9913.00	492	495	497	500	375454	376578	377703	378827
13140113	13	New Brunswick	1314	1314014	Campbellton	3	330	9913.00	456	463	469	476	375454	376578	377703	378827
13140114	13	New Brunswick	1314	1314014	Campbellton	3	330	9913.00	464	469	473	478	375454	376578	377703	378827
13140115	13	New Brunswick	1314	1314014	Campbellton	3	330	9913.00	419	423	426	430	375454	376578	377703	378827
13140116	13	New Brunswick	1314	1314014	Campbellton	3	330	9913.00	472	469	467	464	375454	376578	377703	378827
13140117	13	New Brunswick	1314	1314014	Campbellton	3	330	9913.00	478	480	483	485	375454	376578	377703	378827
13140118	13	New Brunswick	1314	1314014	Campbellton	3	330	9913.00	443	447	450	454	375454	376578	377703	378827
13140119	13	New Brunswick	1314	1314014	Campbellton	3	330	9913.00	470	466	463	459	375454	376578	377703	378827
13140120	13	New Brunswick	1314	1314014	Campbellton	3	330	9913.00	441	448	455	462	375454	376578	377703	378827
13140121	13	New Brunswick	1314	1314014	Campbellton	3	330	9913.00	424	416	409	401	375454	376578	377703	378827
13140122	13	New Brunswick	1314	1314014	Campbellton	3	330	9913.00	620	607	595	582	375454	376578	377703	378827
13140123	13	New Brunswick	1314	1314013	Atholville	3	330	9913.00	353	353	352	352	375454	376578	377703	378827
13140124	13	New Brunswick	1314	1314013	Atholville	3	330	9913.00	404	400	396	392	375454	376578	377703	378827
13140125	13	New Brunswick	1314	1314013	Atholville	3	330	9913.00	380	371	362	353	375454	376578	377703	378827
13140126	13	New Brunswick	1314	1314015	Tide Head	3	330	9913.00	560	549	539	528	375454	376578	377703	378827
13140127	13	New Brunswick	1314	1314015	Tide Head	3	330	9913.00	380	394	407	421	375454	376578	377703	378827
13140128	13	New Brunswick	1314	1314012	Addington	3	330	9913.00	314	315	317	318	375454	376578	377703	378827
13140131	13	New Brunswick	1314	1314013	Atholville	3	330	9913.00	609	599	588	578	375454	376578	377703	378827
13140135	13	New Brunswick	1314	1314003	Colborne	5	997	9913.00	235	243	250	258	375454	376578	377703	378827
13140136	13	New Brunswick	1314	1314001	Durham	5	997	9913.00	344	337	330	323	375454	376578	377703	378827
13140137	13	New Brunswick	1314	1314001	Durham	5	997	9913.00	239	228	217	206	375454	376578	377703	378827
13140138	13	New Brunswick	1314	1314001	Durham	5	997	9913.00	468	461	453	446	375454	376578	377703	378827
13140139	13	New Brunswick	1314	1314025	Belledune	5	997	9913.00	504	501	499	496	375454	376578	377703	378827
13140140	13	New Brunswick	1314	1314025	Belledune	5	997	9913.00	331	321	312	302	375454	376578	377703	378827
13140141	13	New Brunswick	1314	1314025	Belledune	5	997	9913.00	252	252	251	251	375454	376578	377703	378827
13140142	13	New Brunswick	1314	1314025	Belledune	5	997	9913.00	311	306	300	295	375454	376578	377703	378827
13140143	13	New Brunswick	1314	1314004	Charlo	4	996	9913.00	399	400	402	403	375454	376578	377703	378827
13140144	13	New Brunswick	1314	1314004	Charlo	4	996	9913.00	423	422	422	421	375454	376578	377703	378827
13140145	13	New Brunswick	1314	1314004	Charlo	4	996	9913.00	488	487	486	485	375454	376578	377703	378827
13140146	13	New Brunswick	1314	1314016	Eldon	4	996	9913.00	323	322	321	320	375454	376578	377703	378827
13140147	13	New Brunswick	1314	1314016	Eldon	4	996	9913.00	337	341	345	349	375454	376578	377703	378827
13140148	13	New Brunswick	1314	1314020	Kedgwick	5	997	9913.00	459	468	476	484	375454	376578	377703	378827
13140149	13	New Brunswick	1314	1314020	Kedgwick	5	997	9913.00	344	340	335	331	375454	376578	377703	378827
13140150	13	New Brunswick	1314	1314020	Kedgwick	5	997	9913.00	645	640	636	631	375454	376578	377703	378827
13140151	13	New Brunswick	1314	1314020	Kedgwick	5	997	9913.00	533	535	538	540	375454	376578	377703	378827
13140152	13	New Brunswick	1314	1314021	Saint-Quentin	6	998	9913.00	327	330	332	335	375454	376578	377703	378827
13140153	13	New Brunswick	1314	1314022	Saint-Quentin	5	997	9913.00	473	478	482	487	375454	376578	377703	378827
13140154	13	New Brunswick	1314	1314022	Saint-Quentin	5	997	9913.00	585	584	584	583	375454	376578	377703	378827
13140155	13	New Brunswick	1314	1314022	Saint-Quentin	5	997	9913.00	358	359	361	362	375454	376578	377703	378827
13140156	13	New Brunswick	1314	1314022	Saint-Quentin	5	997	9913.00	331	332	333	334	375454	376578	377703	378827
13140157	13	New Brunswick	1314	1314022	Saint-Quentin	5	997	9913.00	436	419	403	386	375454	376578	377703	378827
13140158	13	New Brunswick	1314	1314021	Saint-Quentin	6	998	9913.00	640	650	661	671	375454	376578	377703	378827
13140159	13	New Brunswick	1314	1314021	Saint-Quentin	6	998	9913.00	560	541	522	503	375454	376578	377703	378827
13140162	13	New Brunswick	1314	1314008	Dalhousie	3	330	9913.00	10	10	10	10	375454	376578	377703	378827
13140166	13	New Brunswick	1314	1314008	Dalhousie	3	330	9913.00	249	251	253	255	375454	376578	377703	378827
13140167	13	New Brunswick	1314	1314008	Dalhousie	3	330	9913.00	414	416	418	420	375454	376578	377703	378827
13140174	13	New Brunswick	1314	1314011	Eel River Crossing	4	996	9913.00	314	310	307	303	375454	376578	377703	378827
13140176	13	New Brunswick	1314	1314011	Eel River Crossing	4	996	9913.00	486	482	479	475	375454	376578	377703	378827
13140177	13	New Brunswick	1314	1314005	Balmoral	4	996	9913.00	284	290	297	303	375454	376578	377703	378827
13140181	13	New Brunswick	1314	1314008	Dalhousie	3	330	9913.00	399	399	400	400	375454	376578	377703	378827
13140184	13	New Brunswick	1314	1314012	Addington	3	330	9913.00	23	19	14	10	375454	376578	377703	378827
13140189	13	New Brunswick	1314	1314013	Atholville	3	330	9913.00	742	732	721	711	375454	376578	377703	378827
13140190	13	New Brunswick	1314	1314012	Addington	3	330	9913.00	327	339	350	362	375454	376578	377703	378827
13140191	13	New Brunswick	1314	1314013	Atholville	3	330	9913.00	657	645	633	621	375454	376578	377703	378827
13140192	13	New Brunswick	1314	1314013	Atholville	3	330	9913.00	369	359	349	339	375454	376578	377703	378827
13150103	13	New Brunswick	1315	1315002	Tracadie	5	997	9913.00	404	398	391	385	375454	376578	377703	378827
13150158	13	New Brunswick	1315	1315029	Shippagan	6	998	9913.00	534	538	543	547	375454	376578	377703	378827
13150159	13	New Brunswick	1315	1315029	Shippagan	6	998	9913.00	651	649	646	644	375454	376578	377703	378827
13150160	13	New Brunswick	1315	1315029	Shippagan	6	998	9913.00	409	402	394	387	375454	376578	377703	378827
13150161	13	New Brunswick	1315	1315029	Shippagan	6	998	9913.00	370	366	361	357	375454	376578	377703	378827
13150162	13	New Brunswick	1315	1315029	Shippagan	6	998	9913.00	379	378	377	376	375454	376578	377703	378827
13150163	13	New Brunswick	1315	1315033	Sainte-Marie-Saint-Raphaël	6	998	9913.00	324	319	313	308	375454	376578	377703	378827
13150164	13	New Brunswick	1315	1315033	Sainte-Marie-Saint-Raphaël	6	998	9913.00	543	537	530	524	375454	376578	377703	378827
13150165	13	New Brunswick	1315	1315029	Shippagan	6	998	9913.00	444	444	443	443	375454	376578	377703	378827
13150166	13	New Brunswick	1315	1315029	Shippagan	6	998	9913.00	421	421	421	421	375454	376578	377703	378827
13150167	13	New Brunswick	1315	1315032	Lamèque	6	998	9913.00	413	415	416	418	375454	376578	377703	378827
13150168	13	New Brunswick	1315	1315032	Lamèque	6	998	9913.00	470	478	486	494	375454	376578	377703	378827
13150169	13	New Brunswick	1315	1315032	Lamèque	6	998	9913.00	405	399	392	386	375454	376578	377703	378827
13150170	13	New Brunswick	1315	1315029	Shippagan	6	998	9913.00	422	431	439	448	375454	376578	377703	378827
13150171	13	New Brunswick	1315	1315029	Shippagan	6	998	9913.00	367	370	372	375	375454	376578	377703	378827
13150172	13	New Brunswick	1315	1315029	Shippagan	6	998	9913.00	499	498	496	495	375454	376578	377703	378827
13150173	13	New Brunswick	1315	1315031	Shippagan	6	998	9913.00	664	667	671	674	375454	376578	377703	378827
13150174	13	New Brunswick	1315	1315031	Shippagan	6	998	9913.00	394	397	399	402	375454	376578	377703	378827
13150175	13	New Brunswick	1315	1315031	Shippagan	6	998	9913.00	355	355	354	354	375454	376578	377703	378827
13150176	13	New Brunswick	1315	1315031	Shippagan	6	998	9913.00	441	449	456	464	375454	376578	377703	378827
13150177	13	New Brunswick	1315	1315031	Shippagan	6	998	9913.00	396	400	403	407	375454	376578	377703	378827
13150178	13	New Brunswick	1315	1315029	Shippagan	6	998	9913.00	298	297	295	294	375454	376578	377703	378827
13150179	13	New Brunswick	1315	1315031	Shippagan	6	998	9913.00	348	350	351	353	375454	376578	377703	378827
13150180	13	New Brunswick	1315	1315030	Le Goulet	5	997	9913.00	383	378	372	367	375454	376578	377703	378827
13150181	13	New Brunswick	1315	1315030	Le Goulet	5	997	9913.00	401	398	394	391	375454	376578	377703	378827
13150182	13	New Brunswick	1315	1315026	Caraquet	6	998	9913.00	438	432	426	420	375454	376578	377703	378827
13150183	13	New Brunswick	1315	1315024	Inkerman	5	997	9913.00	519	519	520	520	375454	376578	377703	378827
13150185	13	New Brunswick	1315	1315024	Inkerman	5	997	9913.00	395	403	410	418	375454	376578	377703	378827
13150186	13	New Brunswick	1315	1315026	Caraquet	6	998	9913.00	571	568	565	562	375454	376578	377703	378827
13150187	13	New Brunswick	1315	1315024	Inkerman	5	997	9913.00	475	479	482	486	375454	376578	377703	378827
13150188	13	New Brunswick	1315	1315019	Paquetville	5	997	9913.00	408	406	405	403	375454	376578	377703	378827
13150189	13	New Brunswick	1315	1315020	Paquetville	5	997	9913.00	720	719	719	718	375454	376578	377703	378827
13150190	13	New Brunswick	1315	1315019	Paquetville	5	997	9913.00	477	476	476	475	375454	376578	377703	378827
13150191	13	New Brunswick	1315	1315019	Paquetville	5	997	9913.00	477	473	469	465	375454	376578	377703	378827
13150192	13	New Brunswick	1315	1315036	Bertrand	5	997	9913.00	433	434	436	437	375454	376578	377703	378827
13150194	13	New Brunswick	1315	1315036	Bertrand	5	997	9913.00	310	308	305	303	375454	376578	377703	378827
13150195	13	New Brunswick	1315	1315028	Caraquet	6	998	9913.00	696	705	715	724	375454	376578	377703	378827
13150196	13	New Brunswick	1315	1315028	Caraquet	6	998	9913.00	449	465	480	496	375454	376578	377703	378827
13150197	13	New Brunswick	1315	1315028	Caraquet	6	998	9913.00	437	440	442	445	375454	376578	377703	378827
13150198	13	New Brunswick	1315	1315028	Caraquet	6	998	9913.00	431	430	428	427	375454	376578	377703	378827
13150199	13	New Brunswick	1315	1315028	Caraquet	6	998	9913.00	362	370	377	385	375454	376578	377703	378827
13150200	13	New Brunswick	1315	1315028	Caraquet	6	998	9913.00	453	446	438	431	375454	376578	377703	378827
13150201	13	New Brunswick	1315	1315028	Caraquet	6	998	9913.00	357	358	358	359	375454	376578	377703	378827
13150202	13	New Brunswick	1315	1315028	Caraquet	6	998	9913.00	515	497	479	461	375454	376578	377703	378827
13150203	13	New Brunswick	1315	1315026	Caraquet	6	998	9913.00	313	307	300	294	375454	376578	377703	378827
13150204	13	New Brunswick	1315	1315027	Bas-Caraquet	6	998	9913.00	364	368	372	376	375454	376578	377703	378827
13150205	13	New Brunswick	1315	1315027	Bas-Caraquet	6	998	9913.00	562	563	563	564	375454	376578	377703	378827
13150206	13	New Brunswick	1315	1315027	Bas-Caraquet	6	998	9913.00	380	377	373	370	375454	376578	377703	378827
13150207	13	New Brunswick	1315	1315028	Caraquet	6	998	9913.00	555	553	552	550	375454	376578	377703	378827
13150209	13	New Brunswick	1315	1315040	Maisonnette	5	997	9913.00	0	0	0	0	375454	376578	377703	378827
13150210	13	New Brunswick	1315	1315040	Maisonnette	5	997	9913.00	503	511	519	527	375454	376578	377703	378827
13150211	13	New Brunswick	1315	1315038	Grande-Anse	5	997	9913.00	320	323	325	328	375454	376578	377703	378827
13150212	13	New Brunswick	1315	1315017	Saint-Léolin	5	997	9913.00	298	298	297	297	375454	376578	377703	378827
13150213	13	New Brunswick	1315	1315017	Saint-Léolin	5	997	9913.00	342	336	331	325	375454	376578	377703	378827
13150215	13	New Brunswick	1315	1315038	Grande-Anse	5	997	9913.00	546	509	473	436	375454	376578	377703	378827
13150216	13	New Brunswick	1315	1315019	Paquetville	5	997	9913.00	472	468	463	459	375454	376578	377703	378827
13150217	13	New Brunswick	1315	1315019	Paquetville	5	997	9913.00	480	474	469	463	375454	376578	377703	378827
13150218	13	New Brunswick	1315	1315016	New Bandon	4	996	9913.00	319	324	328	333	375454	376578	377703	378827
13150219	13	New Brunswick	1315	1315006	Allardville	4	996	9913.00	453	445	436	428	375454	376578	377703	378827
13150220	13	New Brunswick	1315	1315008	Bathurst	3	328	9913.00	543	538	534	529	375454	376578	377703	378827
13150221	13	New Brunswick	1315	1315006	Allardville	4	996	9913.00	489	496	502	509	375454	376578	377703	378827
13150222	13	New Brunswick	1315	1315008	Bathurst	3	328	9913.00	497	495	492	490	375454	376578	377703	378827
13150223	13	New Brunswick	1315	1315010	Pabineau 11	3	328	9913.00	134	134	133	133	375454	376578	377703	378827
13150224	13	New Brunswick	1315	1315008	Bathurst	3	328	9913.00	433	433	433	433	375454	376578	377703	378827
13150225	13	New Brunswick	1315	1315011	Bathurst	3	328	9913.00	407	406	405	404	375454	376578	377703	378827
13150226	13	New Brunswick	1315	1315011	Bathurst	3	328	9913.00	466	457	447	438	375454	376578	377703	378827
13150227	13	New Brunswick	1315	1315011	Bathurst	3	328	9913.00	455	465	474	484	375454	376578	377703	378827
13150228	13	New Brunswick	1315	1315011	Bathurst	3	328	9913.00	300	299	297	296	375454	376578	377703	378827
13150229	13	New Brunswick	1315	1315011	Bathurst	3	328	9913.00	325	330	334	339	375454	376578	377703	378827
13150230	13	New Brunswick	1315	1315011	Bathurst	3	328	9913.00	300	301	302	303	375454	376578	377703	378827
13150231	13	New Brunswick	1315	1315011	Bathurst	3	328	9913.00	467	492	518	543	375454	376578	377703	378827
13150232	13	New Brunswick	1315	1315011	Bathurst	3	328	9913.00	434	428	423	417	375454	376578	377703	378827
13150233	13	New Brunswick	1315	1315011	Bathurst	3	328	9913.00	411	398	385	372	375454	376578	377703	378827
13150234	13	New Brunswick	1315	1315011	Bathurst	3	328	9913.00	342	331	320	309	375454	376578	377703	378827
13150235	13	New Brunswick	1315	1315011	Bathurst	3	328	9913.00	701	716	731	746	375454	376578	377703	378827
13150236	13	New Brunswick	1315	1315011	Bathurst	3	328	9913.00	435	444	454	463	375454	376578	377703	378827
13150237	13	New Brunswick	1315	1315011	Bathurst	3	328	9913.00	393	396	399	402	375454	376578	377703	378827
13150238	13	New Brunswick	1315	1315011	Bathurst	3	328	9913.00	628	638	648	658	375454	376578	377703	378827
13150239	13	New Brunswick	1315	1315011	Bathurst	3	328	9913.00	464	477	489	502	375454	376578	377703	378827
13150240	13	New Brunswick	1315	1315011	Bathurst	3	328	9913.00	361	357	352	348	375454	376578	377703	378827
13150241	13	New Brunswick	1315	1315011	Bathurst	3	328	9913.00	336	337	339	340	375454	376578	377703	378827
13150242	13	New Brunswick	1315	1315011	Bathurst	3	328	9913.00	340	337	333	330	375454	376578	377703	378827
13150243	13	New Brunswick	1315	1315011	Bathurst	3	328	9913.00	219	212	206	199	375454	376578	377703	378827
13150244	13	New Brunswick	1315	1315008	Bathurst	3	328	9913.00	505	503	502	500	375454	376578	377703	378827
13150245	13	New Brunswick	1315	1315012	Beresford	3	328	9913.00	508	507	505	504	375454	376578	377703	378827
13150246	13	New Brunswick	1315	1315012	Beresford	3	328	9913.00	503	502	502	501	375454	376578	377703	378827
13150247	13	New Brunswick	1315	1315012	Beresford	3	328	9913.00	494	496	499	501	375454	376578	377703	378827
13150248	13	New Brunswick	1315	1315012	Beresford	3	328	9913.00	556	554	552	550	375454	376578	377703	378827
13150249	13	New Brunswick	1315	1315012	Beresford	3	328	9913.00	434	438	441	445	375454	376578	377703	378827
13150250	13	New Brunswick	1315	1315012	Beresford	3	328	9913.00	525	519	512	506	375454	376578	377703	378827
13150251	13	New Brunswick	1315	1315037	Nigadoo	3	328	9913.00	475	481	488	494	375454	376578	377703	378827
13150252	13	New Brunswick	1315	1315012	Beresford	3	328	9913.00	472	474	475	477	375454	376578	377703	378827
13150253	13	New Brunswick	1315	1315012	Beresford	3	328	9913.00	514	513	511	510	375454	376578	377703	378827
13150254	13	New Brunswick	1315	1315014	Petit-Rocher	3	328	9913.00	394	393	391	390	375454	376578	377703	378827
13150255	13	New Brunswick	1315	1315014	Petit-Rocher	3	328	9913.00	679	687	696	704	375454	376578	377703	378827
13150256	13	New Brunswick	1315	1315014	Petit-Rocher	3	328	9913.00	448	455	462	469	375454	376578	377703	378827
13150257	13	New Brunswick	1315	1315014	Petit-Rocher	3	328	9913.00	388	385	382	379	375454	376578	377703	378827
13150258	13	New Brunswick	1315	1315012	Beresford	3	328	9913.00	409	414	419	424	375454	376578	377703	378827
13150259	13	New Brunswick	1315	1315012	Beresford	3	328	9913.00	549	548	547	546	375454	376578	377703	378827
13150260	13	New Brunswick	1315	1315012	Beresford	3	328	9913.00	499	494	490	485	375454	376578	377703	378827
13150261	13	New Brunswick	1315	1315013	Pointe-Verte	3	328	9913.00	681	681	680	680	375454	376578	377703	378827
13150262	13	New Brunswick	1315	1315013	Pointe-Verte	3	328	9913.00	201	197	193	189	375454	376578	377703	378827
13150263	13	New Brunswick	1315	1315012	Beresford	3	328	9913.00	382	383	383	384	375454	376578	377703	378827
13150264	13	New Brunswick	1315	1315012	Beresford	3	328	9913.00	400	399	397	396	375454	376578	377703	378827
13150265	13	New Brunswick	1315	1315008	Bathurst	3	328	9913.00	419	416	414	411	375454	376578	377703	378827
13150266	13	New Brunswick	1315	1315008	Bathurst	3	328	9913.00	475	477	480	482	375454	376578	377703	378827
13150267	13	New Brunswick	1315	1315008	Bathurst	3	328	9913.00	433	427	421	415	375454	376578	377703	378827
13150268	13	New Brunswick	1315	1315008	Bathurst	3	328	9913.00	481	478	474	471	375454	376578	377703	378827
13150269	13	New Brunswick	1315	1315008	Bathurst	3	328	9913.00	308	302	297	291	375454	376578	377703	378827
13150270	13	New Brunswick	1315	1315011	Bathurst	3	328	9913.00	461	447	434	420	375454	376578	377703	378827
13150271	13	New Brunswick	1315	1315011	Bathurst	3	328	9913.00	376	373	370	367	375454	376578	377703	378827
13150272	13	New Brunswick	1315	1315011	Bathurst	3	328	9913.00	528	537	547	556	375454	376578	377703	378827
13150273	13	New Brunswick	1315	1315011	Bathurst	3	328	9913.00	426	424	423	421	375454	376578	377703	378827
13150274	13	New Brunswick	1315	1315008	Bathurst	3	328	9913.00	438	444	449	455	375454	376578	377703	378827
13150275	13	New Brunswick	1315	1315008	Bathurst	3	328	9913.00	259	269	280	290	375454	376578	377703	378827
13150276	13	New Brunswick	1315	1315006	Allardville	4	996	9913.00	433	409	386	362	375454	376578	377703	378827
13150277	13	New Brunswick	1315	1315006	Allardville	4	996	9913.00	294	309	325	340	375454	376578	377703	378827
13150278	13	New Brunswick	1315	1315006	Allardville	4	996	9913.00	346	340	333	327	375454	376578	377703	378827
13150279	13	New Brunswick	1315	1315002	Tracadie	5	997	9913.00	442	442	443	443	375454	376578	377703	378827
13150280	13	New Brunswick	1315	1315021	Saint-Isidore	5	997	9913.00	369	362	355	348	375454	376578	377703	378827
13150281	13	New Brunswick	1315	1315021	Saint-Isidore	5	997	9913.00	344	343	341	340	375454	376578	377703	378827
13150282	13	New Brunswick	1315	1315022	Saint-Isidore	5	997	9913.00	421	425	430	434	375454	376578	377703	378827
13150283	13	New Brunswick	1315	1315022	Saint-Isidore	5	997	9913.00	352	357	362	367	375454	376578	377703	378827
13150287	13	New Brunswick	1315	1315002	Tracadie	5	997	9913.00	394	401	409	416	375454	376578	377703	378827
13150291	13	New Brunswick	1315	1315002	Tracadie	5	997	9913.00	442	441	441	440	375454	376578	377703	378827
13150292	13	New Brunswick	1315	1315002	Tracadie	5	997	9913.00	524	530	536	542	375454	376578	377703	378827
13150293	13	New Brunswick	1315	1315002	Tracadie	5	997	9913.00	529	540	552	563	375454	376578	377703	378827
13150294	13	New Brunswick	1315	1315002	Tracadie	5	997	9913.00	598	601	605	608	375454	376578	377703	378827
13150295	13	New Brunswick	1315	1315002	Tracadie	5	997	9913.00	496	509	521	534	375454	376578	377703	378827
13150296	13	New Brunswick	1315	1315002	Tracadie	5	997	9913.00	570	565	561	556	375454	376578	377703	378827
13150297	13	New Brunswick	1315	1315002	Tracadie	5	997	9913.00	400	406	413	419	375454	376578	377703	378827
13150298	13	New Brunswick	1315	1315002	Tracadie	5	997	9913.00	561	562	562	563	375454	376578	377703	378827
13150299	13	New Brunswick	1315	1315002	Tracadie	5	997	9913.00	458	457	455	454	375454	376578	377703	378827
13150300	13	New Brunswick	1315	1315002	Tracadie	5	997	9913.00	789	786	783	780	375454	376578	377703	378827
13150301	13	New Brunswick	1315	1315002	Tracadie	5	997	9913.00	780	786	793	799	375454	376578	377703	378827
13150302	13	New Brunswick	1315	1315002	Tracadie	5	997	9913.00	520	518	515	513	375454	376578	377703	378827
13150303	13	New Brunswick	1315	1315002	Tracadie	5	997	9913.00	429	421	414	406	375454	376578	377703	378827
13150304	13	New Brunswick	1315	1315002	Tracadie	5	997	9913.00	528	514	500	486	375454	376578	377703	378827
13150305	13	New Brunswick	1315	1315002	Tracadie	5	997	9913.00	1110	1112	1113	1115	375454	376578	377703	378827
13150306	13	New Brunswick	1315	1315002	Tracadie	5	997	9913.00	424	422	420	418	375454	376578	377703	378827
13150307	13	New Brunswick	1315	1315002	Tracadie	5	997	9913.00	467	465	463	461	375454	376578	377703	378827
13150308	13	New Brunswick	1315	1315002	Tracadie	5	997	9913.00	372	372	372	372	375454	376578	377703	378827
13150309	13	New Brunswick	1315	1315002	Tracadie	5	997	9913.00	506	500	495	489	375454	376578	377703	378827
13150310	13	New Brunswick	1315	1315002	Tracadie	5	997	9913.00	605	600	595	590	375454	376578	377703	378827
13150311	13	New Brunswick	1315	1315002	Tracadie	5	997	9913.00	445	452	460	467	375454	376578	377703	378827
13150312	13	New Brunswick	1315	1315037	Nigadoo	3	328	9913.00	495	495	496	496	375454	376578	377703	378827
13150313	13	New Brunswick	1315	1315015	Beresford	3	328	9913.00	181	179	176	174	375454	376578	377703	378827
13150314	13	New Brunswick	1315	1315015	Beresford	3	328	9913.00	1498	1498	1497	1497	375454	376578	377703	378827
13150315	13	New Brunswick	1315	1315015	Beresford	3	328	9913.00	388	382	377	371	375454	376578	377703	378827
13150316	13	New Brunswick	1315	1315015	Beresford	3	328	9913.00	505	496	487	478	375454	376578	377703	378827
13150317	13	New Brunswick	1315	1315015	Beresford	3	328	9913.00	327	326	325	324	375454	376578	377703	378827
13150318	13	New Brunswick	1315	1315015	Beresford	3	328	9913.00	247	245	244	242	375454	376578	377703	378827
13150319	13	New Brunswick	1315	1315015	Beresford	3	328	9913.00	385	386	386	387	375454	376578	377703	378827
13150320	13	New Brunswick	1315	1315015	Beresford	3	328	9913.00	301	304	306	309	375454	376578	377703	378827
13150321	13	New Brunswick	1315	1315015	Beresford	3	328	9913.00	457	473	489	505	375454	376578	377703	378827
13150322	13	New Brunswick	1315	1315011	Bathurst	3	328	9913.00	810	850	891	931	375454	376578	377703	378827
13150323	13	New Brunswick	1315	1315011	Bathurst	3	328	9913.00	482	478	475	471	375454	376578	377703	378827
13150324	13	New Brunswick	1315	1315011	Bathurst	3	328	9913.00	557	555	552	550	375454	376578	377703	378827
13150325	13	New Brunswick	1315	1315011	Bathurst	3	328	9913.00	526	518	509	501	375454	376578	377703	378827
13150326	13	New Brunswick	1315	1315016	New Bandon	4	996	9913.00	482	487	492	497	375454	376578	377703	378827
13150329	13	New Brunswick	1315	1315036	Bertrand	5	997	9913.00	420	419	417	416	375454	376578	377703	378827
13150331	13	New Brunswick	1315	1315016	New Bandon	4	996	9913.00	410	398	385	373	375454	376578	377703	378827
13150334	13	New Brunswick	1315	1315002	Tracadie	5	997	9913.00	387	381	374	368	375454	376578	377703	378827
13150342	13	New Brunswick	1315	1315002	Tracadie	5	997	9913.00	584	591	599	606	375454	376578	377703	378827
13150343	13	New Brunswick	1315	1315024	Inkerman	5	997	9913.00	393	384	374	365	375454	376578	377703	378827
13150344	13	New Brunswick	1315	1315024	Inkerman	5	997	9913.00	586	585	583	582	375454	376578	377703	378827
13150345	13	New Brunswick	1315	1315002	Tracadie	5	997	9913.00	685	672	660	647	375454	376578	377703	378827
13150346	13	New Brunswick	1315	1315021	Saint-Isidore	5	997	9913.00	638	637	635	634	375454	376578	377703	378827
13150347	13	New Brunswick	1315	1315002	Tracadie	5	997	9913.00	393	387	380	374	375454	376578	377703	378827
13150348	13	New Brunswick	1315	1315002	Tracadie	5	997	9913.00	520	520	519	519	375454	376578	377703	378827
13150349	13	New Brunswick	1315	1315002	Tracadie	5	997	9913.00	736	733	729	726	375454	376578	377703	378827
24010018	24	Quebec	2401	2401042	Grosse-Île	7	999	9924.00	465	465	464	464	2236260	2249740	2263220	2276700
24010019	24	Quebec	2401	2401023	Les Îles-de-la-Madeleine	6	998	9924.00	504	512	520	528	2236260	2249740	2263220	2276700
24010020	24	Quebec	2401	2401023	Les Îles-de-la-Madeleine	6	998	9924.00	542	561	580	599	2236260	2249740	2263220	2276700
24010021	24	Quebec	2401	2401023	Les Îles-de-la-Madeleine	6	998	9924.00	519	515	510	506	2236260	2249740	2263220	2276700
24010022	24	Quebec	2401	2401023	Les Îles-de-la-Madeleine	6	998	9924.00	533	535	538	540	2236260	2249740	2263220	2276700
24010023	24	Quebec	2401	2401023	Les Îles-de-la-Madeleine	6	998	9924.00	541	540	538	537	2236260	2249740	2263220	2276700
24010024	24	Quebec	2401	2401023	Les Îles-de-la-Madeleine	6	998	9924.00	469	455	440	426	2236260	2249740	2263220	2276700
24010025	24	Quebec	2401	2401023	Les Îles-de-la-Madeleine	6	998	9924.00	485	490	496	501	2236260	2249740	2263220	2276700
24010026	24	Quebec	2401	2401023	Les Îles-de-la-Madeleine	6	998	9924.00	533	537	541	545	2236260	2249740	2263220	2276700
24010027	24	Quebec	2401	2401023	Les Îles-de-la-Madeleine	6	998	9924.00	611	603	596	588	2236260	2249740	2263220	2276700
24010028	24	Quebec	2401	2401023	Les Îles-de-la-Madeleine	6	998	9924.00	701	709	716	724	2236260	2249740	2263220	2276700
24010029	24	Quebec	2401	2401023	Les Îles-de-la-Madeleine	6	998	9924.00	566	566	565	565	2236260	2249740	2263220	2276700
24010030	24	Quebec	2401	2401023	Les Îles-de-la-Madeleine	6	998	9924.00	587	604	620	637	2236260	2249740	2263220	2276700
24010031	24	Quebec	2401	2401023	Les Îles-de-la-Madeleine	6	998	9924.00	614	617	619	622	2236260	2249740	2263220	2276700
24010032	24	Quebec	2401	2401023	Les Îles-de-la-Madeleine	6	998	9924.00	536	530	525	519	2236260	2249740	2263220	2276700
24010033	24	Quebec	2401	2401023	Les Îles-de-la-Madeleine	6	998	9924.00	545	544	542	541	2236260	2249740	2263220	2276700
24010034	24	Quebec	2401	2401023	Les Îles-de-la-Madeleine	6	998	9924.00	635	622	610	597	2236260	2249740	2263220	2276700
24010035	24	Quebec	2401	2401023	Les Îles-de-la-Madeleine	6	998	9924.00	659	653	648	642	2236260	2249740	2263220	2276700
24010036	24	Quebec	2401	2401023	Les Îles-de-la-Madeleine	6	998	9924.00	612	615	619	622	2236260	2249740	2263220	2276700
24010037	24	Quebec	2401	2401023	Les Îles-de-la-Madeleine	6	998	9924.00	1179	1193	1206	1220	2236260	2249740	2263220	2276700
24010038	24	Quebec	2401	2401023	Les Îles-de-la-Madeleine	6	998	9924.00	675	682	688	695	2236260	2249740	2263220	2276700
24020035	24	Quebec	2402	2402005	Percé	6	998	9924.00	453	458	463	468	2236260	2249740	2263220	2276700
24020036	24	Quebec	2402	2402005	Percé	6	998	9924.00	454	457	460	463	2236260	2249740	2263220	2276700
24020037	24	Quebec	2402	2402005	Percé	6	998	9924.00	517	518	518	519	2236260	2249740	2263220	2276700
24020038	24	Quebec	2402	2402005	Percé	6	998	9924.00	393	398	403	408	2236260	2249740	2263220	2276700
24020039	24	Quebec	2402	2402005	Percé	6	998	9924.00	405	396	387	378	2236260	2249740	2263220	2276700
24020040	24	Quebec	2402	2402005	Percé	6	998	9924.00	465	464	464	463	2236260	2249740	2263220	2276700
24020041	24	Quebec	2402	2402010	Sainte-Thérèse-de-Gaspé	6	998	9924.00	406	410	415	419	2236260	2249740	2263220	2276700
24020042	24	Quebec	2402	2402010	Sainte-Thérèse-de-Gaspé	6	998	9924.00	602	590	579	567	2236260	2249740	2263220	2276700
24020043	24	Quebec	2402	2402015	Grande-Rivière	7	999	9924.00	493	491	490	488	2236260	2249740	2263220	2276700
24020044	24	Quebec	2402	2402015	Grande-Rivière	7	999	9924.00	521	520	520	519	2236260	2249740	2263220	2276700
24020045	24	Quebec	2402	2402015	Grande-Rivière	7	999	9924.00	504	497	491	484	2236260	2249740	2263220	2276700
24020046	24	Quebec	2402	2402015	Grande-Rivière	7	999	9924.00	418	410	402	394	2236260	2249740	2263220	2276700
24020047	24	Quebec	2402	2402015	Grande-Rivière	7	999	9924.00	434	440	447	453	2236260	2249740	2263220	2276700
24020048	24	Quebec	2402	2402015	Grande-Rivière	7	999	9924.00	531	531	532	532	2236260	2249740	2263220	2276700
24020049	24	Quebec	2402	2402015	Grande-Rivière	7	999	9924.00	503	508	513	518	2236260	2249740	2263220	2276700
24020050	24	Quebec	2402	2402028	Chandler	6	998	9924.00	588	587	587	586	2236260	2249740	2263220	2276700
24020051	24	Quebec	2402	2402028	Chandler	6	998	9924.00	366	367	369	370	2236260	2249740	2263220	2276700
24020052	24	Quebec	2402	2402028	Chandler	6	998	9924.00	688	682	675	669	2236260	2249740	2263220	2276700
24020053	24	Quebec	2402	2402028	Chandler	6	998	9924.00	495	503	512	520	2236260	2249740	2263220	2276700
24020054	24	Quebec	2402	2402028	Chandler	6	998	9924.00	478	470	463	455	2236260	2249740	2263220	2276700
24020055	24	Quebec	2402	2402028	Chandler	6	998	9924.00	557	546	534	523	2236260	2249740	2263220	2276700
24020056	24	Quebec	2402	2402028	Chandler	6	998	9924.00	405	403	402	400	2236260	2249740	2263220	2276700
24020057	24	Quebec	2402	2402028	Chandler	6	998	9924.00	503	491	478	466	2236260	2249740	2263220	2276700
24020058	24	Quebec	2402	2402028	Chandler	6	998	9924.00	801	799	798	796	2236260	2249740	2263220	2276700
24020059	24	Quebec	2402	2402028	Chandler	6	998	9924.00	483	486	489	492	2236260	2249740	2263220	2276700
24020060	24	Quebec	2402	2402028	Chandler	6	998	9924.00	654	653	651	650	2236260	2249740	2263220	2276700
24020061	24	Quebec	2402	2402028	Chandler	6	998	9924.00	1045	1060	1075	1090	2236260	2249740	2263220	2276700
24020062	24	Quebec	2402	2402028	Chandler	6	998	9924.00	473	476	480	483	2236260	2249740	2263220	2276700
24020063	24	Quebec	2402	2402047	Port-Daniel--Gascons	6	998	9924.00	448	452	457	461	2236260	2249740	2263220	2276700
24020064	24	Quebec	2402	2402047	Port-Daniel--Gascons	6	998	9924.00	421	421	422	422	2236260	2249740	2263220	2276700
24020065	24	Quebec	2402	2402047	Port-Daniel--Gascons	6	998	9924.00	488	470	452	434	2236260	2249740	2263220	2276700
24020066	24	Quebec	2402	2402047	Port-Daniel--Gascons	6	998	9924.00	438	446	455	463	2236260	2249740	2263220	2276700
24020067	24	Quebec	2402	2402047	Port-Daniel--Gascons	6	998	9924.00	428	445	461	478	2236260	2249740	2263220	2276700
24020068	24	Quebec	2402	2402902	Mont-Alexandre	7	999	9924.00	0	0	0	0	2236260	2249740	2263220	2276700
24020069	24	Quebec	2402	2402005	Percé	6	998	9924.00	414	409	403	398	2236260	2249740	2263220	2276700
24030034	24	Quebec	2403	2403010	Cloridorme	6	998	9924.00	264	264	265	265	2236260	2249740	2263220	2276700
24030035	24	Quebec	2403	2403010	Cloridorme	6	998	9924.00	395	381	368	354	2236260	2249740	2263220	2276700
24030036	24	Quebec	2403	2403015	Petite-Vallée	7	999	9924.00	167	165	162	160	2236260	2249740	2263220	2276700
24030037	24	Quebec	2403	2403020	Grande-Vallée	6	998	9924.00	503	491	478	466	2236260	2249740	2263220	2276700
24030038	24	Quebec	2403	2403020	Grande-Vallée	6	998	9924.00	558	574	591	607	2236260	2249740	2263220	2276700
24030039	24	Quebec	2403	2403904	Collines-du-Basque	7	999	9924.00	0	0	0	0	2236260	2249740	2263220	2276700
24030040	24	Quebec	2403	2403025	Murdochville	6	998	9924.00	348	347	347	346	2236260	2249740	2263220	2276700
24030041	24	Quebec	2403	2403025	Murdochville	6	998	9924.00	302	301	299	298	2236260	2249740	2263220	2276700
24030042	24	Quebec	2403	2403902	Rivière-Saint-Jean	7	999	9924.00	0	0	0	0	2236260	2249740	2263220	2276700
24030043	24	Quebec	2403	2403005	Gaspé	6	998	9924.00	336	345	353	362	2236260	2249740	2263220	2276700
24030044	24	Quebec	2403	2403005	Gaspé	6	998	9924.00	988	996	1004	1012	2236260	2249740	2263220	2276700
24030045	24	Quebec	2403	2403005	Gaspé	6	998	9924.00	933	953	972	992	2236260	2249740	2263220	2276700
24030046	24	Quebec	2403	2403005	Gaspé	6	998	9924.00	411	410	409	408	2236260	2249740	2263220	2276700
24030047	24	Quebec	2403	2403005	Gaspé	6	998	9924.00	493	496	498	501	2236260	2249740	2263220	2276700
24030048	24	Quebec	2403	2403005	Gaspé	6	998	9924.00	498	518	539	559	2236260	2249740	2263220	2276700
24030049	24	Quebec	2403	2403005	Gaspé	6	998	9924.00	1480	1491	1503	1514	2236260	2249740	2263220	2276700
24030050	24	Quebec	2403	2403005	Gaspé	6	998	9924.00	440	452	463	475	2236260	2249740	2263220	2276700
24030051	24	Quebec	2403	2403005	Gaspé	6	998	9924.00	871	868	866	863	2236260	2249740	2263220	2276700
24030052	24	Quebec	2403	2403005	Gaspé	6	998	9924.00	631	634	638	641	2236260	2249740	2263220	2276700
24030053	24	Quebec	2403	2403005	Gaspé	6	998	9924.00	577	587	598	608	2236260	2249740	2263220	2276700
24030054	24	Quebec	2403	2403005	Gaspé	6	998	9924.00	492	507	521	536	2236260	2249740	2263220	2276700
24030055	24	Quebec	2403	2403005	Gaspé	6	998	9924.00	826	838	849	861	2236260	2249740	2263220	2276700
24030056	24	Quebec	2403	2403005	Gaspé	6	998	9924.00	510	517	525	532	2236260	2249740	2263220	2276700
24030057	24	Quebec	2403	2403005	Gaspé	6	998	9924.00	561	563	564	566	2236260	2249740	2263220	2276700
24030058	24	Quebec	2403	2403005	Gaspé	6	998	9924.00	330	323	315	308	2236260	2249740	2263220	2276700
24030059	24	Quebec	2403	2403005	Gaspé	6	998	9924.00	458	449	439	430	2236260	2249740	2263220	2276700
24030060	24	Quebec	2403	2403005	Gaspé	6	998	9924.00	439	435	430	426	2236260	2249740	2263220	2276700
24030061	24	Quebec	2403	2403005	Gaspé	6	998	9924.00	580	581	583	584	2236260	2249740	2263220	2276700
24030062	24	Quebec	2403	2403005	Gaspé	6	998	9924.00	902	902	901	901	2236260	2249740	2263220	2276700
24030063	24	Quebec	2403	2403005	Gaspé	6	998	9924.00	659	648	638	627	2236260	2249740	2263220	2276700
24030064	24	Quebec	2403	2403005	Gaspé	6	998	9924.00	768	764	761	757	2236260	2249740	2263220	2276700
24030065	24	Quebec	2403	2403005	Gaspé	6	998	9924.00	482	489	496	503	2236260	2249740	2263220	2276700
24040028	24	Quebec	2404	2404005	Sainte-Madeleine-de-la-Rivière-Madeleine	7	999	9924.00	289	289	289	289	2236260	2249740	2263220	2276700
24040029	24	Quebec	2404	2404010	Saint-Maxime-du-Mont-Louis	6	998	9924.00	372	355	337	320	2236260	2249740	2263220	2276700
24040030	24	Quebec	2404	2404010	Saint-Maxime-du-Mont-Louis	6	998	9924.00	347	345	344	342	2236260	2249740	2263220	2276700
24040031	24	Quebec	2404	2404010	Saint-Maxime-du-Mont-Louis	6	998	9924.00	398	399	401	402	2236260	2249740	2263220	2276700
24040032	24	Quebec	2404	2404015	Mont-Saint-Pierre	7	999	9924.00	161	167	174	180	2236260	2249740	2263220	2276700
24040033	24	Quebec	2404	2404020	Rivière-à-Claude	7	999	9924.00	131	133	136	138	2236260	2249740	2263220	2276700
24040034	24	Quebec	2404	2404025	Marsoui	6	998	9924.00	278	281	283	286	2236260	2249740	2263220	2276700
24040035	24	Quebec	2404	2404030	La Martre	5	997	9924.00	233	223	214	204	2236260	2249740	2263220	2276700
24040036	24	Quebec	2404	2404902	Mont-Albert	4	996	9924.00	177	174	172	169	2236260	2249740	2263220	2276700
24040037	24	Quebec	2404	2404037	Sainte-Anne-des-Monts	6	998	9924.00	698	702	705	709	2236260	2249740	2263220	2276700
24040038	24	Quebec	2404	2404037	Sainte-Anne-des-Monts	6	998	9924.00	452	449	446	443	2236260	2249740	2263220	2276700
24040039	24	Quebec	2404	2404037	Sainte-Anne-des-Monts	6	998	9924.00	345	344	342	341	2236260	2249740	2263220	2276700
24040040	24	Quebec	2404	2404037	Sainte-Anne-des-Monts	6	998	9924.00	455	446	437	428	2236260	2249740	2263220	2276700
24040041	24	Quebec	2404	2404037	Sainte-Anne-des-Monts	6	998	9924.00	535	517	498	480	2236260	2249740	2263220	2276700
24040042	24	Quebec	2404	2404037	Sainte-Anne-des-Monts	6	998	9924.00	627	624	620	617	2236260	2249740	2263220	2276700
24040043	24	Quebec	2404	2404037	Sainte-Anne-des-Monts	6	998	9924.00	397	392	387	382	2236260	2249740	2263220	2276700
24040044	24	Quebec	2404	2404037	Sainte-Anne-des-Monts	6	998	9924.00	469	467	466	464	2236260	2249740	2263220	2276700
24040045	24	Quebec	2404	2404037	Sainte-Anne-des-Monts	6	998	9924.00	461	456	451	446	2236260	2249740	2263220	2276700
24040046	24	Quebec	2404	2404037	Sainte-Anne-des-Monts	6	998	9924.00	380	375	369	364	2236260	2249740	2263220	2276700
24040047	24	Quebec	2404	2404037	Sainte-Anne-des-Monts	6	998	9924.00	471	469	467	465	2236260	2249740	2263220	2276700
24040048	24	Quebec	2404	2404037	Sainte-Anne-des-Monts	6	998	9924.00	378	372	366	360	2236260	2249740	2263220	2276700
24040049	24	Quebec	2404	2404037	Sainte-Anne-des-Monts	6	998	9924.00	424	415	405	396	2236260	2249740	2263220	2276700
24040050	24	Quebec	2404	2404037	Sainte-Anne-des-Monts	6	998	9924.00	283	285	286	288	2236260	2249740	2263220	2276700
24040051	24	Quebec	2404	2404047	Cap-Chat	5	997	9924.00	423	424	425	426	2236260	2249740	2263220	2276700
24040052	24	Quebec	2404	2404047	Cap-Chat	5	997	9924.00	366	375	383	392	2236260	2249740	2263220	2276700
24040053	24	Quebec	2404	2404047	Cap-Chat	5	997	9924.00	447	446	444	443	2236260	2249740	2263220	2276700
24040054	24	Quebec	2404	2404047	Cap-Chat	5	997	9924.00	461	443	425	407	2236260	2249740	2263220	2276700
24040055	24	Quebec	2404	2404047	Cap-Chat	5	997	9924.00	404	416	428	440	2236260	2249740	2263220	2276700
24040056	24	Quebec	2404	2404047	Cap-Chat	5	997	9924.00	382	388	395	401	2236260	2249740	2263220	2276700
24040057	24	Quebec	2404	2404904	Coulée-des-Adolphe	7	999	9924.00	0	0	0	0	2236260	2249740	2263220	2276700
24050035	24	Quebec	2405	2405902	Rivière-Bonaventure	7	999	9924.00	40	45	49	54	2236260	2249740	2263220	2276700
24050036	24	Quebec	2405	2405065	Saint-Alphonse	7	999	9924.00	701	704	706	709	2236260	2249740	2263220	2276700
24050037	24	Quebec	2405	2405050	Saint-Elzéar	6	998	9924.00	459	460	462	463	2236260	2249740	2263220	2276700
24050038	24	Quebec	2405	2405055	Saint-Siméon	7	999	9924.00	597	596	594	593	2236260	2249740	2263220	2276700
24050039	24	Quebec	2405	2405045	Bonaventure	6	998	9924.00	494	504	513	523	2236260	2249740	2263220	2276700
24050040	24	Quebec	2405	2405045	Bonaventure	6	998	9924.00	708	693	679	664	2236260	2249740	2263220	2276700
24050041	24	Quebec	2405	2405045	Bonaventure	6	998	9924.00	505	525	544	564	2236260	2249740	2263220	2276700
24050042	24	Quebec	2405	2405045	Bonaventure	6	998	9924.00	638	631	623	616	2236260	2249740	2263220	2276700
24050043	24	Quebec	2405	2405045	Bonaventure	6	998	9924.00	367	365	362	360	2236260	2249740	2263220	2276700
24050044	24	Quebec	2405	2405040	New Carlisle	7	999	9924.00	419	410	402	393	2236260	2249740	2263220	2276700
24050045	24	Quebec	2405	2405040	New Carlisle	7	999	9924.00	520	520	521	521	2236260	2249740	2263220	2276700
24050046	24	Quebec	2405	2405040	New Carlisle	7	999	9924.00	439	437	434	432	2236260	2249740	2263220	2276700
24050047	24	Quebec	2405	2405032	Paspébiac	5	997	9924.00	515	508	500	493	2236260	2249740	2263220	2276700
24050048	24	Quebec	2405	2405032	Paspébiac	5	997	9924.00	436	437	438	439	2236260	2249740	2263220	2276700
24050049	24	Quebec	2405	2405032	Paspébiac	5	997	9924.00	383	372	362	351	2236260	2249740	2263220	2276700
24050050	24	Quebec	2405	2405032	Paspébiac	5	997	9924.00	448	441	433	426	2236260	2249740	2263220	2276700
24050051	24	Quebec	2405	2405032	Paspébiac	5	997	9924.00	474	470	467	463	2236260	2249740	2263220	2276700
24050052	24	Quebec	2405	2405032	Paspébiac	5	997	9924.00	432	426	420	414	2236260	2249740	2263220	2276700
24050053	24	Quebec	2405	2405032	Paspébiac	5	997	9924.00	450	458	465	473	2236260	2249740	2263220	2276700
24050054	24	Quebec	2405	2405025	Hope	5	997	9924.00	571	574	578	581	2236260	2249740	2263220	2276700
24050055	24	Quebec	2405	2405020	Hope Town	5	997	9924.00	338	337	336	335	2236260	2249740	2263220	2276700
24050056	24	Quebec	2405	2405015	Saint-Godefroi	5	997	9924.00	374	368	362	356	2236260	2249740	2263220	2276700
24050057	24	Quebec	2405	2405010	Shigawake	7	999	9924.00	300	308	317	325	2236260	2249740	2263220	2276700
24050058	24	Quebec	2405	2405055	Saint-Siméon	7	999	9924.00	581	590	598	607	2236260	2249740	2263220	2276700
24050059	24	Quebec	2405	2405060	Caplan	6	998	9924.00	603	602	602	601	2236260	2249740	2263220	2276700
24050060	24	Quebec	2405	2405060	Caplan	6	998	9924.00	432	420	408	396	2236260	2249740	2263220	2276700
24050061	24	Quebec	2405	2405060	Caplan	6	998	9924.00	470	472	473	475	2236260	2249740	2263220	2276700
24050062	24	Quebec	2405	2405060	Caplan	6	998	9924.00	507	507	506	506	2236260	2249740	2263220	2276700
24050063	24	Quebec	2405	2405070	New Richmond	6	998	9924.00	455	455	456	456	2236260	2249740	2263220	2276700
24050064	24	Quebec	2405	2405070	New Richmond	6	998	9924.00	607	608	608	609	2236260	2249740	2263220	2276700
24050065	24	Quebec	2405	2405070	New Richmond	6	998	9924.00	461	452	442	433	2236260	2249740	2263220	2276700
24050066	24	Quebec	2405	2405070	New Richmond	6	998	9924.00	635	636	638	639	2236260	2249740	2263220	2276700
24050067	24	Quebec	2405	2405070	New Richmond	6	998	9924.00	545	545	546	546	2236260	2249740	2263220	2276700
24050068	24	Quebec	2405	2405070	New Richmond	6	998	9924.00	576	578	581	583	2236260	2249740	2263220	2276700
24050069	24	Quebec	2405	2405070	New Richmond	6	998	9924.00	422	422	422	422	2236260	2249740	2263220	2276700
24050070	24	Quebec	2405	2405077	Cascapédia--Saint-Jules	5	997	9924.00	737	744	750	757	2236260	2249740	2263220	2276700
24060034	24	Quebec	2406	2406802	Gesgapegiag	6	998	9924.00	643	632	622	611	2236260	2249740	2263220	2276700
24060035	24	Quebec	2406	2406005	Maria	6	998	9924.00	618	632	645	659	2236260	2249740	2263220	2276700
24060036	24	Quebec	2406	2406005	Maria	6	998	9924.00	448	455	462	469	2236260	2249740	2263220	2276700
24060037	24	Quebec	2406	2406005	Maria	6	998	9924.00	463	463	462	462	2236260	2249740	2263220	2276700
24060038	24	Quebec	2406	2406005	Maria	6	998	9924.00	542	551	561	570	2236260	2249740	2263220	2276700
24060039	24	Quebec	2406	2406005	Maria	6	998	9924.00	580	587	593	600	2236260	2249740	2263220	2276700
24060040	24	Quebec	2406	2406013	Carleton-sur-Mer	5	997	9924.00	524	533	541	550	2236260	2249740	2263220	2276700
24060041	24	Quebec	2406	2406013	Carleton-sur-Mer	5	997	9924.00	673	684	696	707	2236260	2249740	2263220	2276700
24060042	24	Quebec	2406	2406013	Carleton-sur-Mer	5	997	9924.00	391	383	375	367	2236260	2249740	2263220	2276700
24060043	24	Quebec	2406	2406013	Carleton-sur-Mer	5	997	9924.00	735	730	726	721	2236260	2249740	2263220	2276700
24060044	24	Quebec	2406	2406013	Carleton-sur-Mer	5	997	9924.00	334	336	338	340	2236260	2249740	2263220	2276700
24060045	24	Quebec	2406	2406013	Carleton-sur-Mer	5	997	9924.00	433	438	443	448	2236260	2249740	2263220	2276700
24060046	24	Quebec	2406	2406013	Carleton-sur-Mer	5	997	9924.00	435	422	410	397	2236260	2249740	2263220	2276700
24060047	24	Quebec	2406	2406013	Carleton-sur-Mer	5	997	9924.00	550	550	549	549	2236260	2249740	2263220	2276700
24060048	24	Quebec	2406	2406020	Nouvelle	5	997	9924.00	490	502	513	525	2236260	2249740	2263220	2276700
24060049	24	Quebec	2406	2406020	Nouvelle	5	997	9924.00	351	352	352	353	2236260	2249740	2263220	2276700
24060050	24	Quebec	2406	2406020	Nouvelle	5	997	9924.00	368	378	387	397	2236260	2249740	2263220	2276700
24060051	24	Quebec	2406	2406020	Nouvelle	5	997	9924.00	475	477	480	482	2236260	2249740	2263220	2276700
24060052	24	Quebec	2406	2406025	Escuminac	4	996	9924.00	550	556	563	569	2236260	2249740	2263220	2276700
24060053	24	Quebec	2406	2406030	Pointe-à-la-Croix	3	330	9924.00	461	455	450	444	2236260	2249740	2263220	2276700
24060054	24	Quebec	2406	2406804	Listuguj	3	330	9924.00	210	158	105	53	2236260	2249740	2263220	2276700
24060055	24	Quebec	2406	2406804	Listuguj	3	330	9924.00	484	363	242	121	2236260	2249740	2263220	2276700
24060056	24	Quebec	2406	2406030	Pointe-à-la-Croix	3	330	9924.00	490	484	479	473	2236260	2249740	2263220	2276700
24060057	24	Quebec	2406	2406030	Pointe-à-la-Croix	3	330	9924.00	411	412	414	415	2236260	2249740	2263220	2276700
24060058	24	Quebec	2406	2406902	Rivière-Nouvelle	7	999	9924.00	0	0	0	0	2236260	2249740	2263220	2276700
24060061	24	Quebec	2406	2406035	Ristigouche-Partie-Sud-Est	4	996	9924.00	171	171	170	170	2236260	2249740	2263220	2276700
24060062	24	Quebec	2406	2406045	Matapédia	4	996	9924.00	629	613	598	582	2236260	2249740	2263220	2276700
24060063	24	Quebec	2406	2406040	Saint-André-de-Restigouche	7	999	9924.00	160	158	157	155	2236260	2249740	2263220	2276700
24060064	24	Quebec	2406	2406050	Saint-Alexis-de-Matapédia	5	997	9924.00	504	508	511	515	2236260	2249740	2263220	2276700
24060065	24	Quebec	2406	2406055	Saint-François-d'Assise	5	997	9924.00	298	293	289	284	2236260	2249740	2263220	2276700
24060066	24	Quebec	2406	2406055	Saint-François-d'Assise	5	997	9924.00	353	365	376	388	2236260	2249740	2263220	2276700
24060067	24	Quebec	2406	2406060	L'Ascension-de-Patapédia	7	999	9924.00	161	158	154	151	2236260	2249740	2263220	2276700
24060068	24	Quebec	2406	2406904	Ruisseau-Ferguson	7	999	9924.00	0	0	0	0	2236260	2249740	2263220	2276700
24060069	24	Quebec	2406	2406030	Pointe-à-la-Croix	3	330	9924.00	21	21	20	20	2236260	2249740	2263220	2276700
24060071	24	Quebec	2406	2406804	Listuguj	3	330	9924.00	298	224	149	75	2236260	2249740	2263220	2276700
24070049	24	Quebec	2407	2407910	Ruisseau-des-Mineurs	7	999	9924.00	1	2	3	4	2236260	2249740	2263220	2276700
24070050	24	Quebec	2407	2407908	Lac-Casault	7	999	9924.00	44	40	37	34	2236260	2249740	2263220	2276700
24070051	24	Quebec	2407	2407005	Sainte-Marguerite-Marie	7	999	9924.00	169	173	176	180	2236260	2249740	2263220	2276700
24070052	24	Quebec	2407	2407018	Causapscal	5	997	9924.00	475	470	464	459	2236260	2249740	2263220	2276700
24070053	24	Quebec	2407	2407018	Causapscal	5	997	9924.00	395	386	378	369	2236260	2249740	2263220	2276700
24070054	24	Quebec	2407	2407018	Causapscal	5	997	9924.00	412	404	395	387	2236260	2249740	2263220	2276700
24070055	24	Quebec	2407	2407018	Causapscal	5	997	9924.00	394	392	389	387	2236260	2249740	2263220	2276700
24070056	24	Quebec	2407	2407018	Causapscal	5	997	9924.00	597	590	583	576	2236260	2249740	2263220	2276700
24070057	24	Quebec	2407	2407057	Lac-au-Saumon	5	997	9924.00	487	487	487	487	2236260	2249740	2263220	2276700
24070058	24	Quebec	2407	2407057	Lac-au-Saumon	5	997	9924.00	559	564	570	575	2236260	2249740	2263220	2276700
24070059	24	Quebec	2407	2407057	Lac-au-Saumon	5	997	9924.00	412	414	416	418	2236260	2249740	2263220	2276700
24070060	24	Quebec	2407	2407047	Amqui	5	997	9924.00	557	555	552	550	2236260	2249740	2263220	2276700
24070061	24	Quebec	2407	2407047	Amqui	5	997	9924.00	646	639	631	624	2236260	2249740	2263220	2276700
24070062	24	Quebec	2407	2407047	Amqui	5	997	9924.00	447	430	412	395	2236260	2249740	2263220	2276700
24070063	24	Quebec	2407	2407047	Amqui	5	997	9924.00	589	593	597	601	2236260	2249740	2263220	2276700
24070064	24	Quebec	2407	2407047	Amqui	5	997	9924.00	445	430	415	400	2236260	2249740	2263220	2276700
24070065	24	Quebec	2407	2407047	Amqui	5	997	9924.00	419	412	406	399	2236260	2249740	2263220	2276700
24070066	24	Quebec	2407	2407047	Amqui	5	997	9924.00	462	459	455	452	2236260	2249740	2263220	2276700
24070067	24	Quebec	2407	2407047	Amqui	5	997	9924.00	449	441	432	424	2236260	2249740	2263220	2276700
24070068	24	Quebec	2407	2407047	Amqui	5	997	9924.00	490	522	553	585	2236260	2249740	2263220	2276700
24070069	24	Quebec	2407	2407047	Amqui	5	997	9924.00	574	574	573	573	2236260	2249740	2263220	2276700
24070070	24	Quebec	2407	2407047	Amqui	5	997	9924.00	458	461	465	468	2236260	2249740	2263220	2276700
24070071	24	Quebec	2407	2407047	Amqui	5	997	9924.00	603	591	579	567	2236260	2249740	2263220	2276700
24070072	24	Quebec	2407	2407080	Val-Brillant	5	997	9924.00	499	497	494	492	2236260	2249740	2263220	2276700
24070073	24	Quebec	2407	2407080	Val-Brillant	5	997	9924.00	422	419	416	413	2236260	2249740	2263220	2276700
24070074	24	Quebec	2407	2407914	Lac-Matapédia	7	999	9924.00	140	107	75	42	2236260	2249740	2263220	2276700
24070075	24	Quebec	2407	2407085	Sayabec	5	997	9924.00	346	380	413	447	2236260	2249740	2263220	2276700
24070076	24	Quebec	2407	2407085	Sayabec	5	997	9924.00	603	600	596	593	2236260	2249740	2263220	2276700
24070077	24	Quebec	2407	2407085	Sayabec	5	997	9924.00	247	249	250	252	2236260	2249740	2263220	2276700
24070078	24	Quebec	2407	2407085	Sayabec	5	997	9924.00	419	410	402	393	2236260	2249740	2263220	2276700
24070079	24	Quebec	2407	2407090	Saint-Cléophas	7	999	9924.00	331	328	326	323	2236260	2249740	2263220	2276700
24070080	24	Quebec	2407	2407095	Saint-Moïse	5	997	9924.00	572	565	557	550	2236260	2249740	2263220	2276700
24070081	24	Quebec	2407	2407100	Saint-Noël	5	997	9924.00	397	396	394	393	2236260	2249740	2263220	2276700
24070082	24	Quebec	2407	2407105	Saint-Damase	5	997	9924.00	417	408	400	391	2236260	2249740	2263220	2276700
24070083	24	Quebec	2407	2407912	Lac-Alfred	7	999	9924.00	0	0	0	0	2236260	2249740	2263220	2276700
24070084	24	Quebec	2407	2407040	Sainte-Irène	5	997	9924.00	335	344	352	361	2236260	2249740	2263220	2276700
24070085	24	Quebec	2407	2407030	Saint-Léon-le-Grand	6	998	9924.00	418	420	423	425	2236260	2249740	2263220	2276700
24070086	24	Quebec	2407	2407030	Saint-Léon-le-Grand	6	998	9924.00	538	539	539	540	2236260	2249740	2263220	2276700
24070087	24	Quebec	2407	2407035	Saint-Zénon-du-Lac-Humqui	7	999	9924.00	361	363	366	368	2236260	2249740	2263220	2276700
24070088	24	Quebec	2407	2407904	Rivière-Vaseuse	7	999	9924.00	0	0	0	0	2236260	2249740	2263220	2276700
24070089	24	Quebec	2407	2407906	Rivière-Patapédia-Est	7	999	9924.00	0	0	0	0	2236260	2249740	2263220	2276700
24070090	24	Quebec	2407	2407025	Albertville	5	997	9924.00	229	231	234	236	2236260	2249740	2263220	2276700
24070091	24	Quebec	2407	2407010	Sainte-Florence	5	997	9924.00	381	377	374	370	2236260	2249740	2263220	2276700
24070092	24	Quebec	2407	2407902	Routhierville	7	999	9924.00	18	19	19	20	2236260	2249740	2263220	2276700
24070093	24	Quebec	2407	2407075	Saint-Vianney	4	996	9924.00	442	443	444	445	2236260	2249740	2263220	2276700
24070094	24	Quebec	2407	2407070	Saint-Tharcisius	6	998	9924.00	334	353	373	392	2236260	2249740	2263220	2276700
24070095	24	Quebec	2407	2407065	Saint-Alexandre-des-Lacs	6	998	9924.00	321	315	310	304	2236260	2249740	2263220	2276700
24080043	24	Quebec	2408	2408005	Les Méchins	5	997	9924.00	471	471	471	471	2236260	2249740	2263220	2276700
24080044	24	Quebec	2408	2408005	Les Méchins	5	997	9924.00	518	519	521	522	2236260	2249740	2263220	2276700
24080045	24	Quebec	2408	2408015	Grosses-Roches	4	996	9924.00	320	334	347	361	2236260	2249740	2263220	2276700
24080046	24	Quebec	2408	2408010	Saint-Jean-de-Cherbourg	7	999	9924.00	101	117	132	148	2236260	2249740	2263220	2276700
24080047	24	Quebec	2408	2408023	Sainte-Félicité	3	403	9924.00	540	535	531	526	2236260	2249740	2263220	2276700
24080048	24	Quebec	2408	2408023	Sainte-Félicité	3	403	9924.00	532	544	555	567	2236260	2249740	2263220	2276700
24080049	24	Quebec	2408	2408030	Saint-Adelme	4	996	9924.00	650	609	567	526	2236260	2249740	2263220	2276700
24080050	24	Quebec	2408	2408053	Matane	3	403	9924.00	433	426	420	413	2236260	2249740	2263220	2276700
24080051	24	Quebec	2408	2408053	Matane	3	403	9924.00	456	454	451	449	2236260	2249740	2263220	2276700
24080052	24	Quebec	2408	2408053	Matane	3	403	9924.00	487	487	488	488	2236260	2249740	2263220	2276700
24080053	24	Quebec	2408	2408053	Matane	3	403	9924.00	471	492	514	535	2236260	2249740	2263220	2276700
24080054	24	Quebec	2408	2408053	Matane	3	403	9924.00	451	449	448	446	2236260	2249740	2263220	2276700
24080055	24	Quebec	2408	2408053	Matane	3	403	9924.00	473	469	466	462	2236260	2249740	2263220	2276700
24080056	24	Quebec	2408	2408053	Matane	3	403	9924.00	496	498	501	503	2236260	2249740	2263220	2276700
24080057	24	Quebec	2408	2408053	Matane	3	403	9924.00	430	427	423	420	2236260	2249740	2263220	2276700
24080058	24	Quebec	2408	2408053	Matane	3	403	9924.00	411	411	412	412	2236260	2249740	2263220	2276700
24080059	24	Quebec	2408	2408053	Matane	3	403	9924.00	433	410	388	365	2236260	2249740	2263220	2276700
24080060	24	Quebec	2408	2408053	Matane	3	403	9924.00	467	469	471	473	2236260	2249740	2263220	2276700
24080061	24	Quebec	2408	2408053	Matane	3	403	9924.00	739	736	734	731	2236260	2249740	2263220	2276700
24080062	24	Quebec	2408	2408053	Matane	3	403	9924.00	469	464	459	454	2236260	2249740	2263220	2276700
24080063	24	Quebec	2408	2408053	Matane	3	403	9924.00	430	425	420	415	2236260	2249740	2263220	2276700
24080064	24	Quebec	2408	2408053	Matane	3	403	9924.00	505	504	504	503	2236260	2249740	2263220	2276700
24080065	24	Quebec	2408	2408053	Matane	3	403	9924.00	411	403	396	388	2236260	2249740	2263220	2276700
24080066	24	Quebec	2408	2408053	Matane	3	403	9924.00	434	431	427	424	2236260	2249740	2263220	2276700
24080067	24	Quebec	2408	2408053	Matane	3	403	9924.00	400	397	394	391	2236260	2249740	2263220	2276700
24080068	24	Quebec	2408	2408053	Matane	3	403	9924.00	479	474	468	463	2236260	2249740	2263220	2276700
24080069	24	Quebec	2408	2408053	Matane	3	403	9924.00	410	408	405	403	2236260	2249740	2263220	2276700
24080070	24	Quebec	2408	2408053	Matane	3	403	9924.00	512	506	501	495	2236260	2249740	2263220	2276700
24080071	24	Quebec	2408	2408053	Matane	3	403	9924.00	511	505	500	494	2236260	2249740	2263220	2276700
24080072	24	Quebec	2408	2408053	Matane	3	403	9924.00	540	527	514	501	2236260	2249740	2263220	2276700
24080073	24	Quebec	2408	2408053	Matane	3	403	9924.00	681	680	680	679	2236260	2249740	2263220	2276700
24080074	24	Quebec	2408	2408053	Matane	3	403	9924.00	417	416	414	413	2236260	2249740	2263220	2276700
24080075	24	Quebec	2408	2408053	Matane	3	403	9924.00	511	530	548	567	2236260	2249740	2263220	2276700
24080076	24	Quebec	2408	2408053	Matane	3	403	9924.00	427	431	436	440	2236260	2249740	2263220	2276700
24080077	24	Quebec	2408	2408053	Matane	3	403	9924.00	410	398	387	375	2236260	2249740	2263220	2276700
24080078	24	Quebec	2408	2408053	Matane	3	403	9924.00	512	515	517	520	2236260	2249740	2263220	2276700
24080079	24	Quebec	2408	2408035	Saint-René-de-Matane	3	403	9924.00	544	549	555	560	2236260	2249740	2263220	2276700
24080080	24	Quebec	2408	2408902	Rivière-Bonjour	7	999	9924.00	38	32	27	21	2236260	2249740	2263220	2276700
24080081	24	Quebec	2408	2408035	Saint-René-de-Matane	3	403	9924.00	420	414	408	402	2236260	2249740	2263220	2276700
24080082	24	Quebec	2408	2408040	Sainte-Paule	4	996	9924.00	236	239	241	244	2236260	2249740	2263220	2276700
24080083	24	Quebec	2408	2408065	Saint-Léandre	4	996	9924.00	395	390	385	380	2236260	2249740	2263220	2276700
24080084	24	Quebec	2408	2408073	Saint-Ulric	3	403	9924.00	534	544	554	564	2236260	2249740	2263220	2276700
24080085	24	Quebec	2408	2408073	Saint-Ulric	3	403	9924.00	529	525	520	516	2236260	2249740	2263220	2276700
24080086	24	Quebec	2408	2408080	Baie-des-Sables	4	996	9924.00	625	622	619	616	2236260	2249740	2263220	2276700
24080087	24	Quebec	2408	2408073	Saint-Ulric	3	403	9924.00	518	509	500	491	2236260	2249740	2263220	2276700
24080088	24	Quebec	2408	2408053	Matane	3	403	9924.00	443	438	432	427	2236260	2249740	2263220	2276700
24090035	24	Quebec	2409	2409048	Métis-sur-Mer	5	997	9924.00	588	590	591	593	2236260	2249740	2263220	2276700
24090036	24	Quebec	2409	2409040	Padoue	5	997	9924.00	246	247	248	249	2236260	2249740	2263220	2276700
24090037	24	Quebec	2409	2409055	Saint-Octave-de-Métis	5	997	9924.00	507	504	500	497	2236260	2249740	2263220	2276700
24090038	24	Quebec	2409	2409065	Price	5	997	9924.00	456	453	451	448	2236260	2249740	2263220	2276700
24090039	24	Quebec	2409	2409065	Price	5	997	9924.00	385	385	384	384	2236260	2249740	2263220	2276700
24090040	24	Quebec	2409	2409065	Price	5	997	9924.00	356	354	353	351	2236260	2249740	2263220	2276700
24090041	24	Quebec	2409	2409065	Price	5	997	9924.00	556	555	553	552	2236260	2249740	2263220	2276700
24090042	24	Quebec	2409	2409060	Grand-Métis	5	997	9924.00	177	187	198	208	2236260	2249740	2263220	2276700
24090043	24	Quebec	2409	2409085	Sainte-Flavie	4	996	9924.00	344	338	333	327	2236260	2249740	2263220	2276700
24090044	24	Quebec	2409	2409077	Mont-Joli	5	997	9924.00	0	0	0	0	2236260	2249740	2263220	2276700
24090045	24	Quebec	2409	2409077	Mont-Joli	5	997	9924.00	508	510	511	513	2236260	2249740	2263220	2276700
24090046	24	Quebec	2409	2409077	Mont-Joli	5	997	9924.00	478	476	475	473	2236260	2249740	2263220	2276700
24090047	24	Quebec	2409	2409077	Mont-Joli	5	997	9924.00	794	790	785	781	2236260	2249740	2263220	2276700
24090048	24	Quebec	2409	2409077	Mont-Joli	5	997	9924.00	490	487	483	480	2236260	2249740	2263220	2276700
24090049	24	Quebec	2409	2409077	Mont-Joli	5	997	9924.00	523	525	527	529	2236260	2249740	2263220	2276700
24090050	24	Quebec	2409	2409077	Mont-Joli	5	997	9924.00	510	522	533	545	2236260	2249740	2263220	2276700
24090051	24	Quebec	2409	2409077	Mont-Joli	5	997	9924.00	453	453	452	452	2236260	2249740	2263220	2276700
24090052	24	Quebec	2409	2409077	Mont-Joli	5	997	9924.00	490	498	507	515	2236260	2249740	2263220	2276700
24090053	24	Quebec	2409	2409077	Mont-Joli	5	997	9924.00	464	464	464	464	2236260	2249740	2263220	2276700
24090054	24	Quebec	2409	2409077	Mont-Joli	5	997	9924.00	408	405	401	398	2236260	2249740	2263220	2276700
24090055	24	Quebec	2409	2409077	Mont-Joli	5	997	9924.00	382	380	378	376	2236260	2249740	2263220	2276700
24090056	24	Quebec	2409	2409077	Mont-Joli	5	997	9924.00	486	489	491	494	2236260	2249740	2263220	2276700
24090057	24	Quebec	2409	2409070	Saint-Joseph-de-Lepage	5	997	9924.00	536	550	563	577	2236260	2249740	2263220	2276700
24090058	24	Quebec	2409	2409077	Mont-Joli	5	997	9924.00	316	325	334	343	2236260	2249740	2263220	2276700
24090059	24	Quebec	2409	2409085	Sainte-Flavie	4	996	9924.00	544	554	563	573	2236260	2249740	2263220	2276700
24090060	24	Quebec	2409	2409092	Sainte-Luce	4	996	9924.00	442	443	445	446	2236260	2249740	2263220	2276700
24090061	24	Quebec	2409	2409030	Saint-Donat	4	996	9924.00	403	389	374	360	2236260	2249740	2263220	2276700
24090062	24	Quebec	2409	2409030	Saint-Donat	4	996	9924.00	464	471	477	484	2236260	2249740	2263220	2276700
24090063	24	Quebec	2409	2409025	Saint-Gabriel-de-Rimouski	4	996	9924.00	547	547	546	546	2236260	2249740	2263220	2276700
24090064	24	Quebec	2409	2409025	Saint-Gabriel-de-Rimouski	4	996	9924.00	622	624	627	629	2236260	2249740	2263220	2276700
24090065	24	Quebec	2409	2409015	Les Hauteurs	4	996	9924.00	500	496	493	489	2236260	2249740	2263220	2276700
24090066	24	Quebec	2409	2409010	Saint-Charles-Garnier	5	997	9924.00	236	233	229	226	2236260	2249740	2263220	2276700
24090067	24	Quebec	2409	2409005	La Rédemption	5	997	9924.00	422	413	403	394	2236260	2249740	2263220	2276700
24090068	24	Quebec	2409	2409020	Sainte-Jeanne-d'Arc	5	997	9924.00	267	255	242	230	2236260	2249740	2263220	2276700
24090069	24	Quebec	2409	2409035	Sainte-Angèle-de-Mérici	5	997	9924.00	487	498	509	520	2236260	2249740	2263220	2276700
24090070	24	Quebec	2409	2409035	Sainte-Angèle-de-Mérici	5	997	9924.00	473	469	466	462	2236260	2249740	2263220	2276700
24090071	24	Quebec	2409	2409904	Lac-à-la-Croix	7	999	9924.00	0	0	0	0	2236260	2249740	2263220	2276700
24090072	24	Quebec	2409	2409902	Lac-des-Eaux-Mortes	7	999	9924.00	9	19	28	38	2236260	2249740	2263220	2276700
24090073	24	Quebec	2409	2409092	Sainte-Luce	4	996	9924.00	480	482	485	487	2236260	2249740	2263220	2276700
24090074	24	Quebec	2409	2409092	Sainte-Luce	4	996	9924.00	414	414	415	415	2236260	2249740	2263220	2276700
24090075	24	Quebec	2409	2409092	Sainte-Luce	4	996	9924.00	471	472	472	473	2236260	2249740	2263220	2276700
24090076	24	Quebec	2409	2409092	Sainte-Luce	4	996	9924.00	528	531	534	537	2236260	2249740	2263220	2276700
24090077	24	Quebec	2409	2409092	Sainte-Luce	4	996	9924.00	476	476	477	477	2236260	2249740	2263220	2276700
24100074	24	Quebec	2410	2410043	Rimouski	3	404	9924.00	641	641	640	640	2236260	2249740	2263220	2276700
24100075	24	Quebec	2410	2410043	Rimouski	3	404	9924.00	583	583	582	582	2236260	2249740	2263220	2276700
24100076	24	Quebec	2410	2410043	Rimouski	3	404	9924.00	633	625	616	608	2236260	2249740	2263220	2276700
24100077	24	Quebec	2410	2410043	Rimouski	3	404	9924.00	630	629	629	628	2236260	2249740	2263220	2276700
24100078	24	Quebec	2410	2410043	Rimouski	3	404	9924.00	585	590	595	600	2236260	2249740	2263220	2276700
24100079	24	Quebec	2410	2410043	Rimouski	3	404	9924.00	941	938	936	933	2236260	2249740	2263220	2276700
24100080	24	Quebec	2410	2410043	Rimouski	3	404	9924.00	605	600	596	591	2236260	2249740	2263220	2276700
24100081	24	Quebec	2410	2410043	Rimouski	3	404	9924.00	579	572	566	559	2236260	2249740	2263220	2276700
24100082	24	Quebec	2410	2410043	Rimouski	3	404	9924.00	659	659	660	660	2236260	2249740	2263220	2276700
24100083	24	Quebec	2410	2410043	Rimouski	3	404	9924.00	3521	3553	3585	3617	2236260	2249740	2263220	2276700
24100084	24	Quebec	2410	2410043	Rimouski	3	404	9924.00	592	592	593	593	2236260	2249740	2263220	2276700
24100085	24	Quebec	2410	2410043	Rimouski	3	404	9924.00	540	543	546	549	2236260	2249740	2263220	2276700
24100086	24	Quebec	2410	2410043	Rimouski	3	404	9924.00	505	511	516	522	2236260	2249740	2263220	2276700
24100087	24	Quebec	2410	2410043	Rimouski	3	404	9924.00	732	716	701	685	2236260	2249740	2263220	2276700
24100088	24	Quebec	2410	2410043	Rimouski	3	404	9924.00	1180	1141	1103	1064	2236260	2249740	2263220	2276700
24100089	24	Quebec	2410	2410043	Rimouski	3	404	9924.00	675	673	670	668	2236260	2249740	2263220	2276700
24100090	24	Quebec	2410	2410043	Rimouski	3	404	9924.00	654	645	635	626	2236260	2249740	2263220	2276700
24100091	24	Quebec	2410	2410043	Rimouski	3	404	9924.00	474	477	481	484	2236260	2249740	2263220	2276700
24100092	24	Quebec	2410	2410043	Rimouski	3	404	9924.00	879	891	902	914	2236260	2249740	2263220	2276700
24100093	24	Quebec	2410	2410043	Rimouski	3	404	9924.00	661	668	676	683	2236260	2249740	2263220	2276700
24100094	24	Quebec	2410	2410043	Rimouski	3	404	9924.00	530	538	545	553	2236260	2249740	2263220	2276700
24100095	24	Quebec	2410	2410043	Rimouski	3	404	9924.00	466	468	469	471	2236260	2249740	2263220	2276700
24100096	24	Quebec	2410	2410043	Rimouski	3	404	9924.00	517	511	506	500	2236260	2249740	2263220	2276700
24100097	24	Quebec	2410	2410043	Rimouski	3	404	9924.00	1566	1621	1675	1730	2236260	2249740	2263220	2276700
24100098	24	Quebec	2410	2410043	Rimouski	3	404	9924.00	465	463	460	458	2236260	2249740	2263220	2276700
24100099	24	Quebec	2410	2410043	Rimouski	3	404	9924.00	514	510	507	503	2236260	2249740	2263220	2276700
24100100	24	Quebec	2410	2410043	Rimouski	3	404	9924.00	434	413	393	372	2236260	2249740	2263220	2276700
24100101	24	Quebec	2410	2410043	Rimouski	3	404	9924.00	644	652	659	667	2236260	2249740	2263220	2276700
24100102	24	Quebec	2410	2410043	Rimouski	3	404	9924.00	555	553	550	548	2236260	2249740	2263220	2276700
24100106	24	Quebec	2410	2410043	Rimouski	3	404	9924.00	639	630	620	611	2236260	2249740	2263220	2276700
24100107	24	Quebec	2410	2410043	Rimouski	3	404	9924.00	1033	1047	1062	1076	2236260	2249740	2263220	2276700
24100108	24	Quebec	2410	2410043	Rimouski	3	404	9924.00	709	704	699	694	2236260	2249740	2263220	2276700
24100109	24	Quebec	2410	2410043	Rimouski	3	404	9924.00	449	442	434	427	2236260	2249740	2263220	2276700
24100110	24	Quebec	2410	2410043	Rimouski	3	404	9924.00	438	436	433	431	2236260	2249740	2263220	2276700
24100111	24	Quebec	2410	2410043	Rimouski	3	404	9924.00	459	458	458	457	2236260	2249740	2263220	2276700
24100112	24	Quebec	2410	2410043	Rimouski	3	404	9924.00	499	499	500	500	2236260	2249740	2263220	2276700
24100113	24	Quebec	2410	2410043	Rimouski	3	404	9924.00	576	583	589	596	2236260	2249740	2263220	2276700
24100114	24	Quebec	2410	2410043	Rimouski	3	404	9924.00	687	694	700	707	2236260	2249740	2263220	2276700
24100115	24	Quebec	2410	2410043	Rimouski	3	404	9924.00	1010	999	988	977	2236260	2249740	2263220	2276700
24100116	24	Quebec	2410	2410043	Rimouski	3	404	9924.00	564	560	557	553	2236260	2249740	2263220	2276700
24100117	24	Quebec	2410	2410043	Rimouski	3	404	9924.00	471	468	466	463	2236260	2249740	2263220	2276700
24100118	24	Quebec	2410	2410043	Rimouski	3	404	9924.00	504	504	503	503	2236260	2249740	2263220	2276700
24100119	24	Quebec	2410	2410043	Rimouski	3	404	9924.00	448	453	459	464	2236260	2249740	2263220	2276700
24100120	24	Quebec	2410	2410043	Rimouski	3	404	9924.00	469	475	482	488	2236260	2249740	2263220	2276700
24100121	24	Quebec	2410	2410043	Rimouski	3	404	9924.00	826	819	812	805	2236260	2249740	2263220	2276700
24100122	24	Quebec	2410	2410043	Rimouski	3	404	9924.00	744	740	735	731	2236260	2249740	2263220	2276700
24100123	24	Quebec	2410	2410043	Rimouski	3	404	9924.00	819	864	909	954	2236260	2249740	2263220	2276700
24100124	24	Quebec	2410	2410043	Rimouski	3	404	9924.00	492	492	493	493	2236260	2249740	2263220	2276700
24100125	24	Quebec	2410	2410043	Rimouski	3	404	9924.00	441	439	436	434	2236260	2249740	2263220	2276700
24100126	24	Quebec	2410	2410043	Rimouski	3	404	9924.00	464	456	447	439	2236260	2249740	2263220	2276700
24100127	24	Quebec	2410	2410043	Rimouski	3	404	9924.00	502	497	491	486	2236260	2249740	2263220	2276700
24100128	24	Quebec	2410	2410043	Rimouski	3	404	9924.00	721	724	728	731	2236260	2249740	2263220	2276700
24100129	24	Quebec	2410	2410043	Rimouski	3	404	9924.00	672	635	597	560	2236260	2249740	2263220	2276700
24100130	24	Quebec	2410	2410043	Rimouski	3	404	9924.00	572	570	569	567	2236260	2249740	2263220	2276700
24100131	24	Quebec	2410	2410043	Rimouski	3	404	9924.00	481	484	488	491	2236260	2249740	2263220	2276700
24100132	24	Quebec	2410	2410043	Rimouski	3	404	9924.00	623	625	627	629	2236260	2249740	2263220	2276700
24100133	24	Quebec	2410	2410043	Rimouski	3	404	9924.00	579	582	586	589	2236260	2249740	2263220	2276700
24100134	24	Quebec	2410	2410043	Rimouski	3	404	9924.00	720	720	719	719	2236260	2249740	2263220	2276700
24100135	24	Quebec	2410	2410060	Saint-Valérien	3	404	9924.00	452	463	474	485	2236260	2249740	2263220	2276700
24100136	24	Quebec	2410	2410060	Saint-Valérien	3	404	9924.00	382	389	395	402	2236260	2249740	2263220	2276700
24100137	24	Quebec	2410	2410043	Rimouski	3	404	9924.00	644	650	656	662	2236260	2249740	2263220	2276700
24100138	24	Quebec	2410	2410043	Rimouski	3	404	9924.00	584	593	601	610	2236260	2249740	2263220	2276700
24100139	24	Quebec	2410	2410043	Rimouski	3	404	9924.00	638	653	667	682	2236260	2249740	2263220	2276700
24100140	24	Quebec	2410	2410043	Rimouski	3	404	9924.00	925	920	914	909	2236260	2249740	2263220	2276700
24100141	24	Quebec	2410	2410043	Rimouski	3	404	9924.00	524	516	507	499	2236260	2249740	2263220	2276700
24100142	24	Quebec	2410	2410043	Rimouski	3	404	9924.00	556	551	547	542	2236260	2249740	2263220	2276700
24100143	24	Quebec	2410	2410030	Saint-Anaclet-de-Lessard	3	404	9924.00	889	885	882	878	2236260	2249740	2263220	2276700
24100144	24	Quebec	2410	2410030	Saint-Anaclet-de-Lessard	3	404	9924.00	887	904	922	939	2236260	2249740	2263220	2276700
24100145	24	Quebec	2410	2410030	Saint-Anaclet-de-Lessard	3	404	9924.00	838	821	805	788	2236260	2249740	2263220	2276700
24100146	24	Quebec	2410	2410030	Saint-Anaclet-de-Lessard	3	404	9924.00	448	440	431	423	2236260	2249740	2263220	2276700
24100147	24	Quebec	2410	2410043	Rimouski	3	404	9924.00	877	875	874	872	2236260	2249740	2263220	2276700
24100148	24	Quebec	2410	2410015	Saint-Narcisse-de-Rimouski	3	404	9924.00	430	432	433	435	2236260	2249740	2263220	2276700
24100149	24	Quebec	2410	2410025	Saint-Marcellin	4	996	9924.00	362	371	379	388	2236260	2249740	2263220	2276700
24100150	24	Quebec	2410	2410015	Saint-Narcisse-de-Rimouski	3	404	9924.00	556	579	601	624	2236260	2249740	2263220	2276700
24100151	24	Quebec	2410	2410010	La Trinité-des-Monts	4	996	9924.00	225	227	229	231	2236260	2249740	2263220	2276700
24100152	24	Quebec	2410	2410005	Esprit-Saint	5	997	9924.00	341	341	340	340	2236260	2249740	2263220	2276700
24100153	24	Quebec	2410	2410902	Lac-Huron	7	999	9924.00	22	24	26	28	2236260	2249740	2263220	2276700
24100154	24	Quebec	2410	2410075	Saint-Eugène-de-Ladrière	4	996	9924.00	374	384	393	403	2236260	2249740	2263220	2276700
24100155	24	Quebec	2410	2410070	Saint-Fabien	3	404	9924.00	531	541	550	560	2236260	2249740	2263220	2276700
24100156	24	Quebec	2410	2410070	Saint-Fabien	3	404	9924.00	392	388	383	379	2236260	2249740	2263220	2276700
24100157	24	Quebec	2410	2410070	Saint-Fabien	3	404	9924.00	419	415	410	406	2236260	2249740	2263220	2276700
24100158	24	Quebec	2410	2410070	Saint-Fabien	3	404	9924.00	494	493	491	490	2236260	2249740	2263220	2276700
24100159	24	Quebec	2410	2410043	Rimouski	3	404	9924.00	438	440	443	445	2236260	2249740	2263220	2276700
24100160	24	Quebec	2410	2410043	Rimouski	3	404	9924.00	560	561	563	564	2236260	2249740	2263220	2276700
24100161	24	Quebec	2410	2410043	Rimouski	3	404	9924.00	417	414	410	407	2236260	2249740	2263220	2276700
24100162	24	Quebec	2410	2410043	Rimouski	3	404	9924.00	632	639	647	654	2236260	2249740	2263220	2276700
24100163	24	Quebec	2410	2410043	Rimouski	3	404	9924.00	15	14	12	11	2236260	2249740	2263220	2276700
24100164	24	Quebec	2410	2410043	Rimouski	3	404	9924.00	293	293	292	292	2236260	2249740	2263220	2276700
24100167	24	Quebec	2410	2410043	Rimouski	3	404	9924.00	1337	1373	1410	1446	2236260	2249740	2263220	2276700
24100168	24	Quebec	2410	2410043	Rimouski	3	404	9924.00	708	706	704	702	2236260	2249740	2263220	2276700
24110021	24	Quebec	2411	2411055	Saint-Simon	4	996	9924.00	432	438	443	449	2236260	2249740	2263220	2276700
24110022	24	Quebec	2411	2411050	Saint-Mathieu-de-Rioux	5	997	9924.00	649	660	670	681	2236260	2249740	2263220	2276700
24110023	24	Quebec	2411	2411902	Lac-Boisbouscache	7	999	9924.00	0	0	0	0	2236260	2249740	2263220	2276700
24110024	24	Quebec	2411	2411025	Saint-Médard	5	997	9924.00	210	212	213	215	2236260	2249740	2263220	2276700
24110025	24	Quebec	2411	2411020	Saint-Guy	7	999	9924.00	58	63	67	72	2236260	2249740	2263220	2276700
24110026	24	Quebec	2411	2411010	Saint-Jean-de-Dieu	5	997	9924.00	457	466	474	483	2236260	2249740	2263220	2276700
24110027	24	Quebec	2411	2411015	Sainte-Rita	5	997	9924.00	306	305	305	304	2236260	2249740	2263220	2276700
24110028	24	Quebec	2411	2411010	Saint-Jean-de-Dieu	5	997	9924.00	343	350	358	365	2236260	2249740	2263220	2276700
24110029	24	Quebec	2411	2411010	Saint-Jean-de-Dieu	5	997	9924.00	348	344	339	335	2236260	2249740	2263220	2276700
24110030	24	Quebec	2411	2411010	Saint-Jean-de-Dieu	5	997	9924.00	460	459	457	456	2236260	2249740	2263220	2276700
24110031	24	Quebec	2411	2411030	Sainte-Françoise	5	997	9924.00	385	385	384	384	2236260	2249740	2263220	2276700
24110032	24	Quebec	2411	2411045	Notre-Dame-des-Neiges	5	997	9924.00	343	346	348	351	2236260	2249740	2263220	2276700
24110033	24	Quebec	2411	2411040	Trois-Pistoles	5	997	9924.00	434	434	435	435	2236260	2249740	2263220	2276700
24110034	24	Quebec	2411	2411040	Trois-Pistoles	5	997	9924.00	450	446	441	437	2236260	2249740	2263220	2276700
24110035	24	Quebec	2411	2411040	Trois-Pistoles	5	997	9924.00	454	441	428	415	2236260	2249740	2263220	2276700
24110036	24	Quebec	2411	2411040	Trois-Pistoles	5	997	9924.00	414	414	413	413	2236260	2249740	2263220	2276700
24110037	24	Quebec	2411	2411040	Trois-Pistoles	5	997	9924.00	534	541	549	556	2236260	2249740	2263220	2276700
24110038	24	Quebec	2411	2411040	Trois-Pistoles	5	997	9924.00	552	540	529	517	2236260	2249740	2263220	2276700
24110039	24	Quebec	2411	2411040	Trois-Pistoles	5	997	9924.00	382	377	373	368	2236260	2249740	2263220	2276700
24110040	24	Quebec	2411	2411045	Notre-Dame-des-Neiges	5	997	9924.00	372	383	393	404	2236260	2249740	2263220	2276700
24110041	24	Quebec	2411	2411045	Notre-Dame-des-Neiges	5	997	9924.00	392	400	409	417	2236260	2249740	2263220	2276700
24110042	24	Quebec	2411	2411035	Saint-Éloi	5	997	9924.00	291	296	300	305	2236260	2249740	2263220	2276700
24110043	24	Quebec	2411	2411005	Saint-Clément	5	997	9924.00	464	468	471	475	2236260	2249740	2263220	2276700
24120050	24	Quebec	2412	2412043	L'Isle-Verte	5	997	9924.00	395	402	408	415	2236260	2249740	2263220	2276700
24120051	24	Quebec	2412	2412043	L'Isle-Verte	5	997	9924.00	520	525	529	534	2236260	2249740	2263220	2276700
24120052	24	Quebec	2412	2412043	L'Isle-Verte	5	997	9924.00	392	393	393	394	2236260	2249740	2263220	2276700
24120053	24	Quebec	2412	2412030	Saint-Épiphane	4	996	9924.00	495	488	482	475	2236260	2249740	2263220	2276700
24120054	24	Quebec	2412	2412035	Saint-Paul-de-la-Croix	4	996	9924.00	310	311	311	312	2236260	2249740	2263220	2276700
24120055	24	Quebec	2412	2412025	Saint-François-Xavier-de-Viger	4	996	9924.00	245	246	246	247	2236260	2249740	2263220	2276700
24120056	24	Quebec	2412	2412030	Saint-Épiphane	4	996	9924.00	334	342	351	359	2236260	2249740	2263220	2276700
24120057	24	Quebec	2412	2412020	Saint-Modeste	3	405	9924.00	709	715	720	726	2236260	2249740	2263220	2276700
24120058	24	Quebec	2412	2412020	Saint-Modeste	3	405	9924.00	456	454	453	451	2236260	2249740	2263220	2276700
24120059	24	Quebec	2412	2412072	Rivière-du-Loup	3	405	9924.00	392	387	381	376	2236260	2249740	2263220	2276700
24120060	24	Quebec	2412	2412072	Rivière-du-Loup	3	405	9924.00	390	387	383	380	2236260	2249740	2263220	2276700
24120061	24	Quebec	2412	2412072	Rivière-du-Loup	3	405	9924.00	360	367	375	382	2236260	2249740	2263220	2276700
24120062	24	Quebec	2412	2412072	Rivière-du-Loup	3	405	9924.00	1089	1074	1059	1044	2236260	2249740	2263220	2276700
24120063	24	Quebec	2412	2412072	Rivière-du-Loup	3	405	9924.00	910	925	940	955	2236260	2249740	2263220	2276700
24120064	24	Quebec	2412	2412072	Rivière-du-Loup	3	405	9924.00	447	443	438	434	2236260	2249740	2263220	2276700
24120065	24	Quebec	2412	2412072	Rivière-du-Loup	3	405	9924.00	369	365	361	357	2236260	2249740	2263220	2276700
24120066	24	Quebec	2412	2412072	Rivière-du-Loup	3	405	9924.00	352	348	344	340	2236260	2249740	2263220	2276700
24120067	24	Quebec	2412	2412072	Rivière-du-Loup	3	405	9924.00	399	398	398	397	2236260	2249740	2263220	2276700
24120068	24	Quebec	2412	2412072	Rivière-du-Loup	3	405	9924.00	378	373	369	364	2236260	2249740	2263220	2276700
24120069	24	Quebec	2412	2412072	Rivière-du-Loup	3	405	9924.00	387	386	384	383	2236260	2249740	2263220	2276700
24120070	24	Quebec	2412	2412072	Rivière-du-Loup	3	405	9924.00	409	402	396	389	2236260	2249740	2263220	2276700
24120071	24	Quebec	2412	2412072	Rivière-du-Loup	3	405	9924.00	700	736	771	807	2236260	2249740	2263220	2276700
24120072	24	Quebec	2412	2412072	Rivière-du-Loup	3	405	9924.00	469	464	458	453	2236260	2249740	2263220	2276700
24120073	24	Quebec	2412	2412072	Rivière-du-Loup	3	405	9924.00	459	468	478	487	2236260	2249740	2263220	2276700
24120074	24	Quebec	2412	2412072	Rivière-du-Loup	3	405	9924.00	463	449	434	420	2236260	2249740	2263220	2276700
24120075	24	Quebec	2412	2412072	Rivière-du-Loup	3	405	9924.00	543	569	594	620	2236260	2249740	2263220	2276700
24120076	24	Quebec	2412	2412072	Rivière-du-Loup	3	405	9924.00	475	483	492	500	2236260	2249740	2263220	2276700
24120077	24	Quebec	2412	2412072	Rivière-du-Loup	3	405	9924.00	582	579	575	572	2236260	2249740	2263220	2276700
24120078	24	Quebec	2412	2412072	Rivière-du-Loup	3	405	9924.00	595	611	628	644	2236260	2249740	2263220	2276700
24120079	24	Quebec	2412	2412072	Rivière-du-Loup	3	405	9924.00	462	453	443	434	2236260	2249740	2263220	2276700
24120080	24	Quebec	2412	2412072	Rivière-du-Loup	3	405	9924.00	591	573	556	538	2236260	2249740	2263220	2276700
24120081	24	Quebec	2412	2412072	Rivière-du-Loup	3	405	9924.00	471	463	456	448	2236260	2249740	2263220	2276700
24120082	24	Quebec	2412	2412072	Rivière-du-Loup	3	405	9924.00	420	425	430	435	2236260	2249740	2263220	2276700
24120083	24	Quebec	2412	2412072	Rivière-du-Loup	3	405	9924.00	1497	1522	1548	1573	2236260	2249740	2263220	2276700
24120084	24	Quebec	2412	2412072	Rivière-du-Loup	3	405	9924.00	459	465	470	476	2236260	2249740	2263220	2276700
24120085	24	Quebec	2412	2412072	Rivière-du-Loup	3	405	9924.00	410	410	411	411	2236260	2249740	2263220	2276700
24120086	24	Quebec	2412	2412072	Rivière-du-Loup	3	405	9924.00	933	953	972	992	2236260	2249740	2263220	2276700
24120087	24	Quebec	2412	2412072	Rivière-du-Loup	3	405	9924.00	1178	1183	1187	1192	2236260	2249740	2263220	2276700
24120088	24	Quebec	2412	2412072	Rivière-du-Loup	3	405	9924.00	759	778	796	815	2236260	2249740	2263220	2276700
24120089	24	Quebec	2412	2412072	Rivière-du-Loup	3	405	9924.00	500	497	495	492	2236260	2249740	2263220	2276700
24120090	24	Quebec	2412	2412072	Rivière-du-Loup	3	405	9924.00	336	333	331	328	2236260	2249740	2263220	2276700
24120091	24	Quebec	2412	2412072	Rivière-du-Loup	3	405	9924.00	281	281	281	281	2236260	2249740	2263220	2276700
24120092	24	Quebec	2412	2412072	Rivière-du-Loup	3	405	9924.00	340	344	349	353	2236260	2249740	2263220	2276700
24120093	24	Quebec	2412	2412072	Rivière-du-Loup	3	405	9924.00	826	858	890	922	2236260	2249740	2263220	2276700
24120094	24	Quebec	2412	2412015	Saint-Antonin	3	405	9924.00	669	666	663	660	2236260	2249740	2263220	2276700
24120095	24	Quebec	2412	2412015	Saint-Antonin	3	405	9924.00	870	894	918	942	2236260	2249740	2263220	2276700
24120096	24	Quebec	2412	2412015	Saint-Antonin	3	405	9924.00	516	535	555	574	2236260	2249740	2263220	2276700
24120097	24	Quebec	2412	2412015	Saint-Antonin	3	405	9924.00	457	459	462	464	2236260	2249740	2263220	2276700
24120098	24	Quebec	2412	2412015	Saint-Antonin	3	405	9924.00	467	462	456	451	2236260	2249740	2263220	2276700
24120099	24	Quebec	2412	2412015	Saint-Antonin	3	405	9924.00	551	546	540	535	2236260	2249740	2263220	2276700
24120100	24	Quebec	2412	2412080	Notre-Dame-du-Portage	3	405	9924.00	662	674	685	697	2236260	2249740	2263220	2276700
24120101	24	Quebec	2412	2412080	Notre-Dame-du-Portage	3	405	9924.00	518	535	553	570	2236260	2249740	2263220	2276700
24120102	24	Quebec	2412	2412015	Saint-Antonin	3	405	9924.00	578	603	628	653	2236260	2249740	2263220	2276700
24120106	24	Quebec	2412	2412010	Saint-Hubert-de-Rivière-du-Loup	4	996	9924.00	394	392	389	387	2236260	2249740	2263220	2276700
24120107	24	Quebec	2412	2412005	Saint-Cyprien	5	997	9924.00	648	649	651	652	2236260	2249740	2263220	2276700
24120108	24	Quebec	2412	2412005	Saint-Cyprien	5	997	9924.00	421	422	422	423	2236260	2249740	2263220	2276700
24120109	24	Quebec	2412	2412057	Cacouna	3	405	9924.00	713	722	732	741	2236260	2249740	2263220	2276700
24120110	24	Quebec	2412	2412045	Notre-Dame-des-Sept-Douleurs	7	999	9924.00	43	50	57	64	2236260	2249740	2263220	2276700
24120111	24	Quebec	2412	2412065	Saint-Arsène	3	405	9924.00	729	731	734	736	2236260	2249740	2263220	2276700
24120112	24	Quebec	2412	2412065	Saint-Arsène	3	405	9924.00	504	505	505	506	2236260	2249740	2263220	2276700
24120113	24	Quebec	2412	2412057	Cacouna	3	405	9924.00	505	501	496	492	2236260	2249740	2263220	2276700
24120117	24	Quebec	2412	2412010	Saint-Hubert-de-Rivière-du-Loup	4	996	9924.00	449	466	484	501	2236260	2249740	2263220	2276700
24120118	24	Quebec	2412	2412010	Saint-Hubert-de-Rivière-du-Loup	4	996	9924.00	463	474	486	497	2236260	2249740	2263220	2276700
24120119	24	Quebec	2412	2412057	Cacouna	3	405	9924.00	594	598	602	606	2236260	2249740	2263220	2276700
24130039	24	Quebec	2413	2413060	Lac-des-Aigles	6	998	9924.00	509	505	502	498	2236260	2249740	2263220	2276700
24130040	24	Quebec	2413	2413065	Saint-Michel-du-Squatec	5	997	9924.00	360	360	360	360	2236260	2249740	2263220	2276700
24130041	24	Quebec	2413	2413065	Saint-Michel-du-Squatec	5	997	9924.00	355	353	351	349	2236260	2249740	2263220	2276700
24130042	24	Quebec	2413	2413065	Saint-Michel-du-Squatec	5	997	9924.00	391	385	380	374	2236260	2249740	2263220	2276700
24130043	24	Quebec	2413	2413045	Auclair	7	999	9924.00	448	448	447	447	2236260	2249740	2263220	2276700
24130044	24	Quebec	2413	2413050	Lejeune	5	997	9924.00	259	256	252	249	2236260	2249740	2263220	2276700
24130045	24	Quebec	2413	2413055	Biencourt	5	997	9924.00	458	452	445	439	2236260	2249740	2263220	2276700
24130046	24	Quebec	2413	2413005	Dégelis	5	997	9924.00	640	645	649	654	2236260	2249740	2263220	2276700
24130047	24	Quebec	2413	2413040	Saint-Juste-du-Lac	5	997	9924.00	557	554	550	547	2236260	2249740	2263220	2276700
24130048	24	Quebec	2413	2413005	Dégelis	5	997	9924.00	634	636	637	639	2236260	2249740	2263220	2276700
24130049	24	Quebec	2413	2413005	Dégelis	5	997	9924.00	487	495	504	512	2236260	2249740	2263220	2276700
24130050	24	Quebec	2413	2413005	Dégelis	5	997	9924.00	528	529	531	532	2236260	2249740	2263220	2276700
24130051	24	Quebec	2413	2413005	Dégelis	5	997	9924.00	578	566	555	543	2236260	2249740	2263220	2276700
24130052	24	Quebec	2413	2413010	Saint-Jean-de-la-Lande	5	997	9924.00	245	242	238	235	2236260	2249740	2263220	2276700
24130053	24	Quebec	2413	2413015	Packington	5	997	9924.00	598	593	588	583	2236260	2249740	2263220	2276700
24130054	24	Quebec	2413	2413020	Saint-Marc-du-Lac-Long	5	997	9924.00	391	384	378	371	2236260	2249740	2263220	2276700
24130055	24	Quebec	2413	2413025	Rivière-Bleue	5	997	9924.00	391	401	410	420	2236260	2249740	2263220	2276700
24130056	24	Quebec	2413	2413025	Rivière-Bleue	5	997	9924.00	441	440	438	437	2236260	2249740	2263220	2276700
24130057	24	Quebec	2413	2413025	Rivière-Bleue	5	997	9924.00	404	402	400	398	2236260	2249740	2263220	2276700
24130058	24	Quebec	2413	2413095	Pohénégamook	5	997	9924.00	437	438	438	439	2236260	2249740	2263220	2276700
24130059	24	Quebec	2413	2413095	Pohénégamook	5	997	9924.00	584	584	584	584	2236260	2249740	2263220	2276700
24130060	24	Quebec	2413	2413095	Pohénégamook	5	997	9924.00	317	311	304	298	2236260	2249740	2263220	2276700
24130061	24	Quebec	2413	2413095	Pohénégamook	5	997	9924.00	402	412	421	431	2236260	2249740	2263220	2276700
24130062	24	Quebec	2413	2413095	Pohénégamook	5	997	9924.00	403	390	376	363	2236260	2249740	2263220	2276700
24130063	24	Quebec	2413	2413095	Pohénégamook	5	997	9924.00	419	408	397	386	2236260	2249740	2263220	2276700
24130064	24	Quebec	2413	2413100	Saint-Athanase	7	999	9924.00	314	311	309	306	2236260	2249740	2263220	2276700
24130065	24	Quebec	2413	2413090	Saint-Honoré-de-Témiscouata	4	996	9924.00	344	349	355	360	2236260	2249740	2263220	2276700
24130066	24	Quebec	2413	2413085	Saint-Elzéar-de-Témiscouata	5	997	9924.00	319	317	315	313	2236260	2249740	2263220	2276700
24130067	24	Quebec	2413	2413080	Saint-Louis-du-Ha! Ha!	5	997	9924.00	434	437	439	442	2236260	2249740	2263220	2276700
24130068	24	Quebec	2413	2413080	Saint-Louis-du-Ha! Ha!	5	997	9924.00	386	388	391	393	2236260	2249740	2263220	2276700
24130069	24	Quebec	2413	2413080	Saint-Louis-du-Ha! Ha!	5	997	9924.00	475	474	474	473	2236260	2249740	2263220	2276700
24130070	24	Quebec	2413	2413073	Témiscouata-sur-le-Lac	5	997	9924.00	749	755	760	766	2236260	2249740	2263220	2276700
24130071	24	Quebec	2413	2413073	Témiscouata-sur-le-Lac	5	997	9924.00	558	554	551	547	2236260	2249740	2263220	2276700
24130072	24	Quebec	2413	2413073	Témiscouata-sur-le-Lac	5	997	9924.00	471	464	456	449	2236260	2249740	2263220	2276700
24130073	24	Quebec	2413	2413073	Témiscouata-sur-le-Lac	5	997	9924.00	397	395	393	391	2236260	2249740	2263220	2276700
24130074	24	Quebec	2413	2413073	Témiscouata-sur-le-Lac	5	997	9924.00	514	515	517	518	2236260	2249740	2263220	2276700
24130075	24	Quebec	2413	2413073	Témiscouata-sur-le-Lac	5	997	9924.00	517	525	532	540	2236260	2249740	2263220	2276700
24130076	24	Quebec	2413	2413073	Témiscouata-sur-le-Lac	5	997	9924.00	439	453	466	480	2236260	2249740	2263220	2276700
24130077	24	Quebec	2413	2413030	Saint-Eusèbe	5	997	9924.00	592	591	589	588	2236260	2249740	2263220	2276700
24130078	24	Quebec	2413	2413073	Témiscouata-sur-le-Lac	5	997	9924.00	495	502	509	516	2236260	2249740	2263220	2276700
24130079	24	Quebec	2413	2413073	Témiscouata-sur-le-Lac	5	997	9924.00	369	375	382	388	2236260	2249740	2263220	2276700
24130080	24	Quebec	2413	2413073	Témiscouata-sur-le-Lac	5	997	9924.00	430	430	430	430	2236260	2249740	2263220	2276700
24130081	24	Quebec	2413	2413075	Saint-Pierre-de-Lamy	5	997	9924.00	118	119	120	121	2236260	2249740	2263220	2276700
24130082	24	Quebec	2413	2413090	Saint-Honoré-de-Témiscouata	4	996	9924.00	402	401	399	398	2236260	2249740	2263220	2276700
24140048	24	Quebec	2414	2414035	Saint-Alexandre-de-Kamouraska	4	996	9924.00	362	354	347	339	2236260	2249740	2263220	2276700
24140049	24	Quebec	2414	2414035	Saint-Alexandre-de-Kamouraska	4	996	9924.00	416	421	427	432	2236260	2249740	2263220	2276700
24140050	24	Quebec	2414	2414035	Saint-Alexandre-de-Kamouraska	4	996	9924.00	872	903	933	964	2236260	2249740	2263220	2276700
24140051	24	Quebec	2414	2414035	Saint-Alexandre-de-Kamouraska	4	996	9924.00	487	489	490	492	2236260	2249740	2263220	2276700
24140052	24	Quebec	2414	2414040	Saint-André	4	996	9924.00	658	658	658	658	2236260	2249740	2263220	2276700
24140053	24	Quebec	2414	2414030	Saint-Joseph-de-Kamouraska	4	996	9924.00	392	394	395	397	2236260	2249740	2263220	2276700
24140054	24	Quebec	2414	2414025	Sainte-Hélène-de-Kamouraska	5	997	9924.00	538	530	523	515	2236260	2249740	2263220	2276700
24140055	24	Quebec	2414	2414025	Sainte-Hélène-de-Kamouraska	5	997	9924.00	375	377	379	381	2236260	2249740	2263220	2276700
24140056	24	Quebec	2414	2414045	Saint-Germain	5	997	9924.00	288	289	291	292	2236260	2249740	2263220	2276700
24140057	24	Quebec	2414	2414018	Saint-Pascal	5	997	9924.00	408	418	429	439	2236260	2249740	2263220	2276700
24140058	24	Quebec	2414	2414018	Saint-Pascal	5	997	9924.00	524	520	515	511	2236260	2249740	2263220	2276700
24140059	24	Quebec	2414	2414018	Saint-Pascal	5	997	9924.00	484	496	507	519	2236260	2249740	2263220	2276700
24140060	24	Quebec	2414	2414018	Saint-Pascal	5	997	9924.00	585	583	581	579	2236260	2249740	2263220	2276700
24140061	24	Quebec	2414	2414018	Saint-Pascal	5	997	9924.00	555	555	554	554	2236260	2249740	2263220	2276700
24140062	24	Quebec	2414	2414018	Saint-Pascal	5	997	9924.00	531	533	534	536	2236260	2249740	2263220	2276700
24140063	24	Quebec	2414	2414018	Saint-Pascal	5	997	9924.00	393	389	384	380	2236260	2249740	2263220	2276700
24140064	24	Quebec	2414	2414010	Saint-Bruno-de-Kamouraska	5	997	9924.00	536	531	525	520	2236260	2249740	2263220	2276700
24140065	24	Quebec	2414	2414902	Picard	7	999	9924.00	9	8	7	6	2236260	2249740	2263220	2276700
24140066	24	Quebec	2414	2414005	Mont-Carmel	5	997	9924.00	461	464	468	471	2236260	2249740	2263220	2276700
24140067	24	Quebec	2414	2414060	Saint-Philippe-de-Néri	5	997	9924.00	371	371	370	370	2236260	2249740	2263220	2276700
24140068	24	Quebec	2414	2414060	Saint-Philippe-de-Néri	5	997	9924.00	458	456	453	451	2236260	2249740	2263220	2276700
24140069	24	Quebec	2414	2414055	Saint-Denis-De La Bouteillerie	5	997	9924.00	517	517	518	518	2236260	2249740	2263220	2276700
24140070	24	Quebec	2414	2414050	Kamouraska	5	997	9924.00	614	612	611	609	2236260	2249740	2263220	2276700
24140071	24	Quebec	2414	2414065	Rivière-Ouelle	6	998	9924.00	573	576	578	581	2236260	2249740	2263220	2276700
24140072	24	Quebec	2414	2414065	Rivière-Ouelle	6	998	9924.00	402	404	407	409	2236260	2249740	2263220	2276700
24140073	24	Quebec	2414	2414070	Saint-Pacôme	5	997	9924.00	605	598	592	585	2236260	2249740	2263220	2276700
24140074	24	Quebec	2414	2414070	Saint-Pacôme	5	997	9924.00	440	483	526	569	2236260	2249740	2263220	2276700
24140075	24	Quebec	2414	2414070	Saint-Pacôme	5	997	9924.00	595	600	605	610	2236260	2249740	2263220	2276700
24140076	24	Quebec	2414	2414075	Saint-Gabriel-Lalemant	5	997	9924.00	366	357	348	339	2236260	2249740	2263220	2276700
24140077	24	Quebec	2414	2414075	Saint-Gabriel-Lalemant	5	997	9924.00	339	337	334	332	2236260	2249740	2263220	2276700
24140078	24	Quebec	2414	2414090	Sainte-Anne-de-la-Pocatière	5	997	9924.00	399	400	402	403	2236260	2249740	2263220	2276700
24140079	24	Quebec	2414	2414090	Sainte-Anne-de-la-Pocatière	5	997	9924.00	542	535	527	520	2236260	2249740	2263220	2276700
24140080	24	Quebec	2414	2414085	La Pocatière	5	997	9924.00	337	337	336	336	2236260	2249740	2263220	2276700
24140081	24	Quebec	2414	2414085	La Pocatière	5	997	9924.00	339	339	340	340	2236260	2249740	2263220	2276700
24140082	24	Quebec	2414	2414085	La Pocatière	5	997	9924.00	457	453	450	446	2236260	2249740	2263220	2276700
24140083	24	Quebec	2414	2414085	La Pocatière	5	997	9924.00	419	414	410	405	2236260	2249740	2263220	2276700
24140084	24	Quebec	2414	2414085	La Pocatière	5	997	9924.00	483	493	502	512	2236260	2249740	2263220	2276700
24140085	24	Quebec	2414	2414085	La Pocatière	5	997	9924.00	460	462	465	467	2236260	2249740	2263220	2276700
24140086	24	Quebec	2414	2414085	La Pocatière	5	997	9924.00	619	618	616	615	2236260	2249740	2263220	2276700
24140087	24	Quebec	2414	2414085	La Pocatière	5	997	9924.00	534	535	537	538	2236260	2249740	2263220	2276700
24140088	24	Quebec	2414	2414085	La Pocatière	5	997	9924.00	466	452	439	425	2236260	2249740	2263220	2276700
24140089	24	Quebec	2414	2414090	Sainte-Anne-de-la-Pocatière	5	997	9924.00	357	359	361	363	2236260	2249740	2263220	2276700
24140090	24	Quebec	2414	2414090	Sainte-Anne-de-la-Pocatière	5	997	9924.00	331	327	322	318	2236260	2249740	2263220	2276700
24140091	24	Quebec	2414	2414080	Saint-Onésime-d'Ixworth	6	998	9924.00	552	545	537	530	2236260	2249740	2263220	2276700
24140092	24	Quebec	2414	2414005	Mont-Carmel	5	997	9924.00	673	676	679	682	2236260	2249740	2263220	2276700
24140093	24	Quebec	2414	2414904	Petit-Lac-Sainte-Anne	7	999	9924.00	0	0	0	0	2236260	2249740	2263220	2276700
24140094	24	Quebec	2414	2414902	Picard	7	999	9924.00	0	0	0	0	2236260	2249740	2263220	2276700
24150028	24	Quebec	2415	2415065	Baie-Sainte-Catherine	7	999	9924.00	202	197	193	188	2236260	2249740	2263220	2276700
24150029	24	Quebec	2415	2415058	Saint-Siméon	5	997	9924.00	386	389	393	396	2236260	2249740	2263220	2276700
24150030	24	Quebec	2415	2415058	Saint-Siméon	5	997	9924.00	490	475	459	444	2236260	2249740	2263220	2276700
24150031	24	Quebec	2415	2415058	Saint-Siméon	5	997	9924.00	333	328	322	317	2236260	2249740	2263220	2276700
24150032	24	Quebec	2415	2415013	La Malbaie	6	998	9924.00	357	355	352	350	2236260	2249740	2263220	2276700
24150033	24	Quebec	2415	2415013	La Malbaie	6	998	9924.00	328	325	321	318	2236260	2249740	2263220	2276700
24150034	24	Quebec	2415	2415013	La Malbaie	6	998	9924.00	376	384	391	399	2236260	2249740	2263220	2276700
24150035	24	Quebec	2415	2415013	La Malbaie	6	998	9924.00	428	425	422	419	2236260	2249740	2263220	2276700
24150036	24	Quebec	2415	2415013	La Malbaie	6	998	9924.00	299	300	302	303	2236260	2249740	2263220	2276700
24150037	24	Quebec	2415	2415013	La Malbaie	6	998	9924.00	577	561	544	528	2236260	2249740	2263220	2276700
24150038	24	Quebec	2415	2415013	La Malbaie	6	998	9924.00	559	556	552	549	2236260	2249740	2263220	2276700
24150039	24	Quebec	2415	2415013	La Malbaie	6	998	9924.00	612	601	589	578	2236260	2249740	2263220	2276700
24150040	24	Quebec	2415	2415013	La Malbaie	6	998	9924.00	523	515	508	500	2236260	2249740	2263220	2276700
24150041	24	Quebec	2415	2415013	La Malbaie	6	998	9924.00	538	520	501	483	2236260	2249740	2263220	2276700
24150042	24	Quebec	2415	2415013	La Malbaie	6	998	9924.00	546	575	605	634	2236260	2249740	2263220	2276700
24150043	24	Quebec	2415	2415013	La Malbaie	6	998	9924.00	534	550	566	582	2236260	2249740	2263220	2276700
24150044	24	Quebec	2415	2415013	La Malbaie	6	998	9924.00	448	449	449	450	2236260	2249740	2263220	2276700
24150045	24	Quebec	2415	2415013	La Malbaie	6	998	9924.00	917	921	926	930	2236260	2249740	2263220	2276700
24150046	24	Quebec	2415	2415013	La Malbaie	6	998	9924.00	496	493	491	488	2236260	2249740	2263220	2276700
24150047	24	Quebec	2415	2415013	La Malbaie	6	998	9924.00	353	356	358	361	2236260	2249740	2263220	2276700
24150048	24	Quebec	2415	2415005	Saint-Irénée	6	998	9924.00	648	656	663	671	2236260	2249740	2263220	2276700
24150049	24	Quebec	2415	2415030	Saint-Aimé-des-Lacs	6	998	9924.00	615	623	631	639	2236260	2249740	2263220	2276700
24150050	24	Quebec	2415	2415035	Clermont	6	998	9924.00	876	886	895	905	2236260	2249740	2263220	2276700
24150051	24	Quebec	2415	2415035	Clermont	6	998	9924.00	406	413	421	428	2236260	2249740	2263220	2276700
24150052	24	Quebec	2415	2415035	Clermont	6	998	9924.00	471	468	464	461	2236260	2249740	2263220	2276700
24150053	24	Quebec	2415	2415035	Clermont	6	998	9924.00	435	428	422	415	2236260	2249740	2263220	2276700
24150054	24	Quebec	2415	2415035	Clermont	6	998	9924.00	448	447	445	444	2236260	2249740	2263220	2276700
24150055	24	Quebec	2415	2415035	Clermont	6	998	9924.00	445	435	426	416	2236260	2249740	2263220	2276700
24150056	24	Quebec	2415	2415013	La Malbaie	6	998	9924.00	372	372	371	371	2236260	2249740	2263220	2276700
24150057	24	Quebec	2415	2415902	Mont-Élie	7	999	9924.00	61	58	56	53	2236260	2249740	2263220	2276700
24150058	24	Quebec	2415	2415904	Sagard	7	999	9924.00	126	122	118	114	2236260	2249740	2263220	2276700
24150059	24	Quebec	2415	2415030	Saint-Aimé-des-Lacs	6	998	9924.00	493	497	502	506	2236260	2249740	2263220	2276700
24150060	24	Quebec	2415	2415025	Notre-Dame-des-Monts	5	997	9924.00	398	399	400	401	2236260	2249740	2263220	2276700
24150061	24	Quebec	2415	2415025	Notre-Dame-des-Monts	5	997	9924.00	393	391	390	388	2236260	2249740	2263220	2276700
24160029	24	Quebec	2416	2416050	Saint-Hilarion	6	998	9924.00	460	462	463	465	2236260	2249740	2263220	2276700
24160030	24	Quebec	2416	2416050	Saint-Hilarion	6	998	9924.00	671	673	675	677	2236260	2249740	2263220	2276700
24160031	24	Quebec	2416	2416055	Saint-Urbain	5	997	9924.00	488	479	470	461	2236260	2249740	2263220	2276700
24160032	24	Quebec	2416	2416055	Saint-Urbain	5	997	9924.00	444	449	453	458	2236260	2249740	2263220	2276700
24160033	24	Quebec	2416	2416055	Saint-Urbain	5	997	9924.00	431	424	418	411	2236260	2249740	2263220	2276700
24160034	24	Quebec	2416	2416013	Baie-Saint-Paul	5	997	9924.00	618	622	625	629	2236260	2249740	2263220	2276700
24160035	24	Quebec	2416	2416902	Lac-Pikauba	7	999	9924.00	50	38	25	13	2236260	2249740	2263220	2276700
24160036	24	Quebec	2416	2416013	Baie-Saint-Paul	5	997	9924.00	795	792	788	785	2236260	2249740	2263220	2276700
24160037	24	Quebec	2416	2416013	Baie-Saint-Paul	5	997	9924.00	718	715	711	708	2236260	2249740	2263220	2276700
24160038	24	Quebec	2416	2416013	Baie-Saint-Paul	5	997	9924.00	431	444	458	471	2236260	2249740	2263220	2276700
24160039	24	Quebec	2416	2416013	Baie-Saint-Paul	5	997	9924.00	953	941	928	916	2236260	2249740	2263220	2276700
24160040	24	Quebec	2416	2416013	Baie-Saint-Paul	5	997	9924.00	392	391	389	388	2236260	2249740	2263220	2276700
24160041	24	Quebec	2416	2416013	Baie-Saint-Paul	5	997	9924.00	602	601	601	600	2236260	2249740	2263220	2276700
24160042	24	Quebec	2416	2416013	Baie-Saint-Paul	5	997	9924.00	602	606	611	615	2236260	2249740	2263220	2276700
24160043	24	Quebec	2416	2416013	Baie-Saint-Paul	5	997	9924.00	497	494	490	487	2236260	2249740	2263220	2276700
24160044	24	Quebec	2416	2416013	Baie-Saint-Paul	5	997	9924.00	593	595	596	598	2236260	2249740	2263220	2276700
24160045	24	Quebec	2416	2416048	Les Éboulements	6	998	9924.00	601	603	606	608	2236260	2249740	2263220	2276700
24160046	24	Quebec	2416	2416048	Les Éboulements	6	998	9924.00	757	781	806	830	2236260	2249740	2263220	2276700
24160047	24	Quebec	2416	2416023	L'Isle-aux-Coudres	5	997	9924.00	410	406	402	398	2236260	2249740	2263220	2276700
24160048	24	Quebec	2416	2416023	L'Isle-aux-Coudres	5	997	9924.00	391	388	386	383	2236260	2249740	2263220	2276700
24160049	24	Quebec	2416	2416023	L'Isle-aux-Coudres	5	997	9924.00	336	338	339	341	2236260	2249740	2263220	2276700
24160050	24	Quebec	2416	2416005	Petite-Rivière-Saint-François	6	998	9924.00	842	870	897	925	2236260	2249740	2263220	2276700
24160051	24	Quebec	2416	2416013	Baie-Saint-Paul	5	997	9924.00	428	485	543	600	2236260	2249740	2263220	2276700
24160052	24	Quebec	2416	2416013	Baie-Saint-Paul	5	997	9924.00	561	551	540	530	2236260	2249740	2263220	2276700
24170032	24	Quebec	2417	2417065	Saint-Roch-des-Aulnaies	5	997	9924.00	444	442	439	437	2236260	2249740	2263220	2276700
24170033	24	Quebec	2417	2417065	Saint-Roch-des-Aulnaies	5	997	9924.00	481	491	500	510	2236260	2249740	2263220	2276700
24170034	24	Quebec	2417	2417070	Saint-Jean-Port-Joli	5	997	9924.00	632	630	627	625	2236260	2249740	2263220	2276700
24170035	24	Quebec	2417	2417070	Saint-Jean-Port-Joli	5	997	9924.00	799	798	797	796	2236260	2249740	2263220	2276700
24170036	24	Quebec	2417	2417070	Saint-Jean-Port-Joli	5	997	9924.00	570	571	571	572	2236260	2249740	2263220	2276700
24170037	24	Quebec	2417	2417070	Saint-Jean-Port-Joli	5	997	9924.00	456	450	444	438	2236260	2249740	2263220	2276700
24170038	24	Quebec	2417	2417070	Saint-Jean-Port-Joli	5	997	9924.00	448	442	437	431	2236260	2249740	2263220	2276700
24170039	24	Quebec	2417	2417070	Saint-Jean-Port-Joli	5	997	9924.00	486	485	484	483	2236260	2249740	2263220	2276700
24170040	24	Quebec	2417	2417055	Saint-Aubert	5	997	9924.00	683	683	684	684	2236260	2249740	2263220	2276700
24170041	24	Quebec	2417	2417055	Saint-Aubert	5	997	9924.00	784	777	771	764	2236260	2249740	2263220	2276700
24170042	24	Quebec	2417	2417078	L'Islet	5	997	9924.00	423	422	420	419	2236260	2249740	2263220	2276700
24170043	24	Quebec	2417	2417078	L'Islet	5	997	9924.00	584	584	585	585	2236260	2249740	2263220	2276700
24170044	24	Quebec	2417	2417078	L'Islet	5	997	9924.00	554	554	553	553	2236260	2249740	2263220	2276700
24170045	24	Quebec	2417	2417078	L'Islet	5	997	9924.00	468	471	475	478	2236260	2249740	2263220	2276700
24170046	24	Quebec	2417	2417078	L'Islet	5	997	9924.00	631	625	618	612	2236260	2249740	2263220	2276700
24170047	24	Quebec	2417	2417078	L'Islet	5	997	9924.00	662	656	651	645	2236260	2249740	2263220	2276700
24170048	24	Quebec	2417	2417078	L'Islet	5	997	9924.00	500	505	511	516	2236260	2249740	2263220	2276700
24170049	24	Quebec	2417	2417045	Saint-Cyrille-de-Lessard	5	997	9924.00	723	728	732	737	2236260	2249740	2263220	2276700
24170050	24	Quebec	2417	2417040	Saint-Damase-de-L'Islet	6	998	9924.00	554	556	559	561	2236260	2249740	2263220	2276700
24170051	24	Quebec	2417	2417060	Sainte-Louise	6	998	9924.00	672	672	673	673	2236260	2249740	2263220	2276700
24170052	24	Quebec	2417	2417035	Tourville	6	998	9924.00	586	584	581	579	2236260	2249740	2263220	2276700
24170053	24	Quebec	2417	2417030	Sainte-Perpétue	6	998	9924.00	360	361	363	364	2236260	2249740	2263220	2276700
24170054	24	Quebec	2417	2417030	Sainte-Perpétue	6	998	9924.00	389	400	412	423	2236260	2249740	2263220	2276700
24170055	24	Quebec	2417	2417030	Sainte-Perpétue	6	998	9924.00	438	443	448	453	2236260	2249740	2263220	2276700
24170056	24	Quebec	2417	2417030	Sainte-Perpétue	6	998	9924.00	467	465	462	460	2236260	2249740	2263220	2276700
24170057	24	Quebec	2417	2417025	Sainte-Félicité	5	997	9924.00	381	373	366	358	2236260	2249740	2263220	2276700
24170058	24	Quebec	2417	2417010	Saint-Pamphile	5	997	9924.00	443	433	424	414	2236260	2249740	2263220	2276700
24170059	24	Quebec	2417	2417010	Saint-Pamphile	5	997	9924.00	431	427	424	420	2236260	2249740	2263220	2276700
24170060	24	Quebec	2417	2417010	Saint-Pamphile	5	997	9924.00	453	454	456	457	2236260	2249740	2263220	2276700
24170061	24	Quebec	2417	2417010	Saint-Pamphile	5	997	9924.00	353	351	348	346	2236260	2249740	2263220	2276700
24170062	24	Quebec	2417	2417010	Saint-Pamphile	5	997	9924.00	331	326	320	315	2236260	2249740	2263220	2276700
24170063	24	Quebec	2417	2417010	Saint-Pamphile	5	997	9924.00	364	358	353	347	2236260	2249740	2263220	2276700
24170064	24	Quebec	2417	2417005	Saint-Omer	7	999	9924.00	280	284	287	291	2236260	2249740	2263220	2276700
24170065	24	Quebec	2417	2417015	Saint-Adalbert	5	997	9924.00	500	490	480	470	2236260	2249740	2263220	2276700
24170066	24	Quebec	2417	2417020	Saint-Marcel	6	998	9924.00	427	426	424	423	2236260	2249740	2263220	2276700
24180039	24	Quebec	2418	2418070	Saint-Antoine-de-l'Isle-aux-Grues	5	997	9924.00	140	135	131	126	2236260	2249740	2263220	2276700
24180040	24	Quebec	2418	2418045	Cap-Saint-Ignace	5	997	9924.00	548	541	534	527	2236260	2249740	2263220	2276700
24180041	24	Quebec	2418	2418045	Cap-Saint-Ignace	5	997	9924.00	479	489	500	510	2236260	2249740	2263220	2276700
24180042	24	Quebec	2418	2418045	Cap-Saint-Ignace	5	997	9924.00	476	472	469	465	2236260	2249740	2263220	2276700
24180043	24	Quebec	2418	2418045	Cap-Saint-Ignace	5	997	9924.00	552	548	543	539	2236260	2249740	2263220	2276700
24180044	24	Quebec	2418	2418045	Cap-Saint-Ignace	5	997	9924.00	565	566	566	567	2236260	2249740	2263220	2276700
24180045	24	Quebec	2418	2418050	Montmagny	5	997	9924.00	534	544	555	565	2236260	2249740	2263220	2276700
24180046	24	Quebec	2418	2418050	Montmagny	5	997	9924.00	434	438	443	447	2236260	2249740	2263220	2276700
24180047	24	Quebec	2418	2418050	Montmagny	5	997	9924.00	624	639	654	669	2236260	2249740	2263220	2276700
24180048	24	Quebec	2418	2418050	Montmagny	5	997	9924.00	659	656	654	651	2236260	2249740	2263220	2276700
24180049	24	Quebec	2418	2418050	Montmagny	5	997	9924.00	654	659	663	668	2236260	2249740	2263220	2276700
24180050	24	Quebec	2418	2418050	Montmagny	5	997	9924.00	605	596	586	577	2236260	2249740	2263220	2276700
24180051	24	Quebec	2418	2418050	Montmagny	5	997	9924.00	582	574	567	559	2236260	2249740	2263220	2276700
24180052	24	Quebec	2418	2418050	Montmagny	5	997	9924.00	436	435	433	432	2236260	2249740	2263220	2276700
24180053	24	Quebec	2418	2418050	Montmagny	5	997	9924.00	350	346	341	337	2236260	2249740	2263220	2276700
24180054	24	Quebec	2418	2418050	Montmagny	5	997	9924.00	700	698	695	693	2236260	2249740	2263220	2276700
24180055	24	Quebec	2418	2418050	Montmagny	5	997	9924.00	645	653	662	670	2236260	2249740	2263220	2276700
24180056	24	Quebec	2418	2418050	Montmagny	5	997	9924.00	499	504	508	513	2236260	2249740	2263220	2276700
24180057	24	Quebec	2418	2418050	Montmagny	5	997	9924.00	494	483	473	462	2236260	2249740	2263220	2276700
24180058	24	Quebec	2418	2418050	Montmagny	5	997	9924.00	431	429	427	425	2236260	2249740	2263220	2276700
24180059	24	Quebec	2418	2418050	Montmagny	5	997	9924.00	465	459	453	447	2236260	2249740	2263220	2276700
24180060	24	Quebec	2418	2418050	Montmagny	5	997	9924.00	434	434	435	435	2236260	2249740	2263220	2276700
24180061	24	Quebec	2418	2418050	Montmagny	5	997	9924.00	386	385	383	382	2236260	2249740	2263220	2276700
24180062	24	Quebec	2418	2418050	Montmagny	5	997	9924.00	471	470	470	469	2236260	2249740	2263220	2276700
24180063	24	Quebec	2418	2418050	Montmagny	5	997	9924.00	435	419	402	386	2236260	2249740	2263220	2276700
24180064	24	Quebec	2418	2418050	Montmagny	5	997	9924.00	469	445	422	398	2236260	2249740	2263220	2276700
24180065	24	Quebec	2418	2418050	Montmagny	5	997	9924.00	483	481	478	476	2236260	2249740	2263220	2276700
24180066	24	Quebec	2418	2418055	Saint-Pierre-de-la-Rivière-du-Sud	5	997	9924.00	422	422	422	422	2236260	2249740	2263220	2276700
24180067	24	Quebec	2418	2418055	Saint-Pierre-de-la-Rivière-du-Sud	5	997	9924.00	472	458	445	431	2236260	2249740	2263220	2276700
24180068	24	Quebec	2418	2418060	Saint-François-de-la-Rivière-du-Sud	5	997	9924.00	528	522	516	510	2236260	2249740	2263220	2276700
24180069	24	Quebec	2418	2418060	Saint-François-de-la-Rivière-du-Sud	5	997	9924.00	647	644	641	638	2236260	2249740	2263220	2276700
24180070	24	Quebec	2418	2418060	Saint-François-de-la-Rivière-du-Sud	5	997	9924.00	439	440	440	441	2236260	2249740	2263220	2276700
24180071	24	Quebec	2418	2418065	Berthier-sur-Mer	5	997	9924.00	532	544	555	567	2236260	2249740	2263220	2276700
24180072	24	Quebec	2418	2418065	Berthier-sur-Mer	5	997	9924.00	530	546	562	578	2236260	2249740	2263220	2276700
24180073	24	Quebec	2418	2418065	Berthier-sur-Mer	5	997	9924.00	531	541	551	561	2236260	2249740	2263220	2276700
24180074	24	Quebec	2418	2418050	Montmagny	5	997	9924.00	416	406	397	387	2236260	2249740	2263220	2276700
24180075	24	Quebec	2418	2418040	Notre-Dame-du-Rosaire	5	997	9924.00	388	384	379	375	2236260	2249740	2263220	2276700
24180076	24	Quebec	2418	2418035	Sainte-Euphémie-sur-Rivière-du-Sud	5	997	9924.00	324	327	331	334	2236260	2249740	2263220	2276700
24180077	24	Quebec	2418	2418030	Saint-Paul-de-Montminy	5	997	9924.00	416	423	429	436	2236260	2249740	2263220	2276700
24180078	24	Quebec	2418	2418030	Saint-Paul-de-Montminy	5	997	9924.00	382	388	394	400	2236260	2249740	2263220	2276700
24180079	24	Quebec	2418	2418025	Sainte-Apolline-de-Patton	6	998	9924.00	535	527	520	512	2236260	2249740	2263220	2276700
24180080	24	Quebec	2418	2418045	Cap-Saint-Ignace	5	997	9924.00	472	477	483	488	2236260	2249740	2263220	2276700
24180081	24	Quebec	2418	2418020	Sainte-Lucie-de-Beauregard	5	997	9924.00	279	278	277	276	2236260	2249740	2263220	2276700
24180082	24	Quebec	2418	2418015	Saint-Fabien-de-Panet	6	998	9924.00	417	419	420	422	2236260	2249740	2263220	2276700
24180083	24	Quebec	2418	2418010	Lac-Frontière	7	999	9924.00	182	180	179	177	2236260	2249740	2263220	2276700
24180084	24	Quebec	2418	2418005	Saint-Just-de-Bretenières	6	998	9924.00	330	327	323	320	2236260	2249740	2263220	2276700
24180085	24	Quebec	2418	2418005	Saint-Just-de-Bretenières	6	998	9924.00	332	330	327	325	2236260	2249740	2263220	2276700
24180086	24	Quebec	2418	2418015	Saint-Fabien-de-Panet	6	998	9924.00	535	532	528	525	2236260	2249740	2263220	2276700
24190046	24	Quebec	2419	2419117	Saint-Vallier	4	996	9924.00	551	548	546	543	2236260	2249740	2263220	2276700
24190047	24	Quebec	2419	2419117	Saint-Vallier	4	996	9924.00	504	501	497	494	2236260	2249740	2263220	2276700
24190048	24	Quebec	2419	2419110	Saint-Michel-de-Bellechasse	4	996	9924.00	439	440	442	443	2236260	2249740	2263220	2276700
24190049	24	Quebec	2419	2419110	Saint-Michel-de-Bellechasse	4	996	9924.00	552	552	553	553	2236260	2249740	2263220	2276700
24190050	24	Quebec	2419	2419110	Saint-Michel-de-Bellechasse	4	996	9924.00	834	844	853	863	2236260	2249740	2263220	2276700
24190051	24	Quebec	2419	2419105	Beaumont	1	421	4210700.00	846	845	845	844	2947	2952	2958	2963
24190052	24	Quebec	2419	2419105	Beaumont	1	421	4210700.00	471	465	459	453	2947	2952	2958	2963
24190053	24	Quebec	2419	2419105	Beaumont	1	421	4210700.00	1071	1065	1058	1052	2947	2952	2958	2963
24190054	24	Quebec	2419	2419105	Beaumont	1	421	4210700.00	560	578	595	613	2947	2952	2958	2963
24190055	24	Quebec	2419	2419097	Saint-Charles-de-Bellechasse	4	996	9924.00	805	832	858	885	2236260	2249740	2263220	2276700
24190056	24	Quebec	2419	2419097	Saint-Charles-de-Bellechasse	4	996	9924.00	558	553	549	544	2236260	2249740	2263220	2276700
24190057	24	Quebec	2419	2419097	Saint-Charles-de-Bellechasse	4	996	9924.00	629	640	651	662	2236260	2249740	2263220	2276700
24190058	24	Quebec	2419	2419097	Saint-Charles-de-Bellechasse	4	996	9924.00	441	446	450	455	2236260	2249740	2263220	2276700
24190059	24	Quebec	2419	2419075	Saint-Gervais	4	996	9924.00	363	362	361	360	2236260	2249740	2263220	2276700
24190060	24	Quebec	2419	2419075	Saint-Gervais	4	996	9924.00	421	416	412	407	2236260	2249740	2263220	2276700
24190061	24	Quebec	2419	2419075	Saint-Gervais	4	996	9924.00	594	607	621	634	2236260	2249740	2263220	2276700
24190062	24	Quebec	2419	2419075	Saint-Gervais	4	996	9924.00	772	761	751	740	2236260	2249740	2263220	2276700
24190063	24	Quebec	2419	2419070	Honfleur	5	997	9924.00	354	354	355	355	2236260	2249740	2263220	2276700
24190064	24	Quebec	2419	2419070	Honfleur	5	997	9924.00	502	508	513	519	2236260	2249740	2263220	2276700
24190065	24	Quebec	2419	2419050	Saint-Lazare-de-Bellechasse	5	997	9924.00	750	758	765	773	2236260	2249740	2263220	2276700
24190066	24	Quebec	2419	2419050	Saint-Lazare-de-Bellechasse	5	997	9924.00	547	548	549	550	2236260	2249740	2263220	2276700
24190067	24	Quebec	2419	2419055	Sainte-Claire	5	997	9924.00	622	629	637	644	2236260	2249740	2263220	2276700
24190068	24	Quebec	2419	2419055	Sainte-Claire	5	997	9924.00	380	370	361	351	2236260	2249740	2263220	2276700
24190069	24	Quebec	2419	2419055	Sainte-Claire	5	997	9924.00	622	643	665	686	2236260	2249740	2263220	2276700
24190070	24	Quebec	2419	2419055	Sainte-Claire	5	997	9924.00	789	792	794	797	2236260	2249740	2263220	2276700
24190071	24	Quebec	2419	2419055	Sainte-Claire	5	997	9924.00	486	500	514	528	2236260	2249740	2263220	2276700
24190072	24	Quebec	2419	2419062	Saint-Anselme	5	997	9924.00	525	526	528	529	2236260	2249740	2263220	2276700
24190073	24	Quebec	2419	2419062	Saint-Anselme	5	997	9924.00	549	538	526	515	2236260	2249740	2263220	2276700
24190074	24	Quebec	2419	2419062	Saint-Anselme	5	997	9924.00	711	696	682	667	2236260	2249740	2263220	2276700
24190075	24	Quebec	2419	2419062	Saint-Anselme	5	997	9924.00	1159	1154	1148	1143	2236260	2249740	2263220	2276700
24190076	24	Quebec	2419	2419062	Saint-Anselme	5	997	9924.00	610	664	719	773	2236260	2249740	2263220	2276700
24190077	24	Quebec	2419	2419062	Saint-Anselme	5	997	9924.00	406	403	401	398	2236260	2249740	2263220	2276700
24190078	24	Quebec	2419	2419068	Saint-Henri	1	421	4210900.00	753	753	754	754	5651	5692	5732	5773
24190079	24	Quebec	2419	2419068	Saint-Henri	1	421	4210900.00	745	744	743	742	5651	5692	5732	5773
24190080	24	Quebec	2419	2419068	Saint-Henri	1	421	4210900.00	1123	1139	1154	1170	5651	5692	5732	5773
24190081	24	Quebec	2419	2419068	Saint-Henri	1	421	4210900.00	561	560	560	559	5651	5692	5732	5773
24190082	24	Quebec	2419	2419068	Saint-Henri	1	421	4210900.00	719	723	726	730	5651	5692	5732	5773
24190083	24	Quebec	2419	2419068	Saint-Henri	1	421	4210900.00	1750	1773	1795	1818	5651	5692	5732	5773
24190084	24	Quebec	2419	2419055	Sainte-Claire	5	997	9924.00	497	493	490	486	2236260	2249740	2263220	2276700
24190085	24	Quebec	2419	2419025	Saint-Malachie	5	997	9924.00	527	538	548	559	2236260	2249740	2263220	2276700
24190086	24	Quebec	2419	2419025	Saint-Malachie	5	997	9924.00	452	455	457	460	2236260	2249740	2263220	2276700
24190087	24	Quebec	2419	2419025	Saint-Malachie	5	997	9924.00	568	585	601	618	2236260	2249740	2263220	2276700
24190088	24	Quebec	2419	2419015	Saint-Nazaire-de-Dorchester	5	997	9924.00	358	353	348	343	2236260	2249740	2263220	2276700
24190089	24	Quebec	2419	2419030	Saint-Damien-de-Buckland	5	997	9924.00	495	493	491	489	2236260	2249740	2263220	2276700
24190090	24	Quebec	2419	2419030	Saint-Damien-de-Buckland	5	997	9924.00	482	490	497	505	2236260	2249740	2263220	2276700
24190091	24	Quebec	2419	2419030	Saint-Damien-de-Buckland	5	997	9924.00	510	506	501	497	2236260	2249740	2263220	2276700
24190092	24	Quebec	2419	2419030	Saint-Damien-de-Buckland	5	997	9924.00	456	442	429	415	2236260	2249740	2263220	2276700
24190093	24	Quebec	2419	2419010	Notre-Dame-Auxiliatrice-de-Buckland	5	997	9924.00	380	392	405	417	2236260	2249740	2263220	2276700
24190094	24	Quebec	2419	2419010	Notre-Dame-Auxiliatrice-de-Buckland	5	997	9924.00	388	375	363	350	2236260	2249740	2263220	2276700
24190095	24	Quebec	2419	2419005	Saint-Philémon	6	998	9924.00	386	386	385	385	2236260	2249740	2263220	2276700
24190096	24	Quebec	2419	2419005	Saint-Philémon	6	998	9924.00	321	315	308	302	2236260	2249740	2263220	2276700
24190097	24	Quebec	2419	2419037	Armagh	5	997	9924.00	495	498	502	505	2236260	2249740	2263220	2276700
24190098	24	Quebec	2419	2419037	Armagh	5	997	9924.00	506	506	505	505	2236260	2249740	2263220	2276700
24190099	24	Quebec	2419	2419037	Armagh	5	997	9924.00	477	464	452	439	2236260	2249740	2263220	2276700
24190100	24	Quebec	2419	2419045	Saint-Nérée-de-Bellechasse	5	997	9924.00	352	353	355	356	2236260	2249740	2263220	2276700
24190101	24	Quebec	2419	2419045	Saint-Nérée-de-Bellechasse	5	997	9924.00	390	389	389	388	2236260	2249740	2263220	2276700
24190102	24	Quebec	2419	2419082	Saint-Raphaël	5	997	9924.00	561	562	564	565	2236260	2249740	2263220	2276700
24190103	24	Quebec	2419	2419082	Saint-Raphaël	5	997	9924.00	503	495	488	480	2236260	2249740	2263220	2276700
24190104	24	Quebec	2419	2419082	Saint-Raphaël	5	997	9924.00	617	626	636	645	2236260	2249740	2263220	2276700
24190105	24	Quebec	2419	2419082	Saint-Raphaël	5	997	9924.00	724	734	743	753	2236260	2249740	2263220	2276700
24190106	24	Quebec	2419	2419090	La Durantaye	4	996	9924.00	760	766	771	777	2236260	2249740	2263220	2276700
24190107	24	Quebec	2419	2419020	Saint-Léon-de-Standon	5	997	9924.00	474	467	459	452	2236260	2249740	2263220	2276700
24190108	24	Quebec	2419	2419020	Saint-Léon-de-Standon	5	997	9924.00	636	626	617	607	2236260	2249740	2263220	2276700
24200011	24	Quebec	2420	2420005	Saint-François-de-l'Île-d'Orléans	1	421	4210540.00	529	531	532	534	7029	6976	6923	6870
24200012	24	Quebec	2420	2420010	Sainte-Famille	1	421	4210540.00	440	426	413	399	7029	6976	6923	6870
24200013	24	Quebec	2420	2420015	Saint-Jean-de-l'Île-d'Orléans	1	421	4210540.00	261	315	368	422	7029	6976	6923	6870
24200014	24	Quebec	2420	2420015	Saint-Jean-de-l'Île-d'Orléans	1	421	4210540.00	791	731	671	611	7029	6976	6923	6870
24200015	24	Quebec	2420	2420020	Saint-Laurent-de-l'Île-d'Orléans	1	421	4210540.00	1009	1024	1038	1053	7029	6976	6923	6870
24200016	24	Quebec	2420	2420020	Saint-Laurent-de-l'Île-d'Orléans	1	421	4210540.00	538	538	539	539	7029	6976	6923	6870
24200017	24	Quebec	2420	2420025	Saint-Pierre-de-l'Île-d'Orléans	1	421	4210540.00	1080	1036	991	947	7029	6976	6923	6870
24200018	24	Quebec	2420	2420010	Sainte-Famille	1	421	4210540.00	480	476	473	469	7029	6976	6923	6870
24200019	24	Quebec	2420	2420025	Saint-Pierre-de-l'Île-d'Orléans	1	421	4210540.00	863	857	852	846	7029	6976	6923	6870
24200020	24	Quebec	2420	2420030	Sainte-Pétronille	1	421	4210540.00	494	503	511	520	7029	6976	6923	6870
24200021	24	Quebec	2420	2420030	Sainte-Pétronille	1	421	4210540.00	544	539	535	530	7029	6976	6923	6870
24210038	24	Quebec	2421	2421904	Lac-Jacques-Cartier	7	999	9924.00	0	0	0	0	2236260	2249740	2263220	2276700
24210039	24	Quebec	2421	2421005	Saint-Tite-des-Caps	5	997	9924.00	525	528	530	533	2236260	2249740	2263220	2276700
24210040	24	Quebec	2421	2421902	Sault-au-Cochon	7	999	9924.00	0	0	0	0	2236260	2249740	2263220	2276700
24210041	24	Quebec	2421	2421005	Saint-Tite-des-Caps	5	997	9924.00	399	402	406	409	2236260	2249740	2263220	2276700
24210042	24	Quebec	2421	2421005	Saint-Tite-des-Caps	5	997	9924.00	555	555	556	556	2236260	2249740	2263220	2276700
24210043	24	Quebec	2421	2421010	Saint-Ferréol-les-Neiges	4	996	9924.00	779	788	797	806	2236260	2249740	2263220	2276700
24210044	24	Quebec	2421	2421010	Saint-Ferréol-les-Neiges	4	996	9924.00	1016	1041	1066	1091	2236260	2249740	2263220	2276700
24210045	24	Quebec	2421	2421010	Saint-Ferréol-les-Neiges	4	996	9924.00	771	812	852	893	2236260	2249740	2263220	2276700
24210046	24	Quebec	2421	2421010	Saint-Ferréol-les-Neiges	4	996	9924.00	787	826	864	903	2236260	2249740	2263220	2276700
24210047	24	Quebec	2421	2421025	Beaupré	4	996	9924.00	713	747	780	814	2236260	2249740	2263220	2276700
24210048	24	Quebec	2421	2421025	Beaupré	4	996	9924.00	1354	1389	1425	1460	2236260	2249740	2263220	2276700
24210049	24	Quebec	2421	2421025	Beaupré	4	996	9924.00	619	622	624	627	2236260	2249740	2263220	2276700
24210050	24	Quebec	2421	2421025	Beaupré	4	996	9924.00	525	530	534	539	2236260	2249740	2263220	2276700
24210051	24	Quebec	2421	2421025	Beaupré	4	996	9924.00	614	611	607	604	2236260	2249740	2263220	2276700
24210052	24	Quebec	2421	2421020	Saint-Joachim	4	996	9924.00	503	505	508	510	2236260	2249740	2263220	2276700
24210053	24	Quebec	2421	2421020	Saint-Joachim	4	996	9924.00	472	469	465	462	2236260	2249740	2263220	2276700
24210054	24	Quebec	2421	2421020	Saint-Joachim	4	996	9924.00	463	461	460	458	2236260	2249740	2263220	2276700
24210055	24	Quebec	2421	2421015	Saint-Louis-de-Gonzague-du-Cap-Tourmente	7	999	9924.00	4	3	2	1	2236260	2249740	2263220	2276700
24210056	24	Quebec	2421	2421030	Sainte-Anne-de-Beaupré	4	996	9924.00	672	674	675	677	2236260	2249740	2263220	2276700
24210057	24	Quebec	2421	2421030	Sainte-Anne-de-Beaupré	4	996	9924.00	388	380	373	365	2236260	2249740	2263220	2276700
24210058	24	Quebec	2421	2421030	Sainte-Anne-de-Beaupré	4	996	9924.00	672	673	675	676	2236260	2249740	2263220	2276700
24210059	24	Quebec	2421	2421030	Sainte-Anne-de-Beaupré	4	996	9924.00	679	689	698	708	2236260	2249740	2263220	2276700
24210060	24	Quebec	2421	2421030	Sainte-Anne-de-Beaupré	4	996	9924.00	471	467	464	460	2236260	2249740	2263220	2276700
24210061	24	Quebec	2421	2421035	Château-Richer	1	421	4210530.00	1244	1259	1273	1288	4186	4246	4305	4365
24210062	24	Quebec	2421	2421035	Château-Richer	1	421	4210530.00	457	449	441	433	4186	4246	4305	4365
24210063	24	Quebec	2421	2421035	Château-Richer	1	421	4210530.00	539	533	528	522	4186	4246	4305	4365
24210064	24	Quebec	2421	2421035	Château-Richer	1	421	4210530.00	424	419	414	409	4186	4246	4305	4365
24210065	24	Quebec	2421	2421035	Château-Richer	1	421	4210530.00	673	735	796	858	4186	4246	4305	4365
24210066	24	Quebec	2421	2421035	Château-Richer	1	421	4210530.00	436	422	409	395	4186	4246	4305	4365
24210067	24	Quebec	2421	2421035	Château-Richer	1	421	4210530.00	413	429	444	460	4186	4246	4305	4365
24210068	24	Quebec	2421	2421040	L'Ange-Gardien	1	421	4210510.00	821	837	852	868	3724	3754	3783	3813
24210069	24	Quebec	2421	2421040	L'Ange-Gardien	1	421	4210510.00	383	382	380	379	3724	3754	3783	3813
24210070	24	Quebec	2421	2421040	L'Ange-Gardien	1	421	4210510.00	488	479	469	460	3724	3754	3783	3813
24210071	24	Quebec	2421	2421040	L'Ange-Gardien	1	421	4210510.00	752	767	782	797	3724	3754	3783	3813
24210072	24	Quebec	2421	2421040	L'Ange-Gardien	1	421	4210510.00	754	766	779	791	3724	3754	3783	3813
24210073	24	Quebec	2421	2421040	L'Ange-Gardien	1	421	4210510.00	527	524	520	517	3724	3754	3783	3813
24210074	24	Quebec	2421	2421045	Boischatel	1	421	4210500.00	1453	1446	1439	1432	7716	7845	7973	8102
24210075	24	Quebec	2421	2421045	Boischatel	1	421	4210500.00	1529	1589	1649	1709	7716	7845	7973	8102
24210076	24	Quebec	2421	2421045	Boischatel	1	421	4210500.00	1852	1958	2063	2169	7716	7845	7973	8102
24210077	24	Quebec	2421	2421045	Boischatel	1	421	4210500.00	409	403	396	390	7716	7845	7973	8102
24210078	24	Quebec	2421	2421045	Boischatel	1	421	4210500.00	334	326	319	311	7716	7845	7973	8102
24210079	24	Quebec	2421	2421045	Boischatel	1	421	4210500.00	329	328	326	325	7716	7845	7973	8102
24210080	24	Quebec	2421	2421045	Boischatel	1	421	4210500.00	1162	1148	1135	1121	7716	7845	7973	8102
24210081	24	Quebec	2421	2421045	Boischatel	1	421	4210500.00	648	647	646	645	7716	7845	7973	8102
24220036	24	Quebec	2422	2422902	Lac-Croche	7	999	9924.00	0	0	0	0	2236260	2249740	2263220	2276700
24220037	24	Quebec	2422	2422035	Stoneham-et-Tewkesbury	1	421	4210200.00	561	575	590	604	9288	9579	9871	10162
24220038	24	Quebec	2422	2422025	Saint-Gabriel-de-Valcartier	1	421	4210190.00	1780	1807	1835	1862	3350	3318	3287	3255
24220039	24	Quebec	2422	2422025	Saint-Gabriel-de-Valcartier	1	421	4210190.00	1113	1096	1078	1061	3350	3318	3287	3255
24220040	24	Quebec	2422	2422035	Stoneham-et-Tewkesbury	1	421	4210200.00	691	698	706	713	9288	9579	9871	10162
24220041	24	Quebec	2422	2422030	Lac-Delage	1	421	4210200.00	665	691	718	744	9288	9579	9871	10162
24220042	24	Quebec	2422	2422035	Stoneham-et-Tewkesbury	1	421	4210200.00	929	932	936	939	9288	9579	9871	10162
24220043	24	Quebec	2422	2422035	Stoneham-et-Tewkesbury	1	421	4210200.00	582	579	577	574	9288	9579	9871	10162
24220044	24	Quebec	2422	2422035	Stoneham-et-Tewkesbury	1	421	4210200.00	746	739	732	725	9288	9579	9871	10162
24220045	24	Quebec	2422	2422035	Stoneham-et-Tewkesbury	1	421	4210200.00	1396	1560	1723	1887	9288	9579	9871	10162
24220046	24	Quebec	2422	2422035	Stoneham-et-Tewkesbury	1	421	4210200.00	583	581	578	576	9288	9579	9871	10162
24220047	24	Quebec	2422	2422035	Stoneham-et-Tewkesbury	1	421	4210200.00	2231	2312	2392	2473	9288	9579	9871	10162
24220048	24	Quebec	2422	2422035	Stoneham-et-Tewkesbury	1	421	4210200.00	904	912	919	927	9288	9579	9871	10162
24220049	24	Quebec	2422	2422040	Lac-Beauport	1	421	4210370.00	884	914	945	975	7874	7946	8019	8091
24220050	24	Quebec	2422	2422040	Lac-Beauport	1	421	4210370.00	683	684	684	685	7874	7946	8019	8091
24220051	24	Quebec	2422	2422040	Lac-Beauport	1	421	4210370.00	1152	1160	1168	1176	7874	7946	8019	8091
24220052	24	Quebec	2422	2422040	Lac-Beauport	1	421	4210370.00	444	444	445	445	7874	7946	8019	8091
24220053	24	Quebec	2422	2422040	Lac-Beauport	1	421	4210370.00	463	457	452	446	7874	7946	8019	8091
24220055	24	Quebec	2422	2422040	Lac-Beauport	1	421	4210370.00	524	533	541	550	7874	7946	8019	8091
24220056	24	Quebec	2422	2422040	Lac-Beauport	1	421	4210370.00	417	414	410	407	7874	7946	8019	8091
24220057	24	Quebec	2422	2422040	Lac-Beauport	1	421	4210370.00	1666	1694	1722	1750	7874	7946	8019	8091
24220058	24	Quebec	2422	2422040	Lac-Beauport	1	421	4210370.00	0	0	0	0	7874	7946	8019	8091
24220059	24	Quebec	2422	2422040	Lac-Beauport	1	421	4210370.00	579	593	607	621	7874	7946	8019	8091
24220060	24	Quebec	2422	2422045	Sainte-Brigitte-de-Laval	1	421	4210520.00	589	595	600	606	7572	7796	8020	8244
24220061	24	Quebec	2422	2422045	Sainte-Brigitte-de-Laval	1	421	4210520.00	1205	1257	1310	1362	7572	7796	8020	8244
24220062	24	Quebec	2422	2422045	Sainte-Brigitte-de-Laval	1	421	4210520.00	2547	2603	2659	2715	7572	7796	8020	8244
24220063	24	Quebec	2422	2422045	Sainte-Brigitte-de-Laval	1	421	4210520.00	327	334	340	347	7572	7796	8020	8244
24220064	24	Quebec	2422	2422045	Sainte-Brigitte-de-Laval	1	421	4210520.00	1351	1404	1457	1510	7572	7796	8020	8244
24220065	24	Quebec	2422	2422045	Sainte-Brigitte-de-Laval	1	421	4210520.00	884	919	954	989	7572	7796	8020	8244
24220066	24	Quebec	2422	2422045	Sainte-Brigitte-de-Laval	1	421	4210520.00	669	684	700	715	7572	7796	8020	8244
24220067	24	Quebec	2422	2422025	Saint-Gabriel-de-Valcartier	1	421	4210190.00	457	415	374	332	3350	3318	3287	3255
24220068	24	Quebec	2422	2422020	Shannon	1	421	4210610.00	2728	2798	2869	2940	6112	6193	6274	6355
24220069	24	Quebec	2422	2422015	Lac-Saint-Joseph	1	421	4210605.00	269	278	286	295	10155	10383	10612	10840
24220070	24	Quebec	2422	2422010	Fossambault-sur-le-Lac	1	421	4210605.00	1036	1076	1116	1156	10155	10383	10612	10840
24220071	24	Quebec	2422	2422010	Fossambault-sur-le-Lac	1	421	4210605.00	997	1029	1062	1094	10155	10383	10612	10840
24220072	24	Quebec	2422	2422005	Sainte-Catherine-de-la-Jacques-Cartier	1	421	4210605.00	940	966	993	1019	10155	10383	10612	10840
24220073	24	Quebec	2422	2422005	Sainte-Catherine-de-la-Jacques-Cartier	1	421	4210605.00	847	874	901	928	10155	10383	10612	10840
24220074	24	Quebec	2422	2422005	Sainte-Catherine-de-la-Jacques-Cartier	1	421	4210605.00	675	680	686	691	10155	10383	10612	10840
24220075	24	Quebec	2422	2422005	Sainte-Catherine-de-la-Jacques-Cartier	1	421	4210605.00	493	503	512	522	10155	10383	10612	10840
24220076	24	Quebec	2422	2422005	Sainte-Catherine-de-la-Jacques-Cartier	1	421	4210605.00	481	475	470	464	10155	10383	10612	10840
24220077	24	Quebec	2422	2422005	Sainte-Catherine-de-la-Jacques-Cartier	1	421	4210605.00	1178	1208	1239	1269	10155	10383	10612	10840
24220078	24	Quebec	2422	2422005	Sainte-Catherine-de-la-Jacques-Cartier	1	421	4210605.00	2210	2256	2301	2347	10155	10383	10612	10840
24220079	24	Quebec	2422	2422005	Sainte-Catherine-de-la-Jacques-Cartier	1	421	4210605.00	1030	1038	1046	1054	10155	10383	10612	10840
24220080	24	Quebec	2422	2422020	Shannon	1	421	4210610.00	1142	1188	1235	1281	6112	6193	6274	6355
24220081	24	Quebec	2422	2422020	Shannon	1	421	4210610.00	573	570	566	563	6112	6193	6274	6355
24220082	24	Quebec	2422	2422020	Shannon	1	421	4210610.00	395	412	430	447	6112	6193	6274	6355
24220083	24	Quebec	2422	2422020	Shannon	1	421	4210610.00	496	503	510	517	6112	6193	6274	6355
24220084	24	Quebec	2422	2422020	Shannon	1	421	4210610.00	397	374	350	327	6112	6193	6274	6355
24220085	24	Quebec	2422	2422020	Shannon	1	421	4210610.00	381	348	314	281	6112	6193	6274	6355
24220086	24	Quebec	2422	2422025	Saint-Gabriel-de-Valcartier	1	421	4210190.00	0	0	0	0	3350	3318	3287	3255
24220087	24	Quebec	2422	2422040	Lac-Beauport	1	421	4210370.00	1063	1054	1044	1035	7874	7946	8019	8091
24230001	24	Quebec	2423	2423027	Québec	1	421	4210320.05	791	797	802	808	3412	3454	3497	3539
24230002	24	Quebec	2423	2423027	Québec	1	421	4210360.01	708	701	693	686	7238	7300	7362	7424
24230003	24	Quebec	2423	2423027	Québec	1	421	4210360.01	484	502	520	538	7238	7300	7362	7424
24230004	24	Quebec	2423	2423027	Québec	1	421	4210360.01	722	709	696	683	7238	7300	7362	7424
24230005	24	Quebec	2423	2423027	Québec	1	421	4210360.01	1063	1068	1074	1079	7238	7300	7362	7424
24230006	24	Quebec	2423	2423027	Québec	1	421	4210360.01	533	525	518	510	7238	7300	7362	7424
24230007	24	Quebec	2423	2423027	Québec	1	421	4210360.01	1385	1441	1496	1552	7238	7300	7362	7424
24230008	24	Quebec	2423	2423027	Québec	1	421	4210360.01	532	538	545	551	7238	7300	7362	7424
24230009	24	Quebec	2423	2423027	Québec	1	421	4210360.01	375	376	378	379	7238	7300	7362	7424
24230010	24	Quebec	2423	2423027	Québec	1	421	4210360.01	482	485	487	490	7238	7300	7362	7424
24230011	24	Quebec	2423	2423027	Québec	1	421	4210360.01	426	428	429	431	7238	7300	7362	7424
24230012	24	Quebec	2423	2423027	Québec	1	421	4210360.01	529	527	526	524	7238	7300	7362	7424
24230013	24	Quebec	2423	2423027	Québec	1	421	4210360.02	547	535	524	512	7079	7025	6972	6918
24230014	24	Quebec	2423	2423027	Québec	1	421	4210360.02	464	457	451	444	7079	7025	6972	6918
24230015	24	Quebec	2423	2423027	Québec	1	421	4210360.02	461	454	446	439	7079	7025	6972	6918
24230016	24	Quebec	2423	2423027	Québec	1	421	4210320.07	327	325	324	322	4424	4375	4326	4277
24230017	24	Quebec	2423	2423027	Québec	1	421	4210320.07	459	445	430	416	4424	4375	4326	4277
24230018	24	Quebec	2423	2423027	Québec	1	421	4210320.07	301	300	298	297	4424	4375	4326	4277
24230019	24	Quebec	2423	2423027	Québec	1	421	4210320.07	381	375	370	364	4424	4375	4326	4277
24230020	24	Quebec	2423	2423027	Québec	1	421	4210320.07	554	546	539	531	4424	4375	4326	4277
24230021	24	Quebec	2423	2423027	Québec	1	421	4210320.08	466	465	463	462	7381	7442	7502	7563
24230022	24	Quebec	2423	2423027	Québec	1	421	4210320.08	442	438	435	431	7381	7442	7502	7563
24230023	24	Quebec	2423	2423027	Québec	1	421	4210320.08	626	608	589	571	7381	7442	7502	7563
24230024	24	Quebec	2423	2423027	Québec	1	421	4210320.08	471	462	452	443	7381	7442	7502	7563
24230025	24	Quebec	2423	2423027	Québec	1	421	4210320.08	591	588	586	583	7381	7442	7502	7563
24230026	24	Quebec	2423	2423027	Québec	1	421	4210320.08	330	329	329	328	7381	7442	7502	7563
24230027	24	Quebec	2423	2423027	Québec	1	421	4210320.08	4456	4552	4648	4744	7381	7442	7502	7563
24230028	24	Quebec	2423	2423027	Québec	1	421	4210311.01	1513	1639	1766	1892	7114	7259	7403	7548
24230029	24	Quebec	2423	2423027	Québec	1	421	4210311.01	909	902	896	889	7114	7259	7403	7548
24230030	24	Quebec	2423	2423027	Québec	1	421	4210311.01	538	526	515	503	7114	7259	7403	7548
24230031	24	Quebec	2423	2423027	Québec	1	421	4210311.01	590	602	615	627	7114	7259	7403	7548
24230032	24	Quebec	2423	2423027	Québec	1	421	4210311.01	445	445	444	444	7114	7259	7403	7548
24230033	24	Quebec	2423	2423027	Québec	1	421	4210311.01	802	795	787	780	7114	7259	7403	7548
24230034	24	Quebec	2423	2423027	Québec	1	421	4210311.01	602	620	638	656	7114	7259	7403	7548
24230035	24	Quebec	2423	2423027	Québec	1	421	4210311.01	432	424	417	409	7114	7259	7403	7548
24230036	24	Quebec	2423	2423027	Québec	1	421	4210310.00	546	541	535	530	2016	2015	2015	2014
24230037	24	Quebec	2423	2423027	Québec	1	421	4210310.00	628	645	661	678	2016	2015	2015	2014
24230038	24	Quebec	2423	2423027	Québec	1	421	4210320.01	547	554	560	567	10097	10259	10422	10584
24230039	24	Quebec	2423	2423027	Québec	1	421	4210320.01	387	392	398	403	10097	10259	10422	10584
24230040	24	Quebec	2423	2423027	Québec	1	421	4210320.01	575	570	566	561	10097	10259	10422	10584
24230041	24	Quebec	2423	2423027	Québec	1	421	4210320.01	494	490	485	481	10097	10259	10422	10584
24230042	24	Quebec	2423	2423027	Québec	1	421	4210320.02	499	497	496	494	4906	4899	4893	4886
24230043	24	Quebec	2423	2423027	Québec	1	421	4210320.02	571	568	566	563	4906	4899	4893	4886
24230044	24	Quebec	2423	2423027	Québec	1	421	4210320.04	685	674	663	652	3377	3301	3225	3149
24230045	24	Quebec	2423	2423027	Québec	1	421	4210320.04	408	376	344	312	3377	3301	3225	3149
24230046	24	Quebec	2423	2423027	Québec	1	421	4210320.04	556	528	501	473	3377	3301	3225	3149
24230047	24	Quebec	2423	2423027	Québec	1	421	4210320.04	444	440	435	431	3377	3301	3225	3149
24230048	24	Quebec	2423	2423027	Québec	1	421	4210320.04	515	516	516	517	3377	3301	3225	3149
24230049	24	Quebec	2423	2423027	Québec	1	421	4210320.04	326	332	337	343	3377	3301	3225	3149
24230050	24	Quebec	2423	2423027	Québec	1	421	4210320.04	443	436	428	421	3377	3301	3225	3149
24230051	24	Quebec	2423	2423027	Québec	1	421	4210320.02	466	467	467	468	4906	4899	4893	4886
24230052	24	Quebec	2423	2423027	Québec	1	421	4210320.02	551	556	561	566	4906	4899	4893	4886
24230053	24	Quebec	2423	2423027	Québec	1	421	4210320.02	858	855	853	850	4906	4899	4893	4886
24230054	24	Quebec	2423	2423027	Québec	1	421	4210320.02	316	314	311	309	4906	4899	4893	4886
24230055	24	Quebec	2423	2423027	Québec	1	421	4210320.02	364	365	366	367	4906	4899	4893	4886
24230056	24	Quebec	2423	2423027	Québec	1	421	4210320.02	351	349	347	345	4906	4899	4893	4886
24230057	24	Quebec	2423	2423027	Québec	1	421	4210320.02	307	313	320	326	4906	4899	4893	4886
24230058	24	Quebec	2423	2423027	Québec	1	421	4210320.02	624	615	606	597	4906	4899	4893	4886
24230059	24	Quebec	2423	2423027	Québec	1	421	4210320.01	479	482	486	489	10097	10259	10422	10584
24230060	24	Quebec	2423	2423027	Québec	1	421	4210320.01	634	645	655	666	10097	10259	10422	10584
24230061	24	Quebec	2423	2423027	Québec	1	421	4210320.01	404	402	400	398	10097	10259	10422	10584
24230062	24	Quebec	2423	2423027	Québec	1	421	4210320.01	316	320	324	328	10097	10259	10422	10584
24230063	24	Quebec	2423	2423027	Québec	1	421	4210320.01	330	328	325	323	10097	10259	10422	10584
24230064	24	Quebec	2423	2423027	Québec	1	421	4210320.01	431	434	436	439	10097	10259	10422	10584
24230065	24	Quebec	2423	2423027	Québec	1	421	4210320.01	1237	1272	1306	1341	10097	10259	10422	10584
24230066	24	Quebec	2423	2423027	Québec	1	421	4210310.00	354	351	347	344	2016	2015	2015	2014
24230067	24	Quebec	2423	2423027	Québec	1	421	4210320.01	1039	1034	1028	1023	10097	10259	10422	10584
24230068	24	Quebec	2423	2423027	Québec	1	421	4210320.01	537	532	528	523	10097	10259	10422	10584
24230069	24	Quebec	2423	2423027	Québec	1	421	4210320.01	586	592	597	603	10097	10259	10422	10584
24230070	24	Quebec	2423	2423027	Québec	1	421	4210330.00	434	438	443	447	2163	2153	2144	2134
24230071	24	Quebec	2423	2423027	Québec	1	421	4210330.00	471	456	442	427	2163	2153	2144	2134
24230072	24	Quebec	2423	2423027	Québec	1	421	4210330.00	365	365	365	365	2163	2153	2144	2134
24230073	24	Quebec	2423	2423027	Québec	1	421	4210330.00	456	457	459	460	2163	2153	2144	2134
24230074	24	Quebec	2423	2423027	Québec	1	421	4210330.00	437	436	436	435	2163	2153	2144	2134
24230075	24	Quebec	2423	2423027	Québec	1	421	4210340.02	698	673	647	622	4725	4671	4616	4562
24230076	24	Quebec	2423	2423027	Québec	1	421	4210320.01	2103	2214	2326	2437	10097	10259	10422	10584
24230077	24	Quebec	2423	2423027	Québec	1	421	4210340.03	740	745	749	754	5359	5354	5350	5345
24230078	24	Quebec	2423	2423027	Québec	1	421	4210340.02	632	626	619	613	4725	4671	4616	4562
24230079	24	Quebec	2423	2423027	Québec	1	421	4210340.02	448	439	431	422	4725	4671	4616	4562
24230080	24	Quebec	2423	2423027	Québec	1	421	4210340.02	564	561	559	556	4725	4671	4616	4562
24230081	24	Quebec	2423	2423027	Québec	1	421	4210340.02	591	602	614	625	4725	4671	4616	4562
24230082	24	Quebec	2423	2423027	Québec	1	421	4210340.02	388	382	376	370	4725	4671	4616	4562
24230083	24	Quebec	2423	2423027	Québec	1	421	4210340.03	414	416	418	420	5359	5354	5350	5345
24230084	24	Quebec	2423	2423027	Québec	1	421	4210340.03	417	416	414	413	5359	5354	5350	5345
24230085	24	Quebec	2423	2423027	Québec	1	421	4210340.03	428	427	427	426	5359	5354	5350	5345
24230086	24	Quebec	2423	2423027	Québec	1	421	4210340.03	444	439	434	429	5359	5354	5350	5345
24230087	24	Quebec	2423	2423027	Québec	1	421	4210340.03	582	573	563	554	5359	5354	5350	5345
24230088	24	Quebec	2423	2423027	Québec	1	421	4210340.03	852	857	862	867	5359	5354	5350	5345
24230089	24	Quebec	2423	2423027	Québec	1	421	4210340.03	615	622	630	637	5359	5354	5350	5345
24230090	24	Quebec	2423	2423027	Québec	1	421	4210320.07	831	817	804	790	4424	4375	4326	4277
24230091	24	Quebec	2423	2423027	Québec	1	421	4210320.07	454	453	451	450	4424	4375	4326	4277
24230092	24	Quebec	2423	2423027	Québec	1	421	4210320.07	566	566	567	567	4424	4375	4326	4277
24230093	24	Quebec	2423	2423027	Québec	1	421	4210320.07	552	548	543	539	4424	4375	4326	4277
24230094	24	Quebec	2423	2423027	Québec	1	421	4210320.03	588	587	586	585	3687	3655	3624	3592
24230095	24	Quebec	2423	2423027	Québec	1	421	4210320.03	576	570	563	557	3687	3655	3624	3592
24230096	24	Quebec	2423	2423027	Québec	1	421	4210320.03	512	507	501	496	3687	3655	3624	3592
24230097	24	Quebec	2423	2423027	Québec	1	421	4210320.03	438	438	437	437	3687	3655	3624	3592
24230098	24	Quebec	2423	2423027	Québec	1	421	4210320.03	328	324	321	317	3687	3655	3624	3592
24230099	24	Quebec	2423	2423027	Québec	1	421	4210320.03	334	332	331	329	3687	3655	3624	3592
24230100	24	Quebec	2423	2423027	Québec	1	421	4210320.03	910	897	885	872	3687	3655	3624	3592
24230101	24	Quebec	2423	2423027	Québec	1	421	4210340.03	445	443	441	439	5359	5354	5350	5345
24230102	24	Quebec	2423	2423027	Québec	1	421	4210340.03	422	417	411	406	5359	5354	5350	5345
24230103	24	Quebec	2423	2423027	Québec	1	421	4210340.02	335	323	310	298	4725	4671	4616	4562
24230104	24	Quebec	2423	2423027	Québec	1	421	4210340.01	414	399	384	369	1874	1879	1883	1888
24230105	24	Quebec	2423	2423027	Québec	1	421	4210340.01	515	526	536	547	1874	1879	1883	1888
24230106	24	Quebec	2423	2423027	Québec	1	421	4210340.01	449	449	448	448	1874	1879	1883	1888
24230107	24	Quebec	2423	2423027	Québec	1	421	4210340.01	495	505	515	525	1874	1879	1883	1888
24230108	24	Quebec	2423	2423027	Québec	1	421	4210340.02	608	599	589	580	4725	4671	4616	4562
24230109	24	Quebec	2423	2423027	Québec	1	421	4210340.02	462	466	471	475	4725	4671	4616	4562
24230110	24	Quebec	2423	2423027	Québec	1	421	4210310.00	488	479	471	462	2016	2015	2015	2014
24230111	24	Quebec	2423	2423027	Québec	1	421	4210311.01	444	448	451	455	7114	7259	7403	7548
24230112	24	Quebec	2423	2423027	Québec	1	421	4210311.01	355	376	398	419	7114	7259	7403	7548
24230113	24	Quebec	2423	2423027	Québec	1	421	4210311.01	484	481	477	474	7114	7259	7403	7548
24230115	24	Quebec	2423	2423027	Québec	1	421	4210026.00	806	791	777	762	4909	4940	4970	5001
24230116	24	Quebec	2423	2423027	Québec	1	421	4210026.00	341	344	346	349	4909	4940	4970	5001
24230117	24	Quebec	2423	2423027	Québec	1	421	4210026.00	382	379	375	372	4909	4940	4970	5001
24230118	24	Quebec	2423	2423027	Québec	1	421	4210026.00	476	469	463	456	4909	4940	4970	5001
24230119	24	Quebec	2423	2423027	Québec	1	421	4210026.00	455	462	470	477	4909	4940	4970	5001
24230120	24	Quebec	2423	2423027	Québec	1	421	4210026.00	377	372	366	361	4909	4940	4970	5001
24230121	24	Quebec	2423	2423027	Québec	1	421	4210026.00	584	570	555	541	4909	4940	4970	5001
24230122	24	Quebec	2423	2423027	Québec	1	421	4210026.00	413	421	428	436	4909	4940	4970	5001
24230123	24	Quebec	2423	2423027	Québec	1	421	4210026.00	412	408	403	399	4909	4940	4970	5001
24230124	24	Quebec	2423	2423027	Québec	1	421	4210037.00	496	489	482	475	3952	3899	3847	3794
24230125	24	Quebec	2423	2423027	Québec	1	421	4210037.00	558	553	548	543	3952	3899	3847	3794
24230126	24	Quebec	2423	2423027	Québec	1	421	4210037.00	623	632	642	651	3952	3899	3847	3794
24230127	24	Quebec	2423	2423027	Québec	1	421	4210036.00	607	607	608	608	4882	4867	4852	4837
24230128	24	Quebec	2423	2423027	Québec	1	421	4210036.00	544	544	545	545	4882	4867	4852	4837
24230129	24	Quebec	2423	2423027	Québec	1	421	4210036.00	579	577	576	574	4882	4867	4852	4837
24230130	24	Quebec	2423	2423027	Québec	1	421	4210035.00	504	495	487	478	1993	1972	1952	1931
24230131	24	Quebec	2423	2423027	Québec	1	421	4210030.00	403	402	402	401	3303	3238	3172	3107
24230132	24	Quebec	2423	2423027	Québec	1	421	4210030.00	394	388	382	376	3303	3238	3172	3107
24230133	24	Quebec	2423	2423027	Québec	1	421	4210030.00	342	340	339	337	3303	3238	3172	3107
24230134	24	Quebec	2423	2423027	Québec	1	421	4210030.00	413	411	410	408	3303	3238	3172	3107
24230135	24	Quebec	2423	2423027	Québec	1	421	4210030.00	521	512	504	495	3303	3238	3172	3107
24230136	24	Quebec	2423	2423027	Québec	1	421	4210030.00	421	419	418	416	3303	3238	3172	3107
24230137	24	Quebec	2423	2423027	Québec	1	421	4210029.00	466	471	477	482	2360	2351	2341	2332
24230138	24	Quebec	2423	2423027	Québec	1	421	4210036.00	488	482	477	471	4882	4867	4852	4837
24230139	24	Quebec	2423	2423027	Québec	1	421	4210029.00	423	416	408	401	2360	2351	2341	2332
24230140	24	Quebec	2423	2423027	Québec	1	421	4210027.00	487	486	484	483	2108	2136	2165	2193
24230141	24	Quebec	2423	2423027	Québec	1	421	4210027.00	497	497	498	498	2108	2136	2165	2193
24230142	24	Quebec	2423	2423027	Québec	1	421	4210027.00	494	492	491	489	2108	2136	2165	2193
24230143	24	Quebec	2423	2423027	Québec	1	421	4210027.00	629	661	692	724	2108	2136	2165	2193
24230144	24	Quebec	2423	2423027	Québec	1	421	4210036.00	554	545	535	526	4882	4867	4852	4837
24230145	24	Quebec	2423	2423027	Québec	1	421	4210036.00	518	515	512	509	4882	4867	4852	4837
24230146	24	Quebec	2423	2423027	Québec	1	421	4210036.00	426	431	437	442	4882	4867	4852	4837
24230147	24	Quebec	2423	2423027	Québec	1	421	4210030.00	810	764	719	673	3303	3238	3172	3107
24230148	24	Quebec	2423	2423027	Québec	1	421	4210028.00	561	556	550	545	1642	1615	1588	1561
24230149	24	Quebec	2423	2423027	Québec	1	421	4210026.00	663	725	786	848	4909	4940	4970	5001
24230150	24	Quebec	2423	2423027	Québec	1	421	4210028.00	494	488	481	475	1642	1615	1588	1561
24230151	24	Quebec	2423	2423027	Québec	1	421	4210028.00	587	572	556	541	1642	1615	1588	1561
24230152	24	Quebec	2423	2423027	Québec	1	421	4210022.00	613	620	627	634	2344	2344	2345	2345
24230153	24	Quebec	2423	2423027	Québec	1	421	4210022.00	457	462	467	472	2344	2344	2345	2345
24230154	24	Quebec	2423	2423027	Québec	1	421	4210022.00	539	526	513	500	2344	2344	2345	2345
24230155	24	Quebec	2423	2423027	Québec	1	421	4210022.00	735	736	738	739	2344	2344	2345	2345
24230158	24	Quebec	2423	2423027	Québec	1	421	4210020.00	512	495	479	462	3263	3249	3235	3221
24230159	24	Quebec	2423	2423027	Québec	1	421	4210020.00	738	746	755	763	3263	3249	3235	3221
24230160	24	Quebec	2423	2423027	Québec	1	421	4210020.00	525	524	524	523	3263	3249	3235	3221
24230161	24	Quebec	2423	2423027	Québec	1	421	4210020.00	679	682	686	689	3263	3249	3235	3221
24230162	24	Quebec	2423	2423027	Québec	1	421	4210012.00	545	554	563	572	2610	2622	2633	2645
24230163	24	Quebec	2423	2423027	Québec	1	421	4210012.00	532	522	513	503	2610	2622	2633	2645
24230164	24	Quebec	2423	2423027	Québec	1	421	4210012.00	474	476	478	480	2610	2622	2633	2645
24230165	24	Quebec	2423	2423027	Québec	1	421	4210013.00	781	786	790	795	1465	1473	1482	1490
24230166	24	Quebec	2423	2423027	Québec	1	421	4210013.00	684	688	691	695	1465	1473	1482	1490
24230167	24	Quebec	2423	2423027	Québec	1	421	4210006.00	474	468	461	455	4917	4929	4940	4952
24230168	24	Quebec	2423	2423027	Québec	1	421	4210014.00	810	819	827	836	2065	2043	2022	2000
24230169	24	Quebec	2423	2423027	Québec	1	421	4210014.00	739	720	702	683	2065	2043	2022	2000
24230170	24	Quebec	2423	2423027	Québec	1	421	4210014.00	515	504	493	482	2065	2043	2022	2000
24230171	24	Quebec	2423	2423027	Québec	1	421	4210019.00	547	541	534	528	2619	2609	2600	2590
24230172	24	Quebec	2423	2423027	Québec	1	421	4210019.00	477	473	468	464	2619	2609	2600	2590
24230173	24	Quebec	2423	2423027	Québec	1	421	4210020.00	810	801	792	783	3263	3249	3235	3221
24230174	24	Quebec	2423	2423027	Québec	1	421	4210019.00	495	488	482	475	2619	2609	2600	2590
24230175	24	Quebec	2423	2423027	Québec	1	421	4210019.00	548	558	567	577	2619	2609	2600	2590
24230176	24	Quebec	2423	2423027	Québec	1	421	4210019.00	551	550	548	547	2619	2609	2600	2590
24230177	24	Quebec	2423	2423027	Québec	1	421	4210015.00	851	838	826	813	4383	4373	4362	4352
24230178	24	Quebec	2423	2423027	Québec	1	421	4210015.00	483	481	478	476	4383	4373	4362	4352
24230179	24	Quebec	2423	2423027	Québec	1	421	4210015.00	879	846	812	779	4383	4373	4362	4352
24230180	24	Quebec	2423	2423027	Québec	1	421	4210005.00	491	488	484	481	3484	3473	3462	3451
24230181	24	Quebec	2423	2423027	Québec	1	421	4210015.00	511	521	530	540	4383	4373	4362	4352
24230182	24	Quebec	2423	2423027	Québec	1	421	4210015.00	655	647	639	631	4383	4373	4362	4352
24230183	24	Quebec	2423	2423027	Québec	1	421	4210015.00	608	608	609	609	4383	4373	4362	4352
24230185	24	Quebec	2423	2423027	Québec	1	421	4210005.00	452	454	457	459	3484	3473	3462	3451
24230188	24	Quebec	2423	2423027	Québec	1	421	4210005.00	367	364	362	359	3484	3473	3462	3451
24230189	24	Quebec	2423	2423027	Québec	1	421	4210005.00	427	423	420	416	3484	3473	3462	3451
24230190	24	Quebec	2423	2423027	Québec	1	421	4210006.00	623	638	654	669	4917	4929	4940	4952
24230191	24	Quebec	2423	2423027	Québec	1	421	4210006.00	770	782	794	806	4917	4929	4940	4952
24230192	24	Quebec	2423	2423027	Québec	1	421	4210006.00	605	607	608	610	4917	4929	4940	4952
24230193	24	Quebec	2423	2423027	Québec	1	421	4210006.00	533	532	530	529	4917	4929	4940	4952
24230194	24	Quebec	2423	2423027	Québec	1	421	4210006.00	433	428	422	417	4917	4929	4940	4952
24230195	24	Quebec	2423	2423027	Québec	1	421	4210003.00	369	371	373	375	7048	7075	7101	7128
24230196	24	Quebec	2423	2423027	Québec	1	421	4210003.00	483	476	468	461	7048	7075	7101	7128
24230197	24	Quebec	2423	2423027	Québec	1	421	4210003.00	437	439	442	444	7048	7075	7101	7128
24230198	24	Quebec	2423	2423027	Québec	1	421	4210003.00	708	709	709	710	7048	7075	7101	7128
24230199	24	Quebec	2423	2423027	Québec	1	421	4210003.00	570	580	590	600	7048	7075	7101	7128
24230200	24	Quebec	2423	2423027	Québec	1	421	4210003.00	408	405	403	400	7048	7075	7101	7128
24230201	24	Quebec	2423	2423027	Québec	1	421	4210003.00	462	466	471	475	7048	7075	7101	7128
24230202	24	Quebec	2423	2423027	Québec	1	421	4210001.01	467	473	479	485	4953	4979	5006	5032
24230203	24	Quebec	2423	2423027	Québec	1	421	4210001.01	421	429	436	444	4953	4979	5006	5032
24230204	24	Quebec	2423	2423027	Québec	1	421	4210001.01	1170	1157	1145	1132	4953	4979	5006	5032
24230206	24	Quebec	2423	2423027	Québec	1	421	4210001.01	1056	1065	1075	1084	4953	4979	5006	5032
24230208	24	Quebec	2423	2423027	Québec	1	421	4210001.02	515	519	524	528	3660	3646	3633	3619
24230209	24	Quebec	2423	2423027	Québec	1	421	4210103.00	556	558	559	561	3192	3204	3216	3228
24230210	24	Quebec	2423	2423027	Québec	1	421	4210103.00	469	472	474	477	3192	3204	3216	3228
24230211	24	Quebec	2423	2423027	Québec	1	421	4210001.02	376	373	371	368	3660	3646	3633	3619
24230212	24	Quebec	2423	2423027	Québec	1	421	4210001.02	1021	1019	1018	1016	3660	3646	3633	3619
24230215	24	Quebec	2423	2423027	Québec	1	421	4210116.00	1252	1262	1273	1283	8202	8338	8475	8611
24230216	24	Quebec	2423	2423027	Québec	1	421	4210116.00	584	586	587	589	8202	8338	8475	8611
24230217	24	Quebec	2423	2423027	Québec	1	421	4210116.00	657	653	648	644	8202	8338	8475	8611
24230218	24	Quebec	2423	2423027	Québec	1	421	4210101.00	889	1194	1500	1805	5042	5379	5715	6052
24230219	24	Quebec	2423	2423027	Québec	1	421	4210101.00	630	636	641	647	5042	5379	5715	6052
24230220	24	Quebec	2423	2423027	Québec	1	421	4210101.00	519	524	528	533	5042	5379	5715	6052
24230221	24	Quebec	2423	2423027	Québec	1	421	4210101.00	578	567	557	546	5042	5379	5715	6052
24230222	24	Quebec	2423	2423027	Québec	1	421	4210100.00	423	477	530	584	1770	1820	1871	1921
24230223	24	Quebec	2423	2423027	Québec	1	421	4210100.00	436	435	434	433	1770	1820	1871	1921
24230224	24	Quebec	2423	2423027	Québec	1	421	4210100.00	608	612	615	619	1770	1820	1871	1921
24230225	24	Quebec	2423	2423027	Québec	1	421	4210101.00	465	464	463	462	5042	5379	5715	6052
24230226	24	Quebec	2423	2423027	Québec	1	421	4210101.00	465	467	469	471	5042	5379	5715	6052
24230227	24	Quebec	2423	2423027	Québec	1	421	4210101.00	638	668	697	727	5042	5379	5715	6052
24230228	24	Quebec	2423	2423027	Québec	1	421	4210101.00	431	427	422	418	5042	5379	5715	6052
24230229	24	Quebec	2423	2423027	Québec	1	421	4210110.00	573	671	768	866	4419	4565	4710	4856
24230230	24	Quebec	2423	2423027	Québec	1	421	4210110.00	447	450	454	457	4419	4565	4710	4856
24230231	24	Quebec	2423	2423027	Québec	1	421	4210110.00	574	577	581	584	4419	4565	4710	4856
24230232	24	Quebec	2423	2423027	Québec	1	421	4210101.00	428	433	437	442	5042	5379	5715	6052
24230233	24	Quebec	2423	2423027	Québec	1	421	4210110.00	557	559	560	562	4419	4565	4710	4856
24230234	24	Quebec	2423	2423027	Québec	1	421	4210100.00	302	297	291	286	1770	1820	1871	1921
24230235	24	Quebec	2423	2423027	Québec	1	421	4210110.00	464	465	467	468	4419	4565	4710	4856
24230236	24	Quebec	2423	2423027	Québec	1	421	4210111.00	304	307	309	312	4550	4573	4597	4620
24230237	24	Quebec	2423	2423027	Québec	1	421	4210111.00	477	476	475	474	4550	4573	4597	4620
24230238	24	Quebec	2423	2423027	Québec	1	421	4210111.00	377	386	396	405	4550	4573	4597	4620
24230239	24	Quebec	2423	2423027	Québec	1	421	4210111.00	561	563	564	566	4550	4573	4597	4620
24230240	24	Quebec	2423	2423027	Québec	1	421	4210111.00	605	595	584	574	4550	4573	4597	4620
24230241	24	Quebec	2423	2423027	Québec	1	421	4210111.00	345	357	368	380	4550	4573	4597	4620
24230242	24	Quebec	2423	2423027	Québec	1	421	4210111.00	473	479	484	490	4550	4573	4597	4620
24230243	24	Quebec	2423	2423027	Québec	1	421	4210111.00	394	397	399	402	4550	4573	4597	4620
24230246	24	Quebec	2423	2423027	Québec	1	421	4210115.00	1033	1093	1152	1212	3663	4018	4372	4727
24230247	24	Quebec	2423	2423027	Québec	1	421	4210115.00	151	146	140	135	3663	4018	4372	4727
24230248	24	Quebec	2423	2423027	Québec	1	421	4210115.00	705	703	702	700	3663	4018	4372	4727
24230249	24	Quebec	2423	2423027	Québec	1	421	4210115.00	716	858	1001	1143	3663	4018	4372	4727
24230250	24	Quebec	2423	2423027	Québec	1	421	4210117.02	1194	1269	1343	1418	4880	4971	5063	5154
24230251	24	Quebec	2423	2423027	Québec	1	421	4210117.02	651	645	638	632	4880	4971	5063	5154
24230252	24	Quebec	2423	2423027	Québec	1	421	4210117.01	511	535	559	583	3096	3214	3332	3450
24230253	24	Quebec	2423	2423027	Québec	1	421	4210116.00	664	705	745	786	8202	8338	8475	8611
24230254	24	Quebec	2423	2423027	Québec	1	421	4210116.00	539	500	462	423	8202	8338	8475	8611
24230255	24	Quebec	2423	2423027	Québec	1	421	4210116.00	410	415	421	426	8202	8338	8475	8611
24230259	24	Quebec	2423	2423027	Québec	1	421	4210116.00	681	697	714	730	8202	8338	8475	8611
24230260	24	Quebec	2423	2423027	Québec	1	421	4210116.00	923	972	1022	1071	8202	8338	8475	8611
24230261	24	Quebec	2423	2423027	Québec	1	421	4210116.00	434	441	447	454	8202	8338	8475	8611
24230262	24	Quebec	2423	2423027	Québec	1	421	4210116.00	613	613	614	614	8202	8338	8475	8611
24230263	24	Quebec	2423	2423027	Québec	1	421	4210001.01	837	839	840	842	4953	4979	5006	5032
24230264	24	Quebec	2423	2423027	Québec	1	421	4210001.02	744	743	742	741	3660	3646	3633	3619
24230265	24	Quebec	2423	2423027	Québec	1	421	4210001.02	316	314	312	310	3660	3646	3633	3619
24230266	24	Quebec	2423	2423027	Québec	1	421	4210001.01	436	445	455	464	4953	4979	5006	5032
24230267	24	Quebec	2423	2423027	Québec	1	421	4210002.00	593	635	676	718	1488	1526	1564	1602
24230270	24	Quebec	2423	2423027	Québec	1	421	4210260.01	964	1009	1053	1098	4200	4203	4207	4210
24230271	24	Quebec	2423	2423027	Québec	1	421	4210260.01	379	374	370	365	4200	4203	4207	4210
24230272	24	Quebec	2423	2423027	Québec	1	421	4210260.02	449	446	444	441	3623	3683	3742	3802
24230273	24	Quebec	2423	2423027	Québec	1	421	4210260.01	834	817	799	782	4200	4203	4207	4210
24230274	24	Quebec	2423	2423027	Québec	1	421	4210260.01	454	458	463	467	4200	4203	4207	4210
24230275	24	Quebec	2423	2423027	Québec	1	421	4210260.01	909	908	906	905	4200	4203	4207	4210
24230276	24	Quebec	2423	2423027	Québec	1	421	4210002.00	408	408	408	408	1488	1526	1564	1602
24230277	24	Quebec	2423	2423027	Québec	1	421	4210008.00	852	849	845	842	1447	1447	1446	1446
24230278	24	Quebec	2423	2423027	Québec	1	421	4210008.00	595	598	601	604	1447	1447	1446	1446
24230279	24	Quebec	2423	2423027	Québec	1	421	4210009.00	478	478	477	477	2130	2105	2079	2054
24230280	24	Quebec	2423	2423027	Québec	1	421	4210009.00	505	503	500	498	2130	2105	2079	2054
24230281	24	Quebec	2423	2423027	Québec	1	421	4210009.00	479	477	476	474	2130	2105	2079	2054
24230282	24	Quebec	2423	2423027	Québec	1	421	4210011.00	569	560	551	542	1629	1626	1623	1620
24230283	24	Quebec	2423	2423027	Québec	1	421	4210011.00	509	509	508	508	1629	1626	1623	1620
24230284	24	Quebec	2423	2423027	Québec	1	421	4210012.00	516	531	545	560	2610	2622	2633	2645
24230285	24	Quebec	2423	2423027	Québec	1	421	4210012.00	543	539	534	530	2610	2622	2633	2645
24230286	24	Quebec	2423	2423027	Québec	1	421	4210010.00	425	421	416	412	2620	2644	2668	2692
24230287	24	Quebec	2423	2423027	Québec	1	421	4210010.00	509	508	506	505	2620	2644	2668	2692
24230288	24	Quebec	2423	2423027	Québec	1	421	4210010.00	439	444	449	454	2620	2644	2668	2692
24230289	24	Quebec	2423	2423027	Québec	1	421	4210010.00	678	679	681	682	2620	2644	2668	2692
24230290	24	Quebec	2423	2423027	Québec	1	421	4210010.00	569	592	616	639	2620	2644	2668	2692
24230291	24	Quebec	2423	2423027	Québec	1	421	4210009.00	669	647	626	604	2130	2105	2079	2054
24230292	24	Quebec	2423	2423027	Québec	1	421	4210260.01	660	638	615	593	4200	4203	4207	4210
24230293	24	Quebec	2423	2423027	Québec	1	421	4210260.02	510	512	515	517	3623	3683	3742	3802
24230294	24	Quebec	2423	2423027	Québec	1	421	4210260.02	477	479	480	482	3623	3683	3742	3802
24230295	24	Quebec	2423	2423027	Québec	1	421	4210260.02	398	399	401	402	3623	3683	3742	3802
24230296	24	Quebec	2423	2423027	Québec	1	421	4210260.02	811	880	950	1019	3623	3683	3742	3802
24230297	24	Quebec	2423	2423027	Québec	1	421	4210260.03	723	700	676	653	4007	3949	3891	3833
24230298	24	Quebec	2423	2423027	Québec	1	421	4210260.03	352	348	343	339	4007	3949	3891	3833
24230299	24	Quebec	2423	2423027	Québec	1	421	4210260.03	570	572	573	575	4007	3949	3891	3833
24230300	24	Quebec	2423	2423027	Québec	1	421	4210260.03	444	441	439	436	4007	3949	3891	3833
24230301	24	Quebec	2423	2423027	Québec	1	421	4210260.02	443	441	439	437	3623	3683	3742	3802
24230302	24	Quebec	2423	2423027	Québec	1	421	4210260.03	509	505	502	498	4007	3949	3891	3833
24230303	24	Quebec	2423	2423027	Québec	1	421	4210260.03	422	421	420	419	4007	3949	3891	3833
24230304	24	Quebec	2423	2423027	Québec	1	421	4210260.03	423	418	413	408	4007	3949	3891	3833
24230305	24	Quebec	2423	2423027	Québec	1	421	4210260.03	563	544	525	506	4007	3949	3891	3833
24230306	24	Quebec	2423	2423027	Québec	1	421	4210260.02	535	525	514	504	3623	3683	3742	3802
24230310	24	Quebec	2423	2423027	Québec	1	421	4210031.00	540	534	527	521	2533	2535	2538	2540
24230311	24	Quebec	2423	2423027	Québec	1	421	4210031.00	597	602	608	613	2533	2535	2538	2540
24230312	24	Quebec	2423	2423027	Québec	1	421	4210031.00	621	626	631	636	2533	2535	2538	2540
24230313	24	Quebec	2423	2423027	Québec	1	421	4210031.00	366	365	363	362	2533	2535	2538	2540
24230314	24	Quebec	2423	2423027	Québec	1	421	4210031.00	410	409	408	407	2533	2535	2538	2540
24230315	24	Quebec	2423	2423027	Québec	1	421	4210035.00	469	472	476	479	1993	1972	1952	1931
24230316	24	Quebec	2423	2423027	Québec	1	421	4210035.00	499	488	478	467	1993	1972	1952	1931
24230317	24	Quebec	2423	2423027	Québec	1	421	4210035.00	522	517	511	506	1993	1972	1952	1931
24230318	24	Quebec	2423	2423027	Québec	1	421	4210036.00	506	507	508	509	4882	4867	4852	4837
24230319	24	Quebec	2423	2423027	Québec	1	421	4210034.00	476	474	473	471	4422	4395	4367	4340
24230320	24	Quebec	2423	2423027	Québec	1	421	4210034.00	641	628	616	603	4422	4395	4367	4340
24230321	24	Quebec	2423	2423027	Québec	1	421	4210034.00	458	461	465	468	4422	4395	4367	4340
24230322	24	Quebec	2423	2423027	Québec	1	421	4210034.00	320	316	311	307	4422	4395	4367	4340
24230323	24	Quebec	2423	2423027	Québec	1	421	4210034.00	491	490	490	489	4422	4395	4367	4340
24230324	24	Quebec	2423	2423027	Québec	1	421	4210034.00	373	370	366	363	4422	4395	4367	4340
24230325	24	Quebec	2423	2423027	Québec	1	421	4210034.00	686	636	586	536	4422	4395	4367	4340
24230326	24	Quebec	2423	2423027	Québec	1	421	4210034.00	457	459	462	464	4422	4395	4367	4340
24230327	24	Quebec	2423	2423027	Québec	1	421	4210034.00	521	560	599	638	4422	4395	4367	4340
24230328	24	Quebec	2423	2423027	Québec	1	421	4210038.02	572	561	549	538	2631	2606	2582	2557
24230329	24	Quebec	2423	2423027	Québec	1	421	4210036.00	662	658	655	651	4882	4867	4852	4837
24230330	24	Quebec	2423	2423027	Québec	1	421	4210038.02	593	589	586	582	2631	2606	2582	2557
24230331	24	Quebec	2423	2423027	Québec	1	421	4210038.02	503	497	492	486	2631	2606	2582	2557
24230335	24	Quebec	2423	2423027	Québec	1	421	4210038.02	504	509	513	518	2631	2606	2582	2557
24230336	24	Quebec	2423	2423027	Québec	1	421	4210038.02	459	450	442	433	2631	2606	2582	2557
24230337	24	Quebec	2423	2423027	Québec	1	421	4210270.01	675	678	680	683	4208	4186	4163	4141
24230338	24	Quebec	2423	2423027	Québec	1	421	4210270.01	367	366	366	365	4208	4186	4163	4141
24230339	24	Quebec	2423	2423027	Québec	1	421	4210270.01	439	436	434	431	4208	4186	4163	4141
24230340	24	Quebec	2423	2423027	Québec	1	421	4210270.04	359	361	363	365	2938	2986	3034	3082
24230341	24	Quebec	2423	2423027	Québec	1	421	4210270.04	419	415	410	406	2938	2986	3034	3082
24230342	24	Quebec	2423	2423027	Québec	1	421	4210270.04	367	381	394	408	2938	2986	3034	3082
24230343	24	Quebec	2423	2423027	Québec	1	421	4210270.04	526	548	571	593	2938	2986	3034	3082
24230344	24	Quebec	2423	2423027	Québec	1	421	4210273.01	461	462	464	465	4667	4828	4989	5150
24230345	24	Quebec	2423	2423027	Québec	1	421	4210271.02	648	642	636	630	4290	4300	4311	4321
24230346	24	Quebec	2423	2423027	Québec	1	421	4210270.04	412	423	433	444	2938	2986	3034	3082
24230347	24	Quebec	2423	2423027	Québec	1	421	4210270.04	388	392	396	400	2938	2986	3034	3082
24230348	24	Quebec	2423	2423027	Québec	1	421	4210270.04	467	467	466	466	2938	2986	3034	3082
24230349	24	Quebec	2423	2423027	Québec	1	421	4210270.01	473	471	468	466	4208	4186	4163	4141
24230350	24	Quebec	2423	2423027	Québec	1	421	4210270.01	709	708	708	707	4208	4186	4163	4141
24230351	24	Quebec	2423	2423027	Québec	1	421	4210270.03	363	364	365	366	5073	4997	4921	4845
24230352	24	Quebec	2423	2423027	Québec	1	421	4210270.03	737	733	730	726	5073	4997	4921	4845
24230353	24	Quebec	2423	2423027	Québec	1	421	4210270.03	438	434	431	427	5073	4997	4921	4845
24230354	24	Quebec	2423	2423027	Québec	1	421	4210270.03	2480	2403	2325	2248	5073	4997	4921	4845
24230355	24	Quebec	2423	2423027	Québec	1	421	4210270.03	1054	1062	1071	1079	5073	4997	4921	4845
24230356	24	Quebec	2423	2423027	Québec	1	421	4210271.02	429	431	432	434	4290	4300	4311	4321
24230357	24	Quebec	2423	2423027	Québec	1	421	4210271.02	563	567	571	575	4290	4300	4311	4321
24230358	24	Quebec	2423	2423027	Québec	1	421	4210271.02	636	639	642	645	4290	4300	4311	4321
24230359	24	Quebec	2423	2423027	Québec	1	421	4210271.02	650	644	639	633	4290	4300	4311	4321
24230360	24	Quebec	2423	2423027	Québec	1	421	4210271.02	781	798	816	833	4290	4300	4311	4321
24230361	24	Quebec	2423	2423027	Québec	1	421	4210273.03	451	451	450	450	3399	3401	3402	3404
24230362	24	Quebec	2423	2423027	Québec	1	421	4210273.02	470	467	465	462	3023	3008	2992	2977
24230363	24	Quebec	2423	2423027	Québec	1	421	4210273.03	591	594	598	601	3399	3401	3402	3404
24230364	24	Quebec	2423	2423027	Québec	1	421	4210273.02	328	327	325	324	3023	3008	2992	2977
24230365	24	Quebec	2423	2423027	Québec	1	421	4210273.02	397	398	400	401	3023	3008	2992	2977
24230366	24	Quebec	2423	2423027	Québec	1	421	4210273.02	986	975	964	953	3023	3008	2992	2977
24230367	24	Quebec	2423	2423027	Québec	1	421	4210273.02	411	408	404	401	3023	3008	2992	2977
24230368	24	Quebec	2423	2423027	Québec	1	421	4210273.04	424	420	415	411	4172	4157	4143	4128
24230369	24	Quebec	2423	2423027	Québec	1	421	4210273.04	422	419	416	413	4172	4157	4143	4128
24230371	24	Quebec	2423	2423027	Québec	1	421	4210273.04	916	912	909	905	4172	4157	4143	4128
24230372	24	Quebec	2423	2423027	Québec	1	421	4210273.04	339	343	348	352	4172	4157	4143	4128
24230374	24	Quebec	2423	2423027	Québec	1	421	4210280.01	378	377	377	376	4098	4091	4083	4076
24230375	24	Quebec	2423	2423027	Québec	1	421	4210280.01	335	328	322	315	4098	4091	4083	4076
24230376	24	Quebec	2423	2423027	Québec	1	421	4210280.01	552	549	545	542	4098	4091	4083	4076
24230377	24	Quebec	2423	2423027	Québec	1	421	4210280.01	529	535	541	547	4098	4091	4083	4076
24230378	24	Quebec	2423	2423027	Québec	1	421	4210273.04	596	593	589	586	4172	4157	4143	4128
24230379	24	Quebec	2423	2423027	Québec	1	421	4210273.04	432	431	430	429	4172	4157	4143	4128
24230380	24	Quebec	2423	2423027	Québec	1	421	4210273.04	406	410	414	418	4172	4157	4143	4128
24230381	24	Quebec	2423	2423027	Québec	1	421	4210290.04	1190	1242	1293	1345	7836	7959	8083	8206
24230382	24	Quebec	2423	2423027	Québec	1	421	4210290.04	744	737	731	724	7836	7959	8083	8206
24230383	24	Quebec	2423	2423027	Québec	1	421	4210290.04	700	697	693	690	7836	7959	8083	8206
24230385	24	Quebec	2423	2423027	Québec	1	421	4210290.04	334	331	329	326	7836	7959	8083	8206
24230386	24	Quebec	2423	2423027	Québec	1	421	4210290.04	1032	1111	1191	1270	7836	7959	8083	8206
24230387	24	Quebec	2423	2423027	Québec	1	421	4210290.03	504	508	513	517	2388	2399	2411	2422
24230388	24	Quebec	2423	2423027	Québec	1	421	4210290.03	1461	1468	1474	1481	2388	2399	2411	2422
24230389	24	Quebec	2423	2423027	Québec	1	421	4210290.03	424	424	423	423	2388	2399	2411	2422
24230390	24	Quebec	2423	2423027	Québec	1	421	4210280.02	630	635	639	644	4525	4574	4622	4671
24230391	24	Quebec	2423	2423027	Québec	1	421	4210280.02	380	379	379	378	4525	4574	4622	4671
24230392	24	Quebec	2423	2423027	Québec	1	421	4210280.02	409	410	411	412	4525	4574	4622	4671
24230393	24	Quebec	2423	2423027	Québec	1	421	4210280.02	377	375	372	370	4525	4574	4622	4671
24230394	24	Quebec	2423	2423027	Québec	1	421	4210280.02	380	401	423	444	4525	4574	4622	4671
24230395	24	Quebec	2423	2423027	Québec	1	421	4210280.02	516	519	523	526	4525	4574	4622	4671
24230396	24	Quebec	2423	2423027	Québec	1	421	4210280.01	490	494	497	501	4098	4091	4083	4076
24230397	24	Quebec	2423	2423027	Québec	1	421	4210280.01	473	470	466	463	4098	4091	4083	4076
24230398	24	Quebec	2423	2423027	Québec	1	421	4210280.03	406	404	401	399	5607	5611	5615	5619
24230399	24	Quebec	2423	2423027	Québec	1	421	4210280.03	396	399	403	406	5607	5611	5615	5619
24230400	24	Quebec	2423	2423027	Québec	1	421	4210280.03	362	358	353	349	5607	5611	5615	5619
24230401	24	Quebec	2423	2423027	Québec	1	421	4210280.03	1408	1423	1438	1453	5607	5611	5615	5619
24230402	24	Quebec	2423	2423027	Québec	1	421	4210280.03	619	618	617	616	5607	5611	5615	5619
24230403	24	Quebec	2423	2423027	Québec	1	421	4210280.03	956	962	967	973	5607	5611	5615	5619
24230404	24	Quebec	2423	2423027	Québec	1	421	4210280.02	461	466	470	475	4525	4574	4622	4671
24230405	24	Quebec	2423	2423027	Québec	1	421	4210280.02	451	464	476	489	4525	4574	4622	4671
24230406	24	Quebec	2423	2423027	Québec	1	421	4210220.01	3615	3693	3771	3849	9589	9736	9884	10031
24230407	24	Quebec	2423	2423027	Québec	1	421	4210220.01	853	850	846	843	9589	9736	9884	10031
24230408	24	Quebec	2423	2423027	Québec	1	421	4210220.01	265	266	266	267	9589	9736	9884	10031
24230409	24	Quebec	2423	2423027	Québec	1	421	4210220.01	337	338	338	339	9589	9736	9884	10031
24230410	24	Quebec	2423	2423027	Québec	1	421	4210220.01	754	771	789	806	9589	9736	9884	10031
24230411	24	Quebec	2423	2423027	Québec	1	421	4210220.01	1854	1854	1853	1853	9589	9736	9884	10031
24230412	24	Quebec	2423	2423027	Québec	1	421	4210220.01	557	610	664	717	9589	9736	9884	10031
24230413	24	Quebec	2423	2423027	Québec	1	421	4210220.01	576	581	585	590	9589	9736	9884	10031
24230414	24	Quebec	2423	2423027	Québec	1	421	4210220.02	455	451	447	443	6421	6412	6402	6393
24230415	24	Quebec	2423	2423027	Québec	1	421	4210220.02	1616	1618	1619	1621	6421	6412	6402	6393
24230416	24	Quebec	2423	2423027	Québec	1	421	4210220.02	750	746	743	739	6421	6412	6402	6393
24230417	24	Quebec	2423	2423027	Québec	1	421	4210220.02	681	684	686	689	6421	6412	6402	6393
24230418	24	Quebec	2423	2423027	Québec	1	421	4210220.02	643	639	635	631	6421	6412	6402	6393
24230419	24	Quebec	2423	2423027	Québec	1	421	4210220.02	765	765	764	764	6421	6412	6402	6393
24230420	24	Quebec	2423	2423027	Québec	1	421	4210220.02	1140	1145	1150	1155	6421	6412	6402	6393
24230421	24	Quebec	2423	2423027	Québec	1	421	4210220.02	372	365	357	350	6421	6412	6402	6393
24230430	24	Quebec	2423	2423027	Québec	1	421	4210160.05	655	641	626	612	4841	4821	4802	4782
24230431	24	Quebec	2423	2423027	Québec	1	421	4210160.03	940	937	934	931	4536	4563	4591	4618
24230432	24	Quebec	2423	2423027	Québec	1	421	4210160.03	747	765	783	801	4536	4563	4591	4618
24230433	24	Quebec	2423	2423027	Québec	1	421	4210160.03	635	644	652	661	4536	4563	4591	4618
24230434	24	Quebec	2423	2423027	Québec	1	421	4210160.03	465	464	462	461	4536	4563	4591	4618
24230435	24	Quebec	2423	2423027	Québec	1	421	4210160.03	404	404	403	403	4536	4563	4591	4618
24230438	24	Quebec	2423	2423027	Québec	1	421	4210041.04	465	463	461	459	6306	6389	6473	6556
24230440	24	Quebec	2423	2423027	Québec	1	421	4210041.04	1103	1136	1168	1201	6306	6389	6473	6556
24230471	24	Quebec	2423	2423027	Québec	1	421	4210119.02	491	473	456	438	4565	4556	4548	4539
24230472	24	Quebec	2423	2423027	Québec	1	421	4210119.02	396	392	389	385	4565	4556	4548	4539
24230473	24	Quebec	2423	2423027	Québec	1	421	4210119.02	389	389	390	390	4565	4556	4548	4539
24230474	24	Quebec	2423	2423057	L'Ancienne-Lorette	1	421	4210140.03	355	357	360	362	4763	4861	4958	5056
24230475	24	Quebec	2423	2423057	L'Ancienne-Lorette	1	421	4210140.03	446	457	469	480	4763	4861	4958	5056
24230476	24	Quebec	2423	2423057	L'Ancienne-Lorette	1	421	4210140.03	470	470	471	471	4763	4861	4958	5056
24230477	24	Quebec	2423	2423057	L'Ancienne-Lorette	1	421	4210140.03	757	760	763	766	4763	4861	4958	5056
24230478	24	Quebec	2423	2423057	L'Ancienne-Lorette	1	421	4210140.03	279	278	278	277	4763	4861	4958	5056
24230479	24	Quebec	2423	2423057	L'Ancienne-Lorette	1	421	4210140.03	450	448	446	444	4763	4861	4958	5056
24230480	24	Quebec	2423	2423057	L'Ancienne-Lorette	1	421	4210140.03	654	727	800	873	4763	4861	4958	5056
24230481	24	Quebec	2423	2423057	L'Ancienne-Lorette	1	421	4210140.03	571	577	584	590	4763	4861	4958	5056
24230482	24	Quebec	2423	2423057	L'Ancienne-Lorette	1	421	4210140.03	393	393	394	394	4763	4861	4958	5056
24230483	24	Quebec	2423	2423057	L'Ancienne-Lorette	1	421	4210140.03	389	392	395	398	4763	4861	4958	5056
24230484	24	Quebec	2423	2423027	Québec	1	421	4210119.02	568	572	577	581	4565	4556	4548	4539
24230485	24	Quebec	2423	2423057	L'Ancienne-Lorette	1	421	4210140.01	519	510	502	493	7260	7229	7199	7168
24230486	24	Quebec	2423	2423027	Québec	1	421	4210119.02	350	346	343	339	4565	4556	4548	4539
24230488	24	Quebec	2423	2423057	L'Ancienne-Lorette	1	421	4210140.01	507	503	500	496	7260	7229	7199	7168
24230489	24	Quebec	2423	2423057	L'Ancienne-Lorette	1	421	4210140.01	1306	1290	1273	1257	7260	7229	7199	7168
24230490	24	Quebec	2423	2423057	L'Ancienne-Lorette	1	421	4210140.01	388	385	383	380	7260	7229	7199	7168
24230491	24	Quebec	2423	2423057	L'Ancienne-Lorette	1	421	4210140.01	552	554	556	558	7260	7229	7199	7168
24230492	24	Quebec	2423	2423057	L'Ancienne-Lorette	1	421	4210140.01	441	439	436	434	7260	7229	7199	7168
24230493	24	Quebec	2423	2423027	Québec	1	421	4210039.01	430	427	424	421	6508	6476	6445	6413
24230494	24	Quebec	2423	2423027	Québec	1	421	4210039.01	381	383	386	388	6508	6476	6445	6413
24230495	24	Quebec	2423	2423027	Québec	1	421	4210039.01	547	547	546	546	6508	6476	6445	6413
24230496	24	Quebec	2423	2423057	L'Ancienne-Lorette	1	421	4210140.01	424	428	431	435	7260	7229	7199	7168
24230497	24	Quebec	2423	2423057	L'Ancienne-Lorette	1	421	4210140.01	367	365	364	362	7260	7229	7199	7168
24230498	24	Quebec	2423	2423057	L'Ancienne-Lorette	1	421	4210140.01	526	521	517	512	7260	7229	7199	7168
24230499	24	Quebec	2423	2423057	L'Ancienne-Lorette	1	421	4210140.01	387	386	385	384	7260	7229	7199	7168
24230500	24	Quebec	2423	2423057	L'Ancienne-Lorette	1	421	4210140.02	370	373	377	380	4605	4624	4642	4661
24230501	24	Quebec	2423	2423057	L'Ancienne-Lorette	1	421	4210140.02	948	890	831	773	4605	4624	4642	4661
24230502	24	Quebec	2423	2423057	L'Ancienne-Lorette	1	421	4210140.02	548	633	719	804	4605	4624	4642	4661
24230503	24	Quebec	2423	2423057	L'Ancienne-Lorette	1	421	4210140.02	549	548	547	546	4605	4624	4642	4661
24230506	24	Quebec	2423	2423057	L'Ancienne-Lorette	1	421	4210140.02	827	819	812	804	4605	4624	4642	4661
24230507	24	Quebec	2423	2423057	L'Ancienne-Lorette	1	421	4210140.02	665	664	662	661	4605	4624	4642	4661
24230508	24	Quebec	2423	2423027	Québec	1	421	4210119.02	362	351	340	329	4565	4556	4548	4539
24230509	24	Quebec	2423	2423027	Québec	1	421	4210119.02	298	300	301	303	4565	4556	4548	4539
24230510	24	Quebec	2423	2423027	Québec	1	421	4210119.02	315	312	308	305	4565	4556	4548	4539
24230511	24	Quebec	2423	2423027	Québec	1	421	4210119.02	388	406	425	443	4565	4556	4548	4539
24230512	24	Quebec	2423	2423027	Québec	1	421	4210119.02	552	564	575	587	4565	4556	4548	4539
24230513	24	Quebec	2423	2423027	Québec	1	421	4210119.02	456	450	445	439	4565	4556	4548	4539
24230533	24	Quebec	2423	2423027	Québec	1	421	4210120.02	660	635	611	586	6084	6026	5969	5911
24230539	24	Quebec	2423	2423027	Québec	1	421	4210120.02	569	562	555	548	6084	6026	5969	5911
24230540	24	Quebec	2423	2423027	Québec	1	421	4210120.02	239	236	234	231	6084	6026	5969	5911
24230541	24	Quebec	2423	2423027	Québec	1	421	4210120.02	969	962	954	947	6084	6026	5969	5911
24230542	24	Quebec	2423	2423027	Québec	1	421	4210120.02	852	851	849	848	6084	6026	5969	5911
24230544	24	Quebec	2423	2423027	Québec	1	421	4210120.02	414	415	415	416	6084	6026	5969	5911
24230545	24	Quebec	2423	2423027	Québec	1	421	4210120.02	528	526	523	521	6084	6026	5969	5911
24230546	24	Quebec	2423	2423027	Québec	1	421	4210120.02	1221	1212	1203	1194	6084	6026	5969	5911
24230548	24	Quebec	2423	2423027	Québec	1	421	4210120.03	630	630	629	629	3513	3501	3488	3476
24230550	24	Quebec	2423	2423027	Québec	1	421	4210120.03	362	359	355	352	3513	3501	3488	3476
24230552	24	Quebec	2423	2423027	Québec	1	421	4210120.01	349	354	360	365	3205	3271	3338	3404
24230553	24	Quebec	2423	2423027	Québec	1	421	4210120.01	715	714	713	712	3205	3271	3338	3404
24230554	24	Quebec	2423	2423027	Québec	1	421	4210120.01	309	310	310	311	3205	3271	3338	3404
24230555	24	Quebec	2423	2423027	Québec	1	421	4210120.01	268	264	260	256	3205	3271	3338	3404
24230556	24	Quebec	2423	2423027	Québec	1	421	4210120.01	491	552	613	674	3205	3271	3338	3404
24230557	24	Quebec	2423	2423027	Québec	1	421	4210120.03	607	602	598	593	3513	3501	3488	3476
24230558	24	Quebec	2423	2423027	Québec	1	421	4210119.03	297	293	289	285	8224	8240	8257	8273
24230559	24	Quebec	2423	2423027	Québec	1	421	4210120.03	631	634	636	639	3513	3501	3488	3476
24230561	24	Quebec	2423	2423027	Québec	1	421	4210119.03	299	298	296	295	8224	8240	8257	8273
24230562	24	Quebec	2423	2423027	Québec	1	421	4210119.03	425	422	419	416	8224	8240	8257	8273
24230563	24	Quebec	2423	2423027	Québec	1	421	4210119.03	809	815	822	828	8224	8240	8257	8273
24230564	24	Quebec	2423	2423027	Québec	1	421	4210119.03	1100	1149	1197	1246	8224	8240	8257	8273
24230566	24	Quebec	2423	2423027	Québec	1	421	4210119.03	422	421	421	420	8224	8240	8257	8273
24230567	24	Quebec	2423	2423027	Québec	1	421	4210119.03	488	485	482	479	8224	8240	8257	8273
24230568	24	Quebec	2423	2423027	Québec	1	421	4210119.03	752	749	746	743	8224	8240	8257	8273
24230569	24	Quebec	2423	2423027	Québec	1	421	4210119.03	936	952	967	983	8224	8240	8257	8273
24230570	24	Quebec	2423	2423027	Québec	1	421	4210119.03	781	767	753	739	8224	8240	8257	8273
24230571	24	Quebec	2423	2423027	Québec	1	421	4210113.02	1421	1444	1468	1491	7227	7257	7286	7316
24230572	24	Quebec	2423	2423027	Québec	1	421	4210113.02	766	759	753	746	7227	7257	7286	7316
24230574	24	Quebec	2423	2423027	Québec	1	421	4210113.02	981	979	977	975	7227	7257	7286	7316
24230576	24	Quebec	2423	2423027	Québec	1	421	4210113.01	1021	1024	1026	1029	7043	7101	7159	7217
24230577	24	Quebec	2423	2423027	Québec	1	421	4210113.01	525	530	534	539	7043	7101	7159	7217
24230578	24	Quebec	2423	2423027	Québec	1	421	4210113.01	1004	996	989	981	7043	7101	7159	7217
24230579	24	Quebec	2423	2423027	Québec	1	421	4210113.01	1029	1027	1025	1023	7043	7101	7159	7217
24230580	24	Quebec	2423	2423027	Québec	1	421	4210113.02	919	913	906	900	7227	7257	7286	7316
24230581	24	Quebec	2423	2423027	Québec	1	421	4210113.01	1228	1238	1247	1257	7043	7101	7159	7217
24230582	24	Quebec	2423	2423027	Québec	1	421	4210113.01	789	796	803	810	7043	7101	7159	7217
24230583	24	Quebec	2423	2423027	Québec	1	421	4210113.01	623	663	702	742	7043	7101	7159	7217
24230584	24	Quebec	2423	2423027	Québec	1	421	4210113.01	454	458	463	467	7043	7101	7159	7217
24230585	24	Quebec	2423	2423027	Québec	1	421	4210113.01	369	369	370	370	7043	7101	7159	7217
24230586	24	Quebec	2423	2423027	Québec	1	421	4210114.00	503	530	556	583	6182	6279	6377	6474
24230587	24	Quebec	2423	2423027	Québec	1	421	4210114.00	547	546	544	543	6182	6279	6377	6474
24230588	24	Quebec	2423	2423027	Québec	1	421	4210114.00	634	655	677	698	6182	6279	6377	6474
24230589	24	Quebec	2423	2423027	Québec	1	421	4210114.00	377	367	358	348	6182	6279	6377	6474
24230590	24	Quebec	2423	2423027	Québec	1	421	4210114.00	457	457	456	456	6182	6279	6377	6474
24230591	24	Quebec	2423	2423027	Québec	1	421	4210114.00	429	434	440	445	6182	6279	6377	6474
24230592	24	Quebec	2423	2423027	Québec	1	421	4210118.00	564	593	622	651	6272	6343	6414	6485
24230593	24	Quebec	2423	2423027	Québec	1	421	4210118.00	515	535	556	576	6272	6343	6414	6485
24230594	24	Quebec	2423	2423027	Québec	1	421	4210118.00	367	368	368	369	6272	6343	6414	6485
24230595	24	Quebec	2423	2423027	Québec	1	421	4210118.00	349	358	366	375	6272	6343	6414	6485
24230596	24	Quebec	2423	2423027	Québec	1	421	4210118.00	436	435	435	434	6272	6343	6414	6485
24230597	24	Quebec	2423	2423027	Québec	1	421	4210118.00	346	354	361	369	6272	6343	6414	6485
24230598	24	Quebec	2423	2423027	Québec	1	421	4210118.00	352	358	363	369	6272	6343	6414	6485
24230599	24	Quebec	2423	2423027	Québec	1	421	4210118.00	548	548	548	548	6272	6343	6414	6485
24230600	24	Quebec	2423	2423027	Québec	1	421	4210118.00	445	447	448	450	6272	6343	6414	6485
24230601	24	Quebec	2423	2423027	Québec	1	421	4210118.00	441	446	450	455	6272	6343	6414	6485
24230602	24	Quebec	2423	2423027	Québec	1	421	4210118.00	634	640	647	653	6272	6343	6414	6485
24230603	24	Quebec	2423	2423027	Québec	1	421	4210118.00	509	497	485	473	6272	6343	6414	6485
24230604	24	Quebec	2423	2423027	Québec	1	421	4210113.02	381	380	378	377	7227	7257	7286	7316
24230605	24	Quebec	2423	2423027	Québec	1	421	4210113.02	400	406	413	419	7227	7257	7286	7316
24230606	24	Quebec	2423	2423027	Québec	1	421	4210113.02	516	520	524	528	7227	7257	7286	7316
24230607	24	Quebec	2423	2423027	Québec	1	421	4210113.02	546	552	558	564	7227	7257	7286	7316
24230608	24	Quebec	2423	2423027	Québec	1	421	4210113.02	459	464	468	473	7227	7257	7286	7316
24230610	24	Quebec	2423	2423027	Québec	1	421	4210118.00	767	765	764	762	6272	6343	6414	6485
24230611	24	Quebec	2423	2423027	Québec	1	421	4210114.00	653	699	744	790	6182	6279	6377	6474
24230612	24	Quebec	2423	2423027	Québec	1	421	4210117.02	692	699	707	714	4880	4971	5063	5154
24230613	24	Quebec	2423	2423027	Québec	1	421	4210117.02	432	437	441	446	4880	4971	5063	5154
24230614	24	Quebec	2423	2423027	Québec	1	421	4210117.02	740	737	735	732	4880	4971	5063	5154
24230615	24	Quebec	2423	2423027	Québec	1	421	4210117.02	649	632	614	597	4880	4971	5063	5154
24230616	24	Quebec	2423	2423027	Québec	1	421	4210117.02	521	553	584	616	4880	4971	5063	5154
24230618	24	Quebec	2423	2423027	Québec	1	421	4210117.01	563	568	574	579	3096	3214	3332	3450
24230619	24	Quebec	2423	2423027	Québec	1	421	4210117.01	460	466	471	477	3096	3214	3332	3450
24230620	24	Quebec	2423	2423027	Québec	1	421	4210117.01	460	463	465	468	3096	3214	3332	3450
24230621	24	Quebec	2423	2423027	Québec	1	421	4210114.00	560	569	579	588	6182	6279	6377	6474
24230622	24	Quebec	2423	2423027	Québec	1	421	4210114.00	356	373	391	408	6182	6279	6377	6474
24230623	24	Quebec	2423	2423027	Québec	1	421	4210114.00	361	346	330	315	6182	6279	6377	6474
24230626	24	Quebec	2423	2423027	Québec	1	421	4210112.02	469	473	478	482	4064	4070	4075	4081
24230629	24	Quebec	2423	2423027	Québec	1	421	4210112.02	419	420	422	423	4064	4070	4075	4081
24230630	24	Quebec	2423	2423027	Québec	1	421	4210112.02	406	406	405	405	4064	4070	4075	4081
24230631	24	Quebec	2423	2423027	Québec	1	421	4210112.02	870	870	871	871	4064	4070	4075	4081
24230632	24	Quebec	2423	2423027	Québec	1	421	4210112.01	1710	1725	1740	1755	5386	5452	5519	5585
24230633	24	Quebec	2423	2423027	Québec	1	421	4210112.01	793	809	824	840	5386	5452	5519	5585
24230634	24	Quebec	2423	2423027	Québec	1	421	4210112.02	499	497	494	492	4064	4070	4075	4081
24230635	24	Quebec	2423	2423027	Québec	1	421	4210112.01	834	849	864	879	5386	5452	5519	5585
24230636	24	Quebec	2423	2423027	Québec	1	421	4210112.02	611	604	597	590	4064	4070	4075	4081
24230637	24	Quebec	2423	2423027	Québec	1	421	4210112.01	461	469	478	486	5386	5452	5519	5585
24230638	24	Quebec	2423	2423027	Québec	1	421	4210112.01	472	472	471	471	5386	5452	5519	5585
24230639	24	Quebec	2423	2423027	Québec	1	421	4210112.01	393	397	402	406	5386	5452	5519	5585
24230640	24	Quebec	2423	2423027	Québec	1	421	4210112.01	723	731	740	748	5386	5452	5519	5585
24230641	24	Quebec	2423	2423027	Québec	1	421	4210120.01	688	686	685	683	3205	3271	3338	3404
24230642	24	Quebec	2423	2423027	Québec	1	421	4210111.00	546	550	555	559	4550	4573	4597	4620
24230643	24	Quebec	2423	2423027	Québec	1	421	4210111.00	467	464	462	459	4550	4573	4597	4620
24230644	24	Quebec	2423	2423027	Québec	1	421	4210039.01	434	431	428	425	6508	6476	6445	6413
24230645	24	Quebec	2423	2423027	Québec	1	421	4210039.01	490	487	485	482	6508	6476	6445	6413
24230646	24	Quebec	2423	2423027	Québec	1	421	4210039.01	429	426	422	419	6508	6476	6445	6413
24230647	24	Quebec	2423	2423027	Québec	1	421	4210039.01	410	407	403	400	6508	6476	6445	6413
24230648	24	Quebec	2423	2423027	Québec	1	421	4210039.01	575	584	592	601	6508	6476	6445	6413
24230649	24	Quebec	2423	2423027	Québec	1	421	4210039.01	429	435	442	448	6508	6476	6445	6413
24230650	24	Quebec	2423	2423027	Québec	1	421	4210039.01	498	492	486	480	6508	6476	6445	6413
24230651	24	Quebec	2423	2423027	Québec	1	421	4210039.01	745	731	718	704	6508	6476	6445	6413
24230652	24	Quebec	2423	2423027	Québec	1	421	4210039.01	620	617	615	612	6508	6476	6445	6413
24230654	24	Quebec	2423	2423027	Québec	1	421	4210039.02	344	342	341	339	5063	5050	5036	5023
24230656	24	Quebec	2423	2423027	Québec	1	421	4210039.02	384	387	389	392	5063	5050	5036	5023
24230657	24	Quebec	2423	2423027	Québec	1	421	4210039.02	344	345	346	347	5063	5050	5036	5023
24230658	24	Quebec	2423	2423027	Québec	1	421	4210039.02	315	314	312	311	5063	5050	5036	5023
24230659	24	Quebec	2423	2423027	Québec	1	421	4210039.02	892	878	863	849	5063	5050	5036	5023
24230660	24	Quebec	2423	2423027	Québec	1	421	4210039.02	1438	1447	1457	1466	5063	5050	5036	5023
24230661	24	Quebec	2423	2423027	Québec	1	421	4210041.09	399	393	386	380	2615	2707	2798	2890
24230662	24	Quebec	2423	2423027	Québec	1	421	4210041.09	979	1082	1184	1287	2615	2707	2798	2890
24230663	24	Quebec	2423	2423027	Québec	1	421	4210041.09	436	433	429	426	2615	2707	2798	2890
24230664	24	Quebec	2423	2423027	Québec	1	421	4210039.02	647	645	642	640	5063	5050	5036	5023
24230665	24	Quebec	2423	2423027	Québec	1	421	4210039.01	521	509	498	486	6508	6476	6445	6413
24230666	24	Quebec	2423	2423027	Québec	1	421	4210041.09	420	418	415	413	2615	2707	2798	2890
24230667	24	Quebec	2423	2423027	Québec	1	421	4210041.09	382	382	383	383	2615	2707	2798	2890
24230668	24	Quebec	2423	2423027	Québec	1	421	4210041.04	486	502	517	533	6306	6389	6473	6556
24230669	24	Quebec	2423	2423027	Québec	1	421	4210041.04	346	343	339	336	6306	6389	6473	6556
24230670	24	Quebec	2423	2423027	Québec	1	421	4210041.04	467	463	458	454	6306	6389	6473	6556
24230671	24	Quebec	2423	2423027	Québec	1	421	4210041.04	552	544	537	529	6306	6389	6473	6556
24230672	24	Quebec	2423	2423027	Québec	1	421	4210041.04	313	308	303	298	6306	6389	6473	6556
24230673	24	Quebec	2423	2423027	Québec	1	421	4210041.08	547	561	576	590	2516	2500	2483	2467
24230674	24	Quebec	2423	2423027	Québec	1	421	4210041.08	438	438	439	439	2516	2500	2483	2467
24230675	24	Quebec	2423	2423027	Québec	1	421	4210160.01	452	455	457	460	5102	5092	5081	5071
24230676	24	Quebec	2423	2423027	Québec	1	421	4210160.01	512	506	501	495	5102	5092	5081	5071
24230677	24	Quebec	2423	2423027	Québec	1	421	4210160.01	473	469	466	462	5102	5092	5081	5071
24230678	24	Quebec	2423	2423027	Québec	1	421	4210160.01	328	327	325	324	5102	5092	5081	5071
24230679	24	Quebec	2423	2423027	Québec	1	421	4210160.01	548	547	547	546	5102	5092	5081	5071
24230680	24	Quebec	2423	2423027	Québec	1	421	4210160.01	434	432	431	429	5102	5092	5081	5071
24230682	24	Quebec	2423	2423027	Québec	1	421	4210041.08	395	387	378	370	2516	2500	2483	2467
24230684	24	Quebec	2423	2423027	Québec	1	421	4210041.05	1439	1431	1424	1416	8976	9004	9031	9059
24230685	24	Quebec	2423	2423027	Québec	1	421	4210041.05	3430	3483	3535	3588	8976	9004	9031	9059
24230686	24	Quebec	2423	2423027	Québec	1	421	4210041.05	1522	1519	1516	1513	8976	9004	9031	9059
24230687	24	Quebec	2423	2423027	Québec	1	421	4210041.05	447	452	456	461	8976	9004	9031	9059
24230688	24	Quebec	2423	2423027	Québec	1	421	4210041.05	622	619	617	614	8976	9004	9031	9059
24230690	24	Quebec	2423	2423027	Québec	1	421	4210240.01	346	350	353	357	8515	8900	9284	9669
24230692	24	Quebec	2423	2423027	Québec	1	421	4210041.07	610	596	582	568	2303	2287	2270	2254
24230693	24	Quebec	2423	2423027	Québec	1	421	4210160.05	418	417	416	415	4841	4821	4802	4782
24230694	24	Quebec	2423	2423027	Québec	1	421	4210160.05	391	395	398	402	4841	4821	4802	4782
24230695	24	Quebec	2423	2423027	Québec	1	421	4210160.05	933	932	931	930	4841	4821	4802	4782
24230696	24	Quebec	2423	2423027	Québec	1	421	4210160.05	447	443	438	434	4841	4821	4802	4782
24230698	24	Quebec	2423	2423027	Québec	1	421	4210160.05	839	832	826	819	4841	4821	4802	4782
24230701	24	Quebec	2423	2423027	Québec	1	421	4210160.05	494	505	517	528	4841	4821	4802	4782
24230702	24	Quebec	2423	2423027	Québec	1	421	4210160.03	608	604	601	597	4536	4563	4591	4618
24230703	24	Quebec	2423	2423027	Québec	1	421	4210160.01	429	438	448	457	5102	5092	5081	5071
24230704	24	Quebec	2423	2423027	Québec	1	421	4210160.05	664	657	649	642	4841	4821	4802	4782
24230705	24	Quebec	2423	2423027	Québec	1	421	4210160.01	398	405	413	420	5102	5092	5081	5071
24230706	24	Quebec	2423	2423027	Québec	1	421	4210160.01	556	545	534	523	5102	5092	5081	5071
24230707	24	Quebec	2423	2423027	Québec	1	421	4210160.01	559	557	554	552	5102	5092	5081	5071
24230708	24	Quebec	2423	2423027	Québec	1	421	4210160.03	737	746	755	764	4536	4563	4591	4618
24230710	24	Quebec	2423	2423027	Québec	1	421	4210160.01	412	409	407	404	5102	5092	5081	5071
24230711	24	Quebec	2423	2423027	Québec	1	421	4210041.04	536	539	541	544	6306	6389	6473	6556
24230712	24	Quebec	2423	2423027	Québec	1	421	4210041.04	627	649	672	694	6306	6389	6473	6556
24230713	24	Quebec	2423	2423027	Québec	1	421	4210041.04	356	354	351	349	6306	6389	6473	6556
24230721	24	Quebec	2423	2423027	Québec	1	421	4210240.01	448	442	436	430	8515	8900	9284	9669
24230724	24	Quebec	2423	2423027	Québec	1	421	4210041.07	335	334	332	331	2303	2287	2270	2254
24230725	24	Quebec	2423	2423027	Québec	1	421	4210041.07	304	299	294	289	2303	2287	2270	2254
24230726	24	Quebec	2423	2423027	Québec	1	421	4210240.01	771	851	932	1012	8515	8900	9284	9669
24230727	24	Quebec	2423	2423027	Québec	1	421	4210240.01	434	433	432	431	8515	8900	9284	9669
24230728	24	Quebec	2423	2423027	Québec	1	421	4210240.01	403	398	394	389	8515	8900	9284	9669
24230729	24	Quebec	2423	2423027	Québec	1	421	4210240.01	335	331	328	324	8515	8900	9284	9669
24230730	24	Quebec	2423	2423027	Québec	1	421	4210240.01	375	373	370	368	8515	8900	9284	9669
24230732	24	Quebec	2423	2423027	Québec	1	421	4210041.05	492	488	483	479	8976	9004	9031	9059
24230733	24	Quebec	2423	2423027	Québec	1	421	4210041.02	4747	4844	4940	5037	9031	9110	9188	9267
24230734	24	Quebec	2423	2423027	Québec	1	421	4210041.02	1889	1880	1872	1863	9031	9110	9188	9267
24230735	24	Quebec	2423	2423027	Québec	1	421	4210041.02	365	363	360	358	9031	9110	9188	9267
24230736	24	Quebec	2423	2423027	Québec	1	421	4210041.02	419	414	410	405	9031	9110	9188	9267
24230737	24	Quebec	2423	2423027	Québec	1	421	4210041.02	692	685	679	672	9031	9110	9188	9267
24230738	24	Quebec	2423	2423027	Québec	1	421	4210041.02	919	923	928	932	9031	9110	9188	9267
24230739	24	Quebec	2423	2423027	Québec	1	421	4210240.02	574	607	641	674	6996	7130	7265	7399
24230740	24	Quebec	2423	2423027	Québec	1	421	4210240.02	460	456	451	447	6996	7130	7265	7399
24230741	24	Quebec	2423	2423027	Québec	1	421	4210240.02	1586	1580	1575	1569	6996	7130	7265	7399
24230742	24	Quebec	2423	2423027	Québec	1	421	4210240.02	725	716	708	699	6996	7130	7265	7399
24230743	24	Quebec	2423	2423027	Québec	1	421	4210240.01	634	633	633	632	8515	8900	9284	9669
24230744	24	Quebec	2423	2423027	Québec	1	421	4210240.01	493	485	478	470	8515	8900	9284	9669
24230745	24	Quebec	2423	2423027	Québec	1	421	4210240.01	394	397	399	402	8515	8900	9284	9669
24230746	24	Quebec	2423	2423027	Québec	1	421	4210240.01	3883	4206	4530	4853	8515	8900	9284	9669
24230747	24	Quebec	2423	2423027	Québec	1	421	4210240.02	172	230	289	347	6996	7130	7265	7399
24230748	24	Quebec	2423	2423027	Québec	1	421	4210240.02	1519	1554	1590	1625	6996	7130	7265	7399
24230749	24	Quebec	2423	2423027	Québec	1	421	4210240.02	612	579	546	513	6996	7130	7265	7399
24230750	24	Quebec	2423	2423027	Québec	1	421	4210240.02	557	551	544	538	6996	7130	7265	7399
24230751	24	Quebec	2423	2423027	Québec	1	421	4210240.02	792	857	921	986	6996	7130	7265	7399
24230752	24	Quebec	2423	2423027	Québec	1	421	4210271.01	449	447	445	443	3968	3967	3966	3965
24230753	24	Quebec	2423	2423027	Québec	1	421	4210271.02	583	579	575	571	4290	4300	4311	4321
24230754	24	Quebec	2423	2423027	Québec	1	421	4210271.01	418	420	423	425	3968	3967	3966	3965
24230755	24	Quebec	2423	2423027	Québec	1	421	4210272.00	429	428	428	427	1418	1405	1391	1378
24230756	24	Quebec	2423	2423027	Québec	1	421	4210271.01	631	636	642	647	3968	3967	3966	3965
24230757	24	Quebec	2423	2423027	Québec	1	421	4210271.01	623	625	626	628	3968	3967	3966	3965
24230758	24	Quebec	2423	2423027	Québec	1	421	4210271.01	394	397	400	403	3968	3967	3966	3965
24230759	24	Quebec	2423	2423027	Québec	1	421	4210271.01	479	475	472	468	3968	3967	3966	3965
24230760	24	Quebec	2423	2423027	Québec	1	421	4210280.03	766	754	742	730	5607	5611	5615	5619
24230761	24	Quebec	2423	2423027	Québec	1	421	4210280.03	325	330	334	339	5607	5611	5615	5619
24230762	24	Quebec	2423	2423027	Québec	1	421	4210280.03	369	364	359	354	5607	5611	5615	5619
24230763	24	Quebec	2423	2423027	Québec	1	421	4210271.01	501	498	496	493	3968	3967	3966	3965
24230764	24	Quebec	2423	2423027	Québec	1	421	4210271.01	472	468	463	459	3968	3967	3966	3965
24230765	24	Quebec	2423	2423027	Québec	1	421	4210272.00	623	615	606	598	1418	1405	1391	1378
24230766	24	Quebec	2423	2423027	Québec	1	421	4210272.00	366	362	357	353	1418	1405	1391	1378
24230767	24	Quebec	2423	2423027	Québec	1	421	4210273.02	430	432	435	437	3023	3008	2992	2977
24230768	24	Quebec	2423	2423027	Québec	1	421	4210270.01	398	395	393	390	4208	4186	4163	4141
24230769	24	Quebec	2423	2423027	Québec	1	421	4210033.02	835	823	810	798	3410	3397	3385	3372
24230770	24	Quebec	2423	2423027	Québec	1	421	4210033.02	397	402	406	411	3410	3397	3385	3372
24230771	24	Quebec	2423	2423027	Québec	1	421	4210033.02	514	512	509	507	3410	3397	3385	3372
24230772	24	Quebec	2423	2423027	Québec	1	421	4210033.01	421	422	422	423	3499	3507	3515	3523
24230773	24	Quebec	2423	2423027	Québec	1	421	4210033.01	472	470	469	467	3499	3507	3515	3523
24230774	24	Quebec	2423	2423027	Québec	1	421	4210033.01	484	482	481	479	3499	3507	3515	3523
24230775	24	Quebec	2423	2423027	Québec	1	421	4210033.01	534	539	545	550	3499	3507	3515	3523
24230776	24	Quebec	2423	2423027	Québec	1	421	4210033.01	653	650	648	645	3499	3507	3515	3523
24230777	24	Quebec	2423	2423027	Québec	1	421	4210033.01	412	416	419	423	3499	3507	3515	3523
24230778	24	Quebec	2423	2423027	Québec	1	421	4210033.01	523	527	532	536	3499	3507	3515	3523
24230779	24	Quebec	2423	2423027	Québec	1	421	4210033.02	344	346	347	349	3410	3397	3385	3372
24230780	24	Quebec	2423	2423027	Québec	1	421	4210033.02	395	398	400	403	3410	3397	3385	3372
24230781	24	Quebec	2423	2423027	Québec	1	421	4210033.02	434	430	425	421	3410	3397	3385	3372
24230782	24	Quebec	2423	2423027	Québec	1	421	4210033.02	490	488	486	484	3410	3397	3385	3372
24230783	24	Quebec	2423	2423027	Québec	1	421	4210270.01	698	692	686	680	4208	4186	4163	4141
24230784	24	Quebec	2423	2423027	Québec	1	421	4210270.01	450	439	429	418	4208	4186	4163	4141
24230785	24	Quebec	2423	2423027	Québec	1	421	4210040.03	3716	3853	3989	4126	8411	8544	8678	8811
24230786	24	Quebec	2423	2423027	Québec	1	421	4210040.03	958	946	934	922	8411	8544	8678	8811
24230787	24	Quebec	2423	2423027	Québec	1	421	4210040.03	458	461	465	468	8411	8544	8678	8811
24230790	24	Quebec	2423	2423027	Québec	1	421	4210040.03	277	273	270	266	8411	8544	8678	8811
24230791	24	Quebec	2423	2423027	Québec	1	421	4210040.01	865	862	860	857	4251	4243	4234	4226
24230792	24	Quebec	2423	2423027	Québec	1	421	4210040.03	865	866	868	869	8411	8544	8678	8811
24230793	24	Quebec	2423	2423027	Québec	1	421	4210040.03	711	711	712	712	8411	8544	8678	8811
24230794	24	Quebec	2423	2423027	Québec	1	421	4210040.03	332	331	329	328	8411	8544	8678	8811
24230795	24	Quebec	2423	2423027	Québec	1	421	4210040.01	839	839	839	839	4251	4243	4234	4226
24230796	24	Quebec	2423	2423027	Québec	1	421	4210040.01	418	412	407	401	4251	4243	4234	4226
24230797	24	Quebec	2423	2423027	Québec	1	421	4210040.01	567	566	564	563	4251	4243	4234	4226
24230798	24	Quebec	2423	2423027	Québec	1	421	4210040.01	532	536	539	543	4251	4243	4234	4226
24230799	24	Quebec	2423	2423027	Québec	1	421	4210040.01	519	519	518	518	4251	4243	4234	4226
24230800	24	Quebec	2423	2423027	Québec	1	421	4210040.01	512	509	507	504	4251	4243	4234	4226
24230801	24	Quebec	2423	2423027	Québec	1	421	4210280.01	427	425	422	420	4098	4091	4083	4076
24230802	24	Quebec	2423	2423027	Québec	1	421	4210280.01	914	913	913	912	4098	4091	4083	4076
24230803	24	Quebec	2423	2423027	Québec	1	421	4210280.02	540	540	541	541	4525	4574	4622	4671
24230804	24	Quebec	2423	2423027	Québec	1	421	4210280.02	381	385	388	392	4525	4574	4622	4671
24230805	24	Quebec	2423	2423027	Québec	1	421	4210290.01	751	750	748	747	3783	3754	3725	3696
24230806	24	Quebec	2423	2423027	Québec	1	421	4210290.01	395	388	382	375	3783	3754	3725	3696
24230807	24	Quebec	2423	2423027	Québec	1	421	4210290.01	455	449	442	436	3783	3754	3725	3696
24230808	24	Quebec	2423	2423027	Québec	1	421	4210290.01	286	281	277	272	3783	3754	3725	3696
24230809	24	Quebec	2423	2423027	Québec	1	421	4210290.01	305	302	299	296	3783	3754	3725	3696
24230810	24	Quebec	2423	2423027	Québec	1	421	4210290.01	349	343	337	331	3783	3754	3725	3696
24230811	24	Quebec	2423	2423027	Québec	1	421	4210290.01	512	511	511	510	3783	3754	3725	3696
24230812	24	Quebec	2423	2423027	Québec	1	421	4210290.01	290	288	286	284	3783	3754	3725	3696
24230815	24	Quebec	2423	2423027	Québec	1	421	4210311.02	538	540	543	545	2814	2799	2785	2770
24230816	24	Quebec	2423	2423027	Québec	1	421	4210273.01	486	492	498	504	4667	4828	4989	5150
24230817	24	Quebec	2423	2423027	Québec	1	421	4210273.01	419	418	418	417	4667	4828	4989	5150
24230818	24	Quebec	2423	2423027	Québec	1	421	4210273.01	631	628	625	622	4667	4828	4989	5150
24230819	24	Quebec	2423	2423027	Québec	1	421	4210273.01	428	437	447	456	4667	4828	4989	5150
24230820	24	Quebec	2423	2423027	Québec	1	421	4210273.01	322	323	325	326	4667	4828	4989	5150
24230821	24	Quebec	2423	2423027	Québec	1	421	4210273.01	1398	1541	1684	1827	4667	4828	4989	5150
24230822	24	Quebec	2423	2423027	Québec	1	421	4210273.01	521	525	530	534	4667	4828	4989	5150
24230823	24	Quebec	2423	2423027	Québec	1	421	4210273.03	599	598	598	597	3399	3401	3402	3404
24230824	24	Quebec	2423	2423027	Québec	1	421	4210273.03	677	678	679	680	3399	3401	3402	3404
24230825	24	Quebec	2423	2423027	Québec	1	421	4210311.02	508	501	493	486	2814	2799	2785	2770
24230826	24	Quebec	2423	2423027	Québec	1	421	4210273.03	538	537	535	534	3399	3401	3402	3404
24230827	24	Quebec	2423	2423027	Québec	1	421	4210273.03	543	543	542	542	3399	3401	3402	3404
24230828	24	Quebec	2423	2423027	Québec	1	421	4210311.02	651	643	636	628	2814	2799	2785	2770
24230829	24	Quebec	2423	2423027	Québec	1	421	4210311.02	695	686	678	669	2814	2799	2785	2770
24230830	24	Quebec	2423	2423027	Québec	1	421	4210311.02	423	429	435	441	2814	2799	2785	2770
24230834	24	Quebec	2423	2423027	Québec	1	421	4210037.00	438	429	421	412	3952	3899	3847	3794
24230835	24	Quebec	2423	2423027	Québec	1	421	4210037.00	295	287	279	271	3952	3899	3847	3794
24230836	24	Quebec	2423	2423027	Québec	1	421	4210037.00	686	671	655	640	3952	3899	3847	3794
24230837	24	Quebec	2423	2423027	Québec	1	421	4210037.00	429	419	409	399	3952	3899	3847	3794
24230838	24	Quebec	2423	2423027	Québec	1	421	4210037.00	427	419	411	403	3952	3899	3847	3794
24230839	24	Quebec	2423	2423027	Québec	1	421	4210029.00	855	853	851	849	2360	2351	2341	2332
24230840	24	Quebec	2423	2423027	Québec	1	421	4210029.00	616	611	605	600	2360	2351	2341	2332
24230843	24	Quebec	2423	2423027	Québec	1	421	4210011.00	551	557	564	570	1629	1626	1623	1620
24230844	24	Quebec	2423	2423027	Québec	1	421	4210007.00	455	458	462	465	2275	2324	2374	2423
24230845	24	Quebec	2423	2423027	Québec	1	421	4210007.00	443	450	457	464	2275	2324	2374	2423
24230846	24	Quebec	2423	2423027	Québec	1	421	4210007.00	526	559	591	624	2275	2324	2374	2423
24230847	24	Quebec	2423	2423027	Québec	1	421	4210007.00	390	389	387	386	2275	2324	2374	2423
24230848	24	Quebec	2423	2423027	Québec	1	421	4210007.00	461	469	476	484	2275	2324	2374	2423
24230849	24	Quebec	2423	2423027	Québec	1	421	4210006.00	774	779	785	790	4917	4929	4940	4952
24230850	24	Quebec	2423	2423027	Québec	1	421	4210006.00	704	695	686	677	4917	4929	4940	4952
24230851	24	Quebec	2423	2423027	Québec	1	421	4210110.00	717	748	780	811	4419	4565	4710	4856
24230852	24	Quebec	2423	2423027	Québec	1	421	4210110.00	576	585	594	603	4419	4565	4710	4856
24230853	24	Quebec	2423	2423027	Québec	1	421	4210110.00	512	509	507	504	4419	4565	4710	4856
24230854	24	Quebec	2423	2423027	Québec	1	421	4210102.00	539	539	539	539	1853	1861	1869	1877
24230855	24	Quebec	2423	2423027	Québec	1	421	4210102.00	653	655	658	660	1853	1861	1869	1877
24230856	24	Quebec	2423	2423027	Québec	1	421	4210102.00	661	667	672	678	1853	1861	1869	1877
24230857	24	Quebec	2423	2423027	Québec	1	421	4210103.00	369	367	364	362	3192	3204	3216	3228
24230860	24	Quebec	2423	2423027	Québec	1	421	4210103.00	358	333	309	284	3192	3204	3216	3228
24230861	24	Quebec	2423	2423027	Québec	1	421	4210003.00	577	599	622	644	7048	7075	7101	7128
24230862	24	Quebec	2423	2423027	Québec	1	421	4210003.00	262	261	261	260	7048	7075	7101	7128
24230863	24	Quebec	2423	2423027	Québec	1	421	4210003.00	365	358	350	343	7048	7075	7101	7128
24230865	24	Quebec	2423	2423027	Québec	1	421	4210005.00	448	442	436	430	3484	3473	3462	3451
24230866	24	Quebec	2423	2423027	Québec	1	421	4210005.00	892	888	885	881	3484	3473	3462	3451
24230867	24	Quebec	2423	2423027	Québec	1	421	4210003.00	385	385	386	386	7048	7075	7101	7128
24230868	24	Quebec	2423	2423027	Québec	1	421	4210003.00	491	493	495	497	7048	7075	7101	7128
24230869	24	Quebec	2423	2423027	Québec	1	421	4210016.00	547	539	530	522	2433	2418	2402	2387
24230870	24	Quebec	2423	2423027	Québec	1	421	4210016.00	451	453	456	458	2433	2418	2402	2387
24230871	24	Quebec	2423	2423027	Québec	1	421	4210016.00	470	470	471	471	2433	2418	2402	2387
24230872	24	Quebec	2423	2423027	Québec	1	421	4210016.00	451	442	432	423	2433	2418	2402	2387
24230873	24	Quebec	2423	2423027	Québec	1	421	4210016.00	513	513	514	514	2433	2418	2402	2387
24230874	24	Quebec	2423	2423027	Québec	1	421	4210024.00	951	949	947	945	951	949	947	945
24230875	24	Quebec	2423	2423027	Québec	1	421	4210025.00	370	371	371	372	711	712	714	715
24230876	24	Quebec	2423	2423027	Québec	1	421	4210025.00	341	342	342	343	711	712	714	715
24230882	24	Quebec	2423	2423027	Québec	1	421	4210018.00	655	650	646	641	1137	1120	1104	1087
24230883	24	Quebec	2423	2423027	Québec	1	421	4210023.00	507	503	500	496	507	503	500	496
24230884	24	Quebec	2423	2423027	Québec	1	421	4210018.00	482	470	458	446	1137	1120	1104	1087
24230885	24	Quebec	2423	2423027	Québec	1	421	4210320.05	617	608	598	589	3412	3454	3497	3539
24230886	24	Quebec	2423	2423027	Québec	1	421	4210320.05	510	519	527	536	3412	3454	3497	3539
24230887	24	Quebec	2423	2423027	Québec	1	421	4210320.05	387	382	376	371	3412	3454	3497	3539
24230888	24	Quebec	2423	2423027	Québec	1	421	4210320.05	472	526	581	635	3412	3454	3497	3539
24230889	24	Quebec	2423	2423027	Québec	1	421	4210320.05	636	624	611	599	3412	3454	3497	3539
24230890	24	Quebec	2423	2423027	Québec	1	421	4210360.02	1261	1268	1276	1283	7079	7025	6972	6918
24230891	24	Quebec	2423	2423027	Québec	1	421	4210360.02	691	674	656	639	7079	7025	6972	6918
24230892	24	Quebec	2423	2423027	Québec	1	421	4210360.02	1572	1552	1531	1511	7079	7025	6972	6918
24230893	24	Quebec	2423	2423027	Québec	1	421	4210360.02	449	444	440	435	7079	7025	6972	6918
24230894	24	Quebec	2423	2423027	Québec	1	421	4210360.02	392	415	437	460	7079	7025	6972	6918
24230895	24	Quebec	2423	2423027	Québec	1	421	4210360.02	408	406	405	403	7079	7025	6972	6918
24230896	24	Quebec	2423	2423027	Québec	1	421	4210360.02	526	518	511	503	7079	7025	6972	6918
24230897	24	Quebec	2423	2423027	Québec	1	421	4210360.02	307	301	296	290	7079	7025	6972	6918
24230898	24	Quebec	2423	2423027	Québec	1	421	4210015.00	397	432	468	503	4383	4373	4362	4352
24230899	24	Quebec	2423	2423027	Québec	1	421	4210290.01	441	442	443	444	3783	3754	3725	3696
24230901	24	Quebec	2423	2423027	Québec	1	421	4210120.01	384	391	397	404	3205	3271	3338	3404
24230902	24	Quebec	2423	2423027	Québec	1	421	4210112.02	791	800	808	817	4064	4070	4075	4081
24230903	24	Quebec	2423	2423027	Québec	1	421	4210114.00	1305	1303	1302	1300	6182	6279	6377	6474
24230904	24	Quebec	2423	2423027	Québec	1	421	4210001.02	688	677	667	656	3660	3646	3633	3619
24230905	24	Quebec	2423	2423027	Québec	1	421	4210041.05	1025	1012	1000	987	8976	9004	9031	9059
24230906	24	Quebec	2423	2423027	Québec	1	421	4210041.04	466	495	523	552	6306	6389	6473	6556
24230907	24	Quebec	2423	2423027	Québec	1	421	4210041.07	1054	1058	1062	1066	2303	2287	2270	2254
24230908	24	Quebec	2423	2423027	Québec	1	421	4210103.00	1439	1474	1510	1545	3192	3204	3216	3228
24230909	24	Quebec	2423	2423027	Québec	1	421	4210113.02	837	839	842	844	7227	7257	7286	7316
24230910	24	Quebec	2423	2423027	Québec	1	421	4210115.00	1058	1218	1377	1537	3663	4018	4372	4727
24230911	24	Quebec	2423	2423027	Québec	1	421	4210116.00	863	893	924	954	8202	8338	8475	8611
24230914	24	Quebec	2423	2423027	Québec	1	421	4210041.08	1136	1113	1091	1068	2516	2500	2483	2467
24230915	24	Quebec	2423	2423027	Québec	1	421	4210005.00	407	413	419	425	3484	3473	3462	3451
24230916	24	Quebec	2423	2423027	Québec	1	421	4210120.03	538	534	529	525	3513	3501	3488	3476
24230917	24	Quebec	2423	2423027	Québec	1	421	4210001.01	567	571	576	580	4953	4979	5006	5032
24230918	24	Quebec	2423	2423027	Québec	1	421	4210273.04	635	629	622	616	4172	4157	4143	4128
24230919	24	Quebec	2423	2423027	Québec	1	421	4210041.04	589	595	601	607	6306	6389	6473	6556
24230920	24	Quebec	2423	2423027	Québec	1	421	4210120.03	745	743	740	738	3513	3501	3488	3476
24230921	24	Quebec	2423	2423027	Québec	1	421	4210120.02	632	628	624	620	6084	6026	5969	5911
24230922	24	Quebec	2423	2423057	L'Ancienne-Lorette	1	421	4210140.02	700	697	694	691	4605	4624	4642	4661
24230923	24	Quebec	2423	2423027	Québec	1	421	4210039.02	699	692	686	679	5063	5050	5036	5023
24230924	24	Quebec	2423	2423027	Québec	1	421	4210210.02	1480	1472	1463	1455	4601	4598	4594	4591
24230925	24	Quebec	2423	2423027	Québec	1	421	4210210.02	1042	1035	1029	1022	4601	4598	4594	4591
24230926	24	Quebec	2423	2423027	Québec	1	421	4210210.02	513	535	556	578	4601	4598	4594	4591
24230927	24	Quebec	2423	2423027	Québec	1	421	4210210.02	382	378	375	371	4601	4598	4594	4591
24230928	24	Quebec	2423	2423027	Québec	1	421	4210210.02	345	344	342	341	4601	4598	4594	4591
24230929	24	Quebec	2423	2423027	Québec	1	421	4210210.02	839	834	829	824	4601	4598	4594	4591
24230930	24	Quebec	2423	2423027	Québec	1	421	4210210.01	681	681	680	680	5470	5452	5434	5416
24230931	24	Quebec	2423	2423027	Québec	1	421	4210210.01	398	396	394	392	5470	5452	5434	5416
24230932	24	Quebec	2423	2423027	Québec	1	421	4210210.01	372	366	359	353	5470	5452	5434	5416
24230933	24	Quebec	2423	2423027	Québec	1	421	4210210.01	383	378	372	367	5470	5452	5434	5416
24230934	24	Quebec	2423	2423027	Québec	1	421	4210210.01	363	360	357	354	5470	5452	5434	5416
24230935	24	Quebec	2423	2423027	Québec	1	421	4210210.01	1324	1322	1319	1317	5470	5452	5434	5416
24230936	24	Quebec	2423	2423027	Québec	1	421	4210210.01	396	398	400	402	5470	5452	5434	5416
24230937	24	Quebec	2423	2423027	Québec	1	421	4210210.01	526	531	535	540	5470	5452	5434	5416
24230938	24	Quebec	2423	2423027	Québec	1	421	4210210.01	551	545	538	532	5470	5452	5434	5416
24230939	24	Quebec	2423	2423027	Québec	1	421	4210041.03	406	420	433	446	1192	1201	1209	1217
24230940	24	Quebec	2423	2423027	Québec	1	421	4210210.01	475	477	478	480	5470	5452	5434	5416
24230941	24	Quebec	2423	2423027	Québec	1	421	4210230.02	1373	1420	1468	1515	8402	8495	8587	8680
24230942	24	Quebec	2423	2423027	Québec	1	421	4210230.02	417	412	406	401	8402	8495	8587	8680
24230943	24	Quebec	2423	2423027	Québec	1	421	4210230.02	553	558	562	567	8402	8495	8587	8680
24230944	24	Quebec	2423	2423027	Québec	1	421	4210230.02	535	555	574	594	8402	8495	8587	8680
24230945	24	Quebec	2423	2423027	Québec	1	421	4210230.01	358	359	361	362	7273	7212	7150	7089
24230946	24	Quebec	2423	2423027	Québec	1	421	4210230.01	386	383	380	377	7273	7212	7150	7089
24230947	24	Quebec	2423	2423027	Québec	1	421	4210230.01	648	639	629	620	7273	7212	7150	7089
24230948	24	Quebec	2423	2423027	Québec	1	421	4210230.01	394	395	395	396	7273	7212	7150	7089
24230949	24	Quebec	2423	2423027	Québec	1	421	4210230.01	376	372	367	363	7273	7212	7150	7089
24230950	24	Quebec	2423	2423027	Québec	1	421	4210230.01	520	514	509	503	7273	7212	7150	7089
24230951	24	Quebec	2423	2423027	Québec	1	421	4210230.01	414	407	401	394	7273	7212	7150	7089
24230952	24	Quebec	2423	2423027	Québec	1	421	4210230.01	378	371	363	356	7273	7212	7150	7089
24230953	24	Quebec	2423	2423027	Québec	1	421	4210230.01	626	623	620	617	7273	7212	7150	7089
24230954	24	Quebec	2423	2423027	Québec	1	421	4210230.01	379	378	377	376	7273	7212	7150	7089
24230955	24	Quebec	2423	2423027	Québec	1	421	4210230.01	506	503	500	497	7273	7212	7150	7089
24230956	24	Quebec	2423	2423027	Québec	1	421	4210230.01	449	440	432	423	7273	7212	7150	7089
24230957	24	Quebec	2423	2423027	Québec	1	421	4210230.01	440	431	423	414	7273	7212	7150	7089
24230958	24	Quebec	2423	2423027	Québec	1	421	4210230.01	560	562	563	565	7273	7212	7150	7089
24230959	24	Quebec	2423	2423027	Québec	1	421	4210230.01	384	381	377	374	7273	7212	7150	7089
24230960	24	Quebec	2423	2423027	Québec	1	421	4210230.01	455	454	453	452	7273	7212	7150	7089
24230961	24	Quebec	2423	2423027	Québec	1	421	4210230.02	2069	2088	2107	2126	8402	8495	8587	8680
24230962	24	Quebec	2423	2423027	Québec	1	421	4210230.02	866	864	863	861	8402	8495	8587	8680
24230963	24	Quebec	2423	2423027	Québec	1	421	4210230.02	957	967	976	986	8402	8495	8587	8680
24230964	24	Quebec	2423	2423027	Québec	1	421	4210230.02	437	444	452	459	8402	8495	8587	8680
24230965	24	Quebec	2423	2423027	Québec	1	421	4210230.02	403	406	410	413	8402	8495	8587	8680
24230966	24	Quebec	2423	2423027	Québec	1	421	4210230.02	792	781	769	758	8402	8495	8587	8680
24230967	24	Quebec	2423	2423027	Québec	1	421	4210041.03	786	781	776	771	1192	1201	1209	1217
24230968	24	Quebec	2423	2423027	Québec	1	421	4210170.05	599	653	706	760	6293	6326	6360	6393
24230969	24	Quebec	2423	2423027	Québec	1	421	4210170.05	642	635	627	620	6293	6326	6360	6393
24230970	24	Quebec	2423	2423027	Québec	1	421	4210041.06	1086	1181	1277	1372	4493	4608	4722	4837
24230971	24	Quebec	2423	2423027	Québec	1	421	4210041.06	430	430	430	430	4493	4608	4722	4837
24230972	24	Quebec	2423	2423027	Québec	1	421	4210041.06	442	443	443	444	4493	4608	4722	4837
24230973	24	Quebec	2423	2423027	Québec	1	421	4210041.06	427	426	426	425	4493	4608	4722	4837
24230974	24	Quebec	2423	2423027	Québec	1	421	4210041.06	452	450	447	445	4493	4608	4722	4837
24230975	24	Quebec	2423	2423027	Québec	1	421	4210041.06	685	679	673	667	4493	4608	4722	4837
24230976	24	Quebec	2423	2423027	Québec	1	421	4210041.06	403	406	408	411	4493	4608	4722	4837
24230977	24	Quebec	2423	2423027	Québec	1	421	4210041.06	569	593	618	642	4493	4608	4722	4837
24230978	24	Quebec	2423	2423027	Québec	1	421	4210170.04	710	768	825	883	6571	6762	6954	7145
24230979	24	Quebec	2423	2423027	Québec	1	421	4210170.04	3186	3347	3508	3669	6571	6762	6954	7145
24230980	24	Quebec	2423	2423027	Québec	1	421	4210170.04	691	684	678	671	6571	6762	6954	7145
24230981	24	Quebec	2423	2423027	Québec	1	421	4210170.04	543	540	538	535	6571	6762	6954	7145
24230982	24	Quebec	2423	2423027	Québec	1	421	4210170.05	523	523	523	523	6293	6326	6360	6393
24230983	24	Quebec	2423	2423027	Québec	1	421	4210170.05	357	353	348	344	6293	6326	6360	6393
24230984	24	Quebec	2423	2423027	Québec	1	421	4210170.05	414	417	420	423	6293	6326	6360	6393
24230985	24	Quebec	2423	2423027	Québec	1	421	4210170.05	677	677	678	678	6293	6326	6360	6393
24230986	24	Quebec	2423	2423027	Québec	1	421	4210170.05	454	458	461	465	6293	6326	6360	6393
24230987	24	Quebec	2423	2423027	Québec	1	421	4210170.05	401	387	372	358	6293	6326	6360	6393
24230988	24	Quebec	2423	2423027	Québec	1	421	4210170.05	1076	1073	1071	1068	6293	6326	6360	6393
24230989	24	Quebec	2423	2423027	Québec	1	421	4210170.06	607	603	598	594	4774	4797	4819	4842
24230990	24	Quebec	2423	2423027	Québec	1	421	4210170.06	361	358	356	353	4774	4797	4819	4842
24230991	24	Quebec	2423	2423027	Québec	1	421	4210170.06	383	379	375	371	4774	4797	4819	4842
24230992	24	Quebec	2423	2423027	Québec	1	421	4210170.06	1229	1223	1216	1210	4774	4797	4819	4842
24230993	24	Quebec	2423	2423027	Québec	1	421	4210170.06	907	929	950	972	4774	4797	4819	4842
24230994	24	Quebec	2423	2423027	Québec	1	421	4210170.06	359	356	354	351	4774	4797	4819	4842
24230995	24	Quebec	2423	2423027	Québec	1	421	4210170.06	514	538	562	586	4774	4797	4819	4842
24230996	24	Quebec	2423	2423027	Québec	1	421	4210170.07	1100	1103	1105	1108	5652	5688	5725	5761
24230997	24	Quebec	2423	2423027	Québec	1	421	4210170.06	415	411	408	404	4774	4797	4819	4842
24230998	24	Quebec	2423	2423027	Québec	1	421	4210170.07	515	524	533	542	5652	5688	5725	5761
24230999	24	Quebec	2423	2423027	Québec	1	421	4210170.07	271	271	272	272	5652	5688	5725	5761
24231000	24	Quebec	2423	2423027	Québec	1	421	4210170.07	657	650	644	637	5652	5688	5725	5761
24231001	24	Quebec	2423	2423027	Québec	1	421	4210170.07	778	797	816	835	5652	5688	5725	5761
24231002	24	Quebec	2423	2423027	Québec	1	421	4210170.07	245	240	236	231	5652	5688	5725	5761
24231003	24	Quebec	2423	2423027	Québec	1	421	4210170.07	837	841	844	848	5652	5688	5725	5761
24231004	24	Quebec	2423	2423027	Québec	1	421	4210170.07	704	713	721	730	5652	5688	5725	5761
24231005	24	Quebec	2423	2423027	Québec	1	421	4210170.07	545	549	554	558	5652	5688	5725	5761
24231006	24	Quebec	2423	2423027	Québec	1	421	4210170.03	663	659	654	650	5497	5518	5538	5559
24231007	24	Quebec	2423	2423027	Québec	1	421	4210170.03	694	701	709	716	5497	5518	5538	5559
24231008	24	Quebec	2423	2423027	Québec	1	421	4210170.03	483	477	472	466	5497	5518	5538	5559
24231009	24	Quebec	2423	2423027	Québec	1	421	4210170.03	900	894	887	881	5497	5518	5538	5559
24231010	24	Quebec	2423	2423027	Québec	1	421	4210170.04	659	656	654	651	6571	6762	6954	7145
24231011	24	Quebec	2423	2423027	Québec	1	421	4210170.03	1389	1433	1478	1522	5497	5518	5538	5559
24231012	24	Quebec	2423	2423027	Québec	1	421	4210170.04	781	766	752	737	6571	6762	6954	7145
24231013	24	Quebec	2423	2423027	Québec	1	421	4210170.03	598	576	553	531	5497	5518	5538	5559
24231014	24	Quebec	2423	2423027	Québec	1	421	4210170.03	770	778	785	793	5497	5518	5538	5559
24231015	24	Quebec	2423	2423027	Québec	1	421	4210170.05	435	437	439	441	6293	6326	6360	6393
24231016	24	Quebec	2423	2423027	Québec	1	421	4210170.05	395	389	382	376	6293	6326	6360	6393
24231017	24	Quebec	2423	2423027	Québec	1	421	4210170.05	322	326	331	335	6293	6326	6360	6393
24231018	24	Quebec	2423	2423027	Québec	1	421	4210300.00	288	289	289	290	3356	3386	3415	3445
24231019	24	Quebec	2423	2423027	Québec	1	421	4210300.00	970	942	913	885	3356	3386	3415	3445
24231020	24	Quebec	2423	2423027	Québec	1	421	4210300.00	456	455	453	452	3356	3386	3415	3445
24231021	24	Quebec	2423	2423027	Québec	1	421	4210300.00	253	250	247	244	3356	3386	3415	3445
24231022	24	Quebec	2423	2423027	Québec	1	421	4210300.00	1389	1451	1512	1574	3356	3386	3415	3445
24231023	24	Quebec	2423	2423027	Québec	1	421	4210038.01	446	438	431	423	3270	3269	3267	3266
24231024	24	Quebec	2423	2423027	Québec	1	421	4210038.01	550	551	553	554	3270	3269	3267	3266
24231025	24	Quebec	2423	2423027	Québec	1	421	4210038.01	371	366	361	356	3270	3269	3267	3266
24231026	24	Quebec	2423	2423027	Québec	1	421	4210038.01	394	396	399	401	3270	3269	3267	3266
24231027	24	Quebec	2423	2423027	Québec	1	421	4210038.01	580	657	734	811	3270	3269	3267	3266
24231028	24	Quebec	2423	2423027	Québec	1	421	4210038.01	300	234	167	101	3270	3269	3267	3266
24231029	24	Quebec	2423	2423027	Québec	1	421	4210038.01	628	626	623	621	3270	3269	3267	3266
24231030	24	Quebec	2423	2423027	Québec	1	421	4210021.00	715	712	710	707	1813	1943	2074	2204
24231031	24	Quebec	2423	2423027	Québec	1	421	4210021.00	575	672	768	865	1813	1943	2074	2204
24231032	24	Quebec	2423	2423027	Québec	1	421	4210021.00	523	559	596	632	1813	1943	2074	2204
24231034	24	Quebec	2423	2423027	Québec	1	421	4210032.00	840	904	968	1032	1623	1695	1768	1840
24231035	24	Quebec	2423	2423015	Notre-Dame-des-Anges	1	421	4210032.00	303	287	272	256	1623	1695	1768	1840
24231036	24	Quebec	2423	2423027	Québec	1	421	4210017.00	62	63	64	65	62	63	64	65
24231037	24	Quebec	2423	2423027	Québec	1	421	4210004.00	578	578	578	578	578	578	578	578
24231038	24	Quebec	2423	2423027	Québec	1	421	4210119.04	440	437	434	431	2968	2953	2937	2922
24231039	24	Quebec	2423	2423027	Québec	1	421	4210119.04	514	503	493	482	2968	2953	2937	2922
24231040	24	Quebec	2423	2423027	Québec	1	421	4210119.04	472	470	468	466	2968	2953	2937	2922
24231041	24	Quebec	2423	2423027	Québec	1	421	4210119.04	636	634	633	631	2968	2953	2937	2922
24231042	24	Quebec	2423	2423027	Québec	1	421	4210119.04	459	461	462	464	2968	2953	2937	2922
24231043	24	Quebec	2423	2423027	Québec	1	421	4210119.04	447	447	448	448	2968	2953	2937	2922
24231044	24	Quebec	2423	2423072	Saint-Augustin-de-Desmaures	1	421	4210600.04	693	704	716	727	7441	7462	7482	7503
24231045	24	Quebec	2423	2423072	Saint-Augustin-de-Desmaures	1	421	4210600.05	529	529	530	530	3962	4149	4337	4524
24231046	24	Quebec	2423	2423072	Saint-Augustin-de-Desmaures	1	421	4210600.05	555	584	614	643	3962	4149	4337	4524
24231059	24	Quebec	2423	2423072	Saint-Augustin-de-Desmaures	1	421	4210600.06	316	315	315	314	5354	5378	5403	5427
24231060	24	Quebec	2423	2423072	Saint-Augustin-de-Desmaures	1	421	4210600.04	1909	1913	1917	1921	7441	7462	7482	7503
24231061	24	Quebec	2423	2423072	Saint-Augustin-de-Desmaures	1	421	4210600.04	671	702	732	763	7441	7462	7482	7503
24231062	24	Quebec	2423	2423072	Saint-Augustin-de-Desmaures	1	421	4210600.04	324	321	317	314	7441	7462	7482	7503
24231063	24	Quebec	2423	2423072	Saint-Augustin-de-Desmaures	1	421	4210600.04	442	444	445	447	7441	7462	7482	7503
24231064	24	Quebec	2423	2423072	Saint-Augustin-de-Desmaures	1	421	4210600.04	456	445	435	424	7441	7462	7482	7503
24231065	24	Quebec	2423	2423072	Saint-Augustin-de-Desmaures	1	421	4210600.04	404	398	392	386	7441	7462	7482	7503
24231066	24	Quebec	2423	2423072	Saint-Augustin-de-Desmaures	1	421	4210600.04	571	577	582	588	7441	7462	7482	7503
24231067	24	Quebec	2423	2423072	Saint-Augustin-de-Desmaures	1	421	4210600.04	437	434	432	429	7441	7462	7482	7503
24231068	24	Quebec	2423	2423072	Saint-Augustin-de-Desmaures	1	421	4210600.04	657	649	642	634	7441	7462	7482	7503
24231069	24	Quebec	2423	2423072	Saint-Augustin-de-Desmaures	1	421	4210600.04	877	875	872	870	7441	7462	7482	7503
24231070	24	Quebec	2423	2423072	Saint-Augustin-de-Desmaures	1	421	4210600.03	805	792	779	766	2280	2265	2251	2236
24231071	24	Quebec	2423	2423072	Saint-Augustin-de-Desmaures	1	421	4210600.03	468	466	464	462	2280	2265	2251	2236
24231072	24	Quebec	2423	2423072	Saint-Augustin-de-Desmaures	1	421	4210600.03	498	503	507	512	2280	2265	2251	2236
24231073	24	Quebec	2423	2423072	Saint-Augustin-de-Desmaures	1	421	4210600.03	508	504	501	497	2280	2265	2251	2236
24231074	24	Quebec	2423	2423057	L'Ancienne-Lorette	1	421	4210140.01	651	647	644	640	7260	7229	7199	7168
24231075	24	Quebec	2423	2423057	L'Ancienne-Lorette	1	421	4210140.01	323	323	322	322	7260	7229	7199	7168
24231076	24	Quebec	2423	2423057	L'Ancienne-Lorette	1	421	4210140.01	303	301	300	298	7260	7229	7199	7168
24231077	24	Quebec	2423	2423057	L'Ancienne-Lorette	1	421	4210140.01	566	576	587	597	7260	7229	7199	7168
24231078	24	Quebec	2423	2423027	Québec	1	421	4210003.00	706	711	717	722	7048	7075	7101	7128
24231079	24	Quebec	2423	2423027	Québec	1	421	4210003.00	825	820	816	811	7048	7075	7101	7128
24231080	24	Quebec	2423	2423027	Québec	1	421	4210119.03	992	978	964	950	8224	8240	8257	8273
24231081	24	Quebec	2423	2423027	Québec	1	421	4210119.03	922	911	901	890	8224	8240	8257	8273
24231082	24	Quebec	2423	2423072	Saint-Augustin-de-Desmaures	1	421	4210600.05	390	389	387	386	3962	4149	4337	4524
24231084	24	Quebec	2423	2423072	Saint-Augustin-de-Desmaures	1	421	4210600.05	286	285	283	282	3962	4149	4337	4524
24231086	24	Quebec	2423	2423072	Saint-Augustin-de-Desmaures	1	421	4210600.06	917	909	901	893	5354	5378	5403	5427
24231090	24	Quebec	2423	2423072	Saint-Augustin-de-Desmaures	1	421	4210600.05	978	1061	1145	1228	3962	4149	4337	4524
24231091	24	Quebec	2423	2423072	Saint-Augustin-de-Desmaures	1	421	4210600.05	349	345	340	336	3962	4149	4337	4524
24231093	24	Quebec	2423	2423072	Saint-Augustin-de-Desmaures	1	421	4210600.05	876	957	1037	1118	3962	4149	4337	4524
24231095	24	Quebec	2423	2423072	Saint-Augustin-de-Desmaures	1	421	4210600.06	1041	1083	1124	1166	5354	5378	5403	5427
24231096	24	Quebec	2423	2423072	Saint-Augustin-de-Desmaures	1	421	4210600.06	623	638	654	669	5354	5378	5403	5427
24231097	24	Quebec	2423	2423072	Saint-Augustin-de-Desmaures	1	421	4210600.06	386	383	379	376	5354	5378	5403	5427
24231099	24	Quebec	2423	2423072	Saint-Augustin-de-Desmaures	1	421	4210600.06	285	287	290	292	5354	5378	5403	5427
24231100	24	Quebec	2423	2423072	Saint-Augustin-de-Desmaures	1	421	4210600.06	608	601	593	586	5354	5378	5403	5427
24231101	24	Quebec	2423	2423072	Saint-Augustin-de-Desmaures	1	421	4210600.06	617	609	601	593	5354	5378	5403	5427
24231102	24	Quebec	2423	2423072	Saint-Augustin-de-Desmaures	1	421	4210600.06	562	554	545	537	5354	5378	5403	5427
24231103	24	Quebec	2423	2423027	Québec	1	421	4210290.04	1309	1308	1308	1307	7836	7959	8083	8206
24231104	24	Quebec	2423	2423027	Québec	1	421	4210290.04	2526	2532	2539	2545	7836	7959	8083	8206
24231106	24	Quebec	2423	2423027	Québec	1	421	4210040.03	612	637	662	687	8411	8544	8678	8811
24231107	24	Quebec	2423	2423027	Québec	1	421	4210040.03	481	465	450	434	8411	8544	8678	8811
24231108	24	Quebec	2423	2423027	Québec	1	421	4210040.04	756	737	717	698	756	737	717	698
24231110	24	Quebec	2423	2423027	Québec	1	421	4210002.00	487	483	480	476	1488	1526	1564	1602
24231111	24	Quebec	2423	2423027	Québec	1	421	4210032.00	450	474	499	523	1623	1695	1768	1840
24231112	24	Quebec	2423	2423027	Québec	1	421	4210032.00	30	30	29	29	1623	1695	1768	1840
24231113	24	Quebec	2423	2423027	Québec	1	421	4210040.04	0	0	0	0	756	737	717	698
24231114	24	Quebec	2423	2423027	Québec	1	421	4210116.00	581	600	619	638	8202	8338	8475	8611
24231115	24	Quebec	2423	2423027	Québec	1	421	4210039.01	0	0	0	0	6508	6476	6445	6413
24231116	24	Quebec	2423	2423027	Québec	1	421	4210117.01	1102	1182	1263	1343	3096	3214	3332	3450
24231117	24	Quebec	2423	2423802	Wendake	1	421	4210160.04	1686	1662	1639	1616	2139	2144	2149	2154
24231118	24	Quebec	2423	2423802	Wendake	1	421	4210160.04	38	71	104	137	2139	2144	2149	2154
24231119	24	Quebec	2423	2423802	Wendake	1	421	4210160.04	415	410	406	401	2139	2144	2149	2154
24231120	24	Quebec	2423	2423802	Wendake	1	421	4210160.04	0	0	0	0	2139	2144	2149	2154
24231121	24	Quebec	2423	2423027	Québec	1	421	4210220.01	778	774	771	767	9589	9736	9884	10031
24250003	24	Quebec	2425	2425213	Lévis	1	421	4210830.01	461	457	452	448	4866	4841	4817	4792
24250004	24	Quebec	2425	2425213	Lévis	1	421	4210830.01	686	687	688	689	4866	4841	4817	4792
24250005	24	Quebec	2425	2425213	Lévis	1	421	4210830.01	971	980	989	998	4866	4841	4817	4792
24250006	24	Quebec	2425	2425213	Lévis	1	421	4210830.01	442	441	439	438	4866	4841	4817	4792
24250007	24	Quebec	2425	2425213	Lévis	1	421	4210830.01	577	580	582	585	4866	4841	4817	4792
24250008	24	Quebec	2425	2425213	Lévis	1	421	4210830.01	457	450	444	437	4866	4841	4817	4792
24250009	24	Quebec	2425	2425213	Lévis	1	421	4210830.01	744	723	703	682	4866	4841	4817	4792
24250010	24	Quebec	2425	2425213	Lévis	1	421	4210830.02	983	1001	1018	1036	7253	7542	7830	8119
24250011	24	Quebec	2425	2425213	Lévis	1	421	4210830.02	414	411	409	406	7253	7542	7830	8119
24250012	24	Quebec	2425	2425213	Lévis	1	421	4210830.02	256	255	255	254	7253	7542	7830	8119
24250013	24	Quebec	2425	2425213	Lévis	1	421	4210830.02	710	702	694	686	7253	7542	7830	8119
24250016	24	Quebec	2425	2425213	Lévis	1	421	4210830.02	1368	1491	1615	1738	7253	7542	7830	8119
24250017	24	Quebec	2425	2425213	Lévis	1	421	4210830.02	1280	1432	1585	1737	7253	7542	7830	8119
24250018	24	Quebec	2425	2425213	Lévis	1	421	4210840.02	646	639	633	626	4467	4426	4385	4344
24250019	24	Quebec	2425	2425213	Lévis	1	421	4210840.02	654	652	649	647	4467	4426	4385	4344
24250022	24	Quebec	2425	2425213	Lévis	1	421	4210840.02	317	314	310	307	4467	4426	4385	4344
24250023	24	Quebec	2425	2425213	Lévis	1	421	4210840.01	601	597	592	588	5192	5143	5093	5044
24250024	24	Quebec	2425	2425213	Lévis	1	421	4210840.01	378	387	396	405	5192	5143	5093	5044
24250025	24	Quebec	2425	2425213	Lévis	1	421	4210840.01	391	392	392	393	5192	5143	5093	5044
24250026	24	Quebec	2425	2425213	Lévis	1	421	4210840.01	512	487	463	438	5192	5143	5093	5044
24250027	24	Quebec	2425	2425213	Lévis	1	421	4210840.01	537	538	538	539	5192	5143	5093	5044
24250028	24	Quebec	2425	2425213	Lévis	1	421	4210840.01	423	419	414	410	5192	5143	5093	5044
24250029	24	Quebec	2425	2425213	Lévis	1	421	4210840.01	477	458	440	421	5192	5143	5093	5044
24250032	24	Quebec	2425	2425213	Lévis	1	421	4210840.02	1098	1089	1081	1072	4467	4426	4385	4344
24250033	24	Quebec	2425	2425213	Lévis	1	421	4210835.03	501	497	494	490	7462	7590	7718	7846
24250035	24	Quebec	2425	2425213	Lévis	1	421	4210846.04	481	483	485	487	8141	8118	8095	8072
24250036	24	Quebec	2425	2425213	Lévis	1	421	4210846.04	420	431	443	454	8141	8118	8095	8072
24250037	24	Quebec	2425	2425213	Lévis	1	421	4210846.04	381	377	374	370	8141	8118	8095	8072
24250039	24	Quebec	2425	2425213	Lévis	1	421	4210846.04	412	409	406	403	8141	8118	8095	8072
24250040	24	Quebec	2425	2425213	Lévis	1	421	4210846.03	344	342	340	338	1230	1211	1191	1172
24250041	24	Quebec	2425	2425213	Lévis	1	421	4210846.03	332	331	330	329	1230	1211	1191	1172
24250042	24	Quebec	2425	2425213	Lévis	1	421	4210846.02	777	773	770	766	6231	6196	6160	6125
24250043	24	Quebec	2425	2425213	Lévis	1	421	4210846.02	536	533	529	526	6231	6196	6160	6125
24250044	24	Quebec	2425	2425213	Lévis	1	421	4210846.02	370	369	369	368	6231	6196	6160	6125
24250045	24	Quebec	2425	2425213	Lévis	1	421	4210846.02	470	466	461	457	6231	6196	6160	6125
24250046	24	Quebec	2425	2425213	Lévis	1	421	4210846.02	709	706	702	699	6231	6196	6160	6125
24250047	24	Quebec	2425	2425213	Lévis	1	421	4210846.02	321	319	316	314	6231	6196	6160	6125
24250048	24	Quebec	2425	2425213	Lévis	1	421	4210846.02	858	851	844	837	6231	6196	6160	6125
24250055	24	Quebec	2425	2425213	Lévis	1	421	4210830.02	696	699	701	704	7253	7542	7830	8119
24250056	24	Quebec	2425	2425213	Lévis	1	421	4210840.01	695	700	704	709	5192	5143	5093	5044
24250057	24	Quebec	2425	2425213	Lévis	1	421	4210840.01	424	424	425	425	5192	5143	5093	5044
24250059	24	Quebec	2425	2425213	Lévis	1	421	4210846.02	1306	1298	1290	1282	6231	6196	6160	6125
24250060	24	Quebec	2425	2425213	Lévis	1	421	4210846.02	347	342	338	333	6231	6196	6160	6125
24250061	24	Quebec	2425	2425213	Lévis	1	421	4210846.03	554	538	521	505	1230	1211	1191	1172
24250063	24	Quebec	2425	2425213	Lévis	1	421	4210845.03	323	322	321	320	4675	4691	4708	4724
24250064	24	Quebec	2425	2425213	Lévis	1	421	4210845.04	539	541	543	545	4670	4689	4707	4726
24250065	24	Quebec	2425	2425213	Lévis	1	421	4210845.04	755	749	742	736	4670	4689	4707	4726
24250066	24	Quebec	2425	2425213	Lévis	1	421	4210845.04	387	377	368	358	4670	4689	4707	4726
24250067	24	Quebec	2425	2425213	Lévis	1	421	4210845.04	431	434	438	441	4670	4689	4707	4726
24250068	24	Quebec	2425	2425213	Lévis	1	421	4210845.04	464	449	434	419	4670	4689	4707	4726
24250069	24	Quebec	2425	2425213	Lévis	1	421	4210845.04	788	784	779	775	4670	4689	4707	4726
24250070	24	Quebec	2425	2425213	Lévis	1	421	4210845.04	402	397	391	386	4670	4689	4707	4726
24250071	24	Quebec	2425	2425213	Lévis	1	421	4210845.04	537	595	653	711	4670	4689	4707	4726
24250073	24	Quebec	2425	2425213	Lévis	1	421	4210845.04	367	363	359	355	4670	4689	4707	4726
24250074	24	Quebec	2425	2425213	Lévis	1	421	4210845.03	575	572	569	566	4675	4691	4708	4724
24250075	24	Quebec	2425	2425213	Lévis	1	421	4210845.03	1008	1006	1003	1001	4675	4691	4708	4724
24250076	24	Quebec	2425	2425213	Lévis	1	421	4210845.03	403	397	390	384	4675	4691	4708	4724
24250078	24	Quebec	2425	2425213	Lévis	1	421	4210835.03	704	766	829	891	7462	7590	7718	7846
24250079	24	Quebec	2425	2425213	Lévis	1	421	4210835.03	1347	1377	1408	1438	7462	7590	7718	7846
24250080	24	Quebec	2425	2425213	Lévis	1	421	4210835.03	297	300	302	305	7462	7590	7718	7846
24250082	24	Quebec	2425	2425213	Lévis	1	421	4210835.03	600	600	601	601	7462	7590	7718	7846
24250086	24	Quebec	2425	2425213	Lévis	1	421	4210835.07	1389	1372	1354	1337	4628	4585	4543	4500
24250087	24	Quebec	2425	2425213	Lévis	1	421	4210835.07	374	375	375	376	4628	4585	4543	4500
24250088	24	Quebec	2425	2425213	Lévis	1	421	4210835.07	478	466	455	443	4628	4585	4543	4500
24250089	24	Quebec	2425	2425213	Lévis	1	421	4210835.07	301	304	306	309	4628	4585	4543	4500
24250090	24	Quebec	2425	2425213	Lévis	1	421	4210835.07	375	372	370	367	4628	4585	4543	4500
24250091	24	Quebec	2425	2425213	Lévis	1	421	4210835.07	421	414	406	399	4628	4585	4543	4500
24250092	24	Quebec	2425	2425213	Lévis	1	421	4210835.04	332	333	333	334	4194	4143	4092	4041
24250093	24	Quebec	2425	2425213	Lévis	1	421	4210835.04	468	461	453	446	4194	4143	4092	4041
24250094	24	Quebec	2425	2425213	Lévis	1	421	4210835.04	1072	1069	1065	1062	4194	4143	4092	4041
24250095	24	Quebec	2425	2425213	Lévis	1	421	4210835.04	579	564	550	535	4194	4143	4092	4041
24250096	24	Quebec	2425	2425213	Lévis	1	421	4210835.04	774	761	748	735	4194	4143	4092	4041
24250097	24	Quebec	2425	2425213	Lévis	1	421	4210835.04	207	204	201	198	4194	4143	4092	4041
24250098	24	Quebec	2425	2425213	Lévis	1	421	4210835.05	491	487	482	478	4078	4030	3981	3933
24250099	24	Quebec	2425	2425213	Lévis	1	421	4210835.05	671	656	642	627	4078	4030	3981	3933
24250100	24	Quebec	2425	2425213	Lévis	1	421	4210835.05	397	396	396	395	4078	4030	3981	3933
24250101	24	Quebec	2425	2425213	Lévis	1	421	4210835.04	761	751	742	732	4194	4143	4092	4041
24250102	24	Quebec	2425	2425213	Lévis	1	421	4210835.07	488	482	477	471	4628	4585	4543	4500
24250103	24	Quebec	2425	2425213	Lévis	1	421	4210835.07	391	392	393	394	4628	4585	4543	4500
24250105	24	Quebec	2425	2425213	Lévis	1	421	4210830.01	528	524	519	515	4866	4841	4817	4792
24250106	24	Quebec	2425	2425213	Lévis	1	421	4210835.06	430	422	413	405	3283	3285	3287	3289
24250107	24	Quebec	2425	2425213	Lévis	1	421	4210835.06	1734	1724	1715	1705	3283	3285	3287	3289
24250108	24	Quebec	2425	2425213	Lévis	1	421	4210835.06	363	355	346	338	3283	3285	3287	3289
24250109	24	Quebec	2425	2425213	Lévis	1	421	4210835.05	561	553	544	536	4078	4030	3981	3933
24250110	24	Quebec	2425	2425213	Lévis	1	421	4210835.05	469	464	460	455	4078	4030	3981	3933
24250111	24	Quebec	2425	2425213	Lévis	1	421	4210835.05	413	408	403	398	4078	4030	3981	3933
24250112	24	Quebec	2425	2425213	Lévis	1	421	4210835.05	564	560	557	553	4078	4030	3981	3933
24250113	24	Quebec	2425	2425213	Lévis	1	421	4210835.05	512	505	498	491	4078	4030	3981	3933
24250114	24	Quebec	2425	2425213	Lévis	1	421	4210840.02	381	381	381	381	4467	4426	4385	4344
24250115	24	Quebec	2425	2425213	Lévis	1	421	4210840.02	431	425	420	414	4467	4426	4385	4344
24250116	24	Quebec	2425	2425213	Lévis	1	421	4210840.02	403	396	390	383	4467	4426	4385	4344
24250117	24	Quebec	2425	2425213	Lévis	1	421	4210835.03	726	724	721	719	7462	7590	7718	7846
24250122	24	Quebec	2425	2425213	Lévis	1	421	4210846.04	390	387	385	382	8141	8118	8095	8072
24250123	24	Quebec	2425	2425213	Lévis	1	421	4210846.04	429	423	416	410	8141	8118	8095	8072
24250124	24	Quebec	2425	2425213	Lévis	1	421	4210846.04	420	410	401	391	8141	8118	8095	8072
24250126	24	Quebec	2425	2425213	Lévis	1	421	4210846.04	354	346	337	329	8141	8118	8095	8072
24250127	24	Quebec	2425	2425213	Lévis	1	421	4210846.04	291	285	280	274	8141	8118	8095	8072
24250128	24	Quebec	2425	2425213	Lévis	1	421	4210846.02	536	539	541	544	6231	6196	6160	6125
24250181	24	Quebec	2425	2425213	Lévis	1	421	4210846.04	1043	1053	1064	1074	8141	8118	8095	8072
24250182	24	Quebec	2425	2425213	Lévis	1	421	4210835.03	2655	2700	2744	2789	7462	7590	7718	7846
24250183	24	Quebec	2425	2425213	Lévis	1	421	4210840.01	753	741	729	717	5192	5143	5093	5044
24250184	24	Quebec	2425	2425213	Lévis	1	421	4210835.03	633	626	619	612	7462	7590	7718	7846
24250185	24	Quebec	2425	2425213	Lévis	1	421	4210840.02	538	530	521	513	4467	4426	4385	4344
24250186	24	Quebec	2425	2425213	Lévis	1	421	4210830.02	1545	1550	1554	1559	7253	7542	7830	8119
24250187	24	Quebec	2425	2425213	Lévis	1	421	4210802.00	835	833	832	830	2756	2772	2787	2803
24250188	24	Quebec	2425	2425213	Lévis	1	421	4210800.01	339	340	340	341	6113	6220	6328	6435
24250189	24	Quebec	2425	2425213	Lévis	1	421	4210800.01	286	282	278	274	6113	6220	6328	6435
24250190	24	Quebec	2425	2425213	Lévis	1	421	4210800.01	607	611	614	618	6113	6220	6328	6435
24250191	24	Quebec	2425	2425213	Lévis	1	421	4210802.00	485	481	478	474	2756	2772	2787	2803
24250192	24	Quebec	2425	2425213	Lévis	1	421	4210800.01	370	364	359	353	6113	6220	6328	6435
24250193	24	Quebec	2425	2425213	Lévis	1	421	4210802.00	481	484	486	489	2756	2772	2787	2803
24250194	24	Quebec	2425	2425213	Lévis	1	421	4210802.00	484	486	489	491	2756	2772	2787	2803
24250195	24	Quebec	2425	2425213	Lévis	1	421	4210802.00	472	487	503	518	2756	2772	2787	2803
24250196	24	Quebec	2425	2425213	Lévis	1	421	4210800.02	443	437	432	426	5459	5401	5343	5285
24250197	24	Quebec	2425	2425213	Lévis	1	421	4210800.02	400	401	403	404	5459	5401	5343	5285
24250198	24	Quebec	2425	2425213	Lévis	1	421	4210800.02	409	407	406	404	5459	5401	5343	5285
24250199	24	Quebec	2425	2425213	Lévis	1	421	4210800.01	423	428	432	437	6113	6220	6328	6435
24250200	24	Quebec	2425	2425213	Lévis	1	421	4210800.01	424	419	415	410	6113	6220	6328	6435
24250201	24	Quebec	2425	2425213	Lévis	1	421	4210800.01	647	672	696	721	6113	6220	6328	6435
24250202	24	Quebec	2425	2425213	Lévis	1	421	4210800.01	474	473	471	470	6113	6220	6328	6435
24250203	24	Quebec	2425	2425213	Lévis	1	421	4210800.01	318	316	315	313	6113	6220	6328	6435
24250204	24	Quebec	2425	2425213	Lévis	1	421	4210800.01	589	585	580	576	6113	6220	6328	6435
24250205	24	Quebec	2425	2425213	Lévis	1	421	4210800.01	453	460	467	474	6113	6220	6328	6435
24250206	24	Quebec	2425	2425213	Lévis	1	421	4210825.00	657	821	985	1149	8180	8504	8827	9151
24250207	24	Quebec	2425	2425213	Lévis	1	421	4210800.02	658	649	640	631	5459	5401	5343	5285
24250208	24	Quebec	2425	2425213	Lévis	1	421	4210800.02	931	895	858	822	5459	5401	5343	5285
24250209	24	Quebec	2425	2425213	Lévis	1	421	4210800.02	522	533	543	554	5459	5401	5343	5285
24250210	24	Quebec	2425	2425213	Lévis	1	421	4210800.02	504	494	485	475	5459	5401	5343	5285
24250211	24	Quebec	2425	2425213	Lévis	1	421	4210800.02	374	370	367	363	5459	5401	5343	5285
24250212	24	Quebec	2425	2425213	Lévis	1	421	4210800.02	787	788	789	790	5459	5401	5343	5285
24250213	24	Quebec	2425	2425213	Lévis	1	421	4210800.02	432	426	421	415	5459	5401	5343	5285
24250214	24	Quebec	2425	2425213	Lévis	1	421	4210801.00	463	454	446	437	3598	3577	3555	3534
24250215	24	Quebec	2425	2425213	Lévis	1	421	4210801.00	574	572	569	567	3598	3577	3555	3534
24250216	24	Quebec	2425	2425213	Lévis	1	421	4210801.00	428	429	429	430	3598	3577	3555	3534
24250217	24	Quebec	2425	2425213	Lévis	1	421	4210812.00	484	486	489	491	4447	4413	4380	4346
24250218	24	Quebec	2425	2425213	Lévis	1	421	4210812.00	800	789	777	766	4447	4413	4380	4346
24250219	24	Quebec	2425	2425213	Lévis	1	421	4210812.00	434	425	415	406	4447	4413	4380	4346
24250220	24	Quebec	2425	2425213	Lévis	1	421	4210812.00	586	586	585	585	4447	4413	4380	4346
24250221	24	Quebec	2425	2425213	Lévis	1	421	4210812.00	429	427	426	424	4447	4413	4380	4346
24250222	24	Quebec	2425	2425213	Lévis	1	421	4210812.00	663	643	624	604	4447	4413	4380	4346
24250223	24	Quebec	2425	2425213	Lévis	1	421	4210812.00	425	418	412	405	4447	4413	4380	4346
24250224	24	Quebec	2425	2425213	Lévis	1	421	4210812.00	626	639	652	665	4447	4413	4380	4346
24250225	24	Quebec	2425	2425213	Lévis	1	421	4210810.00	541	543	544	546	4344	4371	4397	4424
24250226	24	Quebec	2425	2425213	Lévis	1	421	4210810.00	1008	1003	997	992	4344	4371	4397	4424
24250227	24	Quebec	2425	2425213	Lévis	1	421	4210810.00	436	431	426	421	4344	4371	4397	4424
24250228	24	Quebec	2425	2425213	Lévis	1	421	4210810.00	424	418	412	406	4344	4371	4397	4424
24250229	24	Quebec	2425	2425213	Lévis	1	421	4210810.00	501	500	500	499	4344	4371	4397	4424
24250230	24	Quebec	2425	2425213	Lévis	1	421	4210811.00	417	420	424	427	8141	8395	8648	8902
24250231	24	Quebec	2425	2425213	Lévis	1	421	4210811.00	598	594	591	587	8141	8395	8648	8902
24250232	24	Quebec	2425	2425213	Lévis	1	421	4210811.00	440	443	447	450	8141	8395	8648	8902
24250233	24	Quebec	2425	2425213	Lévis	1	421	4210811.00	384	388	393	397	8141	8395	8648	8902
24250234	24	Quebec	2425	2425213	Lévis	1	421	4210811.00	389	388	387	386	8141	8395	8648	8902
24250235	24	Quebec	2425	2425213	Lévis	1	421	4210811.00	634	615	595	576	8141	8395	8648	8902
24250236	24	Quebec	2425	2425213	Lévis	1	421	4210811.00	817	822	828	833	8141	8395	8648	8902
24250237	24	Quebec	2425	2425213	Lévis	1	421	4210811.00	441	433	426	418	8141	8395	8648	8902
24250238	24	Quebec	2425	2425213	Lévis	1	421	4210811.00	689	690	692	693	8141	8395	8648	8902
24250239	24	Quebec	2425	2425213	Lévis	1	421	4210811.00	396	391	385	380	8141	8395	8648	8902
24250240	24	Quebec	2425	2425213	Lévis	1	421	4210810.00	621	614	608	601	4344	4371	4397	4424
24250241	24	Quebec	2425	2425213	Lévis	1	421	4210810.00	812	861	911	960	4344	4371	4397	4424
24250242	24	Quebec	2425	2425213	Lévis	1	421	4210820.01	346	346	345	345	4136	4122	4108	4094
24250243	24	Quebec	2425	2425213	Lévis	1	421	4210820.01	313	310	306	303	4136	4122	4108	4094
24250244	24	Quebec	2425	2425213	Lévis	1	421	4210820.01	722	725	729	732	4136	4122	4108	4094
24250245	24	Quebec	2425	2425213	Lévis	1	421	4210820.01	459	452	444	437	4136	4122	4108	4094
24250246	24	Quebec	2425	2425213	Lévis	1	421	4210820.03	658	648	637	627	5345	5280	5214	5149
24250247	24	Quebec	2425	2425213	Lévis	1	421	4210820.03	485	483	481	479	5345	5280	5214	5149
24250248	24	Quebec	2425	2425213	Lévis	1	421	4210820.03	485	474	464	453	5345	5280	5214	5149
24250249	24	Quebec	2425	2425213	Lévis	1	421	4210820.03	462	455	447	440	5345	5280	5214	5149
24250250	24	Quebec	2425	2425213	Lévis	1	421	4210820.04	578	573	567	562	4476	4519	4561	4604
24250252	24	Quebec	2425	2425213	Lévis	1	421	4210820.03	1142	1133	1123	1114	5345	5280	5214	5149
24250253	24	Quebec	2425	2425213	Lévis	1	421	4210820.03	508	507	505	504	5345	5280	5214	5149
24250254	24	Quebec	2425	2425213	Lévis	1	421	4210820.03	483	477	472	466	5345	5280	5214	5149
24250255	24	Quebec	2425	2425213	Lévis	1	421	4210820.03	526	514	501	489	5345	5280	5214	5149
24250256	24	Quebec	2425	2425213	Lévis	1	421	4210820.01	430	422	414	406	4136	4122	4108	4094
24250257	24	Quebec	2425	2425213	Lévis	1	421	4210820.01	358	358	359	359	4136	4122	4108	4094
24250258	24	Quebec	2425	2425213	Lévis	1	421	4210820.01	473	477	482	486	4136	4122	4108	4094
24250259	24	Quebec	2425	2425213	Lévis	1	421	4210820.01	492	490	489	487	4136	4122	4108	4094
24250260	24	Quebec	2425	2425213	Lévis	1	421	4210820.04	465	454	442	431	4476	4519	4561	4604
24250261	24	Quebec	2425	2425213	Lévis	1	421	4210820.04	650	653	655	658	4476	4519	4561	4604
24250262	24	Quebec	2425	2425213	Lévis	1	421	4210820.01	545	542	540	537	4136	4122	4108	4094
24250263	24	Quebec	2425	2425213	Lévis	1	421	4210820.04	387	382	378	373	4476	4519	4561	4604
24250264	24	Quebec	2425	2425213	Lévis	1	421	4210820.04	457	447	438	428	4476	4519	4561	4604
24250265	24	Quebec	2425	2425213	Lévis	1	421	4210825.00	622	618	614	610	8180	8504	8827	9151
24250266	24	Quebec	2425	2425213	Lévis	1	421	4210825.00	653	860	1066	1273	8180	8504	8827	9151
24250267	24	Quebec	2425	2425213	Lévis	1	421	4210825.00	545	541	538	534	8180	8504	8827	9151
24250268	24	Quebec	2425	2425213	Lévis	1	421	4210825.00	941	939	936	934	8180	8504	8827	9151
24250269	24	Quebec	2425	2425213	Lévis	1	421	4210825.00	639	629	618	608	8180	8504	8827	9151
24250270	24	Quebec	2425	2425213	Lévis	1	421	4210825.00	494	483	473	462	8180	8504	8827	9151
24250271	24	Quebec	2425	2425213	Lévis	1	421	4210825.00	622	609	597	584	8180	8504	8827	9151
24250272	24	Quebec	2425	2425213	Lévis	1	421	4210825.00	974	971	968	965	8180	8504	8827	9151
24250273	24	Quebec	2425	2425213	Lévis	1	421	4210811.00	1812	2089	2367	2644	8141	8395	8648	8902
24250274	24	Quebec	2425	2425213	Lévis	1	421	4210811.00	681	683	684	686	8141	8395	8648	8902
24250275	24	Quebec	2425	2425213	Lévis	1	421	4210811.00	444	437	431	424	8141	8395	8648	8902
24250276	24	Quebec	2425	2425213	Lévis	1	421	4210825.00	685	672	659	646	8180	8504	8827	9151
24250277	24	Quebec	2425	2425213	Lévis	1	421	4210800.01	1183	1271	1360	1448	6113	6220	6328	6435
24250278	24	Quebec	2425	2425213	Lévis	1	421	4210825.00	439	453	467	481	8180	8504	8827	9151
24250279	24	Quebec	2425	2425213	Lévis	1	421	4210825.00	494	499	505	510	8180	8504	8827	9151
24250280	24	Quebec	2425	2425213	Lévis	1	421	4210825.00	417	409	401	393	8180	8504	8827	9151
24250281	24	Quebec	2425	2425213	Lévis	1	421	4210801.00	641	629	617	605	3598	3577	3555	3534
24250282	24	Quebec	2425	2425213	Lévis	1	421	4210801.00	498	502	507	511	3598	3577	3555	3534
24250283	24	Quebec	2425	2425213	Lévis	1	421	4210801.00	497	498	500	501	3598	3577	3555	3534
24250284	24	Quebec	2425	2425213	Lévis	1	421	4210801.00	498	493	487	482	3598	3577	3555	3534
24250285	24	Quebec	2425	2425213	Lévis	1	421	4210850.03	385	379	374	368	4241	4614	4988	5361
24250286	24	Quebec	2425	2425213	Lévis	1	421	4210850.04	1784	1787	1789	1792	4806	4817	4827	4838
24250287	24	Quebec	2425	2425213	Lévis	1	421	4210850.04	422	419	417	414	4806	4817	4827	4838
24250288	24	Quebec	2425	2425213	Lévis	1	421	4210850.04	2282	2296	2311	2325	4806	4817	4827	4838
24250289	24	Quebec	2425	2425213	Lévis	1	421	4210850.04	319	315	310	306	4806	4817	4827	4838
24250290	24	Quebec	2425	2425213	Lévis	1	421	4210850.05	542	661	779	898	4370	4510	4649	4789
24250291	24	Quebec	2425	2425213	Lévis	1	421	4210850.05	303	308	313	318	4370	4510	4649	4789
24250292	24	Quebec	2425	2425213	Lévis	1	421	4210850.05	332	327	321	316	4370	4510	4649	4789
24250293	24	Quebec	2425	2425213	Lévis	1	421	4210850.05	369	365	362	358	4370	4510	4649	4789
24250294	24	Quebec	2425	2425213	Lévis	1	421	4210850.05	1622	1626	1629	1633	4370	4510	4649	4789
24250295	24	Quebec	2425	2425213	Lévis	1	421	4210850.05	438	440	442	444	4370	4510	4649	4789
24250296	24	Quebec	2425	2425213	Lévis	1	421	4210850.05	764	783	803	822	4370	4510	4649	4789
24250297	24	Quebec	2425	2425213	Lévis	1	421	4210850.02	521	525	528	532	2702	2745	2787	2830
24250298	24	Quebec	2425	2425213	Lévis	1	421	4210850.02	1277	1315	1354	1392	2702	2745	2787	2830
24250299	24	Quebec	2425	2425213	Lévis	1	421	4210850.02	291	285	280	274	2702	2745	2787	2830
24250300	24	Quebec	2425	2425213	Lévis	1	421	4210850.02	614	620	625	631	2702	2745	2787	2830
24250301	24	Quebec	2425	2425213	Lévis	1	421	4210850.03	840	845	851	856	4241	4614	4988	5361
24250302	24	Quebec	2425	2425213	Lévis	1	421	4210850.03	1099	1448	1798	2147	4241	4614	4988	5361
24250303	24	Quebec	2425	2425213	Lévis	1	421	4210850.03	951	982	1012	1043	4241	4614	4988	5361
24250304	24	Quebec	2425	2425213	Lévis	1	421	4210850.03	568	562	556	550	4241	4614	4988	5361
24250305	24	Quebec	2425	2425213	Lévis	1	421	4210850.03	398	398	397	397	4241	4614	4988	5361
24250306	24	Quebec	2425	2425213	Lévis	1	421	4210845.06	532	523	514	505	1181	1174	1167	1160
24250307	24	Quebec	2425	2425213	Lévis	1	421	4210845.06	649	651	653	655	1181	1174	1167	1160
24250308	24	Quebec	2425	2425213	Lévis	1	421	4210835.06	756	784	813	841	3283	3285	3287	3289
24250309	24	Quebec	2425	2425213	Lévis	1	421	4210835.07	413	409	406	402	4628	4585	4543	4500
24250310	24	Quebec	2425	2425213	Lévis	1	421	4210845.03	424	429	435	440	4675	4691	4708	4724
24250311	24	Quebec	2425	2425213	Lévis	1	421	4210845.03	1942	1966	1989	2013	4675	4691	4708	4724
24250312	24	Quebec	2425	2425213	Lévis	1	421	4210846.04	2362	2375	2388	2401	8141	8118	8095	8072
24250313	24	Quebec	2425	2425213	Lévis	1	421	4210846.04	774	762	749	737	8141	8118	8095	8072
24250314	24	Quebec	2425	2425213	Lévis	1	421	4210846.04	383	376	368	361	8141	8118	8095	8072
24250315	24	Quebec	2425	2425213	Lévis	1	421	4210820.03	597	590	583	576	5345	5280	5214	5149
24250316	24	Quebec	2425	2425213	Lévis	1	421	4210820.04	1938	2010	2081	2153	4476	4519	4561	4604
24260033	24	Quebec	2426	2426063	Saint-Isidore	4	996	9924.00	628	615	603	590	2236260	2249740	2263220	2276700
24260034	24	Quebec	2426	2426063	Saint-Isidore	4	996	9924.00	602	602	601	601	2236260	2249740	2263220	2276700
24260035	24	Quebec	2426	2426063	Saint-Isidore	4	996	9924.00	632	633	634	635	2236260	2249740	2263220	2276700
24260036	24	Quebec	2426	2426063	Saint-Isidore	4	996	9924.00	1099	1192	1286	1379	2236260	2249740	2263220	2276700
24260037	24	Quebec	2426	2426070	Saint-Lambert-de-Lauzon	1	421	4210845.05	1618	1617	1617	1616	6681	6715	6749	6783
24260038	24	Quebec	2426	2426070	Saint-Lambert-de-Lauzon	1	421	4210845.05	815	824	834	843	6681	6715	6749	6783
24260039	24	Quebec	2426	2426070	Saint-Lambert-de-Lauzon	1	421	4210845.05	778	774	771	767	6681	6715	6749	6783
24260040	24	Quebec	2426	2426070	Saint-Lambert-de-Lauzon	1	421	4210845.05	1264	1271	1279	1286	6681	6715	6749	6783
24260041	24	Quebec	2426	2426070	Saint-Lambert-de-Lauzon	1	421	4210845.05	584	581	579	576	6681	6715	6749	6783
24260042	24	Quebec	2426	2426070	Saint-Lambert-de-Lauzon	1	421	4210845.05	735	743	750	758	6681	6715	6749	6783
24260043	24	Quebec	2426	2426070	Saint-Lambert-de-Lauzon	1	421	4210845.05	887	904	920	937	6681	6715	6749	6783
24260044	24	Quebec	2426	2426055	Saint-Bernard	5	997	9924.00	554	558	563	567	2236260	2249740	2263220	2276700
24260045	24	Quebec	2426	2426055	Saint-Bernard	5	997	9924.00	717	741	765	789	2236260	2249740	2263220	2276700
24260046	24	Quebec	2426	2426055	Saint-Bernard	5	997	9924.00	688	709	730	751	2236260	2249740	2263220	2276700
24260047	24	Quebec	2426	2426048	Scott	4	996	9924.00	1331	1393	1456	1518	2236260	2249740	2263220	2276700
24260048	24	Quebec	2426	2426048	Scott	4	996	9924.00	480	451	421	392	2236260	2249740	2263220	2276700
24260049	24	Quebec	2426	2426048	Scott	4	996	9924.00	584	594	603	613	2236260	2249740	2263220	2276700
24260050	24	Quebec	2426	2426040	Sainte-Hénédine	4	996	9924.00	673	675	678	680	2236260	2249740	2263220	2276700
24260051	24	Quebec	2426	2426030	Sainte-Marie	3	423	9924.00	782	789	797	804	2236260	2249740	2263220	2276700
24260052	24	Quebec	2426	2426030	Sainte-Marie	3	423	9924.00	915	923	932	940	2236260	2249740	2263220	2276700
24260053	24	Quebec	2426	2426030	Sainte-Marie	3	423	9924.00	738	738	739	739	2236260	2249740	2263220	2276700
24260054	24	Quebec	2426	2426030	Sainte-Marie	3	423	9924.00	422	421	419	418	2236260	2249740	2263220	2276700
24260055	24	Quebec	2426	2426030	Sainte-Marie	3	423	9924.00	559	547	535	523	2236260	2249740	2263220	2276700
24260056	24	Quebec	2426	2426030	Sainte-Marie	3	423	9924.00	691	677	664	650	2236260	2249740	2263220	2276700
24260057	24	Quebec	2426	2426030	Sainte-Marie	3	423	9924.00	708	678	649	619	2236260	2249740	2263220	2276700
24260058	24	Quebec	2426	2426030	Sainte-Marie	3	423	9924.00	1023	1042	1060	1079	2236260	2249740	2263220	2276700
24260059	24	Quebec	2426	2426030	Sainte-Marie	3	423	9924.00	1036	1029	1022	1015	2236260	2249740	2263220	2276700
24260060	24	Quebec	2426	2426030	Sainte-Marie	3	423	9924.00	461	384	306	229	2236260	2249740	2263220	2276700
24260061	24	Quebec	2426	2426030	Sainte-Marie	3	423	9924.00	408	340	273	205	2236260	2249740	2263220	2276700
24260062	24	Quebec	2426	2426030	Sainte-Marie	3	423	9924.00	575	558	542	525	2236260	2249740	2263220	2276700
24260063	24	Quebec	2426	2426030	Sainte-Marie	3	423	9924.00	593	585	578	570	2236260	2249740	2263220	2276700
24260064	24	Quebec	2426	2426030	Sainte-Marie	3	423	9924.00	2762	2869	2975	3082	2236260	2249740	2263220	2276700
24260065	24	Quebec	2426	2426030	Sainte-Marie	3	423	9924.00	935	932	929	926	2236260	2249740	2263220	2276700
24260066	24	Quebec	2426	2426030	Sainte-Marie	3	423	9924.00	872	880	887	895	2236260	2249740	2263220	2276700
24260067	24	Quebec	2426	2426022	Saint-Elzéar	4	996	9924.00	693	711	730	748	2236260	2249740	2263220	2276700
24260068	24	Quebec	2426	2426022	Saint-Elzéar	4	996	9924.00	730	752	775	797	2236260	2249740	2263220	2276700
24260069	24	Quebec	2426	2426022	Saint-Elzéar	4	996	9924.00	1021	1025	1030	1034	2236260	2249740	2263220	2276700
24260070	24	Quebec	2426	2426055	Saint-Bernard	5	997	9924.00	405	398	392	385	2236260	2249740	2263220	2276700
24260071	24	Quebec	2426	2426015	Vallée-Jonction	5	997	9924.00	443	436	428	421	2236260	2249740	2263220	2276700
24260072	24	Quebec	2426	2426015	Vallée-Jonction	5	997	9924.00	427	427	428	428	2236260	2249740	2263220	2276700
24260073	24	Quebec	2426	2426015	Vallée-Jonction	5	997	9924.00	588	599	611	623	2236260	2249740	2263220	2276700
24260074	24	Quebec	2426	2426015	Vallée-Jonction	5	997	9924.00	414	405	397	388	2236260	2249740	2263220	2276700
24260075	24	Quebec	2426	2426010	Saints-Anges	4	996	9924.00	481	489	496	504	2236260	2249740	2263220	2276700
24260076	24	Quebec	2426	2426010	Saints-Anges	4	996	9924.00	692	701	710	719	2236260	2249740	2263220	2276700
24260077	24	Quebec	2426	2426005	Frampton	4	996	9924.00	599	612	626	639	2236260	2249740	2263220	2276700
24260078	24	Quebec	2426	2426005	Frampton	4	996	9924.00	654	655	655	656	2236260	2249740	2263220	2276700
24260079	24	Quebec	2426	2426035	Sainte-Marguerite	4	996	9924.00	590	599	607	616	2236260	2249740	2263220	2276700
24260080	24	Quebec	2426	2426035	Sainte-Marguerite	4	996	9924.00	508	518	529	539	2236260	2249740	2263220	2276700
24260081	24	Quebec	2426	2426040	Sainte-Hénédine	4	996	9924.00	632	663	695	726	2236260	2249740	2263220	2276700
24270029	24	Quebec	2427	2427035	Saint-Odilon-de-Cranbourne	5	997	9924.00	453	459	464	470	2236260	2249740	2263220	2276700
24270030	24	Quebec	2427	2427035	Saint-Odilon-de-Cranbourne	5	997	9924.00	432	433	435	436	2236260	2249740	2263220	2276700
24270031	24	Quebec	2427	2427035	Saint-Odilon-de-Cranbourne	5	997	9924.00	496	495	495	494	2236260	2249740	2263220	2276700
24270032	24	Quebec	2427	2427028	Beauceville	5	997	9924.00	541	538	536	533	2236260	2249740	2263220	2276700
24270033	24	Quebec	2427	2427028	Beauceville	5	997	9924.00	457	456	456	455	2236260	2249740	2263220	2276700
24270034	24	Quebec	2427	2427028	Beauceville	5	997	9924.00	511	519	526	534	2236260	2249740	2263220	2276700
24270035	24	Quebec	2427	2427028	Beauceville	5	997	9924.00	495	483	471	459	2236260	2249740	2263220	2276700
24270036	24	Quebec	2427	2427028	Beauceville	5	997	9924.00	495	481	467	453	2236260	2249740	2263220	2276700
24270037	24	Quebec	2427	2427028	Beauceville	5	997	9924.00	677	689	700	712	2236260	2249740	2263220	2276700
24270038	24	Quebec	2427	2427028	Beauceville	5	997	9924.00	433	407	382	356	2236260	2249740	2263220	2276700
24270039	24	Quebec	2427	2427028	Beauceville	5	997	9924.00	474	469	463	458	2236260	2249740	2263220	2276700
24270040	24	Quebec	2427	2427028	Beauceville	5	997	9924.00	614	612	611	609	2236260	2249740	2263220	2276700
24270041	24	Quebec	2427	2427028	Beauceville	5	997	9924.00	449	443	436	430	2236260	2249740	2263220	2276700
24270042	24	Quebec	2427	2427015	Saint-Alfred	5	997	9924.00	498	503	509	515	2236260	2249740	2263220	2276700
24270043	24	Quebec	2427	2427028	Beauceville	5	997	9924.00	434	450	465	481	2236260	2249740	2263220	2276700
24270044	24	Quebec	2427	2427028	Beauceville	5	997	9924.00	681	695	710	724	2236260	2249740	2263220	2276700
24270045	24	Quebec	2427	2427008	Saint-Victor	5	997	9924.00	464	464	463	463	2236260	2249740	2263220	2276700
24270046	24	Quebec	2427	2427008	Saint-Victor	5	997	9924.00	418	411	405	398	2236260	2249740	2263220	2276700
24270047	24	Quebec	2427	2427008	Saint-Victor	5	997	9924.00	551	546	541	536	2236260	2249740	2263220	2276700
24270048	24	Quebec	2427	2427008	Saint-Victor	5	997	9924.00	550	561	573	584	2236260	2249740	2263220	2276700
24270049	24	Quebec	2427	2427008	Saint-Victor	5	997	9924.00	438	412	385	359	2236260	2249740	2263220	2276700
24270050	24	Quebec	2427	2427055	Saint-Jules	5	997	9924.00	541	542	544	545	2236260	2249740	2263220	2276700
24270051	24	Quebec	2427	2427060	Tring-Jonction	5	997	9924.00	492	501	509	518	2236260	2249740	2263220	2276700
24270052	24	Quebec	2427	2427060	Tring-Jonction	5	997	9924.00	466	476	486	496	2236260	2249740	2263220	2276700
24270053	24	Quebec	2427	2427060	Tring-Jonction	5	997	9924.00	467	473	479	485	2236260	2249740	2263220	2276700
24270054	24	Quebec	2427	2427065	Saint-Frédéric	4	996	9924.00	489	470	452	433	2236260	2249740	2263220	2276700
24270055	24	Quebec	2427	2427065	Saint-Frédéric	4	996	9924.00	560	583	607	630	2236260	2249740	2263220	2276700
24270056	24	Quebec	2427	2427070	Saint-Séverin	4	996	9924.00	282	287	291	296	2236260	2249740	2263220	2276700
24270057	24	Quebec	2427	2427050	Saint-Joseph-des-Érables	4	996	9924.00	403	397	390	384	2236260	2249740	2263220	2276700
24270058	24	Quebec	2427	2427043	Saint-Joseph-de-Beauce	5	997	9924.00	548	548	549	549	2236260	2249740	2263220	2276700
24270059	24	Quebec	2427	2427043	Saint-Joseph-de-Beauce	5	997	9924.00	402	403	403	404	2236260	2249740	2263220	2276700
24270060	24	Quebec	2427	2427043	Saint-Joseph-de-Beauce	5	997	9924.00	470	468	465	463	2236260	2249740	2263220	2276700
24270061	24	Quebec	2427	2427043	Saint-Joseph-de-Beauce	5	997	9924.00	687	714	740	767	2236260	2249740	2263220	2276700
24270062	24	Quebec	2427	2427043	Saint-Joseph-de-Beauce	5	997	9924.00	433	417	401	385	2236260	2249740	2263220	2276700
24270063	24	Quebec	2427	2427043	Saint-Joseph-de-Beauce	5	997	9924.00	846	860	873	887	2236260	2249740	2263220	2276700
24270064	24	Quebec	2427	2427043	Saint-Joseph-de-Beauce	5	997	9924.00	695	704	713	722	2236260	2249740	2263220	2276700
24270065	24	Quebec	2427	2427043	Saint-Joseph-de-Beauce	5	997	9924.00	437	441	444	447	2236260	2249740	2263220	2276700
24270066	24	Quebec	2427	2427043	Saint-Joseph-de-Beauce	5	997	9924.00	371	369	368	366	2236260	2249740	2263220	2276700
24280030	24	Quebec	2428	2428075	Saint-Magloire	5	997	9924.00	683	690	698	705	2236260	2249740	2263220	2276700
24280031	24	Quebec	2428	2428070	Saint-Camille-de-Lellis	5	997	9924.00	353	351	350	348	2236260	2249740	2263220	2276700
24280032	24	Quebec	2428	2428065	Sainte-Sabine	5	997	9924.00	355	352	349	346	2236260	2249740	2263220	2276700
24280033	24	Quebec	2428	2428045	Sainte-Justine	5	997	9924.00	456	454	451	449	2236260	2249740	2263220	2276700
24280034	24	Quebec	2428	2428045	Sainte-Justine	5	997	9924.00	460	464	467	471	2236260	2249740	2263220	2276700
24280035	24	Quebec	2428	2428045	Sainte-Justine	5	997	9924.00	467	466	466	465	2236260	2249740	2263220	2276700
24280036	24	Quebec	2428	2428045	Sainte-Justine	5	997	9924.00	439	440	440	441	2236260	2249740	2263220	2276700
24280037	24	Quebec	2428	2428040	Saint-Cyprien	5	997	9924.00	487	484	480	477	2236260	2249740	2263220	2276700
24280038	24	Quebec	2428	2428070	Saint-Camille-de-Lellis	5	997	9924.00	396	395	393	392	2236260	2249740	2263220	2276700
24280039	24	Quebec	2428	2428035	Saint-Louis-de-Gonzague	5	997	9924.00	377	380	384	387	2236260	2249740	2263220	2276700
24280040	24	Quebec	2428	2428030	Sainte-Rose-de-Watford	5	997	9924.00	382	384	387	389	2236260	2249740	2263220	2276700
24280041	24	Quebec	2428	2428030	Sainte-Rose-de-Watford	5	997	9924.00	350	349	349	348	2236260	2249740	2263220	2276700
24280042	24	Quebec	2428	2428025	Saint-Benjamin	5	997	9924.00	427	434	442	449	2236260	2249740	2263220	2276700
24280043	24	Quebec	2428	2428020	Saint-Prosper	5	997	9924.00	431	434	436	439	2236260	2249740	2263220	2276700
24280044	24	Quebec	2428	2428025	Saint-Benjamin	5	997	9924.00	581	594	607	620	2236260	2249740	2263220	2276700
24280045	24	Quebec	2428	2428020	Saint-Prosper	5	997	9924.00	525	534	544	553	2236260	2249740	2263220	2276700
24280046	24	Quebec	2428	2428020	Saint-Prosper	5	997	9924.00	438	428	419	409	2236260	2249740	2263220	2276700
24280047	24	Quebec	2428	2428020	Saint-Prosper	5	997	9924.00	355	351	346	342	2236260	2249740	2263220	2276700
24280048	24	Quebec	2428	2428020	Saint-Prosper	5	997	9924.00	476	471	465	460	2236260	2249740	2263220	2276700
24280049	24	Quebec	2428	2428020	Saint-Prosper	5	997	9924.00	445	446	448	449	2236260	2249740	2263220	2276700
24280050	24	Quebec	2428	2428020	Saint-Prosper	5	997	9924.00	484	492	499	507	2236260	2249740	2263220	2276700
24280051	24	Quebec	2428	2428020	Saint-Prosper	5	997	9924.00	436	436	437	437	2236260	2249740	2263220	2276700
24280052	24	Quebec	2428	2428015	Sainte-Aurélie	5	997	9924.00	367	363	360	356	2236260	2249740	2263220	2276700
24280053	24	Quebec	2428	2428005	Saint-Zacharie	5	997	9924.00	384	392	400	408	2236260	2249740	2263220	2276700
24280054	24	Quebec	2428	2428005	Saint-Zacharie	5	997	9924.00	473	471	470	468	2236260	2249740	2263220	2276700
24280055	24	Quebec	2428	2428005	Saint-Zacharie	5	997	9924.00	374	372	370	368	2236260	2249740	2263220	2276700
24280056	24	Quebec	2428	2428005	Saint-Zacharie	5	997	9924.00	429	430	432	433	2236260	2249740	2263220	2276700
24280057	24	Quebec	2428	2428015	Sainte-Aurélie	5	997	9924.00	482	487	493	498	2236260	2249740	2263220	2276700
24280058	24	Quebec	2428	2428053	Lac-Etchemin	5	997	9924.00	473	470	467	464	2236260	2249740	2263220	2276700
24280059	24	Quebec	2428	2428053	Lac-Etchemin	5	997	9924.00	612	624	637	649	2236260	2249740	2263220	2276700
24280060	24	Quebec	2428	2428053	Lac-Etchemin	5	997	9924.00	367	364	360	357	2236260	2249740	2263220	2276700
24280061	24	Quebec	2428	2428053	Lac-Etchemin	5	997	9924.00	448	484	519	555	2236260	2249740	2263220	2276700
24280062	24	Quebec	2428	2428053	Lac-Etchemin	5	997	9924.00	400	394	389	383	2236260	2249740	2263220	2276700
24280063	24	Quebec	2428	2428053	Lac-Etchemin	5	997	9924.00	420	422	425	427	2236260	2249740	2263220	2276700
24280064	24	Quebec	2428	2428053	Lac-Etchemin	5	997	9924.00	460	462	465	467	2236260	2249740	2263220	2276700
24280065	24	Quebec	2428	2428060	Saint-Luc-de-Bellechasse	5	997	9924.00	440	442	445	447	2236260	2249740	2263220	2276700
24280066	24	Quebec	2428	2428053	Lac-Etchemin	5	997	9924.00	683	684	684	685	2236260	2249740	2263220	2276700
24290063	24	Quebec	2429	2429125	Saint-Simon-les-Mines	4	996	9924.00	554	559	563	568	2236260	2249740	2263220	2276700
24290064	24	Quebec	2429	2429120	Notre-Dame-des-Pins	4	996	9924.00	948	989	1031	1072	2236260	2249740	2263220	2276700
24290065	24	Quebec	2429	2429120	Notre-Dame-des-Pins	4	996	9924.00	690	692	694	696	2236260	2249740	2263220	2276700
24290066	24	Quebec	2429	2429073	Saint-Georges	3	428	9924.00	687	683	678	674	2236260	2249740	2263220	2276700
24290067	24	Quebec	2429	2429073	Saint-Georges	3	428	9924.00	469	464	460	455	2236260	2249740	2263220	2276700
24290068	24	Quebec	2429	2429073	Saint-Georges	3	428	9924.00	1469	1516	1564	1611	2236260	2249740	2263220	2276700
24290069	24	Quebec	2429	2429073	Saint-Georges	3	428	9924.00	447	441	435	429	2236260	2249740	2263220	2276700
24290070	24	Quebec	2429	2429073	Saint-Georges	3	428	9924.00	616	614	611	609	2236260	2249740	2263220	2276700
24290071	24	Quebec	2429	2429073	Saint-Georges	3	428	9924.00	462	457	453	448	2236260	2249740	2263220	2276700
24290072	24	Quebec	2429	2429073	Saint-Georges	3	428	9924.00	1269	1239	1209	1179	2236260	2249740	2263220	2276700
24290073	24	Quebec	2429	2429073	Saint-Georges	3	428	9924.00	478	476	474	472	2236260	2249740	2263220	2276700
24290074	24	Quebec	2429	2429073	Saint-Georges	3	428	9924.00	598	613	628	643	2236260	2249740	2263220	2276700
24290075	24	Quebec	2429	2429073	Saint-Georges	3	428	9924.00	539	547	555	563	2236260	2249740	2263220	2276700
24290076	24	Quebec	2429	2429073	Saint-Georges	3	428	9924.00	396	387	377	368	2236260	2249740	2263220	2276700
24290077	24	Quebec	2429	2429073	Saint-Georges	3	428	9924.00	485	496	506	517	2236260	2249740	2263220	2276700
24290078	24	Quebec	2429	2429073	Saint-Georges	3	428	9924.00	435	432	429	426	2236260	2249740	2263220	2276700
24290079	24	Quebec	2429	2429073	Saint-Georges	3	428	9924.00	435	436	436	437	2236260	2249740	2263220	2276700
24290080	24	Quebec	2429	2429073	Saint-Georges	3	428	9924.00	423	424	426	427	2236260	2249740	2263220	2276700
24290081	24	Quebec	2429	2429073	Saint-Georges	3	428	9924.00	413	412	411	410	2236260	2249740	2263220	2276700
24290082	24	Quebec	2429	2429073	Saint-Georges	3	428	9924.00	593	595	596	598	2236260	2249740	2263220	2276700
24290083	24	Quebec	2429	2429073	Saint-Georges	3	428	9924.00	642	632	623	613	2236260	2249740	2263220	2276700
24290084	24	Quebec	2429	2429073	Saint-Georges	3	428	9924.00	1072	1064	1057	1049	2236260	2249740	2263220	2276700
24290085	24	Quebec	2429	2429073	Saint-Georges	3	428	9924.00	1513	1583	1654	1724	2236260	2249740	2263220	2276700
24290086	24	Quebec	2429	2429073	Saint-Georges	3	428	9924.00	1523	1513	1504	1494	2236260	2249740	2263220	2276700
24290087	24	Quebec	2429	2429073	Saint-Georges	3	428	9924.00	539	531	522	514	2236260	2249740	2263220	2276700
24290088	24	Quebec	2429	2429073	Saint-Georges	3	428	9924.00	893	894	894	895	2236260	2249740	2263220	2276700
24290089	24	Quebec	2429	2429073	Saint-Georges	3	428	9924.00	1094	1078	1063	1047	2236260	2249740	2263220	2276700
24290090	24	Quebec	2429	2429073	Saint-Georges	3	428	9924.00	715	716	718	719	2236260	2249740	2263220	2276700
24290091	24	Quebec	2429	2429073	Saint-Georges	3	428	9924.00	1071	1073	1074	1076	2236260	2249740	2263220	2276700
24290092	24	Quebec	2429	2429073	Saint-Georges	3	428	9924.00	497	507	516	526	2236260	2249740	2263220	2276700
24290093	24	Quebec	2429	2429073	Saint-Georges	3	428	9924.00	457	455	454	452	2236260	2249740	2263220	2276700
24290094	24	Quebec	2429	2429073	Saint-Georges	3	428	9924.00	495	492	490	487	2236260	2249740	2263220	2276700
24290095	24	Quebec	2429	2429073	Saint-Georges	3	428	9924.00	419	415	410	406	2236260	2249740	2263220	2276700
24290096	24	Quebec	2429	2429073	Saint-Georges	3	428	9924.00	503	499	496	492	2236260	2249740	2263220	2276700
24290097	24	Quebec	2429	2429073	Saint-Georges	3	428	9924.00	407	400	393	386	2236260	2249740	2263220	2276700
24290098	24	Quebec	2429	2429073	Saint-Georges	3	428	9924.00	441	432	424	415	2236260	2249740	2263220	2276700
24290099	24	Quebec	2429	2429073	Saint-Georges	3	428	9924.00	459	458	456	455	2236260	2249740	2263220	2276700
24290100	24	Quebec	2429	2429073	Saint-Georges	3	428	9924.00	601	602	604	605	2236260	2249740	2263220	2276700
24290101	24	Quebec	2429	2429073	Saint-Georges	3	428	9924.00	464	481	499	516	2236260	2249740	2263220	2276700
24290102	24	Quebec	2429	2429073	Saint-Georges	3	428	9924.00	512	503	493	484	2236260	2249740	2263220	2276700
24290103	24	Quebec	2429	2429073	Saint-Georges	3	428	9924.00	1000	1045	1091	1136	2236260	2249740	2263220	2276700
24290104	24	Quebec	2429	2429073	Saint-Georges	3	428	9924.00	594	585	577	568	2236260	2249740	2263220	2276700
24290105	24	Quebec	2429	2429073	Saint-Georges	3	428	9924.00	1100	1098	1096	1094	2236260	2249740	2263220	2276700
24290106	24	Quebec	2429	2429073	Saint-Georges	3	428	9924.00	676	671	666	661	2236260	2249740	2263220	2276700
24290107	24	Quebec	2429	2429073	Saint-Georges	3	428	9924.00	502	501	499	498	2236260	2249740	2263220	2276700
24290108	24	Quebec	2429	2429073	Saint-Georges	3	428	9924.00	502	500	497	495	2236260	2249740	2263220	2276700
24290109	24	Quebec	2429	2429100	Saint-Benoît-Labre	4	996	9924.00	584	584	584	584	2236260	2249740	2263220	2276700
24290110	24	Quebec	2429	2429100	Saint-Benoît-Labre	4	996	9924.00	490	490	491	491	2236260	2249740	2263220	2276700
24290111	24	Quebec	2429	2429100	Saint-Benoît-Labre	4	996	9924.00	553	550	548	545	2236260	2249740	2263220	2276700
24290112	24	Quebec	2429	2429095	Lac-Poulin	4	996	9924.00	152	157	161	166	2236260	2249740	2263220	2276700
24290113	24	Quebec	2429	2429112	Saint-Éphrem-de-Beauce	5	997	9924.00	471	470	470	469	2236260	2249740	2263220	2276700
24290114	24	Quebec	2429	2429112	Saint-Éphrem-de-Beauce	5	997	9924.00	438	443	449	454	2236260	2249740	2263220	2276700
24290115	24	Quebec	2429	2429112	Saint-Éphrem-de-Beauce	5	997	9924.00	440	438	435	433	2236260	2249740	2263220	2276700
24290116	24	Quebec	2429	2429112	Saint-Éphrem-de-Beauce	5	997	9924.00	443	436	430	423	2236260	2249740	2263220	2276700
24290117	24	Quebec	2429	2429112	Saint-Éphrem-de-Beauce	5	997	9924.00	593	582	570	559	2236260	2249740	2263220	2276700
24290118	24	Quebec	2429	2429030	La Guadeloupe	5	997	9924.00	611	620	630	639	2236260	2249740	2263220	2276700
24290119	24	Quebec	2429	2429030	La Guadeloupe	5	997	9924.00	540	533	526	519	2236260	2249740	2263220	2276700
24290120	24	Quebec	2429	2429030	La Guadeloupe	5	997	9924.00	576	593	610	627	2236260	2249740	2263220	2276700
24290121	24	Quebec	2429	2429025	Saint-Évariste-de-Forsyth	5	997	9924.00	534	528	523	517	2236260	2249740	2263220	2276700
24290122	24	Quebec	2429	2429038	Saint-Honoré-de-Shenley	5	997	9924.00	432	445	459	472	2236260	2249740	2263220	2276700
24290123	24	Quebec	2429	2429038	Saint-Honoré-de-Shenley	5	997	9924.00	573	580	588	595	2236260	2249740	2263220	2276700
24290124	24	Quebec	2429	2429038	Saint-Honoré-de-Shenley	5	997	9924.00	492	486	480	474	2236260	2249740	2263220	2276700
24290125	24	Quebec	2429	2429045	Saint-Martin	5	997	9924.00	466	487	509	530	2236260	2249740	2263220	2276700
24290126	24	Quebec	2429	2429045	Saint-Martin	5	997	9924.00	500	474	448	422	2236260	2249740	2263220	2276700
24290127	24	Quebec	2429	2429045	Saint-Martin	5	997	9924.00	571	572	573	574	2236260	2249740	2263220	2276700
24290128	24	Quebec	2429	2429045	Saint-Martin	5	997	9924.00	542	557	573	588	2236260	2249740	2263220	2276700
24290129	24	Quebec	2429	2429050	Saint-René	4	996	9924.00	785	825	866	906	2236260	2249740	2263220	2276700
24290130	24	Quebec	2429	2429045	Saint-Martin	5	997	9924.00	421	431	441	451	2236260	2249740	2263220	2276700
24290131	24	Quebec	2429	2429057	Saint-Côme--Linière	4	996	9924.00	670	667	665	662	2236260	2249740	2263220	2276700
24290132	24	Quebec	2429	2429057	Saint-Côme--Linière	4	996	9924.00	521	513	504	496	2236260	2249740	2263220	2276700
24290133	24	Quebec	2429	2429057	Saint-Côme--Linière	4	996	9924.00	912	923	933	944	2236260	2249740	2263220	2276700
24290134	24	Quebec	2429	2429057	Saint-Côme--Linière	4	996	9924.00	589	590	591	592	2236260	2249740	2263220	2276700
24290135	24	Quebec	2429	2429057	Saint-Côme--Linière	4	996	9924.00	554	562	569	577	2236260	2249740	2263220	2276700
24290136	24	Quebec	2429	2429065	Saint-Philibert	4	996	9924.00	371	373	375	377	2236260	2249740	2263220	2276700
24290137	24	Quebec	2429	2429073	Saint-Georges	3	428	9924.00	775	764	754	743	2236260	2249740	2263220	2276700
24290138	24	Quebec	2429	2429073	Saint-Georges	3	428	9924.00	660	659	658	657	2236260	2249740	2263220	2276700
24290139	24	Quebec	2429	2429073	Saint-Georges	3	428	9924.00	420	420	421	421	2236260	2249740	2263220	2276700
24290140	24	Quebec	2429	2429073	Saint-Georges	3	428	9924.00	1354	1399	1444	1489	2236260	2249740	2263220	2276700
24290141	24	Quebec	2429	2429073	Saint-Georges	3	428	9924.00	484	478	473	467	2236260	2249740	2263220	2276700
24290142	24	Quebec	2429	2429005	Saint-Théophile	5	997	9924.00	711	709	706	704	2236260	2249740	2263220	2276700
24290143	24	Quebec	2429	2429013	Saint-Gédéon-de-Beauce	5	997	9924.00	702	694	687	679	2236260	2249740	2263220	2276700
24290144	24	Quebec	2429	2429013	Saint-Gédéon-de-Beauce	5	997	9924.00	405	398	390	383	2236260	2249740	2263220	2276700
24290145	24	Quebec	2429	2429013	Saint-Gédéon-de-Beauce	5	997	9924.00	555	544	533	522	2236260	2249740	2263220	2276700
24290146	24	Quebec	2429	2429013	Saint-Gédéon-de-Beauce	5	997	9924.00	521	524	528	531	2236260	2249740	2263220	2276700
24290147	24	Quebec	2429	2429020	Saint-Hilaire-de-Dorset	7	999	9924.00	95	95	96	96	2236260	2249740	2263220	2276700
24300040	24	Quebec	2430	2430072	Saint-Ludger	5	997	9924.00	0	0	0	0	2236260	2249740	2263220	2276700
24300041	24	Quebec	2430	2430070	Saint-Robert-Bellarmin	5	997	9924.00	566	557	547	538	2236260	2249740	2263220	2276700
24300042	24	Quebec	2430	2430072	Saint-Ludger	5	997	9924.00	460	455	451	446	2236260	2249740	2263220	2276700
24300043	24	Quebec	2430	2430072	Saint-Ludger	5	997	9924.00	612	617	622	627	2236260	2249740	2263220	2276700
24300044	24	Quebec	2430	2430055	Audet	5	997	9924.00	729	724	718	713	2236260	2249740	2263220	2276700
24300045	24	Quebec	2430	2430080	Lac-Drolet	6	998	9924.00	446	452	457	463	2236260	2249740	2263220	2276700
24300046	24	Quebec	2430	2430080	Lac-Drolet	6	998	9924.00	584	588	591	595	2236260	2249740	2263220	2276700
24300047	24	Quebec	2430	2430050	Sainte-Cécile-de-Whitton	6	998	9924.00	398	404	411	417	2236260	2249740	2263220	2276700
24300048	24	Quebec	2430	2430050	Sainte-Cécile-de-Whitton	6	998	9924.00	463	455	446	438	2236260	2249740	2263220	2276700
24300049	24	Quebec	2430	2430045	Nantes	6	998	9924.00	458	459	461	462	2236260	2249740	2263220	2276700
24300050	24	Quebec	2430	2430030	Lac-Mégantic	6	998	9924.00	375	373	372	370	2236260	2249740	2263220	2276700
24300051	24	Quebec	2430	2430030	Lac-Mégantic	6	998	9924.00	1228	1217	1206	1195	2236260	2249740	2263220	2276700
24300052	24	Quebec	2430	2430030	Lac-Mégantic	6	998	9924.00	328	325	321	318	2236260	2249740	2263220	2276700
24300053	24	Quebec	2430	2430030	Lac-Mégantic	6	998	9924.00	431	429	427	425	2236260	2249740	2263220	2276700
24300054	24	Quebec	2430	2430030	Lac-Mégantic	6	998	9924.00	419	411	402	394	2236260	2249740	2263220	2276700
24300055	24	Quebec	2430	2430030	Lac-Mégantic	6	998	9924.00	340	338	335	333	2236260	2249740	2263220	2276700
24300056	24	Quebec	2430	2430030	Lac-Mégantic	6	998	9924.00	225	234	244	253	2236260	2249740	2263220	2276700
24300057	24	Quebec	2430	2430030	Lac-Mégantic	6	998	9924.00	389	389	389	389	2236260	2249740	2263220	2276700
24300058	24	Quebec	2430	2430030	Lac-Mégantic	6	998	9924.00	359	363	366	370	2236260	2249740	2263220	2276700
24300059	24	Quebec	2430	2430030	Lac-Mégantic	6	998	9924.00	463	463	463	463	2236260	2249740	2263220	2276700
24300060	24	Quebec	2430	2430030	Lac-Mégantic	6	998	9924.00	456	453	449	446	2236260	2249740	2263220	2276700
24300061	24	Quebec	2430	2430025	Frontenac	5	997	9924.00	761	770	779	788	2236260	2249740	2263220	2276700
24300062	24	Quebec	2430	2430030	Lac-Mégantic	6	998	9924.00	659	697	735	773	2236260	2249740	2263220	2276700
24300063	24	Quebec	2430	2430035	Marston	5	997	9924.00	719	734	748	763	2236260	2249740	2263220	2276700
24300064	24	Quebec	2430	2430045	Nantes	6	998	9924.00	517	516	516	515	2236260	2249740	2263220	2276700
24300065	24	Quebec	2430	2430045	Nantes	6	998	9924.00	405	406	407	408	2236260	2249740	2263220	2276700
24300066	24	Quebec	2430	2430040	Milan	5	997	9924.00	303	307	310	314	2236260	2249740	2263220	2276700
24300067	24	Quebec	2430	2430015	Val-Racine	5	997	9924.00	179	180	181	182	2236260	2249740	2263220	2276700
24300068	24	Quebec	2430	2430020	Piopolis	5	997	9924.00	366	374	382	390	2236260	2249740	2263220	2276700
24300069	24	Quebec	2430	2430010	Notre-Dame-des-Bois	5	997	9924.00	956	974	992	1010	2236260	2249740	2263220	2276700
24300070	24	Quebec	2430	2430005	Saint-Augustin-de-Woburn	7	999	9924.00	687	682	677	672	2236260	2249740	2263220	2276700
24300071	24	Quebec	2430	2430025	Frontenac	5	997	9924.00	406	412	417	423	2236260	2249740	2263220	2276700
24300072	24	Quebec	2430	2430025	Frontenac	5	997	9924.00	582	583	584	585	2236260	2249740	2263220	2276700
24300073	24	Quebec	2430	2430105	Stornoway	5	997	9924.00	531	532	533	534	2236260	2249740	2263220	2276700
24300074	24	Quebec	2430	2430100	Saint-Romain	6	998	9924.00	695	699	703	707	2236260	2249740	2263220	2276700
24300075	24	Quebec	2430	2430085	Saint-Sébastien	5	997	9924.00	334	335	337	338	2236260	2249740	2263220	2276700
24300076	24	Quebec	2430	2430085	Saint-Sébastien	5	997	9924.00	326	328	331	333	2236260	2249740	2263220	2276700
24300077	24	Quebec	2430	2430095	Lambton	6	998	9924.00	455	448	440	433	2236260	2249740	2263220	2276700
24300078	24	Quebec	2430	2430090	Courcelles	6	998	9924.00	454	455	455	456	2236260	2249740	2263220	2276700
24300079	24	Quebec	2430	2430090	Courcelles	6	998	9924.00	367	365	362	360	2236260	2249740	2263220	2276700
24300080	24	Quebec	2430	2430095	Lambton	6	998	9924.00	689	703	716	730	2236260	2249740	2263220	2276700
24300081	24	Quebec	2430	2430095	Lambton	6	998	9924.00	476	472	468	464	2236260	2249740	2263220	2276700
24300082	24	Quebec	2430	2430110	Stratford	4	996	9924.00	452	457	463	468	2236260	2249740	2263220	2276700
24300083	24	Quebec	2430	2430110	Stratford	4	996	9924.00	511	524	537	550	2236260	2249740	2263220	2276700
24310067	24	Quebec	2431	2431140	Saint-Jacques-de-Leeds	4	996	9924.00	364	370	375	381	2236260	2249740	2263220	2276700
24310068	24	Quebec	2431	2431140	Saint-Jacques-de-Leeds	4	996	9924.00	326	326	325	325	2236260	2249740	2263220	2276700
24310069	24	Quebec	2431	2431105	Kinnear's Mills	4	996	9924.00	359	369	378	388	2236260	2249740	2263220	2276700
24310070	24	Quebec	2431	2431135	Saint-Pierre-de-Broughton	4	996	9924.00	445	442	439	436	2236260	2249740	2263220	2276700
24310071	24	Quebec	2431	2431084	Thetford Mines	3	430	9924.00	554	552	549	547	2236260	2249740	2263220	2276700
24310072	24	Quebec	2431	2431084	Thetford Mines	3	430	9924.00	516	504	493	481	2236260	2249740	2263220	2276700
24310073	24	Quebec	2431	2431084	Thetford Mines	3	430	9924.00	406	408	410	412	2236260	2249740	2263220	2276700
24310074	24	Quebec	2431	2431084	Thetford Mines	3	430	9924.00	497	503	508	514	2236260	2249740	2263220	2276700
24310075	24	Quebec	2431	2431084	Thetford Mines	3	430	9924.00	685	673	660	648	2236260	2249740	2263220	2276700
24310076	24	Quebec	2431	2431084	Thetford Mines	3	430	9924.00	565	561	556	552	2236260	2249740	2263220	2276700
24310077	24	Quebec	2431	2431084	Thetford Mines	3	430	9924.00	1293	1390	1486	1583	2236260	2249740	2263220	2276700
24310078	24	Quebec	2431	2431084	Thetford Mines	3	430	9924.00	166	164	163	161	2236260	2249740	2263220	2276700
24310079	24	Quebec	2431	2431084	Thetford Mines	3	430	9924.00	391	391	390	390	2236260	2249740	2263220	2276700
24310080	24	Quebec	2431	2431084	Thetford Mines	3	430	9924.00	719	729	738	748	2236260	2249740	2263220	2276700
24310081	24	Quebec	2431	2431084	Thetford Mines	3	430	9924.00	435	435	436	436	2236260	2249740	2263220	2276700
24310082	24	Quebec	2431	2431084	Thetford Mines	3	430	9924.00	399	399	398	398	2236260	2249740	2263220	2276700
24310083	24	Quebec	2431	2431084	Thetford Mines	3	430	9924.00	480	480	481	481	2236260	2249740	2263220	2276700
24310084	24	Quebec	2431	2431084	Thetford Mines	3	430	9924.00	373	372	370	369	2236260	2249740	2263220	2276700
24310085	24	Quebec	2431	2431084	Thetford Mines	3	430	9924.00	417	415	414	412	2236260	2249740	2263220	2276700
24310086	24	Quebec	2431	2431084	Thetford Mines	3	430	9924.00	434	469	504	539	2236260	2249740	2263220	2276700
24310087	24	Quebec	2431	2431084	Thetford Mines	3	430	9924.00	443	442	442	441	2236260	2249740	2263220	2276700
24310088	24	Quebec	2431	2431084	Thetford Mines	3	430	9924.00	468	468	468	468	2236260	2249740	2263220	2276700
24310089	24	Quebec	2431	2431084	Thetford Mines	3	430	9924.00	439	437	436	434	2236260	2249740	2263220	2276700
24310090	24	Quebec	2431	2431084	Thetford Mines	3	430	9924.00	483	483	484	484	2236260	2249740	2263220	2276700
24310091	24	Quebec	2431	2431084	Thetford Mines	3	430	9924.00	516	515	515	514	2236260	2249740	2263220	2276700
24310092	24	Quebec	2431	2431084	Thetford Mines	3	430	9924.00	518	513	508	503	2236260	2249740	2263220	2276700
24310093	24	Quebec	2431	2431084	Thetford Mines	3	430	9924.00	483	491	500	508	2236260	2249740	2263220	2276700
24310094	24	Quebec	2431	2431084	Thetford Mines	3	430	9924.00	608	596	583	571	2236260	2249740	2263220	2276700
24310095	24	Quebec	2431	2431084	Thetford Mines	3	430	9924.00	510	509	508	507	2236260	2249740	2263220	2276700
24310096	24	Quebec	2431	2431084	Thetford Mines	3	430	9924.00	669	669	670	670	2236260	2249740	2263220	2276700
24310097	24	Quebec	2431	2431084	Thetford Mines	3	430	9924.00	520	521	523	524	2236260	2249740	2263220	2276700
24310098	24	Quebec	2431	2431084	Thetford Mines	3	430	9924.00	565	562	560	557	2236260	2249740	2263220	2276700
24310099	24	Quebec	2431	2431084	Thetford Mines	3	430	9924.00	659	677	696	714	2236260	2249740	2263220	2276700
24310100	24	Quebec	2431	2431084	Thetford Mines	3	430	9924.00	693	702	712	721	2236260	2249740	2263220	2276700
24310101	24	Quebec	2431	2431084	Thetford Mines	3	430	9924.00	396	384	372	360	2236260	2249740	2263220	2276700
24310102	24	Quebec	2431	2431084	Thetford Mines	3	430	9924.00	429	433	438	442	2236260	2249740	2263220	2276700
24310103	24	Quebec	2431	2431084	Thetford Mines	3	430	9924.00	452	453	455	456	2236260	2249740	2263220	2276700
24310104	24	Quebec	2431	2431084	Thetford Mines	3	430	9924.00	339	343	348	352	2236260	2249740	2263220	2276700
24310105	24	Quebec	2431	2431084	Thetford Mines	3	430	9924.00	419	420	421	422	2236260	2249740	2263220	2276700
24310106	24	Quebec	2431	2431084	Thetford Mines	3	430	9924.00	427	423	420	416	2236260	2249740	2263220	2276700
24310107	24	Quebec	2431	2431084	Thetford Mines	3	430	9924.00	512	506	499	493	2236260	2249740	2263220	2276700
24310108	24	Quebec	2431	2431084	Thetford Mines	3	430	9924.00	369	365	360	356	2236260	2249740	2263220	2276700
24310109	24	Quebec	2431	2431045	Saint-Joseph-de-Coleraine	3	430	9924.00	535	546	557	568	2236260	2249740	2263220	2276700
24310110	24	Quebec	2431	2431045	Saint-Joseph-de-Coleraine	3	430	9924.00	442	431	420	409	2236260	2249740	2263220	2276700
24310111	24	Quebec	2431	2431045	Saint-Joseph-de-Coleraine	3	430	9924.00	797	808	820	831	2236260	2249740	2263220	2276700
24310112	24	Quebec	2431	2431020	Disraeli	4	996	9924.00	532	530	528	526	2236260	2249740	2263220	2276700
24310113	24	Quebec	2431	2431015	Disraeli	4	996	9924.00	470	475	479	484	2236260	2249740	2263220	2276700
24310114	24	Quebec	2431	2431015	Disraeli	4	996	9924.00	555	562	568	575	2236260	2249740	2263220	2276700
24310115	24	Quebec	2431	2431015	Disraeli	4	996	9924.00	436	437	437	438	2236260	2249740	2263220	2276700
24310116	24	Quebec	2431	2431015	Disraeli	4	996	9924.00	455	453	450	448	2236260	2249740	2263220	2276700
24310117	24	Quebec	2431	2431015	Disraeli	4	996	9924.00	424	420	415	411	2236260	2249740	2263220	2276700
24310120	24	Quebec	2431	2431008	Beaulac-Garthby	5	997	9924.00	555	555	555	555	2236260	2249740	2263220	2276700
24310121	24	Quebec	2431	2431025	Saint-Jacques-le-Majeur-de-Wolfestown	4	996	9924.00	188	187	187	186	2236260	2249740	2263220	2276700
24310122	24	Quebec	2431	2431030	Saint-Fortunat	5	997	9924.00	261	260	258	257	2236260	2249740	2263220	2276700
24310123	24	Quebec	2431	2431035	Saint-Julien	4	996	9924.00	376	377	377	378	2236260	2249740	2263220	2276700
24310124	24	Quebec	2431	2431040	Irlande	3	430	9924.00	471	473	475	477	2236260	2249740	2263220	2276700
24310125	24	Quebec	2431	2431040	Irlande	3	430	9924.00	416	416	417	417	2236260	2249740	2263220	2276700
24310126	24	Quebec	2431	2431095	Saint-Adrien-d'Irlande	3	430	9924.00	398	397	397	396	2236260	2249740	2263220	2276700
24310127	24	Quebec	2431	2431100	Saint-Jean-de-Brébeuf	4	996	9924.00	368	364	359	355	2236260	2249740	2263220	2276700
24310128	24	Quebec	2431	2431084	Thetford Mines	3	430	9924.00	588	592	597	601	2236260	2249740	2263220	2276700
24310129	24	Quebec	2431	2431084	Thetford Mines	3	430	9924.00	568	565	563	560	2236260	2249740	2263220	2276700
24310130	24	Quebec	2431	2431084	Thetford Mines	3	430	9924.00	443	442	441	440	2236260	2249740	2263220	2276700
24310131	24	Quebec	2431	2431084	Thetford Mines	3	430	9924.00	446	442	439	435	2236260	2249740	2263220	2276700
24310132	24	Quebec	2431	2431084	Thetford Mines	3	430	9924.00	406	403	401	398	2236260	2249740	2263220	2276700
24310133	24	Quebec	2431	2431084	Thetford Mines	3	430	9924.00	490	485	480	475	2236260	2249740	2263220	2276700
24310134	24	Quebec	2431	2431084	Thetford Mines	3	430	9924.00	503	524	544	565	2236260	2249740	2263220	2276700
24310135	24	Quebec	2431	2431084	Thetford Mines	3	430	9924.00	516	560	605	649	2236260	2249740	2263220	2276700
24310136	24	Quebec	2431	2431084	Thetford Mines	3	430	9924.00	652	647	643	638	2236260	2249740	2263220	2276700
24310137	24	Quebec	2431	2431084	Thetford Mines	3	430	9924.00	573	562	552	541	2236260	2249740	2263220	2276700
24310138	24	Quebec	2431	2431084	Thetford Mines	3	430	9924.00	539	535	530	526	2236260	2249740	2263220	2276700
24310139	24	Quebec	2431	2431084	Thetford Mines	3	430	9924.00	568	553	539	524	2236260	2249740	2263220	2276700
24310140	24	Quebec	2431	2431050	Sainte-Praxède	4	996	9924.00	332	337	341	346	2236260	2249740	2263220	2276700
24310141	24	Quebec	2431	2431056	Adstock	4	996	9924.00	712	732	751	771	2236260	2249740	2263220	2276700
24310142	24	Quebec	2431	2431056	Adstock	4	996	9924.00	424	417	409	402	2236260	2249740	2263220	2276700
24310143	24	Quebec	2431	2431056	Adstock	4	996	9924.00	394	398	403	407	2236260	2249740	2263220	2276700
24310144	24	Quebec	2431	2431056	Adstock	4	996	9924.00	543	546	550	553	2236260	2249740	2263220	2276700
24310145	24	Quebec	2431	2431060	Sainte-Clotilde-de-Beauce	5	997	9924.00	553	557	561	565	2236260	2249740	2263220	2276700
24310146	24	Quebec	2431	2431130	Sacré-Coeur-de-Jésus	4	996	9924.00	524	527	530	533	2236260	2249740	2263220	2276700
24310147	24	Quebec	2431	2431122	East Broughton	4	996	9924.00	480	492	505	517	2236260	2249740	2263220	2276700
24310148	24	Quebec	2431	2431122	East Broughton	4	996	9924.00	436	433	431	428	2236260	2249740	2263220	2276700
24310149	24	Quebec	2431	2431122	East Broughton	4	996	9924.00	441	438	436	433	2236260	2249740	2263220	2276700
24310150	24	Quebec	2431	2431122	East Broughton	4	996	9924.00	394	400	407	413	2236260	2249740	2263220	2276700
24310151	24	Quebec	2431	2431122	East Broughton	4	996	9924.00	458	454	451	447	2236260	2249740	2263220	2276700
24310152	24	Quebec	2431	2431135	Saint-Pierre-de-Broughton	4	996	9924.00	451	452	454	455	2236260	2249740	2263220	2276700
24310153	24	Quebec	2431	2431056	Adstock	4	996	9924.00	752	752	751	751	2236260	2249740	2263220	2276700
24310154	24	Quebec	2431	2431020	Disraeli	4	996	9924.00	599	609	619	629	2236260	2249740	2263220	2276700
24310156	24	Quebec	2431	2431008	Beaulac-Garthby	5	997	9924.00	355	360	366	371	2236260	2249740	2263220	2276700
24320035	24	Quebec	2432	2432065	Lyster	5	997	9924.00	445	442	438	435	2236260	2249740	2263220	2276700
24320036	24	Quebec	2432	2432065	Lyster	5	997	9924.00	613	622	631	640	2236260	2249740	2263220	2276700
24320037	24	Quebec	2432	2432065	Lyster	5	997	9924.00	543	534	525	516	2236260	2249740	2263220	2276700
24320038	24	Quebec	2432	2432072	Laurierville	5	997	9924.00	443	439	435	431	2236260	2249740	2263220	2276700
24320039	24	Quebec	2432	2432072	Laurierville	5	997	9924.00	438	437	436	435	2236260	2249740	2263220	2276700
24320040	24	Quebec	2432	2432072	Laurierville	5	997	9924.00	458	457	455	454	2236260	2249740	2263220	2276700
24320041	24	Quebec	2432	2432045	Plessisville	5	997	9924.00	645	641	636	632	2236260	2249740	2263220	2276700
24320042	24	Quebec	2432	2432045	Plessisville	5	997	9924.00	479	478	478	477	2236260	2249740	2263220	2276700
24320043	24	Quebec	2432	2432040	Plessisville	5	997	9924.00	509	518	527	536	2236260	2249740	2263220	2276700
24320044	24	Quebec	2432	2432040	Plessisville	5	997	9924.00	400	399	398	397	2236260	2249740	2263220	2276700
24320045	24	Quebec	2432	2432040	Plessisville	5	997	9924.00	448	442	437	431	2236260	2249740	2263220	2276700
24320046	24	Quebec	2432	2432040	Plessisville	5	997	9924.00	705	673	640	608	2236260	2249740	2263220	2276700
24320047	24	Quebec	2432	2432040	Plessisville	5	997	9924.00	448	443	437	432	2236260	2249740	2263220	2276700
24320048	24	Quebec	2432	2432040	Plessisville	5	997	9924.00	453	450	447	444	2236260	2249740	2263220	2276700
24320049	24	Quebec	2432	2432040	Plessisville	5	997	9924.00	582	582	583	583	2236260	2249740	2263220	2276700
24320050	24	Quebec	2432	2432040	Plessisville	5	997	9924.00	531	548	564	581	2236260	2249740	2263220	2276700
24320051	24	Quebec	2432	2432040	Plessisville	5	997	9924.00	461	464	468	471	2236260	2249740	2263220	2276700
24320052	24	Quebec	2432	2432040	Plessisville	5	997	9924.00	415	414	414	413	2236260	2249740	2263220	2276700
24320053	24	Quebec	2432	2432040	Plessisville	5	997	9924.00	439	444	450	455	2236260	2249740	2263220	2276700
24320054	24	Quebec	2432	2432040	Plessisville	5	997	9924.00	615	603	592	580	2236260	2249740	2263220	2276700
24320055	24	Quebec	2432	2432040	Plessisville	5	997	9924.00	481	440	400	359	2236260	2249740	2263220	2276700
24320056	24	Quebec	2432	2432045	Plessisville	5	997	9924.00	440	443	447	450	2236260	2249740	2263220	2276700
24320057	24	Quebec	2432	2432045	Plessisville	5	997	9924.00	668	707	747	786	2236260	2249740	2263220	2276700
24320058	24	Quebec	2432	2432080	Notre-Dame-de-Lourdes	5	997	9924.00	708	728	747	767	2236260	2249740	2263220	2276700
24320059	24	Quebec	2432	2432085	Villeroy	4	996	9924.00	463	469	476	482	2236260	2249740	2263220	2276700
24320060	24	Quebec	2432	2432033	Princeville	5	997	9924.00	610	610	609	609	2236260	2249740	2263220	2276700
24320061	24	Quebec	2432	2432033	Princeville	5	997	9924.00	592	589	585	582	2236260	2249740	2263220	2276700
24320062	24	Quebec	2432	2432033	Princeville	5	997	9924.00	514	510	507	503	2236260	2249740	2263220	2276700
24320063	24	Quebec	2432	2432033	Princeville	5	997	9924.00	648	643	637	632	2236260	2249740	2263220	2276700
24320064	24	Quebec	2432	2432033	Princeville	5	997	9924.00	603	609	616	622	2236260	2249740	2263220	2276700
24320065	24	Quebec	2432	2432033	Princeville	5	997	9924.00	637	627	618	608	2236260	2249740	2263220	2276700
24320066	24	Quebec	2432	2432033	Princeville	5	997	9924.00	469	472	475	478	2236260	2249740	2263220	2276700
24320067	24	Quebec	2432	2432033	Princeville	5	997	9924.00	924	965	1007	1048	2236260	2249740	2263220	2276700
24320068	24	Quebec	2432	2432033	Princeville	5	997	9924.00	1047	1062	1078	1093	2236260	2249740	2263220	2276700
24320069	24	Quebec	2432	2432045	Plessisville	5	997	9924.00	467	465	464	462	2236260	2249740	2263220	2276700
24320070	24	Quebec	2432	2432023	Sainte-Sophie-d'Halifax	4	996	9924.00	609	605	602	598	2236260	2249740	2263220	2276700
24320071	24	Quebec	2432	2432050	Saint-Pierre-Baptiste	5	997	9924.00	534	540	547	553	2236260	2249740	2263220	2276700
24320072	24	Quebec	2432	2432013	Saint-Ferdinand	5	997	9924.00	416	415	413	412	2236260	2249740	2263220	2276700
24320073	24	Quebec	2432	2432013	Saint-Ferdinand	5	997	9924.00	396	392	387	383	2236260	2249740	2263220	2276700
24320074	24	Quebec	2432	2432013	Saint-Ferdinand	5	997	9924.00	470	464	458	452	2236260	2249740	2263220	2276700
24320075	24	Quebec	2432	2432013	Saint-Ferdinand	5	997	9924.00	780	778	776	774	2236260	2249740	2263220	2276700
24320076	24	Quebec	2432	2432058	Inverness	5	997	9924.00	512	513	514	515	2236260	2249740	2263220	2276700
24320077	24	Quebec	2432	2432058	Inverness	5	997	9924.00	389	390	392	393	2236260	2249740	2263220	2276700
24330041	24	Quebec	2433	2433095	Saint-Antoine-de-Tilly	1	421	4210902.00	909	921	932	944	1615	1632	1648	1665
24330042	24	Quebec	2433	2433090	Saint-Apollinaire	4	996	9924.00	469	469	468	468	2236260	2249740	2263220	2276700
24330043	24	Quebec	2433	2433090	Saint-Apollinaire	4	996	9924.00	696	708	721	733	2236260	2249740	2263220	2276700
24330044	24	Quebec	2433	2433090	Saint-Apollinaire	4	996	9924.00	708	776	844	912	2236260	2249740	2263220	2276700
24330045	24	Quebec	2433	2433090	Saint-Apollinaire	4	996	9924.00	717	739	762	784	2236260	2249740	2263220	2276700
24330046	24	Quebec	2433	2433090	Saint-Apollinaire	4	996	9924.00	1963	2200	2436	2673	2236260	2249740	2263220	2276700
24330047	24	Quebec	2433	2433090	Saint-Apollinaire	4	996	9924.00	498	504	511	517	2236260	2249740	2263220	2276700
24330048	24	Quebec	2433	2433090	Saint-Apollinaire	4	996	9924.00	373	366	358	351	2236260	2249740	2263220	2276700
24330049	24	Quebec	2433	2433085	Notre-Dame-du-Sacré-Coeur-d'Issoudun	4	996	9924.00	384	383	381	380	2236260	2249740	2263220	2276700
24330050	24	Quebec	2433	2433052	Saint-Flavien	5	997	9924.00	463	462	461	460	2236260	2249740	2263220	2276700
24330051	24	Quebec	2433	2433060	Laurier-Station	5	997	9924.00	754	758	763	767	2236260	2249740	2263220	2276700
24330052	24	Quebec	2433	2433060	Laurier-Station	5	997	9924.00	428	429	431	432	2236260	2249740	2263220	2276700
24330053	24	Quebec	2433	2433060	Laurier-Station	5	997	9924.00	531	523	514	506	2236260	2249740	2263220	2276700
24330054	24	Quebec	2433	2433060	Laurier-Station	5	997	9924.00	332	332	331	331	2236260	2249740	2263220	2276700
24330055	24	Quebec	2433	2433060	Laurier-Station	5	997	9924.00	528	530	532	534	2236260	2249740	2263220	2276700
24330056	24	Quebec	2433	2433085	Notre-Dame-du-Sacré-Coeur-d'Issoudun	4	996	9924.00	478	481	483	486	2236260	2249740	2263220	2276700
24330057	24	Quebec	2433	2433065	Saint-Janvier-de-Joly	5	997	9924.00	552	566	581	595	2236260	2249740	2263220	2276700
24330058	24	Quebec	2433	2433052	Saint-Flavien	5	997	9924.00	487	493	499	505	2236260	2249740	2263220	2276700
24330059	24	Quebec	2433	2433065	Saint-Janvier-de-Joly	5	997	9924.00	451	456	460	465	2236260	2249740	2263220	2276700
24330060	24	Quebec	2433	2433040	Dosquet	5	997	9924.00	401	397	394	390	2236260	2249740	2263220	2276700
24330061	24	Quebec	2433	2433040	Dosquet	5	997	9924.00	541	543	545	547	2236260	2249740	2263220	2276700
24330062	24	Quebec	2433	2433052	Saint-Flavien	5	997	9924.00	668	663	659	654	2236260	2249740	2263220	2276700
24330063	24	Quebec	2433	2433045	Saint-Agapit	4	996	9924.00	933	953	974	994	2236260	2249740	2263220	2276700
24330064	24	Quebec	2433	2433045	Saint-Agapit	4	996	9924.00	1030	1055	1079	1104	2236260	2249740	2263220	2276700
24330065	24	Quebec	2433	2433045	Saint-Agapit	4	996	9924.00	938	940	943	945	2236260	2249740	2263220	2276700
24330066	24	Quebec	2433	2433045	Saint-Agapit	4	996	9924.00	368	366	363	361	2236260	2249740	2263220	2276700
24330067	24	Quebec	2433	2433045	Saint-Agapit	4	996	9924.00	556	564	572	580	2236260	2249740	2263220	2276700
24330068	24	Quebec	2433	2433045	Saint-Agapit	4	996	9924.00	504	500	497	493	2236260	2249740	2263220	2276700
24330069	24	Quebec	2433	2433035	Saint-Gilles	4	996	9924.00	917	922	928	934	2236260	2249740	2263220	2276700
24330070	24	Quebec	2433	2433090	Saint-Apollinaire	4	996	9924.00	1058	1091	1125	1158	2236260	2249740	2263220	2276700
24330071	24	Quebec	2433	2433035	Saint-Gilles	4	996	9924.00	543	549	554	560	2236260	2249740	2263220	2276700
24330072	24	Quebec	2433	2433035	Saint-Gilles	4	996	9924.00	1143	1208	1274	1339	2236260	2249740	2263220	2276700
24330073	24	Quebec	2433	2433030	Saint-Narcisse-de-Beaurivage	4	996	9924.00	416	419	421	424	2236260	2249740	2263220	2276700
24330074	24	Quebec	2433	2433030	Saint-Narcisse-de-Beaurivage	4	996	9924.00	699	706	712	719	2236260	2249740	2263220	2276700
24330075	24	Quebec	2433	2433025	Saint-Patrice-de-Beaurivage	4	996	9924.00	543	553	563	573	2236260	2249740	2263220	2276700
24330076	24	Quebec	2433	2433025	Saint-Patrice-de-Beaurivage	4	996	9924.00	508	512	517	521	2236260	2249740	2263220	2276700
24330077	24	Quebec	2433	2433007	Saint-Sylvestre	4	996	9924.00	555	553	552	550	2236260	2249740	2263220	2276700
24330078	24	Quebec	2433	2433007	Saint-Sylvestre	4	996	9924.00	464	466	467	469	2236260	2249740	2263220	2276700
24330079	24	Quebec	2433	2433017	Sainte-Agathe-de-Lotbinière	4	996	9924.00	539	537	535	533	2236260	2249740	2263220	2276700
24330080	24	Quebec	2433	2433017	Sainte-Agathe-de-Lotbinière	4	996	9924.00	605	583	562	540	2236260	2249740	2263220	2276700
24330081	24	Quebec	2433	2433070	Val-Alain	5	997	9924.00	505	509	514	518	2236260	2249740	2263220	2276700
24330082	24	Quebec	2433	2433070	Val-Alain	5	997	9924.00	431	439	448	456	2236260	2249740	2263220	2276700
24330083	24	Quebec	2433	2433123	Leclercville	5	997	9924.00	477	480	484	487	2236260	2249740	2263220	2276700
24330084	24	Quebec	2433	2433080	Saint-Édouard-de-Lotbinière	5	997	9924.00	467	476	485	494	2236260	2249740	2263220	2276700
24330085	24	Quebec	2433	2433115	Lotbinière	5	997	9924.00	391	391	392	392	2236260	2249740	2263220	2276700
24330086	24	Quebec	2433	2433080	Saint-Édouard-de-Lotbinière	5	997	9924.00	318	317	315	314	2236260	2249740	2263220	2276700
24330087	24	Quebec	2433	2433080	Saint-Édouard-de-Lotbinière	5	997	9924.00	418	420	421	423	2236260	2249740	2263220	2276700
24330088	24	Quebec	2433	2433102	Sainte-Croix	5	997	9924.00	364	361	359	356	2236260	2249740	2263220	2276700
24330089	24	Quebec	2433	2433102	Sainte-Croix	5	997	9924.00	712	716	720	724	2236260	2249740	2263220	2276700
24330090	24	Quebec	2433	2433102	Sainte-Croix	5	997	9924.00	399	396	392	389	2236260	2249740	2263220	2276700
24330091	24	Quebec	2433	2433102	Sainte-Croix	5	997	9924.00	474	474	475	475	2236260	2249740	2263220	2276700
24330092	24	Quebec	2433	2433095	Saint-Antoine-de-Tilly	1	421	4210902.00	706	711	716	721	1615	1632	1648	1665
24330093	24	Quebec	2433	2433102	Sainte-Croix	5	997	9924.00	569	574	578	583	2236260	2249740	2263220	2276700
24330094	24	Quebec	2433	2433115	Lotbinière	5	997	9924.00	429	438	446	455	2236260	2249740	2263220	2276700
24340074	24	Quebec	2434	2434902	Lac-Blanc	7	999	9924.00	43	32	22	11	2236260	2249740	2263220	2276700
24340075	24	Quebec	2434	2434904	Linton	7	999	9924.00	2	4	6	8	2236260	2249740	2263220	2276700
24340076	24	Quebec	2434	2434128	Saint-Raymond	4	996	9924.00	481	490	498	507	2236260	2249740	2263220	2276700
24340077	24	Quebec	2434	2434128	Saint-Raymond	4	996	9924.00	529	553	577	601	2236260	2249740	2263220	2276700
24340078	24	Quebec	2434	2434115	Saint-Léonard-de-Portneuf	4	996	9924.00	577	577	578	578	2236260	2249740	2263220	2276700
24340079	24	Quebec	2434	2434115	Saint-Léonard-de-Portneuf	4	996	9924.00	567	566	564	563	2236260	2249740	2263220	2276700
24340080	24	Quebec	2434	2434105	Sainte-Christine-d'Auvergne	5	997	9924.00	687	669	652	634	2236260	2249740	2263220	2276700
24340081	24	Quebec	2434	2434038	Saint-Basile	5	997	9924.00	515	521	526	532	2236260	2249740	2263220	2276700
24340082	24	Quebec	2434	2434048	Portneuf	5	997	9924.00	481	480	478	477	2236260	2249740	2263220	2276700
24340083	24	Quebec	2434	2434038	Saint-Basile	5	997	9924.00	655	659	663	667	2236260	2249740	2263220	2276700
24340084	24	Quebec	2434	2434038	Saint-Basile	5	997	9924.00	499	499	498	498	2236260	2249740	2263220	2276700
24340085	24	Quebec	2434	2434038	Saint-Basile	5	997	9924.00	455	458	460	463	2236260	2249740	2263220	2276700
24340086	24	Quebec	2434	2434030	Cap-Santé	4	996	9924.00	695	699	704	708	2236260	2249740	2263220	2276700
24340087	24	Quebec	2434	2434030	Cap-Santé	4	996	9924.00	804	830	857	884	2236260	2249740	2263220	2276700
24340088	24	Quebec	2434	2434030	Cap-Santé	4	996	9924.00	726	716	707	697	2236260	2249740	2263220	2276700
24340089	24	Quebec	2434	2434030	Cap-Santé	4	996	9924.00	519	518	516	515	2236260	2249740	2263220	2276700
24340090	24	Quebec	2434	2434025	Donnacona	4	996	9924.00	540	532	525	517	2236260	2249740	2263220	2276700
24340091	24	Quebec	2434	2434025	Donnacona	4	996	9924.00	411	407	403	399	2236260	2249740	2263220	2276700
24340092	24	Quebec	2434	2434025	Donnacona	4	996	9924.00	455	457	459	461	2236260	2249740	2263220	2276700
24340093	24	Quebec	2434	2434025	Donnacona	4	996	9924.00	482	478	474	470	2236260	2249740	2263220	2276700
24340094	24	Quebec	2434	2434025	Donnacona	4	996	9924.00	504	496	487	479	2236260	2249740	2263220	2276700
24340095	24	Quebec	2434	2434025	Donnacona	4	996	9924.00	1100	1096	1092	1088	2236260	2249740	2263220	2276700
24340096	24	Quebec	2434	2434025	Donnacona	4	996	9924.00	1339	1365	1390	1416	2236260	2249740	2263220	2276700
24340097	24	Quebec	2434	2434025	Donnacona	4	996	9924.00	808	871	933	996	2236260	2249740	2263220	2276700
24340098	24	Quebec	2434	2434025	Donnacona	4	996	9924.00	711	683	656	628	2236260	2249740	2263220	2276700
24340099	24	Quebec	2434	2434025	Donnacona	4	996	9924.00	561	564	566	569	2236260	2249740	2263220	2276700
24340100	24	Quebec	2434	2434025	Donnacona	4	996	9924.00	335	346	356	367	2236260	2249740	2263220	2276700
24340101	24	Quebec	2434	2434007	Neuville	1	421	4210901.00	546	553	560	567	4409	4425	4442	4458
24340102	24	Quebec	2434	2434007	Neuville	1	421	4210901.00	603	607	610	614	4409	4425	4442	4458
24340103	24	Quebec	2434	2434007	Neuville	1	421	4210901.00	720	723	725	728	4409	4425	4442	4458
24340104	24	Quebec	2434	2434007	Neuville	1	421	4210901.00	572	571	571	570	4409	4425	4442	4458
24340105	24	Quebec	2434	2434007	Neuville	1	421	4210901.00	521	522	523	524	4409	4425	4442	4458
24340106	24	Quebec	2434	2434007	Neuville	1	421	4210901.00	997	1006	1016	1025	4409	4425	4442	4458
24340107	24	Quebec	2434	2434007	Neuville	1	421	4210901.00	450	443	437	430	4409	4425	4442	4458
24340108	24	Quebec	2434	2434017	Pont-Rouge	4	996	9924.00	544	562	581	599	2236260	2249740	2263220	2276700
24340109	24	Quebec	2434	2434017	Pont-Rouge	4	996	9924.00	365	371	376	382	2236260	2249740	2263220	2276700
24340110	24	Quebec	2434	2434017	Pont-Rouge	4	996	9924.00	528	577	626	675	2236260	2249740	2263220	2276700
24340111	24	Quebec	2434	2434017	Pont-Rouge	4	996	9924.00	2280	2313	2345	2378	2236260	2249740	2263220	2276700
24340112	24	Quebec	2434	2434017	Pont-Rouge	4	996	9924.00	513	509	506	502	2236260	2249740	2263220	2276700
24340113	24	Quebec	2434	2434017	Pont-Rouge	4	996	9924.00	780	769	759	748	2236260	2249740	2263220	2276700
24340114	24	Quebec	2434	2434017	Pont-Rouge	4	996	9924.00	595	588	582	575	2236260	2249740	2263220	2276700
24340115	24	Quebec	2434	2434017	Pont-Rouge	4	996	9924.00	519	538	558	577	2236260	2249740	2263220	2276700
24340116	24	Quebec	2434	2434017	Pont-Rouge	4	996	9924.00	469	469	470	470	2236260	2249740	2263220	2276700
24340117	24	Quebec	2434	2434017	Pont-Rouge	4	996	9924.00	677	685	694	702	2236260	2249740	2263220	2276700
24340118	24	Quebec	2434	2434017	Pont-Rouge	4	996	9924.00	598	643	687	732	2236260	2249740	2263220	2276700
24340119	24	Quebec	2434	2434017	Pont-Rouge	4	996	9924.00	462	439	416	393	2236260	2249740	2263220	2276700
24340120	24	Quebec	2434	2434017	Pont-Rouge	4	996	9924.00	497	531	564	598	2236260	2249740	2263220	2276700
24340121	24	Quebec	2434	2434017	Pont-Rouge	4	996	9924.00	590	598	605	613	2236260	2249740	2263220	2276700
24340122	24	Quebec	2434	2434038	Saint-Basile	5	997	9924.00	521	526	530	535	2236260	2249740	2263220	2276700
24340123	24	Quebec	2434	2434128	Saint-Raymond	4	996	9924.00	999	1032	1066	1099	2236260	2249740	2263220	2276700
24340124	24	Quebec	2434	2434128	Saint-Raymond	4	996	9924.00	1545	1621	1696	1772	2236260	2249740	2263220	2276700
24340125	24	Quebec	2434	2434128	Saint-Raymond	4	996	9924.00	547	551	554	558	2236260	2249740	2263220	2276700
24340126	24	Quebec	2434	2434128	Saint-Raymond	4	996	9924.00	541	528	516	503	2236260	2249740	2263220	2276700
24340127	24	Quebec	2434	2434128	Saint-Raymond	4	996	9924.00	485	474	464	453	2236260	2249740	2263220	2276700
24340128	24	Quebec	2434	2434128	Saint-Raymond	4	996	9924.00	685	668	652	635	2236260	2249740	2263220	2276700
24340129	24	Quebec	2434	2434128	Saint-Raymond	4	996	9924.00	511	505	500	494	2236260	2249740	2263220	2276700
24340130	24	Quebec	2434	2434128	Saint-Raymond	4	996	9924.00	752	759	767	774	2236260	2249740	2263220	2276700
24340131	24	Quebec	2434	2434128	Saint-Raymond	4	996	9924.00	868	889	911	932	2236260	2249740	2263220	2276700
24340132	24	Quebec	2434	2434128	Saint-Raymond	4	996	9924.00	520	529	538	547	2236260	2249740	2263220	2276700
24340133	24	Quebec	2434	2434128	Saint-Raymond	4	996	9924.00	695	719	744	768	2236260	2249740	2263220	2276700
24340134	24	Quebec	2434	2434120	Lac-Sergent	4	996	9924.00	506	515	523	532	2236260	2249740	2263220	2276700
24340135	24	Quebec	2434	2434128	Saint-Raymond	4	996	9924.00	647	664	680	697	2236260	2249740	2263220	2276700
24340136	24	Quebec	2434	2434128	Saint-Raymond	4	996	9924.00	593	592	592	591	2236260	2249740	2263220	2276700
24340137	24	Quebec	2434	2434030	Cap-Santé	4	996	9924.00	695	714	732	751	2236260	2249740	2263220	2276700
24340138	24	Quebec	2434	2434048	Portneuf	5	997	9924.00	510	516	523	529	2236260	2249740	2263220	2276700
24340139	24	Quebec	2434	2434048	Portneuf	5	997	9924.00	502	501	499	498	2236260	2249740	2263220	2276700
24340140	24	Quebec	2434	2434048	Portneuf	5	997	9924.00	625	630	636	641	2236260	2249740	2263220	2276700
24340141	24	Quebec	2434	2434048	Portneuf	5	997	9924.00	466	469	473	476	2236260	2249740	2263220	2276700
24340142	24	Quebec	2434	2434048	Portneuf	5	997	9924.00	631	647	664	680	2236260	2249740	2263220	2276700
24340143	24	Quebec	2434	2434060	Saint-Gilbert	5	997	9924.00	293	291	288	286	2236260	2249740	2263220	2276700
24340144	24	Quebec	2434	2434065	Saint-Marc-des-Carrières	5	997	9924.00	442	439	435	432	2236260	2249740	2263220	2276700
24340145	24	Quebec	2434	2434065	Saint-Marc-des-Carrières	5	997	9924.00	459	454	448	443	2236260	2249740	2263220	2276700
24340146	24	Quebec	2434	2434065	Saint-Marc-des-Carrières	5	997	9924.00	473	477	481	485	2236260	2249740	2263220	2276700
24340147	24	Quebec	2434	2434065	Saint-Marc-des-Carrières	5	997	9924.00	421	414	408	401	2236260	2249740	2263220	2276700
24340148	24	Quebec	2434	2434065	Saint-Marc-des-Carrières	5	997	9924.00	396	400	404	408	2236260	2249740	2263220	2276700
24340149	24	Quebec	2434	2434058	Deschambault-Grondines	5	997	9924.00	504	499	493	488	2236260	2249740	2263220	2276700
24340150	24	Quebec	2434	2434058	Deschambault-Grondines	5	997	9924.00	678	689	699	710	2236260	2249740	2263220	2276700
24340151	24	Quebec	2434	2434058	Deschambault-Grondines	5	997	9924.00	491	488	485	482	2236260	2249740	2263220	2276700
24340152	24	Quebec	2434	2434058	Deschambault-Grondines	5	997	9924.00	550	551	551	552	2236260	2249740	2263220	2276700
24340153	24	Quebec	2434	2434078	Saint-Casimir	5	997	9924.00	451	461	472	482	2236260	2249740	2263220	2276700
24340154	24	Quebec	2434	2434078	Saint-Casimir	5	997	9924.00	456	450	445	439	2236260	2249740	2263220	2276700
24340155	24	Quebec	2434	2434078	Saint-Casimir	5	997	9924.00	527	526	525	524	2236260	2249740	2263220	2276700
24340156	24	Quebec	2434	2434085	Saint-Thuribe	4	996	9924.00	288	291	293	296	2236260	2249740	2263220	2276700
24340157	24	Quebec	2434	2434090	Saint-Ubalde	6	998	9924.00	397	395	392	390	2236260	2249740	2263220	2276700
24340158	24	Quebec	2434	2434090	Saint-Ubalde	6	998	9924.00	497	504	510	517	2236260	2249740	2263220	2276700
24340159	24	Quebec	2434	2434090	Saint-Ubalde	6	998	9924.00	527	531	536	540	2236260	2249740	2263220	2276700
24340160	24	Quebec	2434	2434097	Saint-Alban	5	997	9924.00	663	661	660	658	2236260	2249740	2263220	2276700
24340161	24	Quebec	2434	2434065	Saint-Marc-des-Carrières	5	997	9924.00	719	724	728	733	2236260	2249740	2263220	2276700
24340162	24	Quebec	2434	2434097	Saint-Alban	5	997	9924.00	534	536	537	539	2236260	2249740	2263220	2276700
24340163	24	Quebec	2434	2434048	Portneuf	5	997	9924.00	0	0	0	0	2236260	2249740	2263220	2276700
24340164	24	Quebec	2434	2434135	Rivière-à-Pierre	5	997	9924.00	592	600	609	617	2236260	2249740	2263220	2276700
24340165	24	Quebec	2434	2434906	Lac-Lapeyrère	7	999	9924.00	0	0	0	0	2236260	2249740	2263220	2276700
24350026	24	Quebec	2435	2435902	Lac-Masketsi	7	999	9924.00	0	0	0	0	2236260	2249740	2263220	2276700
24350027	24	Quebec	2435	2435010	Lac-aux-Sables	5	997	9924.00	396	403	409	416	2236260	2249740	2263220	2276700
24350028	24	Quebec	2435	2435010	Lac-aux-Sables	5	997	9924.00	490	500	511	521	2236260	2249740	2263220	2276700
24350029	24	Quebec	2435	2435010	Lac-aux-Sables	5	997	9924.00	424	424	425	425	2236260	2249740	2263220	2276700
24350030	24	Quebec	2435	2435005	Notre-Dame-de-Montauban	6	998	9924.00	327	332	336	341	2236260	2249740	2263220	2276700
24350031	24	Quebec	2435	2435005	Notre-Dame-de-Montauban	6	998	9924.00	432	441	451	460	2236260	2249740	2263220	2276700
24350032	24	Quebec	2435	2435050	Sainte-Thècle	5	997	9924.00	440	438	435	433	2236260	2249740	2263220	2276700
24350033	24	Quebec	2435	2435050	Sainte-Thècle	5	997	9924.00	443	435	426	418	2236260	2249740	2263220	2276700
24350034	24	Quebec	2435	2435050	Sainte-Thècle	5	997	9924.00	418	417	416	415	2236260	2249740	2263220	2276700
24350035	24	Quebec	2435	2435050	Sainte-Thècle	5	997	9924.00	559	562	564	567	2236260	2249740	2263220	2276700
24350036	24	Quebec	2435	2435050	Sainte-Thècle	5	997	9924.00	610	605	601	596	2236260	2249740	2263220	2276700
24350037	24	Quebec	2435	2435055	Trois-Rives	4	996	9924.00	419	442	466	489	2236260	2249740	2263220	2276700
24350038	24	Quebec	2435	2435045	Saint-Roch-de-Mékinac	4	996	9924.00	302	303	303	304	2236260	2249740	2263220	2276700
24350039	24	Quebec	2435	2435040	Grandes-Piles	4	996	9924.00	442	469	496	524	2236260	2249740	2263220	2276700
24350040	24	Quebec	2435	2435027	Saint-Tite	5	997	9924.00	518	515	513	510	2236260	2249740	2263220	2276700
24350041	24	Quebec	2435	2435027	Saint-Tite	5	997	9924.00	531	534	536	539	2236260	2249740	2263220	2276700
24350042	24	Quebec	2435	2435027	Saint-Tite	5	997	9924.00	411	427	442	458	2236260	2249740	2263220	2276700
24350043	24	Quebec	2435	2435027	Saint-Tite	5	997	9924.00	353	353	352	352	2236260	2249740	2263220	2276700
24350044	24	Quebec	2435	2435027	Saint-Tite	5	997	9924.00	408	406	403	401	2236260	2249740	2263220	2276700
24350045	24	Quebec	2435	2435027	Saint-Tite	5	997	9924.00	458	448	437	427	2236260	2249740	2263220	2276700
24350046	24	Quebec	2435	2435027	Saint-Tite	5	997	9924.00	500	499	497	496	2236260	2249740	2263220	2276700
24350047	24	Quebec	2435	2435027	Saint-Tite	5	997	9924.00	494	492	491	489	2236260	2249740	2263220	2276700
24350048	24	Quebec	2435	2435020	Saint-Séverin	5	997	9924.00	266	265	264	263	2236260	2249740	2263220	2276700
24350049	24	Quebec	2435	2435020	Saint-Séverin	5	997	9924.00	573	567	562	556	2236260	2249740	2263220	2276700
24350050	24	Quebec	2435	2435035	Hérouxville	4	996	9924.00	415	413	411	409	2236260	2249740	2263220	2276700
24350051	24	Quebec	2435	2435035	Hérouxville	4	996	9924.00	428	422	417	412	2236260	2249740	2263220	2276700
24350052	24	Quebec	2435	2435035	Hérouxville	4	996	9924.00	442	455	469	482	2236260	2249740	2263220	2276700
24350053	24	Quebec	2435	2435015	Saint-Adelphe	4	996	9924.00	473	471	468	466	2236260	2249740	2263220	2276700
24350054	24	Quebec	2435	2435015	Saint-Adelphe	4	996	9924.00	449	451	454	456	2236260	2249740	2263220	2276700
24350055	24	Quebec	2435	2435904	Lac-Normand	7	999	9924.00	10	15	19	24	2236260	2249740	2263220	2276700
24350056	24	Quebec	2435	2435906	Rivière-de-la-Savane	7	999	9924.00	8	16	25	33	2236260	2249740	2263220	2276700
24350057	24	Quebec	2435	2435908	Lac-Boulé	7	999	9924.00	0	0	0	0	2236260	2249740	2263220	2276700
24360079	24	Quebec	2436	2436033	Shawinigan	3	444	9924.00	1358	1365	1373	1380	2236260	2249740	2263220	2276700
24360080	24	Quebec	2436	2436033	Shawinigan	3	444	9924.00	591	582	573	564	2236260	2249740	2263220	2276700
24360081	24	Quebec	2436	2436033	Shawinigan	3	444	9924.00	1018	1022	1025	1029	2236260	2249740	2263220	2276700
24360082	24	Quebec	2436	2436033	Shawinigan	3	444	9924.00	934	935	937	938	2236260	2249740	2263220	2276700
24360083	24	Quebec	2436	2436033	Shawinigan	3	444	9924.00	515	506	496	487	2236260	2249740	2263220	2276700
24360084	24	Quebec	2436	2436033	Shawinigan	3	444	9924.00	648	639	629	620	2236260	2249740	2263220	2276700
24360085	24	Quebec	2436	2436033	Shawinigan	3	444	9924.00	694	697	699	702	2236260	2249740	2263220	2276700
24360086	24	Quebec	2436	2436033	Shawinigan	3	444	9924.00	911	853	794	736	2236260	2249740	2263220	2276700
24360087	24	Quebec	2436	2436033	Shawinigan	3	444	9924.00	583	576	569	562	2236260	2249740	2263220	2276700
24360088	24	Quebec	2436	2436033	Shawinigan	3	444	9924.00	436	446	457	467	2236260	2249740	2263220	2276700
24360089	24	Quebec	2436	2436033	Shawinigan	3	444	9924.00	440	441	441	442	2236260	2249740	2263220	2276700
24360090	24	Quebec	2436	2436033	Shawinigan	3	444	9924.00	460	457	454	451	2236260	2249740	2263220	2276700
24360091	24	Quebec	2436	2436033	Shawinigan	3	444	9924.00	427	427	428	428	2236260	2249740	2263220	2276700
24360092	24	Quebec	2436	2436033	Shawinigan	3	444	9924.00	468	476	484	492	2236260	2249740	2263220	2276700
24360093	24	Quebec	2436	2436033	Shawinigan	3	444	9924.00	498	497	497	496	2236260	2249740	2263220	2276700
24360094	24	Quebec	2436	2436033	Shawinigan	3	444	9924.00	447	446	445	444	2236260	2249740	2263220	2276700
24360095	24	Quebec	2436	2436033	Shawinigan	3	444	9924.00	502	500	497	495	2236260	2249740	2263220	2276700
24360096	24	Quebec	2436	2436033	Shawinigan	3	444	9924.00	377	375	374	372	2236260	2249740	2263220	2276700
24360097	24	Quebec	2436	2436033	Shawinigan	3	444	9924.00	546	548	551	553	2236260	2249740	2263220	2276700
24360098	24	Quebec	2436	2436033	Shawinigan	3	444	9924.00	531	591	652	712	2236260	2249740	2263220	2276700
24360099	24	Quebec	2436	2436033	Shawinigan	3	444	9924.00	349	349	350	350	2236260	2249740	2263220	2276700
24360100	24	Quebec	2436	2436033	Shawinigan	3	444	9924.00	465	479	494	508	2236260	2249740	2263220	2276700
24360101	24	Quebec	2436	2436033	Shawinigan	3	444	9924.00	604	599	595	590	2236260	2249740	2263220	2276700
24360102	24	Quebec	2436	2436033	Shawinigan	3	444	9924.00	407	404	402	399	2236260	2249740	2263220	2276700
24360103	24	Quebec	2436	2436033	Shawinigan	3	444	9924.00	478	476	473	471	2236260	2249740	2263220	2276700
24360104	24	Quebec	2436	2436033	Shawinigan	3	444	9924.00	518	500	481	463	2236260	2249740	2263220	2276700
24360105	24	Quebec	2436	2436033	Shawinigan	3	444	9924.00	765	753	741	729	2236260	2249740	2263220	2276700
24360106	24	Quebec	2436	2436033	Shawinigan	3	444	9924.00	427	426	426	425	2236260	2249740	2263220	2276700
24360107	24	Quebec	2436	2436033	Shawinigan	3	444	9924.00	514	510	507	503	2236260	2249740	2263220	2276700
24360108	24	Quebec	2436	2436033	Shawinigan	3	444	9924.00	389	392	396	399	2236260	2249740	2263220	2276700
24360109	24	Quebec	2436	2436033	Shawinigan	3	444	9924.00	536	538	541	543	2236260	2249740	2263220	2276700
24360110	24	Quebec	2436	2436033	Shawinigan	3	444	9924.00	467	455	444	432	2236260	2249740	2263220	2276700
24360111	24	Quebec	2436	2436033	Shawinigan	3	444	9924.00	495	494	494	493	2236260	2249740	2263220	2276700
24360112	24	Quebec	2436	2436033	Shawinigan	3	444	9924.00	623	612	602	591	2236260	2249740	2263220	2276700
24360113	24	Quebec	2436	2436033	Shawinigan	3	444	9924.00	571	570	568	567	2236260	2249740	2263220	2276700
24360114	24	Quebec	2436	2436033	Shawinigan	3	444	9924.00	617	637	656	676	2236260	2249740	2263220	2276700
24360115	24	Quebec	2436	2436033	Shawinigan	3	444	9924.00	413	407	402	396	2236260	2249740	2263220	2276700
24360116	24	Quebec	2436	2436033	Shawinigan	3	444	9924.00	455	454	452	451	2236260	2249740	2263220	2276700
24360117	24	Quebec	2436	2436033	Shawinigan	3	444	9924.00	782	782	781	781	2236260	2249740	2263220	2276700
24360118	24	Quebec	2436	2436033	Shawinigan	3	444	9924.00	1515	1594	1672	1751	2236260	2249740	2263220	2276700
24360119	24	Quebec	2436	2436033	Shawinigan	3	444	9924.00	490	485	481	476	2236260	2249740	2263220	2276700
24360120	24	Quebec	2436	2436033	Shawinigan	3	444	9924.00	411	408	404	401	2236260	2249740	2263220	2276700
24360121	24	Quebec	2436	2436033	Shawinigan	3	444	9924.00	477	473	468	464	2236260	2249740	2263220	2276700
24360122	24	Quebec	2436	2436033	Shawinigan	3	444	9924.00	471	474	477	480	2236260	2249740	2263220	2276700
24360123	24	Quebec	2436	2436033	Shawinigan	3	444	9924.00	582	625	667	710	2236260	2249740	2263220	2276700
24360124	24	Quebec	2436	2436033	Shawinigan	3	444	9924.00	411	407	404	400	2236260	2249740	2263220	2276700
24360125	24	Quebec	2436	2436033	Shawinigan	3	444	9924.00	703	693	682	672	2236260	2249740	2263220	2276700
24360126	24	Quebec	2436	2436033	Shawinigan	3	444	9924.00	715	723	730	738	2236260	2249740	2263220	2276700
24360127	24	Quebec	2436	2436033	Shawinigan	3	444	9924.00	574	578	583	587	2236260	2249740	2263220	2276700
24360128	24	Quebec	2436	2436033	Shawinigan	3	444	9924.00	783	778	772	767	2236260	2249740	2263220	2276700
24360129	24	Quebec	2436	2436033	Shawinigan	3	444	9924.00	490	486	483	479	2236260	2249740	2263220	2276700
24360130	24	Quebec	2436	2436033	Shawinigan	3	444	9924.00	457	455	452	450	2236260	2249740	2263220	2276700
24360131	24	Quebec	2436	2436033	Shawinigan	3	444	9924.00	510	507	503	500	2236260	2249740	2263220	2276700
24360132	24	Quebec	2436	2436033	Shawinigan	3	444	9924.00	430	430	429	429	2236260	2249740	2263220	2276700
24360133	24	Quebec	2436	2436033	Shawinigan	3	444	9924.00	721	715	709	703	2236260	2249740	2263220	2276700
24360134	24	Quebec	2436	2436033	Shawinigan	3	444	9924.00	462	458	455	451	2236260	2249740	2263220	2276700
24360135	24	Quebec	2436	2436033	Shawinigan	3	444	9924.00	660	655	651	646	2236260	2249740	2263220	2276700
24360136	24	Quebec	2436	2436033	Shawinigan	3	444	9924.00	461	466	470	475	2236260	2249740	2263220	2276700
24360137	24	Quebec	2436	2436033	Shawinigan	3	444	9924.00	551	555	558	562	2236260	2249740	2263220	2276700
24360138	24	Quebec	2436	2436033	Shawinigan	3	444	9924.00	530	528	526	524	2236260	2249740	2263220	2276700
24360139	24	Quebec	2436	2436033	Shawinigan	3	444	9924.00	470	472	473	475	2236260	2249740	2263220	2276700
24360140	24	Quebec	2436	2436033	Shawinigan	3	444	9924.00	585	581	576	572	2236260	2249740	2263220	2276700
24360141	24	Quebec	2436	2436033	Shawinigan	3	444	9924.00	528	524	519	515	2236260	2249740	2263220	2276700
24360142	24	Quebec	2436	2436033	Shawinigan	3	444	9924.00	443	454	466	477	2236260	2249740	2263220	2276700
24360143	24	Quebec	2436	2436033	Shawinigan	3	444	9924.00	473	463	452	442	2236260	2249740	2263220	2276700
24360144	24	Quebec	2436	2436033	Shawinigan	3	444	9924.00	557	580	602	625	2236260	2249740	2263220	2276700
24360145	24	Quebec	2436	2436033	Shawinigan	3	444	9924.00	786	779	772	765	2236260	2249740	2263220	2276700
24360146	24	Quebec	2436	2436033	Shawinigan	3	444	9924.00	789	797	806	814	2236260	2249740	2263220	2276700
24360147	24	Quebec	2436	2436033	Shawinigan	3	444	9924.00	566	566	566	566	2236260	2249740	2263220	2276700
24360148	24	Quebec	2436	2436033	Shawinigan	3	444	9924.00	457	446	436	425	2236260	2249740	2263220	2276700
24360149	24	Quebec	2436	2436033	Shawinigan	3	444	9924.00	433	434	434	435	2236260	2249740	2263220	2276700
24360150	24	Quebec	2436	2436033	Shawinigan	3	444	9924.00	452	454	455	457	2236260	2249740	2263220	2276700
24360151	24	Quebec	2436	2436033	Shawinigan	3	444	9924.00	468	469	469	470	2236260	2249740	2263220	2276700
24360152	24	Quebec	2436	2436033	Shawinigan	3	444	9924.00	480	495	510	525	2236260	2249740	2263220	2276700
24360153	24	Quebec	2436	2436033	Shawinigan	3	444	9924.00	630	629	629	628	2236260	2249740	2263220	2276700
24360154	24	Quebec	2436	2436033	Shawinigan	3	444	9924.00	676	689	701	714	2236260	2249740	2263220	2276700
24360155	24	Quebec	2436	2436033	Shawinigan	3	444	9924.00	555	554	554	553	2236260	2249740	2263220	2276700
24360156	24	Quebec	2436	2436033	Shawinigan	3	444	9924.00	492	494	497	499	2236260	2249740	2263220	2276700
24360157	24	Quebec	2436	2436033	Shawinigan	3	444	9924.00	442	435	427	420	2236260	2249740	2263220	2276700
24360158	24	Quebec	2436	2436033	Shawinigan	3	444	9924.00	560	554	547	541	2236260	2249740	2263220	2276700
24360159	24	Quebec	2436	2436033	Shawinigan	3	444	9924.00	531	544	556	569	2236260	2249740	2263220	2276700
24360160	24	Quebec	2436	2436033	Shawinigan	3	444	9924.00	396	396	397	397	2236260	2249740	2263220	2276700
24360161	24	Quebec	2436	2436033	Shawinigan	3	444	9924.00	554	553	553	552	2236260	2249740	2263220	2276700
24360162	24	Quebec	2436	2436033	Shawinigan	3	444	9924.00	727	711	694	678	2236260	2249740	2263220	2276700
24360163	24	Quebec	2436	2436033	Shawinigan	3	444	9924.00	499	499	500	500	2236260	2249740	2263220	2276700
24360164	24	Quebec	2436	2436033	Shawinigan	3	444	9924.00	505	498	490	483	2236260	2249740	2263220	2276700
24360165	24	Quebec	2436	2436033	Shawinigan	3	444	9924.00	686	680	673	667	2236260	2249740	2263220	2276700
24370016	24	Quebec	2437	2437067	Trois-Rivières	1	442	4420200.00	705	710	714	719	5334	5328	5323	5317
24370017	24	Quebec	2437	2437067	Trois-Rivières	1	442	4420200.00	489	483	478	472	5334	5328	5323	5317
24370018	24	Quebec	2437	2437067	Trois-Rivières	1	442	4420200.00	378	382	385	389	5334	5328	5323	5317
24370019	24	Quebec	2437	2437067	Trois-Rivières	1	442	4420200.00	392	387	381	376	5334	5328	5323	5317
24370020	24	Quebec	2437	2437067	Trois-Rivières	1	442	4420200.00	359	355	352	348	5334	5328	5323	5317
24370021	24	Quebec	2437	2437067	Trois-Rivières	1	442	4420200.00	462	464	465	467	5334	5328	5323	5317
24370022	24	Quebec	2437	2437067	Trois-Rivières	1	442	4420201.00	451	455	458	462	2713	2701	2689	2677
24370023	24	Quebec	2437	2437067	Trois-Rivières	1	442	4420201.00	470	463	455	448	2713	2701	2689	2677
24370024	24	Quebec	2437	2437067	Trois-Rivières	1	442	4420202.00	356	355	353	352	2152	2145	2139	2132
24370025	24	Quebec	2437	2437067	Trois-Rivières	1	442	4420202.00	364	359	353	348	2152	2145	2139	2132
24370026	24	Quebec	2437	2437067	Trois-Rivières	1	442	4420202.00	576	573	569	566	2152	2145	2139	2132
24370027	24	Quebec	2437	2437067	Trois-Rivières	1	442	4420202.00	403	405	408	410	2152	2145	2139	2132
24370028	24	Quebec	2437	2437067	Trois-Rivières	1	442	4420202.00	453	454	455	456	2152	2145	2139	2132
24370029	24	Quebec	2437	2437067	Trois-Rivières	1	442	4420203.00	482	485	489	492	2816	2829	2843	2856
24370030	24	Quebec	2437	2437067	Trois-Rivières	1	442	4420203.00	409	411	414	416	2816	2829	2843	2856
24370031	24	Quebec	2437	2437067	Trois-Rivières	1	442	4420203.00	652	667	682	697	2816	2829	2843	2856
24370032	24	Quebec	2437	2437067	Trois-Rivières	1	442	4420203.00	405	403	402	400	2816	2829	2843	2856
24370033	24	Quebec	2437	2437067	Trois-Rivières	1	442	4420203.00	364	359	353	348	2816	2829	2843	2856
24370034	24	Quebec	2437	2437067	Trois-Rivières	1	442	4420204.00	421	418	416	413	4512	4505	4497	4490
24370035	24	Quebec	2437	2437067	Trois-Rivières	1	442	4420204.00	443	437	431	425	4512	4505	4497	4490
24370036	24	Quebec	2437	2437067	Trois-Rivières	1	442	4420204.00	378	376	375	373	4512	4505	4497	4490
24370037	24	Quebec	2437	2437067	Trois-Rivières	1	442	4420204.00	526	523	520	517	4512	4505	4497	4490
24370038	24	Quebec	2437	2437067	Trois-Rivières	1	442	4420204.00	381	380	378	377	4512	4505	4497	4490
24370039	24	Quebec	2437	2437067	Trois-Rivières	1	442	4420204.00	365	367	370	372	4512	4505	4497	4490
24370040	24	Quebec	2437	2437067	Trois-Rivières	1	442	4420204.00	548	551	553	556	4512	4505	4497	4490
24370041	24	Quebec	2437	2437067	Trois-Rivières	1	442	4420204.00	430	427	425	422	4512	4505	4497	4490
24370042	24	Quebec	2437	2437067	Trois-Rivières	1	442	4420205.03	605	636	667	698	3918	3949	3979	4010
24370043	24	Quebec	2437	2437067	Trois-Rivières	1	442	4420205.03	465	473	480	488	3918	3949	3979	4010
24370044	24	Quebec	2437	2437067	Trois-Rivières	1	442	4420205.03	349	347	346	344	3918	3949	3979	4010
24370045	24	Quebec	2437	2437067	Trois-Rivières	1	442	4420205.03	445	445	446	446	3918	3949	3979	4010
24370046	24	Quebec	2437	2437067	Trois-Rivières	1	442	4420205.03	449	450	452	453	3918	3949	3979	4010
24370047	24	Quebec	2437	2437067	Trois-Rivières	1	442	4420205.03	397	396	396	395	3918	3949	3979	4010
24370048	24	Quebec	2437	2437067	Trois-Rivières	1	442	4420205.03	688	684	681	677	3918	3949	3979	4010
24370049	24	Quebec	2437	2437067	Trois-Rivières	1	442	4420205.02	1099	1088	1076	1065	5208	5293	5379	5464
24370050	24	Quebec	2437	2437067	Trois-Rivières	1	442	4420205.03	521	517	512	508	3918	3949	3979	4010
24370051	24	Quebec	2437	2437067	Trois-Rivières	1	442	4420205.02	1980	2070	2159	2249	5208	5293	5379	5464
24370052	24	Quebec	2437	2437067	Trois-Rivières	1	442	4420205.02	604	602	599	597	5208	5293	5379	5464
24370053	24	Quebec	2437	2437067	Trois-Rivières	1	442	4420205.02	451	449	447	445	5208	5293	5379	5464
24370054	24	Quebec	2437	2437067	Trois-Rivières	1	442	4420205.01	402	398	394	390	6447	6428	6408	6389
24370055	24	Quebec	2437	2437067	Trois-Rivières	1	442	4420205.01	474	473	473	472	6447	6428	6408	6389
24370056	24	Quebec	2437	2437067	Trois-Rivières	1	442	4420205.01	557	557	557	557	6447	6428	6408	6389
24370057	24	Quebec	2437	2437067	Trois-Rivières	1	442	4420205.01	401	397	394	390	6447	6428	6408	6389
24370058	24	Quebec	2437	2437067	Trois-Rivières	1	442	4420205.01	385	384	382	381	6447	6428	6408	6389
24370059	24	Quebec	2437	2437067	Trois-Rivières	1	442	4420205.01	359	359	358	358	6447	6428	6408	6389
24370060	24	Quebec	2437	2437067	Trois-Rivières	1	442	4420205.02	529	539	550	560	5208	5293	5379	5464
24370062	24	Quebec	2437	2437067	Trois-Rivières	1	442	4420205.01	459	460	460	461	6447	6428	6408	6389
24370063	24	Quebec	2437	2437067	Trois-Rivières	1	442	4420205.01	349	347	344	342	6447	6428	6408	6389
24370064	24	Quebec	2437	2437067	Trois-Rivières	1	442	4420205.01	357	355	352	350	6447	6428	6408	6389
24370065	24	Quebec	2437	2437067	Trois-Rivières	1	442	4420205.01	366	366	365	365	6447	6428	6408	6389
24370066	24	Quebec	2437	2437067	Trois-Rivières	1	442	4420205.01	353	356	359	362	6447	6428	6408	6389
24370067	24	Quebec	2437	2437067	Trois-Rivières	1	442	4420205.02	545	546	547	548	5208	5293	5379	5464
24370068	24	Quebec	2437	2437067	Trois-Rivières	1	442	4420204.00	511	519	528	536	4512	4505	4497	4490
24370069	24	Quebec	2437	2437067	Trois-Rivières	1	442	4420204.00	508	505	503	500	4512	4505	4497	4490
24370070	24	Quebec	2437	2437067	Trois-Rivières	1	442	4420203.00	504	504	503	503	2816	2829	2843	2856
24370071	24	Quebec	2437	2437067	Trois-Rivières	1	442	4420200.00	552	552	551	551	5334	5328	5323	5317
24370072	24	Quebec	2437	2437067	Trois-Rivières	1	442	4420200.00	353	357	360	364	5334	5328	5323	5317
24370073	24	Quebec	2437	2437067	Trois-Rivières	1	442	4420200.00	404	405	405	406	5334	5328	5323	5317
24370074	24	Quebec	2437	2437067	Trois-Rivières	1	442	4420201.00	391	390	389	388	2713	2701	2689	2677
24370081	24	Quebec	2437	2437067	Trois-Rivières	1	442	4420013.03	633	645	657	669	3275	3276	3276	3277
24370082	24	Quebec	2437	2437067	Trois-Rivières	1	442	4420013.03	556	552	549	545	3275	3276	3276	3277
24370083	24	Quebec	2437	2437067	Trois-Rivières	1	442	4420013.03	559	548	536	525	3275	3276	3276	3277
24370084	24	Quebec	2437	2437067	Trois-Rivières	1	442	4420013.02	558	560	561	563	3764	3769	3775	3780
24370085	24	Quebec	2437	2437067	Trois-Rivières	1	442	4420013.02	1294	1284	1275	1265	3764	3769	3775	3780
24370086	24	Quebec	2437	2437067	Trois-Rivières	1	442	4420012.02	452	447	441	436	4433	4409	4386	4362
24370087	24	Quebec	2437	2437067	Trois-Rivières	1	442	4420012.02	891	873	854	836	4433	4409	4386	4362
24370088	24	Quebec	2437	2437067	Trois-Rivières	1	442	4420012.02	459	456	454	451	4433	4409	4386	4362
24370089	24	Quebec	2437	2437067	Trois-Rivières	1	442	4420012.02	360	368	375	383	4433	4409	4386	4362
24370090	24	Quebec	2437	2437067	Trois-Rivières	1	442	4420012.02	360	361	363	364	4433	4409	4386	4362
24370091	24	Quebec	2437	2437067	Trois-Rivières	1	442	4420012.02	387	381	375	369	4433	4409	4386	4362
24370092	24	Quebec	2437	2437067	Trois-Rivières	1	442	4420012.02	415	417	420	422	4433	4409	4386	4362
24370093	24	Quebec	2437	2437067	Trois-Rivières	1	442	4420012.02	534	527	520	513	4433	4409	4386	4362
24370094	24	Quebec	2437	2437067	Trois-Rivières	1	442	4420009.00	322	318	314	310	1745	1764	1784	1803
24370095	24	Quebec	2437	2437067	Trois-Rivières	1	442	4420011.00	519	525	530	536	2431	2432	2432	2433
24370096	24	Quebec	2437	2437067	Trois-Rivières	1	442	4420009.00	385	396	408	419	1745	1764	1784	1803
24370097	24	Quebec	2437	2437067	Trois-Rivières	1	442	4420009.00	507	514	520	527	1745	1764	1784	1803
24370098	24	Quebec	2437	2437067	Trois-Rivières	1	442	4420010.00	473	482	490	499	3994	4050	4107	4163
24370099	24	Quebec	2437	2437067	Trois-Rivières	1	442	4420010.00	519	526	534	541	3994	4050	4107	4163
24370100	24	Quebec	2437	2437067	Trois-Rivières	1	442	4420010.00	865	897	928	960	3994	4050	4107	4163
24370101	24	Quebec	2437	2437067	Trois-Rivières	1	442	4420008.00	457	481	505	529	2644	2727	2809	2892
24370102	24	Quebec	2437	2437067	Trois-Rivières	1	442	4420008.00	490	500	510	520	2644	2727	2809	2892
24370103	24	Quebec	2437	2437067	Trois-Rivières	1	442	4420008.00	477	485	492	500	2644	2727	2809	2892
24370104	24	Quebec	2437	2437067	Trois-Rivières	1	442	4420008.00	461	458	455	452	2644	2727	2809	2892
24370105	24	Quebec	2437	2437067	Trois-Rivières	1	442	4420004.00	426	426	427	427	4629	4602	4575	4548
24370106	24	Quebec	2437	2437067	Trois-Rivières	1	442	4420004.00	505	508	510	513	4629	4602	4575	4548
24370107	24	Quebec	2437	2437067	Trois-Rivières	1	442	4420004.00	490	490	491	491	4629	4602	4575	4548
24370108	24	Quebec	2437	2437067	Trois-Rivières	1	442	4420004.00	363	359	354	350	4629	4602	4575	4548
24370109	24	Quebec	2437	2437067	Trois-Rivières	1	442	4420004.00	396	391	385	380	4629	4602	4575	4548
24370110	24	Quebec	2437	2437067	Trois-Rivières	1	442	4420003.00	433	434	436	437	2480	2476	2473	2469
24370111	24	Quebec	2437	2437067	Trois-Rivières	1	442	4420004.00	384	371	357	344	4629	4602	4575	4548
24370112	24	Quebec	2437	2437067	Trois-Rivières	1	442	4420004.00	373	371	368	366	4629	4602	4575	4548
24370113	24	Quebec	2437	2437067	Trois-Rivières	1	442	4420008.00	759	803	847	891	2644	2727	2809	2892
24370114	24	Quebec	2437	2437067	Trois-Rivières	1	442	4420007.00	448	441	435	428	2262	2251	2239	2228
24370115	24	Quebec	2437	2437067	Trois-Rivières	1	442	4420007.00	451	449	446	444	2262	2251	2239	2228
24370116	24	Quebec	2437	2437067	Trois-Rivières	1	442	4420005.00	595	600	604	609	2021	2049	2077	2105
24370117	24	Quebec	2437	2437067	Trois-Rivières	1	442	4420005.00	220	230	239	249	2021	2049	2077	2105
24370118	24	Quebec	2437	2437067	Trois-Rivières	1	442	4420002.00	499	501	502	504	2745	2740	2734	2729
24370119	24	Quebec	2437	2437067	Trois-Rivières	1	442	4420005.00	404	414	423	433	2021	2049	2077	2105
24370120	24	Quebec	2437	2437067	Trois-Rivières	1	442	4420001.00	402	404	407	409	2251	2365	2480	2594
24370121	24	Quebec	2437	2437067	Trois-Rivières	1	442	4420001.00	370	376	381	387	2251	2365	2480	2594
24370122	24	Quebec	2437	2437067	Trois-Rivières	1	442	4420001.00	353	360	366	373	2251	2365	2480	2594
24370123	24	Quebec	2437	2437067	Trois-Rivières	1	442	4420001.00	418	418	417	417	2251	2365	2480	2594
24370124	24	Quebec	2437	2437067	Trois-Rivières	1	442	4420002.00	415	404	393	382	2745	2740	2734	2729
24370125	24	Quebec	2437	2437067	Trois-Rivières	1	442	4420002.00	455	451	448	444	2745	2740	2734	2729
24370126	24	Quebec	2437	2437067	Trois-Rivières	1	442	4420002.00	416	413	411	408	2745	2740	2734	2729
24370127	24	Quebec	2437	2437067	Trois-Rivières	1	442	4420002.00	550	560	571	581	2745	2740	2734	2729
24370128	24	Quebec	2437	2437067	Trois-Rivières	1	442	4420003.00	463	465	468	470	2480	2476	2473	2469
24370129	24	Quebec	2437	2437067	Trois-Rivières	1	442	4420003.00	438	435	432	429	2480	2476	2473	2469
24370130	24	Quebec	2437	2437067	Trois-Rivières	1	442	4420003.00	407	411	416	420	2480	2476	2473	2469
24370131	24	Quebec	2437	2437067	Trois-Rivières	1	442	4420003.00	469	468	467	466	2480	2476	2473	2469
24370132	24	Quebec	2437	2437067	Trois-Rivières	1	442	4420003.00	270	262	255	247	2480	2476	2473	2469
24370133	24	Quebec	2437	2437067	Trois-Rivières	1	442	4420002.00	410	410	410	410	2745	2740	2734	2729
24370134	24	Quebec	2437	2437067	Trois-Rivières	1	442	4420001.00	707	808	908	1009	2251	2365	2480	2594
24370135	24	Quebec	2437	2437067	Trois-Rivières	1	442	4420005.00	801	806	810	815	2021	2049	2077	2105
24370136	24	Quebec	2437	2437067	Trois-Rivières	1	442	4420006.00	391	398	404	411	2123	2157	2190	2224
24370137	24	Quebec	2437	2437067	Trois-Rivières	1	442	4420006.00	445	463	482	500	2123	2157	2190	2224
24370138	24	Quebec	2437	2437067	Trois-Rivières	1	442	4420006.00	439	441	442	444	2123	2157	2190	2224
24370139	24	Quebec	2437	2437067	Trois-Rivières	1	442	4420006.00	420	428	435	443	2123	2157	2190	2224
24370140	24	Quebec	2437	2437067	Trois-Rivières	1	442	4420006.00	428	427	427	426	2123	2157	2190	2224
24370141	24	Quebec	2437	2437067	Trois-Rivières	1	442	4420007.00	586	575	563	552	2262	2251	2239	2228
24370142	24	Quebec	2437	2437067	Trois-Rivières	1	442	4420007.00	390	397	403	410	2262	2251	2239	2228
24370143	24	Quebec	2437	2437067	Trois-Rivières	1	442	4420007.00	388	390	391	393	2262	2251	2239	2228
24370144	24	Quebec	2437	2437067	Trois-Rivières	1	442	4420010.00	527	550	574	597	3994	4050	4107	4163
24370145	24	Quebec	2437	2437067	Trois-Rivières	1	442	4420010.00	472	466	459	453	3994	4050	4107	4163
24370146	24	Quebec	2437	2437067	Trois-Rivières	1	442	4420010.00	630	624	617	611	3994	4050	4107	4163
24370147	24	Quebec	2437	2437067	Trois-Rivières	1	442	4420010.00	507	506	504	503	3994	4050	4107	4163
24370148	24	Quebec	2437	2437067	Trois-Rivières	1	442	4420011.00	494	496	497	499	2431	2432	2432	2433
24370149	24	Quebec	2437	2437067	Trois-Rivières	1	442	4420011.00	521	515	509	503	2431	2432	2432	2433
24370150	24	Quebec	2437	2437067	Trois-Rivières	1	442	4420011.00	425	430	434	439	2431	2432	2432	2433
24370151	24	Quebec	2437	2437067	Trois-Rivières	1	442	4420011.00	471	466	462	457	2431	2432	2432	2433
24370152	24	Quebec	2437	2437067	Trois-Rivières	1	442	4420013.02	695	697	699	701	3764	3769	3775	3780
24370153	24	Quebec	2437	2437067	Trois-Rivières	1	442	4420012.02	576	580	583	587	4433	4409	4386	4362
24370154	24	Quebec	2437	2437067	Trois-Rivières	1	442	4420201.00	418	417	417	416	2713	2701	2689	2677
24370155	24	Quebec	2437	2437067	Trois-Rivières	1	442	4420201.00	496	492	488	484	2713	2701	2689	2677
24370156	24	Quebec	2437	2437067	Trois-Rivières	1	442	4420201.00	487	484	482	479	2713	2701	2689	2677
24370157	24	Quebec	2437	2437067	Trois-Rivières	1	442	4420200.00	510	518	525	533	5334	5328	5323	5317
24370158	24	Quebec	2437	2437067	Trois-Rivières	1	442	4420200.00	292	281	271	260	5334	5328	5323	5317
24370159	24	Quebec	2437	2437067	Trois-Rivières	1	442	4420200.00	437	436	434	433	5334	5328	5323	5317
24370160	24	Quebec	2437	2437067	Trois-Rivières	1	442	4420100.01	659	671	682	694	7039	7013	6986	6960
24370161	24	Quebec	2437	2437067	Trois-Rivières	1	442	4420100.01	504	513	523	532	7039	7013	6986	6960
24370162	24	Quebec	2437	2437067	Trois-Rivières	1	442	4420100.01	403	396	390	383	7039	7013	6986	6960
24370163	24	Quebec	2437	2437067	Trois-Rivières	1	442	4420100.01	360	358	356	354	7039	7013	6986	6960
24370164	24	Quebec	2437	2437067	Trois-Rivières	1	442	4420100.01	689	680	672	663	7039	7013	6986	6960
24370165	24	Quebec	2437	2437067	Trois-Rivières	1	442	4420100.01	650	641	632	623	7039	7013	6986	6960
24370166	24	Quebec	2437	2437067	Trois-Rivières	1	442	4420100.01	1224	1215	1205	1196	7039	7013	6986	6960
24370167	24	Quebec	2437	2437067	Trois-Rivières	1	442	4420100.01	809	782	756	729	7039	7013	6986	6960
24370168	24	Quebec	2437	2437067	Trois-Rivières	1	442	4420100.01	427	442	458	473	7039	7013	6986	6960
24370169	24	Quebec	2437	2437067	Trois-Rivières	1	442	4420100.01	892	896	899	903	7039	7013	6986	6960
24370170	24	Quebec	2437	2437067	Trois-Rivières	1	442	4420101.02	465	462	460	457	7226	7310	7395	7479
24370171	24	Quebec	2437	2437067	Trois-Rivières	1	442	4420101.02	389	387	386	384	7226	7310	7395	7479
24370172	24	Quebec	2437	2437067	Trois-Rivières	1	442	4420101.02	617	615	612	610	7226	7310	7395	7479
24370173	24	Quebec	2437	2437067	Trois-Rivières	1	442	4420101.02	457	455	452	450	7226	7310	7395	7479
24370174	24	Quebec	2437	2437067	Trois-Rivières	1	442	4420101.02	418	416	414	412	7226	7310	7395	7479
24370177	24	Quebec	2437	2437067	Trois-Rivières	1	442	4420101.03	328	324	321	317	3725	3713	3701	3689
24370178	24	Quebec	2437	2437067	Trois-Rivières	1	442	4420101.03	378	377	377	376	3725	3713	3701	3689
24370179	24	Quebec	2437	2437067	Trois-Rivières	1	442	4420101.03	414	413	411	410	3725	3713	3701	3689
24370180	24	Quebec	2437	2437067	Trois-Rivières	1	442	4420101.03	437	437	436	436	3725	3713	3701	3689
24370181	24	Quebec	2437	2437067	Trois-Rivières	1	442	4420101.03	436	429	423	416	3725	3713	3701	3689
24370182	24	Quebec	2437	2437067	Trois-Rivières	1	442	4420101.03	1214	1215	1216	1217	3725	3713	3701	3689
24370183	24	Quebec	2437	2437067	Trois-Rivières	1	442	4420101.04	480	480	479	479	4565	4534	4502	4471
24370184	24	Quebec	2437	2437067	Trois-Rivières	1	442	4420101.04	336	338	341	343	4565	4534	4502	4471
24370185	24	Quebec	2437	2437067	Trois-Rivières	1	442	4420101.04	845	838	832	825	4565	4534	4502	4471
24370186	24	Quebec	2437	2437067	Trois-Rivières	1	442	4420101.04	1080	1070	1061	1051	4565	4534	4502	4471
24370187	24	Quebec	2437	2437067	Trois-Rivières	1	442	4420101.04	443	438	433	428	4565	4534	4502	4471
24370188	24	Quebec	2437	2437067	Trois-Rivières	1	442	4420101.04	335	330	326	321	4565	4534	4502	4471
24370189	24	Quebec	2437	2437067	Trois-Rivières	1	442	4420101.04	335	331	328	324	4565	4534	4502	4471
24370190	24	Quebec	2437	2437067	Trois-Rivières	1	442	4420101.04	433	432	431	430	4565	4534	4502	4471
24370191	24	Quebec	2437	2437067	Trois-Rivières	1	442	4420101.04	278	275	273	270	4565	4534	4502	4471
24370192	24	Quebec	2437	2437067	Trois-Rivières	1	442	4420101.02	393	394	395	396	7226	7310	7395	7479
24370193	24	Quebec	2437	2437067	Trois-Rivières	1	442	4420101.02	307	305	302	300	7226	7310	7395	7479
24370194	24	Quebec	2437	2437067	Trois-Rivières	1	442	4420101.02	373	371	370	368	7226	7310	7395	7479
24370196	24	Quebec	2437	2437067	Trois-Rivières	1	442	4420100.02	833	900	968	1035	4384	4429	4474	4519
24370197	24	Quebec	2437	2437067	Trois-Rivières	1	442	4420100.02	474	470	467	463	4384	4429	4474	4519
24370198	24	Quebec	2437	2437067	Trois-Rivières	1	442	4420100.02	285	277	269	261	4384	4429	4474	4519
24370199	24	Quebec	2437	2437067	Trois-Rivières	1	442	4420100.02	446	443	441	438	4384	4429	4474	4519
24370200	24	Quebec	2437	2437067	Trois-Rivières	1	442	4420100.02	1288	1266	1244	1222	4384	4429	4474	4519
24370201	24	Quebec	2437	2437067	Trois-Rivières	1	442	4420100.01	420	417	415	412	7039	7013	6986	6960
24370202	24	Quebec	2437	2437067	Trois-Rivières	1	442	4420100.02	503	512	522	531	4384	4429	4474	4519
24370203	24	Quebec	2437	2437067	Trois-Rivières	1	442	4420100.02	555	560	564	569	4384	4429	4474	4519
24370211	24	Quebec	2437	2437067	Trois-Rivières	1	442	4420013.01	882	898	914	930	7544	7704	7865	8025
24370213	24	Quebec	2437	2437067	Trois-Rivières	1	442	4420013.01	552	599	646	693	7544	7704	7865	8025
24370214	24	Quebec	2437	2437067	Trois-Rivières	1	442	4420013.02	1217	1228	1240	1251	3764	3769	3775	3780
24370215	24	Quebec	2437	2437067	Trois-Rivières	1	442	4420013.03	298	294	290	286	3275	3276	3276	3277
24370216	24	Quebec	2437	2437067	Trois-Rivières	1	442	4420013.03	1229	1237	1244	1252	3275	3276	3276	3277
24370218	24	Quebec	2437	2437067	Trois-Rivières	1	442	4420013.01	474	487	499	512	7544	7704	7865	8025
24370219	24	Quebec	2437	2437067	Trois-Rivières	1	442	4420013.01	732	735	738	741	7544	7704	7865	8025
24370231	24	Quebec	2437	2437067	Trois-Rivières	1	442	4420012.01	786	881	977	1072	2846	2987	3127	3268
24370232	24	Quebec	2437	2437067	Trois-Rivières	1	442	4420012.01	652	659	666	673	2846	2987	3127	3268
24370233	24	Quebec	2437	2437067	Trois-Rivières	1	442	4420012.01	508	528	549	569	2846	2987	3127	3268
24370234	24	Quebec	2437	2437067	Trois-Rivières	1	442	4420012.01	450	457	463	470	2846	2987	3127	3268
24370235	24	Quebec	2437	2437067	Trois-Rivières	1	442	4420009.00	531	536	542	547	1745	1764	1784	1803
24370236	24	Quebec	2437	2437067	Trois-Rivières	1	442	4420012.01	449	461	473	485	2846	2987	3127	3268
24370237	24	Quebec	2437	2437067	Trois-Rivières	1	442	4420004.00	574	585	596	607	4629	4602	4575	4548
24370238	24	Quebec	2437	2437067	Trois-Rivières	1	442	4420004.00	760	742	725	707	4629	4602	4575	4548
24370239	24	Quebec	2437	2437067	Trois-Rivières	1	442	4420004.00	359	360	361	362	4629	4602	4575	4548
24370249	24	Quebec	2437	2437067	Trois-Rivières	1	442	4420101.03	517	517	518	518	3725	3713	3701	3689
24370250	24	Quebec	2437	2437205	Sainte-Anne-de-la-Pérade	5	997	9924.00	457	461	465	469	2236260	2249740	2263220	2276700
24370251	24	Quebec	2437	2437250	Saint-Prosper-de-Champlain	5	997	9924.00	520	511	501	492	2236260	2249740	2263220	2276700
24370252	24	Quebec	2437	2437245	Saint-Stanislas	5	997	9924.00	458	456	455	453	2236260	2249740	2263220	2276700
24370253	24	Quebec	2437	2437245	Saint-Stanislas	5	997	9924.00	550	550	550	550	2236260	2249740	2263220	2276700
24370254	24	Quebec	2437	2437240	Saint-Narcisse	4	996	9924.00	654	653	653	652	2236260	2249740	2263220	2276700
24370255	24	Quebec	2437	2437240	Saint-Narcisse	4	996	9924.00	593	630	666	703	2236260	2249740	2263220	2276700
24370256	24	Quebec	2437	2437240	Saint-Narcisse	4	996	9924.00	578	536	495	453	2236260	2249740	2263220	2276700
24370257	24	Quebec	2437	2437230	Saint-Maurice	1	442	4420212.00	575	579	583	587	3315	3344	3374	3403
24370258	24	Quebec	2437	2437230	Saint-Maurice	1	442	4420212.00	687	685	682	680	3315	3344	3374	3403
24370259	24	Quebec	2437	2437230	Saint-Maurice	1	442	4420212.00	410	415	419	424	3315	3344	3374	3403
24370260	24	Quebec	2437	2437230	Saint-Maurice	1	442	4420212.00	1642	1666	1689	1713	3315	3344	3374	3403
24370261	24	Quebec	2437	2437067	Trois-Rivières	1	442	4420210.00	2321	2398	2476	2553	7398	7465	7532	7599
24370262	24	Quebec	2437	2437067	Trois-Rivières	1	442	4420210.00	629	623	618	612	7398	7465	7532	7599
24370263	24	Quebec	2437	2437067	Trois-Rivières	1	442	4420211.00	798	820	842	864	7586	7622	7659	7695
24370264	24	Quebec	2437	2437067	Trois-Rivières	1	442	4420211.00	955	953	950	948	7586	7622	7659	7695
24370265	24	Quebec	2437	2437067	Trois-Rivières	1	442	4420211.00	633	630	626	623	7586	7622	7659	7695
24370266	24	Quebec	2437	2437067	Trois-Rivières	1	442	4420211.00	1188	1163	1139	1114	7586	7622	7659	7695
24370267	24	Quebec	2437	2437067	Trois-Rivières	1	442	4420211.00	422	417	413	408	7586	7622	7659	7695
24370268	24	Quebec	2437	2437067	Trois-Rivières	1	442	4420211.00	695	680	666	651	7586	7622	7659	7695
24370269	24	Quebec	2437	2437067	Trois-Rivières	1	442	4420211.00	397	390	383	376	7586	7622	7659	7695
24370270	24	Quebec	2437	2437067	Trois-Rivières	1	442	4420211.00	710	777	843	910	7586	7622	7659	7695
24370271	24	Quebec	2437	2437067	Trois-Rivières	1	442	4420211.00	725	727	729	731	7586	7622	7659	7695
24370272	24	Quebec	2437	2437067	Trois-Rivières	1	442	4420211.00	391	401	412	422	7586	7622	7659	7695
24370273	24	Quebec	2437	2437067	Trois-Rivières	1	442	4420211.00	671	664	656	649	7586	7622	7659	7695
24370274	24	Quebec	2437	2437235	Notre-Dame-du-Mont-Carmel	4	996	9924.00	583	592	602	611	2236260	2249740	2263220	2276700
24370275	24	Quebec	2437	2437235	Notre-Dame-du-Mont-Carmel	4	996	9924.00	874	877	879	882	2236260	2249740	2263220	2276700
24370276	24	Quebec	2437	2437235	Notre-Dame-du-Mont-Carmel	4	996	9924.00	618	640	662	684	2236260	2249740	2263220	2276700
24370277	24	Quebec	2437	2437235	Notre-Dame-du-Mont-Carmel	4	996	9924.00	692	693	693	694	2236260	2249740	2263220	2276700
24370278	24	Quebec	2437	2437235	Notre-Dame-du-Mont-Carmel	4	996	9924.00	1053	1066	1080	1093	2236260	2249740	2263220	2276700
24370279	24	Quebec	2437	2437235	Notre-Dame-du-Mont-Carmel	4	996	9924.00	503	516	528	541	2236260	2249740	2263220	2276700
24370280	24	Quebec	2437	2437235	Notre-Dame-du-Mont-Carmel	4	996	9924.00	498	497	497	496	2236260	2249740	2263220	2276700
24370281	24	Quebec	2437	2437235	Notre-Dame-du-Mont-Carmel	4	996	9924.00	471	473	476	478	2236260	2249740	2263220	2276700
24370282	24	Quebec	2437	2437235	Notre-Dame-du-Mont-Carmel	4	996	9924.00	533	545	556	568	2236260	2249740	2263220	2276700
24370283	24	Quebec	2437	2437067	Trois-Rivières	1	442	4420210.00	629	630	630	631	7398	7465	7532	7599
24370284	24	Quebec	2437	2437067	Trois-Rivières	1	442	4420210.00	581	582	582	583	7398	7465	7532	7599
24370285	24	Quebec	2437	2437067	Trois-Rivières	1	442	4420210.00	531	528	525	522	7398	7465	7532	7599
24370286	24	Quebec	2437	2437067	Trois-Rivières	1	442	4420210.00	466	463	459	456	7398	7465	7532	7599
24370287	24	Quebec	2437	2437067	Trois-Rivières	1	442	4420210.00	621	622	622	623	7398	7465	7532	7599
24370288	24	Quebec	2437	2437067	Trois-Rivières	1	442	4420210.00	561	559	556	554	7398	7465	7532	7599
24370289	24	Quebec	2437	2437067	Trois-Rivières	1	442	4420210.00	672	670	669	667	7398	7465	7532	7599
24370290	24	Quebec	2437	2437067	Trois-Rivières	1	442	4420210.00	386	390	395	399	7398	7465	7532	7599
24370291	24	Quebec	2437	2437220	Champlain	1	442	4420213.00	506	507	508	509	1749	1764	1778	1793
24370292	24	Quebec	2437	2437220	Champlain	1	442	4420213.00	588	599	611	622	1749	1764	1778	1793
24370293	24	Quebec	2437	2437220	Champlain	1	442	4420213.00	655	657	660	662	1749	1764	1778	1793
24370294	24	Quebec	2437	2437210	Batiscan	4	996	9924.00	506	516	527	537	2236260	2249740	2263220	2276700
24370295	24	Quebec	2437	2437210	Batiscan	4	996	9924.00	408	409	409	410	2236260	2249740	2263220	2276700
24370296	24	Quebec	2437	2437215	Sainte-Geneviève-de-Batiscan	5	997	9924.00	447	445	444	442	2236260	2249740	2263220	2276700
24370297	24	Quebec	2437	2437215	Sainte-Geneviève-de-Batiscan	5	997	9924.00	564	570	575	581	2236260	2249740	2263220	2276700
24370298	24	Quebec	2437	2437225	Saint-Luc-de-Vincennes	1	442	4420303.00	540	535	529	524	540	535	529	524
24370299	24	Quebec	2437	2437205	Sainte-Anne-de-la-Pérade	5	997	9924.00	525	520	516	511	2236260	2249740	2263220	2276700
24370300	24	Quebec	2437	2437205	Sainte-Anne-de-la-Pérade	5	997	9924.00	507	511	515	519	2236260	2249740	2263220	2276700
24370301	24	Quebec	2437	2437205	Sainte-Anne-de-la-Pérade	5	997	9924.00	532	531	531	530	2236260	2249740	2263220	2276700
24370302	24	Quebec	2437	2437067	Trois-Rivières	1	442	4420102.00	1022	1017	1011	1006	9154	9291	9428	9565
24370303	24	Quebec	2437	2437067	Trois-Rivières	1	442	4420102.00	484	479	474	469	9154	9291	9428	9565
24370304	24	Quebec	2437	2437067	Trois-Rivières	1	442	4420102.00	641	663	686	708	9154	9291	9428	9565
24370305	24	Quebec	2437	2437067	Trois-Rivières	1	442	4420102.00	1643	1701	1758	1816	9154	9291	9428	9565
24370306	24	Quebec	2437	2437067	Trois-Rivières	1	442	4420102.00	1229	1258	1288	1317	9154	9291	9428	9565
24370307	24	Quebec	2437	2437067	Trois-Rivières	1	442	4420102.00	1137	1148	1158	1169	9154	9291	9428	9565
24370308	24	Quebec	2437	2437067	Trois-Rivières	1	442	4420102.00	988	1021	1053	1086	9154	9291	9428	9565
24370309	24	Quebec	2437	2437067	Trois-Rivières	1	442	4420102.00	1001	996	991	986	9154	9291	9428	9565
24370310	24	Quebec	2437	2437067	Trois-Rivières	1	442	4420102.00	1009	1009	1008	1008	9154	9291	9428	9565
24370311	24	Quebec	2437	2437067	Trois-Rivières	1	442	4420205.01	583	574	566	557	6447	6428	6408	6389
24370312	24	Quebec	2437	2437067	Trois-Rivières	1	442	4420205.01	343	338	334	329	6447	6428	6408	6389
24370313	24	Quebec	2437	2437067	Trois-Rivières	1	442	4420205.01	1059	1064	1070	1075	6447	6428	6408	6389
24370314	24	Quebec	2437	2437067	Trois-Rivières	1	442	4420101.02	1242	1278	1315	1351	7226	7310	7395	7479
24370315	24	Quebec	2437	2437067	Trois-Rivières	1	442	4420101.02	2564	2627	2689	2752	7226	7310	7395	7479
24370316	24	Quebec	2437	2437067	Trois-Rivières	1	442	4420013.01	691	685	680	674	7544	7704	7865	8025
24370317	24	Quebec	2437	2437067	Trois-Rivières	1	442	4420013.01	725	730	736	741	7544	7704	7865	8025
24370318	24	Quebec	2437	2437067	Trois-Rivières	1	442	4420013.01	2706	2776	2847	2917	7544	7704	7865	8025
24370319	24	Quebec	2437	2437067	Trois-Rivières	1	442	4420013.01	782	794	805	817	7544	7704	7865	8025
24380034	24	Quebec	2438	2438070	Deschaillons-sur-Saint-Laurent	5	997	9924.00	446	444	443	441	2236260	2249740	2263220	2276700
24380035	24	Quebec	2438	2438055	Parisville	4	996	9924.00	503	476	450	423	2236260	2249740	2263220	2276700
24380036	24	Quebec	2438	2438047	Fortierville	5	997	9924.00	667	665	664	662	2236260	2249740	2263220	2276700
24380037	24	Quebec	2438	2438040	Sainte-Sophie-de-Lévrard	5	997	9924.00	371	365	360	354	2236260	2249740	2263220	2276700
24380038	24	Quebec	2438	2438060	Sainte-Cécile-de-Lévrard	5	997	9924.00	367	363	358	354	2236260	2249740	2263220	2276700
24380039	24	Quebec	2438	2438040	Sainte-Sophie-de-Lévrard	5	997	9924.00	353	354	354	355	2236260	2249740	2263220	2276700
24380040	24	Quebec	2438	2438010	Bécancour	1	442	4420302.00	512	512	512	512	5103	5099	5094	5090
24380041	24	Quebec	2438	2438010	Bécancour	1	442	4420302.00	494	493	493	492	5103	5099	5094	5090
24380042	24	Quebec	2438	2438010	Bécancour	1	442	4420302.00	343	344	344	345	5103	5099	5094	5090
24380043	24	Quebec	2438	2438010	Bécancour	1	442	4420302.00	325	321	318	314	5103	5099	5094	5090
24380044	24	Quebec	2438	2438010	Bécancour	1	442	4420302.00	463	459	454	450	5103	5099	5094	5090
24380045	24	Quebec	2438	2438010	Bécancour	1	442	4420302.00	477	464	450	437	5103	5099	5094	5090
24380046	24	Quebec	2438	2438010	Bécancour	1	442	4420302.00	478	470	461	453	5103	5099	5094	5090
24380047	24	Quebec	2438	2438015	Sainte-Marie-de-Blandford	5	997	9924.00	463	458	453	448	2236260	2249740	2263220	2276700
24380048	24	Quebec	2438	2438010	Bécancour	1	442	4420302.00	523	523	522	522	5103	5099	5094	5090
24380049	24	Quebec	2438	2438005	Saint-Sylvère	5	997	9924.00	407	410	414	417	2236260	2249740	2263220	2276700
24380050	24	Quebec	2438	2438005	Saint-Sylvère	5	997	9924.00	383	379	374	370	2236260	2249740	2263220	2276700
24380051	24	Quebec	2438	2438010	Bécancour	1	442	4420302.00	515	511	507	503	5103	5099	5094	5090
24380052	24	Quebec	2438	2438010	Bécancour	1	442	4420300.02	418	416	415	413	7987	8094	8202	8309
24380053	24	Quebec	2438	2438802	Wôlinak	1	442	4420300.01	200	199	197	196	200	199	197	196
24380055	24	Quebec	2438	2438010	Bécancour	1	442	4420300.02	1376	1475	1573	1672	7987	8094	8202	8309
24380056	24	Quebec	2438	2438010	Bécancour	1	442	4420300.02	594	605	617	628	7987	8094	8202	8309
24380057	24	Quebec	2438	2438010	Bécancour	1	442	4420300.02	659	662	664	667	7987	8094	8202	8309
24380060	24	Quebec	2438	2438010	Bécancour	1	442	4420300.02	506	487	469	450	7987	8094	8202	8309
24380061	24	Quebec	2438	2438010	Bécancour	1	442	4420300.02	348	345	343	340	7987	8094	8202	8309
24380062	24	Quebec	2438	2438010	Bécancour	1	442	4420300.02	496	492	489	485	7987	8094	8202	8309
24380063	24	Quebec	2438	2438010	Bécancour	1	442	4420300.02	805	794	783	772	7987	8094	8202	8309
24380064	24	Quebec	2438	2438010	Bécancour	1	442	4420300.02	347	345	343	341	7987	8094	8202	8309
24380065	24	Quebec	2438	2438010	Bécancour	1	442	4420301.00	47	50	53	56	47	50	53	56
24380066	24	Quebec	2438	2438010	Bécancour	1	442	4420302.00	973	1003	1032	1062	5103	5099	5094	5090
24380067	24	Quebec	2438	2438020	Lemieux	5	997	9924.00	299	297	296	294	2236260	2249740	2263220	2276700
24380068	24	Quebec	2438	2438028	Manseau	5	997	9924.00	370	368	365	363	2236260	2249740	2263220	2276700
24380069	24	Quebec	2438	2438028	Manseau	5	997	9924.00	444	445	445	446	2236260	2249740	2263220	2276700
24380070	24	Quebec	2438	2438035	Sainte-Françoise	5	997	9924.00	453	456	460	463	2236260	2249740	2263220	2276700
24380071	24	Quebec	2438	2438065	Saint-Pierre-les-Becquets	5	997	9924.00	395	399	402	406	2236260	2249740	2263220	2276700
24380072	24	Quebec	2438	2438065	Saint-Pierre-les-Becquets	5	997	9924.00	437	439	442	444	2236260	2249740	2263220	2276700
24380073	24	Quebec	2438	2438065	Saint-Pierre-les-Becquets	5	997	9924.00	315	318	320	323	2236260	2249740	2263220	2276700
24380074	24	Quebec	2438	2438070	Deschaillons-sur-Saint-Laurent	5	997	9924.00	463	464	464	465	2236260	2249740	2263220	2276700
24380075	24	Quebec	2438	2438010	Bécancour	1	442	4420300.02	449	446	442	439	7987	8094	8202	8309
24380076	24	Quebec	2438	2438802	Wôlinak	1	442	4420300.01	0	0	0	0	200	199	197	196
24380077	24	Quebec	2438	2438010	Bécancour	1	442	4420300.02	480	513	547	580	7987	8094	8202	8309
24380079	24	Quebec	2438	2438010	Bécancour	1	442	4420300.02	1509	1513	1518	1522	7987	8094	8202	8309
24390086	24	Quebec	2439	2439170	Saint-Louis-de-Blandford	4	996	9924.00	536	549	561	574	2236260	2249740	2263220	2276700
24390087	24	Quebec	2439	2439170	Saint-Louis-de-Blandford	4	996	9924.00	488	488	489	489	2236260	2249740	2263220	2276700
24390088	24	Quebec	2439	2439145	Saint-Rosaire	4	996	9924.00	393	403	414	424	2236260	2249740	2263220	2276700
24390089	24	Quebec	2439	2439145	Saint-Rosaire	4	996	9924.00	468	475	483	490	2236260	2249740	2263220	2276700
24390090	24	Quebec	2439	2439062	Victoriaville	3	440	9924.00	513	510	506	503	2236260	2249740	2263220	2276700
24390091	24	Quebec	2439	2439062	Victoriaville	3	440	9924.00	3195	3347	3498	3650	2236260	2249740	2263220	2276700
24390093	24	Quebec	2439	2439062	Victoriaville	3	440	9924.00	480	479	477	476	2236260	2249740	2263220	2276700
24390094	24	Quebec	2439	2439062	Victoriaville	3	440	9924.00	952	910	868	826	2236260	2249740	2263220	2276700
24390095	24	Quebec	2439	2439062	Victoriaville	3	440	9924.00	471	469	468	466	2236260	2249740	2263220	2276700
24390096	24	Quebec	2439	2439062	Victoriaville	3	440	9924.00	410	401	393	384	2236260	2249740	2263220	2276700
24390097	24	Quebec	2439	2439062	Victoriaville	3	440	9924.00	548	540	533	525	2236260	2249740	2263220	2276700
24390098	24	Quebec	2439	2439062	Victoriaville	3	440	9924.00	341	346	352	357	2236260	2249740	2263220	2276700
24390099	24	Quebec	2439	2439062	Victoriaville	3	440	9924.00	493	494	496	497	2236260	2249740	2263220	2276700
24390100	24	Quebec	2439	2439062	Victoriaville	3	440	9924.00	445	439	434	428	2236260	2249740	2263220	2276700
24390101	24	Quebec	2439	2439062	Victoriaville	3	440	9924.00	440	501	562	623	2236260	2249740	2263220	2276700
24390102	24	Quebec	2439	2439062	Victoriaville	3	440	9924.00	706	704	703	701	2236260	2249740	2263220	2276700
24390103	24	Quebec	2439	2439062	Victoriaville	3	440	9924.00	457	459	461	463	2236260	2249740	2263220	2276700
24390104	24	Quebec	2439	2439062	Victoriaville	3	440	9924.00	467	473	479	485	2236260	2249740	2263220	2276700
24390105	24	Quebec	2439	2439062	Victoriaville	3	440	9924.00	376	374	373	371	2236260	2249740	2263220	2276700
24390106	24	Quebec	2439	2439062	Victoriaville	3	440	9924.00	444	445	447	448	2236260	2249740	2263220	2276700
24390107	24	Quebec	2439	2439062	Victoriaville	3	440	9924.00	400	396	391	387	2236260	2249740	2263220	2276700
24390108	24	Quebec	2439	2439062	Victoriaville	3	440	9924.00	522	512	502	492	2236260	2249740	2263220	2276700
24390109	24	Quebec	2439	2439062	Victoriaville	3	440	9924.00	905	911	916	922	2236260	2249740	2263220	2276700
24390110	24	Quebec	2439	2439062	Victoriaville	3	440	9924.00	355	364	372	381	2236260	2249740	2263220	2276700
24390111	24	Quebec	2439	2439062	Victoriaville	3	440	9924.00	425	436	448	459	2236260	2249740	2263220	2276700
24390112	24	Quebec	2439	2439062	Victoriaville	3	440	9924.00	459	461	464	466	2236260	2249740	2263220	2276700
24390113	24	Quebec	2439	2439062	Victoriaville	3	440	9924.00	535	533	532	530	2236260	2249740	2263220	2276700
24390114	24	Quebec	2439	2439062	Victoriaville	3	440	9924.00	381	376	372	367	2236260	2249740	2263220	2276700
24390115	24	Quebec	2439	2439062	Victoriaville	3	440	9924.00	613	608	602	597	2236260	2249740	2263220	2276700
24390116	24	Quebec	2439	2439062	Victoriaville	3	440	9924.00	459	474	489	504	2236260	2249740	2263220	2276700
24390117	24	Quebec	2439	2439062	Victoriaville	3	440	9924.00	451	459	466	474	2236260	2249740	2263220	2276700
24390118	24	Quebec	2439	2439062	Victoriaville	3	440	9924.00	489	492	495	498	2236260	2249740	2263220	2276700
24390119	24	Quebec	2439	2439062	Victoriaville	3	440	9924.00	460	458	456	454	2236260	2249740	2263220	2276700
24390120	24	Quebec	2439	2439062	Victoriaville	3	440	9924.00	424	423	421	420	2236260	2249740	2263220	2276700
24390121	24	Quebec	2439	2439062	Victoriaville	3	440	9924.00	781	828	875	922	2236260	2249740	2263220	2276700
24390122	24	Quebec	2439	2439062	Victoriaville	3	440	9924.00	347	320	293	266	2236260	2249740	2263220	2276700
24390123	24	Quebec	2439	2439062	Victoriaville	3	440	9924.00	461	456	452	447	2236260	2249740	2263220	2276700
24390124	24	Quebec	2439	2439062	Victoriaville	3	440	9924.00	556	609	662	715	2236260	2249740	2263220	2276700
24390125	24	Quebec	2439	2439062	Victoriaville	3	440	9924.00	470	457	445	432	2236260	2249740	2263220	2276700
24390126	24	Quebec	2439	2439062	Victoriaville	3	440	9924.00	542	543	545	546	2236260	2249740	2263220	2276700
24390127	24	Quebec	2439	2439062	Victoriaville	3	440	9924.00	549	559	569	579	2236260	2249740	2263220	2276700
24390128	24	Quebec	2439	2439062	Victoriaville	3	440	9924.00	376	368	361	353	2236260	2249740	2263220	2276700
24390129	24	Quebec	2439	2439062	Victoriaville	3	440	9924.00	516	514	511	509	2236260	2249740	2263220	2276700
24390130	24	Quebec	2439	2439062	Victoriaville	3	440	9924.00	1389	1377	1364	1352	2236260	2249740	2263220	2276700
24390131	24	Quebec	2439	2439062	Victoriaville	3	440	9924.00	1397	1434	1471	1508	2236260	2249740	2263220	2276700
24390132	24	Quebec	2439	2439062	Victoriaville	3	440	9924.00	1004	1008	1011	1015	2236260	2249740	2263220	2276700
24390133	24	Quebec	2439	2439062	Victoriaville	3	440	9924.00	518	510	503	495	2236260	2249740	2263220	2276700
24390134	24	Quebec	2439	2439062	Victoriaville	3	440	9924.00	627	677	726	776	2236260	2249740	2263220	2276700
24390135	24	Quebec	2439	2439062	Victoriaville	3	440	9924.00	484	477	471	464	2236260	2249740	2263220	2276700
24390136	24	Quebec	2439	2439062	Victoriaville	3	440	9924.00	446	449	451	454	2236260	2249740	2263220	2276700
24390137	24	Quebec	2439	2439062	Victoriaville	3	440	9924.00	386	381	376	371	2236260	2249740	2263220	2276700
24390138	24	Quebec	2439	2439062	Victoriaville	3	440	9924.00	483	483	482	482	2236260	2249740	2263220	2276700
24390139	24	Quebec	2439	2439062	Victoriaville	3	440	9924.00	543	535	526	518	2236260	2249740	2263220	2276700
24390140	24	Quebec	2439	2439062	Victoriaville	3	440	9924.00	513	511	508	506	2236260	2249740	2263220	2276700
24390141	24	Quebec	2439	2439062	Victoriaville	3	440	9924.00	770	764	757	751	2236260	2249740	2263220	2276700
24390142	24	Quebec	2439	2439062	Victoriaville	3	440	9924.00	399	400	400	401	2236260	2249740	2263220	2276700
24390143	24	Quebec	2439	2439062	Victoriaville	3	440	9924.00	451	466	481	496	2236260	2249740	2263220	2276700
24390144	24	Quebec	2439	2439062	Victoriaville	3	440	9924.00	345	345	346	346	2236260	2249740	2263220	2276700
24390145	24	Quebec	2439	2439062	Victoriaville	3	440	9924.00	710	713	715	718	2236260	2249740	2263220	2276700
24390146	24	Quebec	2439	2439062	Victoriaville	3	440	9924.00	1130	1153	1175	1198	2236260	2249740	2263220	2276700
24390147	24	Quebec	2439	2439062	Victoriaville	3	440	9924.00	843	885	928	970	2236260	2249740	2263220	2276700
24390148	24	Quebec	2439	2439060	Saint-Christophe-d'Arthabaska	3	440	9924.00	368	370	373	375	2236260	2249740	2263220	2276700
24390149	24	Quebec	2439	2439060	Saint-Christophe-d'Arthabaska	3	440	9924.00	715	724	734	743	2236260	2249740	2263220	2276700
24390150	24	Quebec	2439	2439060	Saint-Christophe-d'Arthabaska	3	440	9924.00	898	915	932	949	2236260	2249740	2263220	2276700
24390151	24	Quebec	2439	2439060	Saint-Christophe-d'Arthabaska	3	440	9924.00	630	621	613	604	2236260	2249740	2263220	2276700
24390152	24	Quebec	2439	2439062	Victoriaville	3	440	9924.00	678	685	692	699	2236260	2249740	2263220	2276700
24390153	24	Quebec	2439	2439062	Victoriaville	3	440	9924.00	671	661	650	640	2236260	2249740	2263220	2276700
24390154	24	Quebec	2439	2439062	Victoriaville	3	440	9924.00	662	667	673	678	2236260	2249740	2263220	2276700
24390155	24	Quebec	2439	2439062	Victoriaville	3	440	9924.00	457	450	442	435	2236260	2249740	2263220	2276700
24390156	24	Quebec	2439	2439062	Victoriaville	3	440	9924.00	429	427	426	424	2236260	2249740	2263220	2276700
24390157	24	Quebec	2439	2439062	Victoriaville	3	440	9924.00	522	519	515	512	2236260	2249740	2263220	2276700
24390158	24	Quebec	2439	2439062	Victoriaville	3	440	9924.00	707	705	702	700	2236260	2249740	2263220	2276700
24390159	24	Quebec	2439	2439062	Victoriaville	3	440	9924.00	349	349	350	350	2236260	2249740	2263220	2276700
24390160	24	Quebec	2439	2439062	Victoriaville	3	440	9924.00	366	358	351	343	2236260	2249740	2263220	2276700
24390161	24	Quebec	2439	2439062	Victoriaville	3	440	9924.00	383	386	389	392	2236260	2249740	2263220	2276700
24390162	24	Quebec	2439	2439062	Victoriaville	3	440	9924.00	370	369	369	368	2236260	2249740	2263220	2276700
24390163	24	Quebec	2439	2439062	Victoriaville	3	440	9924.00	401	399	398	396	2236260	2249740	2263220	2276700
24390164	24	Quebec	2439	2439062	Victoriaville	3	440	9924.00	382	380	379	377	2236260	2249740	2263220	2276700
24390165	24	Quebec	2439	2439062	Victoriaville	3	440	9924.00	445	448	452	455	2236260	2249740	2263220	2276700
24390166	24	Quebec	2439	2439062	Victoriaville	3	440	9924.00	393	401	408	416	2236260	2249740	2263220	2276700
24390167	24	Quebec	2439	2439062	Victoriaville	3	440	9924.00	345	342	338	335	2236260	2249740	2263220	2276700
24390168	24	Quebec	2439	2439062	Victoriaville	3	440	9924.00	314	312	311	309	2236260	2249740	2263220	2276700
24390169	24	Quebec	2439	2439062	Victoriaville	3	440	9924.00	613	610	606	603	2236260	2249740	2263220	2276700
24390170	24	Quebec	2439	2439062	Victoriaville	3	440	9924.00	447	440	432	425	2236260	2249740	2263220	2276700
24390171	24	Quebec	2439	2439062	Victoriaville	3	440	9924.00	428	412	397	381	2236260	2249740	2263220	2276700
24390172	24	Quebec	2439	2439062	Victoriaville	3	440	9924.00	563	559	554	550	2236260	2249740	2263220	2276700
24390173	24	Quebec	2439	2439135	Saint-Valère	4	996	9924.00	465	456	446	437	2236260	2249740	2263220	2276700
24390174	24	Quebec	2439	2439135	Saint-Valère	4	996	9924.00	366	365	365	364	2236260	2249740	2263220	2276700
24390175	24	Quebec	2439	2439135	Saint-Valère	4	996	9924.00	417	412	407	402	2236260	2249740	2263220	2276700
24390176	24	Quebec	2439	2439085	Saint-Albert	4	996	9924.00	567	576	586	595	2236260	2249740	2263220	2276700
24390177	24	Quebec	2439	2439085	Saint-Albert	4	996	9924.00	489	488	486	485	2236260	2249740	2263220	2276700
24390178	24	Quebec	2439	2439062	Victoriaville	3	440	9924.00	427	429	432	434	2236260	2249740	2263220	2276700
24390179	24	Quebec	2439	2439077	Warwick	4	996	9924.00	416	419	421	424	2236260	2249740	2263220	2276700
24390180	24	Quebec	2439	2439077	Warwick	4	996	9924.00	409	410	412	413	2236260	2249740	2263220	2276700
24390181	24	Quebec	2439	2439077	Warwick	4	996	9924.00	594	592	591	589	2236260	2249740	2263220	2276700
24390182	24	Quebec	2439	2439077	Warwick	4	996	9924.00	535	530	526	521	2236260	2249740	2263220	2276700
24390183	24	Quebec	2439	2439077	Warwick	4	996	9924.00	429	433	438	442	2236260	2249740	2263220	2276700
24390184	24	Quebec	2439	2439077	Warwick	4	996	9924.00	426	426	425	425	2236260	2249740	2263220	2276700
24390185	24	Quebec	2439	2439077	Warwick	4	996	9924.00	409	422	435	448	2236260	2249740	2263220	2276700
24390186	24	Quebec	2439	2439077	Warwick	4	996	9924.00	562	573	585	596	2236260	2249740	2263220	2276700
24390187	24	Quebec	2439	2439077	Warwick	4	996	9924.00	425	420	415	410	2236260	2249740	2263220	2276700
24390188	24	Quebec	2439	2439077	Warwick	4	996	9924.00	449	447	444	442	2236260	2249740	2263220	2276700
24390189	24	Quebec	2439	2439090	Sainte-Élizabeth-de-Warwick	5	997	9924.00	374	376	379	381	2236260	2249740	2263220	2276700
24390190	24	Quebec	2439	2439097	Kingsey Falls	5	997	9924.00	441	440	440	439	2236260	2249740	2263220	2276700
24390191	24	Quebec	2439	2439097	Kingsey Falls	5	997	9924.00	440	442	443	445	2236260	2249740	2263220	2276700
24390192	24	Quebec	2439	2439097	Kingsey Falls	5	997	9924.00	590	589	587	586	2236260	2249740	2263220	2276700
24390193	24	Quebec	2439	2439097	Kingsey Falls	5	997	9924.00	483	492	500	509	2236260	2249740	2263220	2276700
24390194	24	Quebec	2439	2439105	Sainte-Séraphine	4	996	9924.00	372	389	407	424	2236260	2249740	2263220	2276700
24390195	24	Quebec	2439	2439085	Saint-Albert	4	996	9924.00	553	553	552	552	2236260	2249740	2263220	2276700
24390196	24	Quebec	2439	2439117	Sainte-Clotilde-de-Horton	4	996	9924.00	475	470	466	461	2236260	2249740	2263220	2276700
24390197	24	Quebec	2439	2439117	Sainte-Clotilde-de-Horton	4	996	9924.00	514	517	519	522	2236260	2249740	2263220	2276700
24390198	24	Quebec	2439	2439117	Sainte-Clotilde-de-Horton	4	996	9924.00	579	580	580	581	2236260	2249740	2263220	2276700
24390199	24	Quebec	2439	2439130	Saint-Samuel	4	996	9924.00	748	752	757	761	2236260	2249740	2263220	2276700
24390200	24	Quebec	2439	2439025	Tingwick	5	997	9924.00	404	410	415	421	2236260	2249740	2263220	2276700
24390201	24	Quebec	2439	2439025	Tingwick	5	997	9924.00	579	577	574	572	2236260	2249740	2263220	2276700
24390202	24	Quebec	2439	2439025	Tingwick	5	997	9924.00	442	453	465	476	2236260	2249740	2263220	2276700
24390203	24	Quebec	2439	2439020	Saint-Rémi-de-Tingwick	4	996	9924.00	456	453	451	448	2236260	2249740	2263220	2276700
24390204	24	Quebec	2439	2439030	Chesterville	4	996	9924.00	478	479	480	481	2236260	2249740	2263220	2276700
24390205	24	Quebec	2439	2439060	Saint-Christophe-d'Arthabaska	3	440	9924.00	429	426	424	421	2236260	2249740	2263220	2276700
24390206	24	Quebec	2439	2439030	Chesterville	4	996	9924.00	435	425	415	405	2236260	2249740	2263220	2276700
24390207	24	Quebec	2439	2439035	Sainte-Hélène-de-Chester	4	996	9924.00	376	378	380	382	2236260	2249740	2263220	2276700
24390208	24	Quebec	2439	2439043	Saint-Norbert-d'Arthabaska	4	996	9924.00	403	411	420	428	2236260	2249740	2263220	2276700
24390209	24	Quebec	2439	2439043	Saint-Norbert-d'Arthabaska	4	996	9924.00	320	324	329	333	2236260	2249740	2263220	2276700
24390210	24	Quebec	2439	2439043	Saint-Norbert-d'Arthabaska	4	996	9924.00	453	458	462	467	2236260	2249740	2263220	2276700
24390211	24	Quebec	2439	2439015	Notre-Dame-de-Ham	4	996	9924.00	414	418	421	425	2236260	2249740	2263220	2276700
24390212	24	Quebec	2439	2439010	Ham-Nord	5	997	9924.00	411	407	404	400	2236260	2249740	2263220	2276700
24390213	24	Quebec	2439	2439010	Ham-Nord	5	997	9924.00	453	451	450	448	2236260	2249740	2263220	2276700
24390214	24	Quebec	2439	2439005	Saints-Martyrs-Canadiens	4	996	9924.00	259	263	268	272	2236260	2249740	2263220	2276700
24390215	24	Quebec	2439	2439150	Sainte-Anne-du-Sault	5	997	9924.00	591	601	612	622	2236260	2249740	2263220	2276700
24390216	24	Quebec	2439	2439150	Sainte-Anne-du-Sault	5	997	9924.00	321	315	310	304	2236260	2249740	2263220	2276700
24390217	24	Quebec	2439	2439155	Daveluyville	5	997	9924.00	443	440	438	435	2236260	2249740	2263220	2276700
24390218	24	Quebec	2439	2439155	Daveluyville	5	997	9924.00	534	548	563	577	2236260	2249740	2263220	2276700
24390219	24	Quebec	2439	2439165	Maddington Falls	4	996	9924.00	416	419	422	425	2236260	2249740	2263220	2276700
24390220	24	Quebec	2439	2439150	Sainte-Anne-du-Sault	5	997	9924.00	388	392	396	400	2236260	2249740	2263220	2276700
24390221	24	Quebec	2439	2439062	Victoriaville	3	440	9924.00	1205	1215	1225	1235	2236260	2249740	2263220	2276700
24390222	24	Quebec	2439	2439062	Victoriaville	3	440	9924.00	246	242	238	234	2236260	2249740	2263220	2276700
24400023	24	Quebec	2440	2440010	Saint-Adrien	5	997	9924.00	522	522	522	522	2236260	2249740	2263220	2276700
24400024	24	Quebec	2440	2440017	Wotton	5	997	9924.00	545	540	534	529	2236260	2249740	2263220	2276700
24400025	24	Quebec	2440	2440017	Wotton	5	997	9924.00	386	386	385	385	2236260	2249740	2263220	2276700
24400026	24	Quebec	2440	2440047	Danville	5	997	9924.00	425	427	428	430	2236260	2249740	2263220	2276700
24400027	24	Quebec	2440	2440043	Asbestos	5	997	9924.00	565	573	581	589	2236260	2249740	2263220	2276700
24400028	24	Quebec	2440	2440043	Asbestos	5	997	9924.00	502	528	555	581	2236260	2249740	2263220	2276700
24400029	24	Quebec	2440	2440043	Asbestos	5	997	9924.00	485	480	474	469	2236260	2249740	2263220	2276700
24400030	24	Quebec	2440	2440043	Asbestos	5	997	9924.00	528	526	523	521	2236260	2249740	2263220	2276700
24400031	24	Quebec	2440	2440043	Asbestos	5	997	9924.00	523	529	536	542	2236260	2249740	2263220	2276700
24400032	24	Quebec	2440	2440043	Asbestos	5	997	9924.00	724	753	781	810	2236260	2249740	2263220	2276700
24400033	24	Quebec	2440	2440043	Asbestos	5	997	9924.00	497	492	488	483	2236260	2249740	2263220	2276700
24400034	24	Quebec	2440	2440043	Asbestos	5	997	9924.00	600	603	606	609	2236260	2249740	2263220	2276700
24400035	24	Quebec	2440	2440043	Asbestos	5	997	9924.00	432	417	403	388	2236260	2249740	2263220	2276700
24400036	24	Quebec	2440	2440043	Asbestos	5	997	9924.00	536	539	543	546	2236260	2249740	2263220	2276700
24400037	24	Quebec	2440	2440043	Asbestos	5	997	9924.00	536	542	549	555	2236260	2249740	2263220	2276700
24400038	24	Quebec	2440	2440047	Danville	5	997	9924.00	421	431	441	452	2236260	2249740	2263220	2276700
24400039	24	Quebec	2440	2440043	Asbestos	5	997	9924.00	391	385	379	373	2236260	2249740	2263220	2276700
24400040	24	Quebec	2440	2440043	Asbestos	5	997	9924.00	520	523	525	528	2236260	2249740	2263220	2276700
24400041	24	Quebec	2440	2440047	Danville	5	997	9924.00	478	472	467	461	2236260	2249740	2263220	2276700
24400042	24	Quebec	2440	2440047	Danville	5	997	9924.00	462	470	477	485	2236260	2249740	2263220	2276700
24400043	24	Quebec	2440	2440047	Danville	5	997	9924.00	399	398	397	396	2236260	2249740	2263220	2276700
24400044	24	Quebec	2440	2440047	Danville	5	997	9924.00	424	437	451	464	2236260	2249740	2263220	2276700
24400045	24	Quebec	2440	2440047	Danville	5	997	9924.00	394	393	391	390	2236260	2249740	2263220	2276700
24400046	24	Quebec	2440	2440047	Danville	5	997	9924.00	467	464	460	457	2236260	2249740	2263220	2276700
24400047	24	Quebec	2440	2440047	Danville	5	997	9924.00	377	376	374	373	2236260	2249740	2263220	2276700
24400048	24	Quebec	2440	2440032	Saint-Georges-de-Windsor	5	997	9924.00	501	502	504	505	2236260	2249740	2263220	2276700
24400049	24	Quebec	2440	2440032	Saint-Georges-de-Windsor	5	997	9924.00	457	456	454	453	2236260	2249740	2263220	2276700
24400050	24	Quebec	2440	2440017	Wotton	5	997	9924.00	493	493	494	494	2236260	2249740	2263220	2276700
24400051	24	Quebec	2440	2440025	Saint-Camille	4	996	9924.00	533	538	542	547	2236260	2249740	2263220	2276700
24400052	24	Quebec	2440	2440005	Ham-Sud	5	997	9924.00	231	227	222	218	2236260	2249740	2263220	2276700
24410037	24	Quebec	2441	2441098	Weedon	5	997	9924.00	461	458	456	453	2236260	2249740	2263220	2276700
24410038	24	Quebec	2441	2441098	Weedon	5	997	9924.00	794	803	813	822	2236260	2249740	2263220	2276700
24410039	24	Quebec	2441	2441098	Weedon	5	997	9924.00	489	480	470	461	2236260	2249740	2263220	2276700
24410040	24	Quebec	2441	2441098	Weedon	5	997	9924.00	485	484	482	481	2236260	2249740	2263220	2276700
24410041	24	Quebec	2441	2441098	Weedon	5	997	9924.00	440	444	447	451	2236260	2249740	2263220	2276700
24410042	24	Quebec	2441	2441117	Dudswell	4	996	9924.00	485	488	491	494	2236260	2249740	2263220	2276700
24410043	24	Quebec	2441	2441117	Dudswell	4	996	9924.00	658	657	655	654	2236260	2249740	2263220	2276700
24410044	24	Quebec	2441	2441117	Dudswell	4	996	9924.00	589	593	598	602	2236260	2249740	2263220	2276700
24410045	24	Quebec	2441	2441070	Bury	4	996	9924.00	556	571	585	600	2236260	2249740	2263220	2276700
24410046	24	Quebec	2441	2441065	Westbury	5	997	9924.00	548	563	578	593	2236260	2249740	2263220	2276700
24410047	24	Quebec	2441	2441060	East Angus	4	996	9924.00	422	426	429	433	2236260	2249740	2263220	2276700
24410048	24	Quebec	2441	2441060	East Angus	4	996	9924.00	517	519	522	524	2236260	2249740	2263220	2276700
24410049	24	Quebec	2441	2441060	East Angus	4	996	9924.00	563	556	550	543	2236260	2249740	2263220	2276700
24410050	24	Quebec	2441	2441060	East Angus	4	996	9924.00	608	611	613	616	2236260	2249740	2263220	2276700
24410051	24	Quebec	2441	2441060	East Angus	4	996	9924.00	630	641	651	662	2236260	2249740	2263220	2276700
24410052	24	Quebec	2441	2441060	East Angus	4	996	9924.00	495	496	496	497	2236260	2249740	2263220	2276700
24410053	24	Quebec	2441	2441060	East Angus	4	996	9924.00	460	482	504	526	2236260	2249740	2263220	2276700
24410054	24	Quebec	2441	2441065	Westbury	5	997	9924.00	477	481	484	488	2236260	2249740	2263220	2276700
24410055	24	Quebec	2441	2441038	Cookshire-Eaton	4	996	9924.00	695	695	695	695	2236260	2249740	2263220	2276700
24410056	24	Quebec	2441	2441038	Cookshire-Eaton	4	996	9924.00	581	567	554	540	2236260	2249740	2263220	2276700
24410057	24	Quebec	2441	2441038	Cookshire-Eaton	4	996	9924.00	617	618	620	621	2236260	2249740	2263220	2276700
24410058	24	Quebec	2441	2441038	Cookshire-Eaton	4	996	9924.00	517	518	520	521	2236260	2249740	2263220	2276700
24410059	24	Quebec	2441	2441038	Cookshire-Eaton	4	996	9924.00	517	518	520	521	2236260	2249740	2263220	2276700
24410060	24	Quebec	2441	2441012	Saint-Isidore-de-Clifton	5	997	9924.00	353	351	349	347	2236260	2249740	2263220	2276700
24410061	24	Quebec	2441	2441012	Saint-Isidore-de-Clifton	5	997	9924.00	338	335	333	330	2236260	2249740	2263220	2276700
24410062	24	Quebec	2441	2441037	Newport	4	996	9924.00	726	719	712	705	2236260	2249740	2263220	2276700
24410063	24	Quebec	2441	2441020	Chartierville	5	997	9924.00	285	293	302	310	2236260	2249740	2263220	2276700
24410064	24	Quebec	2441	2441027	La Patrie	5	997	9924.00	775	783	790	798	2236260	2249740	2263220	2276700
24410065	24	Quebec	2441	2441075	Hampden	5	997	9924.00	179	183	186	190	2236260	2249740	2263220	2276700
24410066	24	Quebec	2441	2441080	Scotstown	4	996	9924.00	469	467	464	462	2236260	2249740	2263220	2276700
24410067	24	Quebec	2441	2441085	Lingwick	4	996	9924.00	434	439	445	450	2236260	2249740	2263220	2276700
24410068	24	Quebec	2441	2441070	Bury	4	996	9924.00	634	635	635	636	2236260	2249740	2263220	2276700
24410069	24	Quebec	2441	2441038	Cookshire-Eaton	4	996	9924.00	690	689	689	688	2236260	2249740	2263220	2276700
24410070	24	Quebec	2441	2441038	Cookshire-Eaton	4	996	9924.00	592	597	603	608	2236260	2249740	2263220	2276700
24410071	24	Quebec	2441	2441038	Cookshire-Eaton	4	996	9924.00	539	541	544	546	2236260	2249740	2263220	2276700
24410072	24	Quebec	2441	2441038	Cookshire-Eaton	4	996	9924.00	636	628	621	613	2236260	2249740	2263220	2276700
24410073	24	Quebec	2441	2441055	Ascot Corner	1	433	4330112.02	565	567	568	570	3200	3242	3284	3326
24410074	24	Quebec	2441	2441055	Ascot Corner	1	433	4330112.02	797	820	842	865	3200	3242	3284	3326
24410075	24	Quebec	2441	2441055	Ascot Corner	1	433	4330112.02	893	884	876	867	3200	3242	3284	3326
24410076	24	Quebec	2441	2441055	Ascot Corner	1	433	4330112.02	945	971	998	1024	3200	3242	3284	3326
24420040	24	Quebec	2442	2442110	Cleveland	5	997	9924.00	548	543	537	532	2236260	2249740	2263220	2276700
24420041	24	Quebec	2442	2442110	Cleveland	5	997	9924.00	555	564	574	584	2236260	2249740	2263220	2276700
24420042	24	Quebec	2442	2442098	Richmond	5	997	9924.00	475	475	474	473	2236260	2249740	2263220	2276700
24420043	24	Quebec	2442	2442098	Richmond	5	997	9924.00	469	473	478	482	2236260	2249740	2263220	2276700
24420044	24	Quebec	2442	2442098	Richmond	5	997	9924.00	478	479	480	481	2236260	2249740	2263220	2276700
24420045	24	Quebec	2442	2442098	Richmond	5	997	9924.00	480	485	491	496	2236260	2249740	2263220	2276700
24420046	24	Quebec	2442	2442098	Richmond	5	997	9924.00	448	446	443	441	2236260	2249740	2263220	2276700
24420047	24	Quebec	2442	2442098	Richmond	5	997	9924.00	472	472	471	471	2236260	2249740	2263220	2276700
24420048	24	Quebec	2442	2442110	Cleveland	5	997	9924.00	449	455	462	468	2236260	2249740	2263220	2276700
24420049	24	Quebec	2442	2442075	Melbourne	5	997	9924.00	656	660	663	667	2236260	2249740	2263220	2276700
24420050	24	Quebec	2442	2442098	Richmond	5	997	9924.00	412	408	403	399	2236260	2249740	2263220	2276700
24420051	24	Quebec	2442	2442078	Ulverton	4	996	9924.00	421	424	427	430	2236260	2249740	2263220	2276700
24420052	24	Quebec	2442	2442075	Melbourne	5	997	9924.00	414	417	419	422	2236260	2249740	2263220	2276700
24420053	24	Quebec	2442	2442070	Kingsbury	5	997	9924.00	139	140	140	141	2236260	2249740	2263220	2276700
24420054	24	Quebec	2442	2442032	Racine	5	997	9924.00	656	650	643	637	2236260	2249740	2263220	2276700
24420055	24	Quebec	2442	2442032	Racine	5	997	9924.00	670	680	690	700	2236260	2249740	2263220	2276700
24420056	24	Quebec	2442	2442060	Valcourt	5	997	9924.00	477	481	486	490	2236260	2249740	2263220	2276700
24420057	24	Quebec	2442	2442055	Valcourt	5	997	9924.00	416	409	402	395	2236260	2249740	2263220	2276700
24420058	24	Quebec	2442	2442055	Valcourt	5	997	9924.00	402	402	403	403	2236260	2249740	2263220	2276700
24420059	24	Quebec	2442	2442055	Valcourt	5	997	9924.00	357	365	374	382	2236260	2249740	2263220	2276700
24420060	24	Quebec	2442	2442055	Valcourt	5	997	9924.00	429	423	416	410	2236260	2249740	2263220	2276700
24420061	24	Quebec	2442	2442055	Valcourt	5	997	9924.00	557	556	554	553	2236260	2249740	2263220	2276700
24420062	24	Quebec	2442	2442060	Valcourt	5	997	9924.00	565	557	550	543	2236260	2249740	2263220	2276700
24420063	24	Quebec	2442	2442065	Maricourt	5	997	9924.00	424	432	440	448	2236260	2249740	2263220	2276700
24420064	24	Quebec	2442	2442045	Lawrenceville	5	997	9924.00	632	628	625	621	2236260	2249740	2263220	2276700
24420065	24	Quebec	2442	2442040	Bonsecours	4	996	9924.00	616	625	633	642	2236260	2249740	2263220	2276700
24420066	24	Quebec	2442	2442050	Sainte-Anne-de-la-Rochelle	5	997	9924.00	603	609	614	620	2236260	2249740	2263220	2276700
24420067	24	Quebec	2442	2442025	Saint-Denis-de-Brompton	1	433	4330300.02	842	872	902	932	4162	4270	4378	4486
24420068	24	Quebec	2442	2442025	Saint-Denis-de-Brompton	1	433	4330300.02	753	763	772	782	4162	4270	4378	4486
24420069	24	Quebec	2442	2442025	Saint-Denis-de-Brompton	1	433	4330300.02	790	807	823	840	4162	4270	4378	4486
24420070	24	Quebec	2442	2442025	Saint-Denis-de-Brompton	1	433	4330300.02	1006	1021	1037	1052	4162	4270	4378	4486
24420071	24	Quebec	2442	2442025	Saint-Denis-de-Brompton	1	433	4330300.02	772	808	843	879	4162	4270	4378	4486
24420072	24	Quebec	2442	2442020	Saint-François-Xavier-de-Brompton	4	996	9924.00	515	518	520	523	2236260	2249740	2263220	2276700
24420073	24	Quebec	2442	2442020	Saint-François-Xavier-de-Brompton	4	996	9924.00	689	706	723	740	2236260	2249740	2263220	2276700
24420074	24	Quebec	2442	2442020	Saint-François-Xavier-de-Brompton	4	996	9924.00	429	423	418	412	2236260	2249740	2263220	2276700
24420075	24	Quebec	2442	2442020	Saint-François-Xavier-de-Brompton	4	996	9924.00	679	704	730	755	2236260	2249740	2263220	2276700
24420076	24	Quebec	2442	2442088	Windsor	4	996	9924.00	500	502	503	505	2236260	2249740	2263220	2276700
24420077	24	Quebec	2442	2442088	Windsor	4	996	9924.00	602	620	637	655	2236260	2249740	2263220	2276700
24420078	24	Quebec	2442	2442088	Windsor	4	996	9924.00	444	446	447	449	2236260	2249740	2263220	2276700
24420080	24	Quebec	2442	2442088	Windsor	4	996	9924.00	428	419	411	402	2236260	2249740	2263220	2276700
24420081	24	Quebec	2442	2442088	Windsor	4	996	9924.00	402	397	393	388	2236260	2249740	2263220	2276700
24420082	24	Quebec	2442	2442088	Windsor	4	996	9924.00	423	425	428	430	2236260	2249740	2263220	2276700
24420083	24	Quebec	2442	2442088	Windsor	4	996	9924.00	440	437	434	431	2236260	2249740	2263220	2276700
24420084	24	Quebec	2442	2442088	Windsor	4	996	9924.00	485	481	476	472	2236260	2249740	2263220	2276700
24420085	24	Quebec	2442	2442088	Windsor	4	996	9924.00	536	530	523	517	2236260	2249740	2263220	2276700
24420086	24	Quebec	2442	2442088	Windsor	4	996	9924.00	599	590	581	572	2236260	2249740	2263220	2276700
24420087	24	Quebec	2442	2442095	Val-Joli	1	433	4330401.00	508	510	512	514	1629	1640	1650	1661
24420088	24	Quebec	2442	2442095	Val-Joli	1	433	4330401.00	483	481	480	478	1629	1640	1650	1661
24420090	24	Quebec	2442	2442100	Saint-Claude	4	996	9924.00	635	638	640	643	2236260	2249740	2263220	2276700
24420091	24	Quebec	2442	2442100	Saint-Claude	4	996	9924.00	541	530	518	507	2236260	2249740	2263220	2276700
24420092	24	Quebec	2442	2442005	Stoke	1	433	4330112.01	431	428	426	423	2967	2979	2990	3002
24420093	24	Quebec	2442	2442005	Stoke	1	433	4330112.01	651	652	654	655	2967	2979	2990	3002
24420094	24	Quebec	2442	2442005	Stoke	1	433	4330112.01	433	427	420	414	2967	2979	2990	3002
24420095	24	Quebec	2442	2442005	Stoke	1	433	4330112.01	613	623	632	642	2967	2979	2990	3002
24420096	24	Quebec	2442	2442005	Stoke	1	433	4330112.01	839	849	858	868	2967	2979	2990	3002
24420097	24	Quebec	2442	2442088	Windsor	4	996	9924.00	535	523	510	498	2236260	2249740	2263220	2276700
24420099	24	Quebec	2442	2442095	Val-Joli	1	433	4330401.00	638	648	659	669	1629	1640	1650	1661
24430011	24	Quebec	2443	2443027	Sherbrooke	1	433	4330016.00	576	565	555	544	4008	4003	3997	3992
24430012	24	Quebec	2443	2443027	Sherbrooke	1	433	4330016.00	671	671	670	670	4008	4003	3997	3992
24430013	24	Quebec	2443	2443027	Sherbrooke	1	433	4330016.00	637	650	662	675	4008	4003	3997	3992
24430014	24	Quebec	2443	2443027	Sherbrooke	1	433	4330016.00	511	506	500	495	4008	4003	3997	3992
24430015	24	Quebec	2443	2443027	Sherbrooke	1	433	4330016.00	437	442	446	451	4008	4003	3997	3992
24430016	24	Quebec	2443	2443027	Sherbrooke	1	433	4330016.00	423	419	414	410	4008	4003	3997	3992
24430017	24	Quebec	2443	2443027	Sherbrooke	1	433	4330016.00	353	354	355	356	4008	4003	3997	3992
24430018	24	Quebec	2443	2443027	Sherbrooke	1	433	4330016.00	399	397	394	392	4008	4003	3997	3992
24430019	24	Quebec	2443	2443027	Sherbrooke	1	433	4330015.01	396	392	389	385	2816	2783	2751	2718
24430020	24	Quebec	2443	2443027	Sherbrooke	1	433	4330015.02	289	291	292	294	5997	6067	6137	6207
24430021	24	Quebec	2443	2443027	Sherbrooke	1	433	4330015.02	380	383	385	388	5997	6067	6137	6207
24430022	24	Quebec	2443	2443027	Sherbrooke	1	433	4330015.02	816	812	807	803	5997	6067	6137	6207
24430023	24	Quebec	2443	2443027	Sherbrooke	1	433	4330015.02	613	622	630	639	5997	6067	6137	6207
24430024	24	Quebec	2443	2443027	Sherbrooke	1	433	4330015.02	1527	1575	1624	1672	5997	6067	6137	6207
24430025	24	Quebec	2443	2443027	Sherbrooke	1	433	4330015.02	819	819	818	818	5997	6067	6137	6207
24430026	24	Quebec	2443	2443027	Sherbrooke	1	433	4330015.02	622	627	632	637	5997	6067	6137	6207
24430027	24	Quebec	2443	2443027	Sherbrooke	1	433	4330015.02	709	713	716	720	5997	6067	6137	6207
24430028	24	Quebec	2443	2443027	Sherbrooke	1	433	4330015.02	223	227	231	235	5997	6067	6137	6207
24430029	24	Quebec	2443	2443027	Sherbrooke	1	433	4330015.01	474	449	424	399	2816	2783	2751	2718
24430030	24	Quebec	2443	2443027	Sherbrooke	1	433	4330015.01	307	311	314	318	2816	2783	2751	2718
24430031	24	Quebec	2443	2443027	Sherbrooke	1	433	4330014.00	543	540	538	535	3308	3294	3281	3267
24430032	24	Quebec	2443	2443027	Sherbrooke	1	433	4330014.00	433	434	434	435	3308	3294	3281	3267
24430033	24	Quebec	2443	2443027	Sherbrooke	1	433	4330014.00	473	469	466	462	3308	3294	3281	3267
24430034	24	Quebec	2443	2443027	Sherbrooke	1	433	4330014.00	845	844	842	841	3308	3294	3281	3267
24430035	24	Quebec	2443	2443027	Sherbrooke	1	433	4330014.00	479	477	475	473	3308	3294	3281	3267
24430036	24	Quebec	2443	2443027	Sherbrooke	1	433	4330014.00	536	531	525	520	3308	3294	3281	3267
24430037	24	Quebec	2443	2443027	Sherbrooke	1	433	4330001.00	508	528	548	568	5526	5554	5581	5609
24430038	24	Quebec	2443	2443027	Sherbrooke	1	433	4330013.00	395	406	416	427	1761	1775	1790	1804
24430039	24	Quebec	2443	2443027	Sherbrooke	1	433	4330013.00	574	571	569	566	1761	1775	1790	1804
24430040	24	Quebec	2443	2443027	Sherbrooke	1	433	4330013.00	363	374	386	397	1761	1775	1790	1804
24430041	24	Quebec	2443	2443027	Sherbrooke	1	433	4330013.00	429	424	419	414	1761	1775	1790	1804
24430042	24	Quebec	2443	2443027	Sherbrooke	1	433	4330012.00	583	623	664	704	1943	2013	2082	2152
24430043	24	Quebec	2443	2443027	Sherbrooke	1	433	4330012.00	868	868	867	867	1943	2013	2082	2152
24430044	24	Quebec	2443	2443027	Sherbrooke	1	433	4330012.00	492	522	551	581	1943	2013	2082	2152
24430045	24	Quebec	2443	2443027	Sherbrooke	1	433	4330018.00	393	391	389	387	5541	5598	5655	5712
24430046	24	Quebec	2443	2443027	Sherbrooke	1	433	4330018.00	278	279	279	280	5541	5598	5655	5712
24430047	24	Quebec	2443	2443027	Sherbrooke	1	433	4330018.00	355	354	354	353	5541	5598	5655	5712
24430048	24	Quebec	2443	2443027	Sherbrooke	1	433	4330018.00	442	443	443	444	5541	5598	5655	5712
24430049	24	Quebec	2443	2443027	Sherbrooke	1	433	4330018.00	692	745	797	850	5541	5598	5655	5712
24430050	24	Quebec	2443	2443027	Sherbrooke	1	433	4330018.00	436	439	443	446	5541	5598	5655	5712
24430051	24	Quebec	2443	2443027	Sherbrooke	1	433	4330018.00	557	557	558	558	5541	5598	5655	5712
24430052	24	Quebec	2443	2443027	Sherbrooke	1	433	4330018.00	639	642	644	647	5541	5598	5655	5712
24430053	24	Quebec	2443	2443027	Sherbrooke	1	433	4330010.00	407	408	408	409	3444	3574	3705	3835
24430054	24	Quebec	2443	2443027	Sherbrooke	1	433	4330010.00	702	716	729	743	3444	3574	3705	3835
24430055	24	Quebec	2443	2443027	Sherbrooke	1	433	4330010.00	491	489	486	484	3444	3574	3705	3835
24430057	24	Quebec	2443	2443027	Sherbrooke	1	433	4330009.02	536	534	531	529	5740	5724	5709	5693
24430058	24	Quebec	2443	2443027	Sherbrooke	1	433	4330009.02	394	389	384	379	5740	5724	5709	5693
24430059	24	Quebec	2443	2443027	Sherbrooke	1	433	4330009.02	416	413	411	408	5740	5724	5709	5693
24430060	24	Quebec	2443	2443027	Sherbrooke	1	433	4330009.02	443	437	432	426	5740	5724	5709	5693
24430061	24	Quebec	2443	2443027	Sherbrooke	1	433	4330009.02	382	386	390	394	5740	5724	5709	5693
24430064	24	Quebec	2443	2443027	Sherbrooke	1	433	4330009.02	798	799	800	801	5740	5724	5709	5693
24430066	24	Quebec	2443	2443027	Sherbrooke	1	433	4330009.02	1413	1412	1411	1410	5740	5724	5709	5693
24430067	24	Quebec	2443	2443027	Sherbrooke	1	433	4330019.01	970	977	983	990	6077	6324	6572	6819
24430069	24	Quebec	2443	2443027	Sherbrooke	1	433	4330019.01	850	886	923	959	6077	6324	6572	6819
24430070	24	Quebec	2443	2443027	Sherbrooke	1	433	4330019.01	646	660	675	689	6077	6324	6572	6819
24430071	24	Quebec	2443	2443027	Sherbrooke	1	433	4330019.02	561	566	571	576	7062	7179	7297	7414
24430072	24	Quebec	2443	2443027	Sherbrooke	1	433	4330019.02	1806	1884	1962	2040	7062	7179	7297	7414
24430073	24	Quebec	2443	2443027	Sherbrooke	1	433	4330019.02	731	759	786	814	7062	7179	7297	7414
24430074	24	Quebec	2443	2443027	Sherbrooke	1	433	4330019.02	592	588	583	579	7062	7179	7297	7414
24430075	24	Quebec	2443	2443027	Sherbrooke	1	433	4330019.02	899	907	916	924	7062	7179	7297	7414
24430077	24	Quebec	2443	2443027	Sherbrooke	1	433	4330019.02	461	463	465	467	7062	7179	7297	7414
24430078	24	Quebec	2443	2443027	Sherbrooke	1	433	4330019.02	522	520	517	515	7062	7179	7297	7414
24430079	24	Quebec	2443	2443027	Sherbrooke	1	433	4330018.00	396	394	392	390	5541	5598	5655	5712
24430080	24	Quebec	2443	2443027	Sherbrooke	1	433	4330019.02	362	362	361	361	7062	7179	7297	7414
24430081	24	Quebec	2443	2443027	Sherbrooke	1	433	4330019.02	728	739	751	762	7062	7179	7297	7414
24430082	24	Quebec	2443	2443027	Sherbrooke	1	433	4330019.02	399	392	384	377	7062	7179	7297	7414
24430083	24	Quebec	2443	2443027	Sherbrooke	1	433	4330018.00	387	397	406	416	5541	5598	5655	5712
24430084	24	Quebec	2443	2443027	Sherbrooke	1	433	4330017.00	848	850	851	853	2720	2780	2841	2901
24430085	24	Quebec	2443	2443027	Sherbrooke	1	433	4330017.00	405	401	398	394	2720	2780	2841	2901
24430086	24	Quebec	2443	2443027	Sherbrooke	1	433	4330017.00	523	534	546	557	2720	2780	2841	2901
24430087	24	Quebec	2443	2443027	Sherbrooke	1	433	4330017.00	507	568	630	691	2720	2780	2841	2901
24430088	24	Quebec	2443	2443027	Sherbrooke	1	433	4330017.00	436	426	417	407	2720	2780	2841	2901
24430089	24	Quebec	2443	2443027	Sherbrooke	1	433	4330019.01	1418	1593	1767	1942	6077	6324	6572	6819
24430091	24	Quebec	2443	2443027	Sherbrooke	1	433	4330019.01	637	623	609	595	6077	6324	6572	6819
24430092	24	Quebec	2443	2443027	Sherbrooke	1	433	4330019.01	290	286	283	279	6077	6324	6572	6819
24430094	24	Quebec	2443	2443027	Sherbrooke	1	433	4330009.01	463	462	461	460	4064	4074	4084	4094
24430119	24	Quebec	2443	2443027	Sherbrooke	1	433	4330008.00	505	527	550	572	3029	3051	3073	3095
24430120	24	Quebec	2443	2443027	Sherbrooke	1	433	4330008.00	477	473	468	464	3029	3051	3073	3095
24430121	24	Quebec	2443	2443027	Sherbrooke	1	433	4330008.00	641	626	610	595	3029	3051	3073	3095
24430122	24	Quebec	2443	2443027	Sherbrooke	1	433	4330008.00	500	523	545	568	3029	3051	3073	3095
24430123	24	Quebec	2443	2443027	Sherbrooke	1	433	4330008.00	463	462	460	459	3029	3051	3073	3095
24430124	24	Quebec	2443	2443027	Sherbrooke	1	433	4330007.00	466	483	499	516	2410	2476	2543	2609
24430125	24	Quebec	2443	2443027	Sherbrooke	1	433	4330007.00	458	470	481	493	2410	2476	2543	2609
24430126	24	Quebec	2443	2443027	Sherbrooke	1	433	4330007.00	470	473	477	480	2410	2476	2543	2609
24430127	24	Quebec	2443	2443027	Sherbrooke	1	433	4330007.00	510	522	533	545	2410	2476	2543	2609
24430128	24	Quebec	2443	2443027	Sherbrooke	1	433	4330007.00	505	529	552	576	2410	2476	2543	2609
24430129	24	Quebec	2443	2443027	Sherbrooke	1	433	4330006.00	713	709	706	702	2640	2651	2663	2674
24430130	24	Quebec	2443	2443027	Sherbrooke	1	433	4330006.00	448	452	457	461	2640	2651	2663	2674
24430131	24	Quebec	2443	2443027	Sherbrooke	1	433	4330006.00	332	333	333	334	2640	2651	2663	2674
24430132	24	Quebec	2443	2443027	Sherbrooke	1	433	4330006.00	442	449	457	464	2640	2651	2663	2674
24430133	24	Quebec	2443	2443027	Sherbrooke	1	433	4330005.00	419	416	414	411	2140	2139	2138	2137
24430134	24	Quebec	2443	2443027	Sherbrooke	1	433	4330006.00	305	302	299	296	2640	2651	2663	2674
24430135	24	Quebec	2443	2443027	Sherbrooke	1	433	4330006.00	400	406	411	417	2640	2651	2663	2674
24430136	24	Quebec	2443	2443027	Sherbrooke	1	433	4330005.00	639	635	630	626	2140	2139	2138	2137
24430137	24	Quebec	2443	2443027	Sherbrooke	1	433	4330004.00	794	818	841	865	4461	4510	4559	4608
24430138	24	Quebec	2443	2443027	Sherbrooke	1	433	4330004.00	355	361	366	372	4461	4510	4559	4608
24430139	24	Quebec	2443	2443027	Sherbrooke	1	433	4330004.00	502	509	517	524	4461	4510	4559	4608
24430147	24	Quebec	2443	2443027	Sherbrooke	1	433	4330004.00	567	611	656	700	4461	4510	4559	4608
24430148	24	Quebec	2443	2443027	Sherbrooke	1	433	4330003.00	438	435	431	428	3047	3046	3044	3043
24430149	24	Quebec	2443	2443027	Sherbrooke	1	433	4330003.00	469	466	463	460	3047	3046	3044	3043
24430150	24	Quebec	2443	2443027	Sherbrooke	1	433	4330002.00	801	860	918	977	1679	1726	1774	1821
24430151	24	Quebec	2443	2443027	Sherbrooke	1	433	4330002.00	466	460	455	449	1679	1726	1774	1821
24430152	24	Quebec	2443	2443027	Sherbrooke	1	433	4330003.00	535	537	539	541	3047	3046	3044	3043
24430153	24	Quebec	2443	2443027	Sherbrooke	1	433	4330003.00	458	464	471	477	3047	3046	3044	3043
24430154	24	Quebec	2443	2443027	Sherbrooke	1	433	4330003.00	533	556	578	601	3047	3046	3044	3043
24430155	24	Quebec	2443	2443027	Sherbrooke	1	433	4330003.00	614	588	562	536	3047	3046	3044	3043
24430156	24	Quebec	2443	2443027	Sherbrooke	1	433	4330004.00	479	477	475	473	4461	4510	4559	4608
24430157	24	Quebec	2443	2443027	Sherbrooke	1	433	4330004.00	941	907	874	840	4461	4510	4559	4608
24430158	24	Quebec	2443	2443027	Sherbrooke	1	433	4330004.00	437	440	444	447	4461	4510	4559	4608
24430159	24	Quebec	2443	2443027	Sherbrooke	1	433	4330004.00	387	387	386	386	4461	4510	4559	4608
24430160	24	Quebec	2443	2443027	Sherbrooke	1	433	4330005.00	498	498	499	499	2140	2139	2138	2137
24430161	24	Quebec	2443	2443027	Sherbrooke	1	433	4330005.00	585	590	595	600	2140	2139	2138	2137
24430162	24	Quebec	2443	2443027	Sherbrooke	1	433	4330011.00	543	547	550	554	1891	1913	1934	1956
24430163	24	Quebec	2443	2443027	Sherbrooke	1	433	4330011.00	435	440	444	449	1891	1913	1934	1956
24430164	24	Quebec	2443	2443027	Sherbrooke	1	433	4330011.00	408	414	421	427	1891	1913	1934	1956
24430165	24	Quebec	2443	2443027	Sherbrooke	1	433	4330011.00	505	512	519	526	1891	1913	1934	1956
24430166	24	Quebec	2443	2443027	Sherbrooke	1	433	4330010.00	401	409	416	424	3444	3574	3705	3835
24430167	24	Quebec	2443	2443027	Sherbrooke	1	433	4330010.00	755	858	962	1065	3444	3574	3705	3835
24430168	24	Quebec	2443	2443027	Sherbrooke	1	433	4330002.00	412	406	401	395	1679	1726	1774	1821
24430169	24	Quebec	2443	2443027	Sherbrooke	1	433	4330001.00	1189	1202	1214	1227	5526	5554	5581	5609
24430172	24	Quebec	2443	2443027	Sherbrooke	1	433	4330001.00	673	669	666	662	5526	5554	5581	5609
24430173	24	Quebec	2443	2443027	Sherbrooke	1	433	4330001.00	472	488	505	521	5526	5554	5581	5609
24430174	24	Quebec	2443	2443027	Sherbrooke	1	433	4330001.00	1016	991	965	940	5526	5554	5581	5609
24430175	24	Quebec	2443	2443027	Sherbrooke	1	433	4330001.00	385	397	409	421	5526	5554	5581	5609
24430176	24	Quebec	2443	2443027	Sherbrooke	1	433	4330001.00	379	379	379	379	5526	5554	5581	5609
24430177	24	Quebec	2443	2443027	Sherbrooke	1	433	4330001.00	357	355	352	350	5526	5554	5581	5609
24430178	24	Quebec	2443	2443027	Sherbrooke	1	433	4330015.01	514	509	504	499	2816	2783	2751	2718
24430179	24	Quebec	2443	2443027	Sherbrooke	1	433	4330015.01	567	568	569	570	2816	2783	2751	2718
24430180	24	Quebec	2443	2443027	Sherbrooke	1	433	4330015.01	558	554	551	547	2816	2783	2751	2718
24430207	24	Quebec	2443	2443027	Sherbrooke	1	433	4330008.00	443	441	439	437	3029	3051	3073	3095
24430217	24	Quebec	2443	2443027	Sherbrooke	1	433	4330018.00	421	419	416	414	5541	5598	5655	5712
24430218	24	Quebec	2443	2443027	Sherbrooke	1	433	4330018.00	545	539	533	527	5541	5598	5655	5712
24430220	24	Quebec	2443	2443027	Sherbrooke	1	433	4330009.02	899	899	900	900	5740	5724	5709	5693
24430221	24	Quebec	2443	2443027	Sherbrooke	1	433	4330010.00	688	695	703	710	3444	3574	3705	3835
24430222	24	Quebec	2443	2443027	Sherbrooke	1	433	4330019.01	1266	1299	1332	1365	6077	6324	6572	6819
24430223	24	Quebec	2443	2443027	Sherbrooke	1	433	4330001.00	546	545	543	542	5526	5554	5581	5609
24430224	24	Quebec	2443	2443027	Sherbrooke	1	433	4330300.01	497	498	498	499	6343	6388	6434	6479
24430225	24	Quebec	2443	2443027	Sherbrooke	1	433	4330300.01	1090	1107	1123	1140	6343	6388	6434	6479
24430226	24	Quebec	2443	2443027	Sherbrooke	1	433	4330300.01	797	848	899	950	6343	6388	6434	6479
24430227	24	Quebec	2443	2443027	Sherbrooke	1	433	4330300.01	760	747	734	721	6343	6388	6434	6479
24430228	24	Quebec	2443	2443027	Sherbrooke	1	433	4330300.01	522	519	515	512	6343	6388	6434	6479
24430229	24	Quebec	2443	2443027	Sherbrooke	1	433	4330300.01	1001	989	978	966	6343	6388	6434	6479
24430230	24	Quebec	2443	2443027	Sherbrooke	1	433	4330300.01	646	654	661	669	6343	6388	6434	6479
24430231	24	Quebec	2443	2443027	Sherbrooke	1	433	4330300.01	437	433	429	425	6343	6388	6434	6479
24430232	24	Quebec	2443	2443027	Sherbrooke	1	433	4330300.01	594	595	595	596	6343	6388	6434	6479
24430233	24	Quebec	2443	2443027	Sherbrooke	1	433	4330111.08	584	604	625	645	5017	5031	5044	5058
24430234	24	Quebec	2443	2443027	Sherbrooke	1	433	4330111.08	1071	1081	1091	1101	5017	5031	5044	5058
24430235	24	Quebec	2443	2443027	Sherbrooke	1	433	4330111.08	481	478	476	473	5017	5031	5044	5058
24430236	24	Quebec	2443	2443027	Sherbrooke	1	433	4330111.08	535	532	530	527	5017	5031	5044	5058
24430237	24	Quebec	2443	2443027	Sherbrooke	1	433	4330111.08	598	599	601	602	5017	5031	5044	5058
24430238	24	Quebec	2443	2443027	Sherbrooke	1	433	4330111.08	579	575	571	567	5017	5031	5044	5058
24430239	24	Quebec	2443	2443027	Sherbrooke	1	433	4330111.08	487	483	480	476	5017	5031	5044	5058
24430240	24	Quebec	2443	2443027	Sherbrooke	1	433	4330111.08	683	677	672	666	5017	5031	5044	5058
24430241	24	Quebec	2443	2443027	Sherbrooke	1	433	4330111.07	480	488	495	503	7767	8070	8374	8677
24430242	24	Quebec	2443	2443027	Sherbrooke	1	433	4330111.07	520	515	509	504	7767	8070	8374	8677
24430243	24	Quebec	2443	2443027	Sherbrooke	1	433	4330111.07	1203	1197	1192	1186	7767	8070	8374	8677
24430244	24	Quebec	2443	2443027	Sherbrooke	1	433	4330111.07	1395	1498	1601	1704	7767	8070	8374	8677
24430245	24	Quebec	2443	2443027	Sherbrooke	1	433	4330111.07	976	1022	1067	1113	7767	8070	8374	8677
24430246	24	Quebec	2443	2443027	Sherbrooke	1	433	4330111.07	2434	2571	2709	2846	7767	8070	8374	8677
24430247	24	Quebec	2443	2443027	Sherbrooke	1	433	4330111.05	699	695	690	686	4764	4745	4725	4706
24430248	24	Quebec	2443	2443027	Sherbrooke	1	433	4330111.05	543	541	540	538	4764	4745	4725	4706
24430249	24	Quebec	2443	2443027	Sherbrooke	1	433	4330111.05	561	557	554	550	4764	4745	4725	4706
24430250	24	Quebec	2443	2443027	Sherbrooke	1	433	4330111.05	601	601	600	600	4764	4745	4725	4706
24430251	24	Quebec	2443	2443027	Sherbrooke	1	433	4330111.05	424	423	422	421	4764	4745	4725	4706
24430252	24	Quebec	2443	2443027	Sherbrooke	1	433	4330111.05	669	669	669	669	4764	4745	4725	4706
24430253	24	Quebec	2443	2443027	Sherbrooke	1	433	4330111.05	468	466	465	463	4764	4745	4725	4706
24430254	24	Quebec	2443	2443027	Sherbrooke	1	433	4330111.06	442	443	445	446	3457	3485	3513	3541
24430255	24	Quebec	2443	2443027	Sherbrooke	1	433	4330111.06	610	606	602	598	3457	3485	3513	3541
24430256	24	Quebec	2443	2443027	Sherbrooke	1	433	4330111.06	964	996	1027	1059	3457	3485	3513	3541
24430257	24	Quebec	2443	2443027	Sherbrooke	1	433	4330111.06	509	508	506	505	3457	3485	3513	3541
24430258	24	Quebec	2443	2443027	Sherbrooke	1	433	4330111.06	455	457	459	461	3457	3485	3513	3541
24430259	24	Quebec	2443	2443027	Sherbrooke	1	433	4330111.06	477	475	474	472	3457	3485	3513	3541
24430260	24	Quebec	2443	2443027	Sherbrooke	1	433	4330100.00	732	729	725	722	5392	5501	5609	5718
24430261	24	Quebec	2443	2443027	Sherbrooke	1	433	4330100.00	536	543	551	558	5392	5501	5609	5718
24430262	24	Quebec	2443	2443027	Sherbrooke	1	433	4330100.00	567	566	564	563	5392	5501	5609	5718
24430263	24	Quebec	2443	2443027	Sherbrooke	1	433	4330100.00	608	615	622	629	5392	5501	5609	5718
24430264	24	Quebec	2443	2443027	Sherbrooke	1	433	4330100.00	733	727	722	716	5392	5501	5609	5718
24430265	24	Quebec	2443	2443027	Sherbrooke	1	433	4330100.00	563	613	662	712	5392	5501	5609	5718
24430266	24	Quebec	2443	2443027	Sherbrooke	1	433	4330100.00	763	802	840	879	5392	5501	5609	5718
24430267	24	Quebec	2443	2443027	Sherbrooke	1	433	4330111.01	1386	1486	1585	1685	7329	7584	7840	8095
24430268	24	Quebec	2443	2443027	Sherbrooke	1	433	4330111.01	494	495	496	497	7329	7584	7840	8095
24430269	24	Quebec	2443	2443027	Sherbrooke	1	433	4330111.01	571	578	586	593	7329	7584	7840	8095
24430270	24	Quebec	2443	2443027	Sherbrooke	1	433	4330111.01	609	615	622	628	7329	7584	7840	8095
24430271	24	Quebec	2443	2443027	Sherbrooke	1	433	4330111.01	481	485	488	492	7329	7584	7840	8095
24430272	24	Quebec	2443	2443027	Sherbrooke	1	433	4330111.01	602	603	603	604	7329	7584	7840	8095
24430273	24	Quebec	2443	2443027	Sherbrooke	1	433	4330111.01	542	545	548	551	7329	7584	7840	8095
24430274	24	Quebec	2443	2443027	Sherbrooke	1	433	4330111.01	533	535	538	540	7329	7584	7840	8095
24430275	24	Quebec	2443	2443027	Sherbrooke	1	433	4330111.01	815	814	813	812	7329	7584	7840	8095
24430276	24	Quebec	2443	2443027	Sherbrooke	1	433	4330111.01	416	427	439	450	7329	7584	7840	8095
24430277	24	Quebec	2443	2443027	Sherbrooke	1	433	4330111.01	626	730	834	938	7329	7584	7840	8095
24430278	24	Quebec	2443	2443027	Sherbrooke	1	433	4330110.03	1418	1481	1545	1608	6535	6623	6710	6798
24430279	24	Quebec	2443	2443027	Sherbrooke	1	433	4330111.01	255	271	288	304	7329	7584	7840	8095
24430280	24	Quebec	2443	2443027	Sherbrooke	1	433	4330110.07	732	734	735	737	7322	7494	7667	7839
24430281	24	Quebec	2443	2443027	Sherbrooke	1	433	4330110.07	506	497	488	479	7322	7494	7667	7839
24430282	24	Quebec	2443	2443027	Sherbrooke	1	433	4330110.07	532	537	542	547	7322	7494	7667	7839
24430283	24	Quebec	2443	2443027	Sherbrooke	1	433	4330110.06	906	901	895	890	6515	6602	6688	6775
24430284	24	Quebec	2443	2443027	Sherbrooke	1	433	4330110.06	667	661	656	650	6515	6602	6688	6775
24430285	24	Quebec	2443	2443027	Sherbrooke	1	433	4330110.06	715	710	706	701	6515	6602	6688	6775
24430286	24	Quebec	2443	2443027	Sherbrooke	1	433	4330110.06	481	481	480	480	6515	6602	6688	6775
24430287	24	Quebec	2443	2443027	Sherbrooke	1	433	4330110.06	450	444	437	431	6515	6602	6688	6775
24430288	24	Quebec	2443	2443027	Sherbrooke	1	433	4330110.06	2289	2355	2421	2487	6515	6602	6688	6775
24430289	24	Quebec	2443	2443027	Sherbrooke	1	433	4330110.06	512	560	609	657	6515	6602	6688	6775
24430290	24	Quebec	2443	2443027	Sherbrooke	1	433	4330110.06	494	489	485	480	6515	6602	6688	6775
24430291	24	Quebec	2443	2443027	Sherbrooke	1	433	4330110.07	783	774	766	757	7322	7494	7667	7839
24430292	24	Quebec	2443	2443027	Sherbrooke	1	433	4330110.07	674	672	670	668	7322	7494	7667	7839
24430293	24	Quebec	2443	2443027	Sherbrooke	1	433	4330110.07	535	536	536	537	7322	7494	7667	7839
24430294	24	Quebec	2443	2443027	Sherbrooke	1	433	4330110.07	546	577	608	639	7322	7494	7667	7839
24430295	24	Quebec	2443	2443027	Sherbrooke	1	433	4330110.04	1210	1284	1357	1431	5906	6063	6221	6378
24430296	24	Quebec	2443	2443027	Sherbrooke	1	433	4330110.04	828	832	836	840	5906	6063	6221	6378
24430297	24	Quebec	2443	2443027	Sherbrooke	1	433	4330110.04	439	432	426	419	5906	6063	6221	6378
24430298	24	Quebec	2443	2443027	Sherbrooke	1	433	4330110.04	422	424	425	427	5906	6063	6221	6378
24430299	24	Quebec	2443	2443027	Sherbrooke	1	433	4330110.04	428	423	419	414	5906	6063	6221	6378
24430300	24	Quebec	2443	2443027	Sherbrooke	1	433	4330110.04	463	464	464	465	5906	6063	6221	6378
24430301	24	Quebec	2443	2443027	Sherbrooke	1	433	4330110.07	3014	3168	3321	3475	7322	7494	7667	7839
24430302	24	Quebec	2443	2443027	Sherbrooke	1	433	4330110.03	1193	1192	1192	1191	6535	6623	6710	6798
24430303	24	Quebec	2443	2443027	Sherbrooke	1	433	4330110.03	1000	1006	1011	1017	6535	6623	6710	6798
24430304	24	Quebec	2443	2443027	Sherbrooke	1	433	4330110.03	683	686	690	693	6535	6623	6710	6798
24430305	24	Quebec	2443	2443027	Sherbrooke	1	433	4330110.03	464	472	479	487	6535	6623	6710	6798
24430306	24	Quebec	2443	2443027	Sherbrooke	1	433	4330110.03	999	1005	1010	1016	6535	6623	6710	6798
24430307	24	Quebec	2443	2443027	Sherbrooke	1	433	4330110.03	779	781	783	785	6535	6623	6710	6798
24430308	24	Quebec	2443	2443027	Sherbrooke	1	433	4330110.01	683	683	682	682	4205	4231	4256	4282
24430309	24	Quebec	2443	2443027	Sherbrooke	1	433	4330110.01	779	785	791	797	4205	4231	4256	4282
24430310	24	Quebec	2443	2443027	Sherbrooke	1	433	4330110.04	522	535	547	560	5906	6063	6221	6378
24430311	24	Quebec	2443	2443027	Sherbrooke	1	433	4330110.04	1592	1669	1747	1824	5906	6063	6221	6378
24430312	24	Quebec	2443	2443027	Sherbrooke	1	433	4330110.01	592	583	574	565	4205	4231	4256	4282
24430314	24	Quebec	2443	2443027	Sherbrooke	1	433	4330113.02	784	767	751	734	6411	6542	6674	6805
24430315	24	Quebec	2443	2443027	Sherbrooke	1	433	4330113.02	970	1054	1137	1221	6411	6542	6674	6805
24430317	24	Quebec	2443	2443027	Sherbrooke	1	433	4330113.01	899	900	901	902	5380	5358	5337	5315
24430318	24	Quebec	2443	2443027	Sherbrooke	1	433	4330113.01	610	602	593	585	5380	5358	5337	5315
24430319	24	Quebec	2443	2443027	Sherbrooke	1	433	4330113.01	792	782	771	761	5380	5358	5337	5315
24430322	24	Quebec	2443	2443027	Sherbrooke	1	433	4330113.01	24	24	23	23	5380	5358	5337	5315
24430323	24	Quebec	2443	2443027	Sherbrooke	1	433	4330113.02	1662	1657	1653	1648	6411	6542	6674	6805
24430324	24	Quebec	2443	2443027	Sherbrooke	1	433	4330110.01	1384	1402	1419	1437	4205	4231	4256	4282
24430325	24	Quebec	2443	2443027	Sherbrooke	1	433	4330110.01	767	778	790	801	4205	4231	4256	4282
24430326	24	Quebec	2443	2443027	Sherbrooke	1	433	4330100.00	891	907	922	938	5392	5501	5609	5718
24430327	24	Quebec	2443	2443027	Sherbrooke	1	433	4330111.05	366	359	352	345	4764	4745	4725	4706
24430328	24	Quebec	2443	2443027	Sherbrooke	1	433	4330111.05	433	433	434	434	4764	4745	4725	4706
24430329	24	Quebec	2443	2443027	Sherbrooke	1	433	4330111.07	634	649	663	678	7767	8070	8374	8677
24430330	24	Quebec	2443	2443027	Sherbrooke	1	433	4330111.07	124	131	137	144	7767	8070	8374	8677
24430331	24	Quebec	2443	2443027	Sherbrooke	1	433	4330113.01	1224	1227	1231	1234	5380	5358	5337	5315
24430332	24	Quebec	2443	2443027	Sherbrooke	1	433	4330113.01	818	814	809	805	5380	5358	5337	5315
24430333	24	Quebec	2443	2443027	Sherbrooke	1	433	4330009.01	698	700	701	703	4064	4074	4084	4094
24430334	24	Quebec	2443	2443027	Sherbrooke	1	433	4330009.01	2610	2617	2623	2630	4064	4074	4084	4094
24430335	24	Quebec	2443	2443027	Sherbrooke	1	433	4330113.01	238	235	232	229	5380	5358	5337	5315
24430336	24	Quebec	2443	2443027	Sherbrooke	1	433	4330113.02	268	267	267	266	6411	6542	6674	6805
24430338	24	Quebec	2443	2443027	Sherbrooke	1	433	4330113.02	2727	2797	2866	2936	6411	6542	6674	6805
24430339	24	Quebec	2443	2443027	Sherbrooke	1	433	4330113.01	775	775	776	776	5380	5358	5337	5315
24430340	24	Quebec	2443	2443027	Sherbrooke	1	433	4330009.02	459	455	450	446	5740	5724	5709	5693
24430342	24	Quebec	2443	2443027	Sherbrooke	1	433	4330009.01	293	296	298	301	4064	4074	4084	4094
24440031	24	Quebec	2444	2444060	Martinville	4	996	9924.00	437	438	439	440	2236260	2249740	2263220	2276700
24440032	24	Quebec	2444	2444071	Compton	1	433	4330202.00	555	574	592	611	2510	2545	2579	2614
24440033	24	Quebec	2444	2444071	Compton	1	433	4330202.00	631	637	643	649	2510	2545	2579	2614
24440034	24	Quebec	2444	2444071	Compton	1	433	4330202.00	722	728	733	739	2510	2545	2579	2614
24440035	24	Quebec	2444	2444071	Compton	1	433	4330201.00	649	642	635	628	2807	2837	2868	2898
24440036	24	Quebec	2444	2444080	Waterville	1	433	4330201.00	545	546	548	549	2807	2837	2868	2898
24440037	24	Quebec	2444	2444080	Waterville	1	433	4330201.00	686	715	743	772	2807	2837	2868	2898
24440038	24	Quebec	2444	2444080	Waterville	1	433	4330201.00	502	512	521	531	2807	2837	2868	2898
24440039	24	Quebec	2444	2444080	Waterville	1	433	4330201.00	425	423	420	418	2807	2837	2868	2898
24440040	24	Quebec	2444	2444071	Compton	1	433	4330202.00	602	606	611	615	2510	2545	2579	2614
24440041	24	Quebec	2444	2444037	Coaticook	5	997	9924.00	447	445	444	442	2236260	2249740	2263220	2276700
24440042	24	Quebec	2444	2444037	Coaticook	5	997	9924.00	454	451	449	446	2236260	2249740	2263220	2276700
24440043	24	Quebec	2444	2444037	Coaticook	5	997	9924.00	467	457	447	437	2236260	2249740	2263220	2276700
24440044	24	Quebec	2444	2444037	Coaticook	5	997	9924.00	423	423	422	422	2236260	2249740	2263220	2276700
24440045	24	Quebec	2444	2444037	Coaticook	5	997	9924.00	426	425	423	422	2236260	2249740	2263220	2276700
24440046	24	Quebec	2444	2444037	Coaticook	5	997	9924.00	620	620	619	619	2236260	2249740	2263220	2276700
24440047	24	Quebec	2444	2444037	Coaticook	5	997	9924.00	537	541	544	548	2236260	2249740	2263220	2276700
24440048	24	Quebec	2444	2444037	Coaticook	5	997	9924.00	504	509	513	518	2236260	2249740	2263220	2276700
24440049	24	Quebec	2444	2444037	Coaticook	5	997	9924.00	533	535	538	540	2236260	2249740	2263220	2276700
24440050	24	Quebec	2444	2444037	Coaticook	5	997	9924.00	554	542	530	518	2236260	2249740	2263220	2276700
24440051	24	Quebec	2444	2444037	Coaticook	5	997	9924.00	622	620	617	615	2236260	2249740	2263220	2276700
24440052	24	Quebec	2444	2444037	Coaticook	5	997	9924.00	437	430	423	416	2236260	2249740	2263220	2276700
24440053	24	Quebec	2444	2444037	Coaticook	5	997	9924.00	529	526	522	519	2236260	2249740	2263220	2276700
24440054	24	Quebec	2444	2444037	Coaticook	5	997	9924.00	493	492	492	491	2236260	2249740	2263220	2276700
24440055	24	Quebec	2444	2444037	Coaticook	5	997	9924.00	493	489	486	482	2236260	2249740	2263220	2276700
24440056	24	Quebec	2444	2444037	Coaticook	5	997	9924.00	472	472	472	472	2236260	2249740	2263220	2276700
24440057	24	Quebec	2444	2444037	Coaticook	5	997	9924.00	405	408	411	414	2236260	2249740	2263220	2276700
24440058	24	Quebec	2444	2444045	Barnston-Ouest	5	997	9924.00	762	708	654	600	2236260	2249740	2263220	2276700
24440059	24	Quebec	2444	2444050	Stanstead-Est	5	997	9924.00	596	607	619	630	2236260	2249740	2263220	2276700
24440060	24	Quebec	2444	2444037	Coaticook	5	997	9924.00	316	381	447	512	2236260	2249740	2263220	2276700
24440061	24	Quebec	2444	2444023	Dixville	5	997	9924.00	703	710	718	725	2236260	2249740	2263220	2276700
24440062	24	Quebec	2444	2444015	Saint-Herménégilde	6	998	9924.00	674	678	682	686	2236260	2249740	2263220	2276700
24440063	24	Quebec	2444	2444010	East Hereford	5	997	9924.00	272	274	277	279	2236260	2249740	2263220	2276700
24440064	24	Quebec	2444	2444005	Saint-Venant-de-Paquette	7	999	9924.00	91	86	80	75	2236260	2249740	2263220	2276700
24440065	24	Quebec	2444	2444003	Saint-Malo	5	997	9924.00	483	491	498	506	2236260	2249740	2263220	2276700
24440066	24	Quebec	2444	2444055	Sainte-Edwidge-de-Clifton	5	997	9924.00	512	521	529	538	2236260	2249740	2263220	2276700
24450076	24	Quebec	2445	2445115	Orford	1	433	4330402.00	1033	1066	1100	1133	4471	4605	4739	4873
24450077	24	Quebec	2445	2445115	Orford	1	433	4330402.00	1031	1044	1058	1071	4471	4605	4739	4873
24450078	24	Quebec	2445	2445115	Orford	1	433	4330402.00	1075	1123	1171	1219	4471	4605	4739	4873
24450079	24	Quebec	2445	2445115	Orford	1	433	4330402.00	1332	1371	1411	1450	4471	4605	4739	4873
24450080	24	Quebec	2445	2445072	Magog	1	433	4330400.01	701	711	720	730	6073	6177	6280	6384
24450081	24	Quebec	2445	2445072	Magog	1	433	4330400.01	626	624	621	619	6073	6177	6280	6384
24450082	24	Quebec	2445	2445072	Magog	1	433	4330400.03	618	620	621	623	6568	6617	6666	6715
24450083	24	Quebec	2445	2445072	Magog	1	433	4330400.03	545	547	550	552	6568	6617	6666	6715
24450084	24	Quebec	2445	2445072	Magog	1	433	4330400.03	457	457	457	457	6568	6617	6666	6715
24450085	24	Quebec	2445	2445072	Magog	1	433	4330400.03	777	809	842	874	6568	6617	6666	6715
24450086	24	Quebec	2445	2445072	Magog	1	433	4330400.03	473	477	482	486	6568	6617	6666	6715
24450087	24	Quebec	2445	2445072	Magog	1	433	4330400.03	375	365	356	346	6568	6617	6666	6715
24450088	24	Quebec	2445	2445072	Magog	1	433	4330400.03	409	405	402	398	6568	6617	6666	6715
24450089	24	Quebec	2445	2445072	Magog	1	433	4330400.02	467	465	462	460	6244	6308	6373	6437
24450090	24	Quebec	2445	2445072	Magog	1	433	4330400.02	511	548	584	621	6244	6308	6373	6437
24450091	24	Quebec	2445	2445072	Magog	1	433	4330400.02	334	325	317	308	6244	6308	6373	6437
24450092	24	Quebec	2445	2445072	Magog	1	433	4330400.02	471	472	474	475	6244	6308	6373	6437
24450093	24	Quebec	2445	2445072	Magog	1	433	4330400.02	468	471	473	476	6244	6308	6373	6437
24450094	24	Quebec	2445	2445072	Magog	1	433	4330400.02	592	605	619	632	6244	6308	6373	6437
24450095	24	Quebec	2445	2445072	Magog	1	433	4330400.03	460	480	499	519	6568	6617	6666	6715
24450096	24	Quebec	2445	2445072	Magog	1	433	4330400.03	620	618	615	613	6568	6617	6666	6715
24450097	24	Quebec	2445	2445072	Magog	1	433	4330400.03	603	607	612	616	6568	6617	6666	6715
24450098	24	Quebec	2445	2445072	Magog	1	433	4330400.01	826	837	847	858	6073	6177	6280	6384
24450099	24	Quebec	2445	2445072	Magog	1	433	4330400.02	482	476	471	465	6244	6308	6373	6437
24450100	24	Quebec	2445	2445072	Magog	1	433	4330400.02	394	391	389	386	6244	6308	6373	6437
24450101	24	Quebec	2445	2445072	Magog	1	433	4330400.02	387	380	372	365	6244	6308	6373	6437
24450102	24	Quebec	2445	2445072	Magog	1	433	4330400.02	415	412	410	407	6244	6308	6373	6437
24450103	24	Quebec	2445	2445072	Magog	1	433	4330400.02	423	422	420	419	6244	6308	6373	6437
24450104	24	Quebec	2445	2445072	Magog	1	433	4330400.02	719	719	718	718	6244	6308	6373	6437
24450105	24	Quebec	2445	2445060	Sainte-Catherine-de-Hatley	4	996	9924.00	1011	1036	1062	1087	2236260	2249740	2263220	2276700
24450106	24	Quebec	2445	2445060	Sainte-Catherine-de-Hatley	4	996	9924.00	868	882	897	911	2236260	2249740	2263220	2276700
24450107	24	Quebec	2445	2445050	North Hatley	1	433	4330200.00	641	649	658	666	1646	1683	1721	1758
24450108	24	Quebec	2445	2445055	Hatley	1	433	4330200.00	1006	1034	1063	1091	1646	1683	1721	1758
24450109	24	Quebec	2445	2445055	Hatley	1	433	4330111.02	588	587	586	585	1125	1121	1118	1114
24450110	24	Quebec	2445	2445055	Hatley	1	433	4330111.02	537	534	532	529	1125	1121	1118	1114
24450111	24	Quebec	2445	2445043	Hatley	4	996	9924.00	711	726	741	756	2236260	2249740	2263220	2276700
24450112	24	Quebec	2445	2445035	Ayer's Cliff	4	996	9924.00	469	476	483	490	2236260	2249740	2263220	2276700
24450113	24	Quebec	2445	2445035	Ayer's Cliff	4	996	9924.00	605	624	644	663	2236260	2249740	2263220	2276700
24450114	24	Quebec	2445	2445060	Sainte-Catherine-de-Hatley	4	996	9924.00	652	665	678	691	2236260	2249740	2263220	2276700
24450115	24	Quebec	2445	2445072	Magog	1	433	4330400.04	1580	1600	1619	1639	8113	8224	8336	8447
24450116	24	Quebec	2445	2445072	Magog	1	433	4330400.04	633	636	639	642	8113	8224	8336	8447
24450118	24	Quebec	2445	2445072	Magog	1	433	4330400.01	672	691	711	730	6073	6177	6280	6384
24450119	24	Quebec	2445	2445072	Magog	1	433	4330400.01	1249	1287	1326	1364	6073	6177	6280	6384
24450120	24	Quebec	2445	2445072	Magog	1	433	4330400.01	735	743	750	758	6073	6177	6280	6384
24450121	24	Quebec	2445	2445072	Magog	1	433	4330400.04	1086	1132	1179	1225	8113	8224	8336	8447
24450122	24	Quebec	2445	2445072	Magog	1	433	4330400.01	1264	1284	1305	1325	6073	6177	6280	6384
24450123	24	Quebec	2445	2445072	Magog	1	433	4330400.03	457	457	456	456	6568	6617	6666	6715
24450124	24	Quebec	2445	2445072	Magog	1	433	4330400.03	339	343	347	351	6568	6617	6666	6715
24450125	24	Quebec	2445	2445072	Magog	1	433	4330400.03	435	431	428	424	6568	6617	6666	6715
24450126	24	Quebec	2445	2445072	Magog	1	433	4330400.04	523	524	524	525	8113	8224	8336	8447
24450127	24	Quebec	2445	2445072	Magog	1	433	4330400.04	591	584	576	569	8113	8224	8336	8447
24450128	24	Quebec	2445	2445072	Magog	1	433	4330400.04	468	475	482	489	8113	8224	8336	8447
24450129	24	Quebec	2445	2445072	Magog	1	433	4330400.04	777	782	788	793	8113	8224	8336	8447
24450130	24	Quebec	2445	2445072	Magog	1	433	4330400.04	526	518	511	503	8113	8224	8336	8447
24450131	24	Quebec	2445	2445072	Magog	1	433	4330400.04	479	481	483	485	8113	8224	8336	8447
24450132	24	Quebec	2445	2445072	Magog	1	433	4330400.02	581	622	664	705	6244	6308	6373	6437
24450133	24	Quebec	2445	2445085	Austin	4	996	9924.00	951	985	1020	1054	2236260	2249740	2263220	2276700
24450134	24	Quebec	2445	2445093	Eastman	4	996	9924.00	646	649	651	654	2236260	2249740	2263220	2276700
24450135	24	Quebec	2445	2445093	Eastman	4	996	9924.00	615	653	690	728	2236260	2249740	2263220	2276700
24450136	24	Quebec	2445	2445093	Eastman	4	996	9924.00	669	716	763	810	2236260	2249740	2263220	2276700
24450137	24	Quebec	2445	2445105	Stukely-Sud	4	996	9924.00	651	668	686	703	2236260	2249740	2263220	2276700
24450138	24	Quebec	2445	2445105	Stukely-Sud	4	996	9924.00	424	423	423	422	2236260	2249740	2263220	2276700
24450139	24	Quebec	2445	2445100	Saint-Étienne-de-Bolton	4	996	9924.00	702	731	759	788	2236260	2249740	2263220	2276700
24450140	24	Quebec	2445	2445095	Bolton-Est	4	996	9924.00	974	1007	1041	1074	2236260	2249740	2263220	2276700
24450141	24	Quebec	2445	2445085	Austin	4	996	9924.00	587	605	623	641	2236260	2249740	2263220	2276700
24450142	24	Quebec	2445	2445080	Saint-Benoît-du-Lac	7	999	9924.00	34	36	39	41	2236260	2249740	2263220	2276700
24450143	24	Quebec	2445	2445025	Stanstead	4	996	9924.00	465	480	496	511	2236260	2249740	2263220	2276700
24450144	24	Quebec	2445	2445030	Potton	5	997	9924.00	667	706	744	783	2236260	2249740	2263220	2276700
24450145	24	Quebec	2445	2445020	Ogden	4	996	9924.00	745	749	753	757	2236260	2249740	2263220	2276700
24450146	24	Quebec	2445	2445025	Stanstead	4	996	9924.00	593	600	608	615	2236260	2249740	2263220	2276700
24450147	24	Quebec	2445	2445008	Stanstead	5	997	9924.00	582	580	577	575	2236260	2249740	2263220	2276700
24450148	24	Quebec	2445	2445008	Stanstead	5	997	9924.00	677	685	694	702	2236260	2249740	2263220	2276700
24450149	24	Quebec	2445	2445008	Stanstead	5	997	9924.00	493	496	500	503	2236260	2249740	2263220	2276700
24450150	24	Quebec	2445	2445008	Stanstead	5	997	9924.00	538	528	518	508	2236260	2249740	2263220	2276700
24450151	24	Quebec	2445	2445008	Stanstead	5	997	9924.00	506	513	521	528	2236260	2249740	2263220	2276700
24450152	24	Quebec	2445	2445030	Potton	5	997	9924.00	569	561	553	545	2236260	2249740	2263220	2276700
24450153	24	Quebec	2445	2445030	Potton	5	997	9924.00	648	649	651	652	2236260	2249740	2263220	2276700
24450154	24	Quebec	2445	2445072	Magog	1	433	4330400.04	640	646	653	659	8113	8224	8336	8447
24450155	24	Quebec	2445	2445072	Magog	1	433	4330400.04	811	846	882	917	8113	8224	8336	8447
24460071	24	Quebec	2446	2446075	Lac-Brome	4	996	9924.00	446	464	483	501	2236260	2249740	2263220	2276700
24460072	24	Quebec	2446	2446075	Lac-Brome	4	996	9924.00	459	477	494	512	2236260	2249740	2263220	2276700
24460073	24	Quebec	2446	2446075	Lac-Brome	4	996	9924.00	497	504	512	519	2236260	2249740	2263220	2276700
24460074	24	Quebec	2446	2446075	Lac-Brome	4	996	9924.00	511	516	522	527	2236260	2249740	2263220	2276700
24460075	24	Quebec	2446	2446075	Lac-Brome	4	996	9924.00	556	574	591	609	2236260	2249740	2263220	2276700
24460076	24	Quebec	2446	2446075	Lac-Brome	4	996	9924.00	490	494	497	501	2236260	2249740	2263220	2276700
24460077	24	Quebec	2446	2446075	Lac-Brome	4	996	9924.00	555	550	546	541	2236260	2249740	2263220	2276700
24460078	24	Quebec	2446	2446065	Bolton-Ouest	4	996	9924.00	650	671	691	712	2236260	2249740	2263220	2276700
24460079	24	Quebec	2446	2446070	Brome	4	996	9924.00	305	314	323	332	2236260	2249740	2263220	2276700
24460080	24	Quebec	2446	2446075	Lac-Brome	4	996	9924.00	513	521	530	538	2236260	2249740	2263220	2276700
24460081	24	Quebec	2446	2446075	Lac-Brome	4	996	9924.00	497	497	498	498	2236260	2249740	2263220	2276700
24460082	24	Quebec	2446	2446075	Lac-Brome	4	996	9924.00	451	450	448	447	2236260	2249740	2263220	2276700
24460083	24	Quebec	2446	2446075	Lac-Brome	4	996	9924.00	606	619	631	644	2236260	2249740	2263220	2276700
24460084	24	Quebec	2446	2446080	Cowansville	3	437	9924.00	766	773	779	786	2236260	2249740	2263220	2276700
24460085	24	Quebec	2446	2446080	Cowansville	3	437	9924.00	506	514	523	531	2236260	2249740	2263220	2276700
24460086	24	Quebec	2446	2446080	Cowansville	3	437	9924.00	504	514	523	533	2236260	2249740	2263220	2276700
24460087	24	Quebec	2446	2446080	Cowansville	3	437	9924.00	674	705	737	768	2236260	2249740	2263220	2276700
24460088	24	Quebec	2446	2446080	Cowansville	3	437	9924.00	1267	1337	1406	1476	2236260	2249740	2263220	2276700
24460089	24	Quebec	2446	2446080	Cowansville	3	437	9924.00	379	380	382	383	2236260	2249740	2263220	2276700
24460090	24	Quebec	2446	2446080	Cowansville	3	437	9924.00	398	400	401	403	2236260	2249740	2263220	2276700
24460091	24	Quebec	2446	2446080	Cowansville	3	437	9924.00	886	889	892	895	2236260	2249740	2263220	2276700
24460092	24	Quebec	2446	2446080	Cowansville	3	437	9924.00	962	978	993	1009	2236260	2249740	2263220	2276700
24460093	24	Quebec	2446	2446080	Cowansville	3	437	9924.00	281	282	283	284	2236260	2249740	2263220	2276700
24460094	24	Quebec	2446	2446080	Cowansville	3	437	9924.00	419	426	433	440	2236260	2249740	2263220	2276700
24460095	24	Quebec	2446	2446080	Cowansville	3	437	9924.00	522	521	521	520	2236260	2249740	2263220	2276700
24460096	24	Quebec	2446	2446080	Cowansville	3	437	9924.00	431	424	416	409	2236260	2249740	2263220	2276700
24460097	24	Quebec	2446	2446080	Cowansville	3	437	9924.00	423	419	415	411	2236260	2249740	2263220	2276700
24460098	24	Quebec	2446	2446080	Cowansville	3	437	9924.00	702	754	805	857	2236260	2249740	2263220	2276700
24460099	24	Quebec	2446	2446080	Cowansville	3	437	9924.00	470	467	465	462	2236260	2249740	2263220	2276700
24460100	24	Quebec	2446	2446080	Cowansville	3	437	9924.00	461	470	478	487	2236260	2249740	2263220	2276700
24460101	24	Quebec	2446	2446080	Cowansville	3	437	9924.00	687	809	930	1052	2236260	2249740	2263220	2276700
24460102	24	Quebec	2446	2446080	Cowansville	3	437	9924.00	468	467	466	465	2236260	2249740	2263220	2276700
24460103	24	Quebec	2446	2446080	Cowansville	3	437	9924.00	565	579	592	606	2236260	2249740	2263220	2276700
24460104	24	Quebec	2446	2446080	Cowansville	3	437	9924.00	550	524	497	471	2236260	2249740	2263220	2276700
24460105	24	Quebec	2446	2446080	Cowansville	3	437	9924.00	0	0	0	0	2236260	2249740	2263220	2276700
24460106	24	Quebec	2446	2446080	Cowansville	3	437	9924.00	0	0	0	0	2236260	2249740	2263220	2276700
24460107	24	Quebec	2446	2446080	Cowansville	3	437	9924.00	191	199	206	214	2236260	2249740	2263220	2276700
24460108	24	Quebec	2446	2446085	East Farnham	4	996	9924.00	566	577	589	600	2236260	2249740	2263220	2276700
24460109	24	Quebec	2446	2446090	Brigham	4	996	9924.00	465	471	476	482	2236260	2249740	2263220	2276700
24460110	24	Quebec	2446	2446090	Brigham	4	996	9924.00	527	507	486	466	2236260	2249740	2263220	2276700
24460111	24	Quebec	2446	2446090	Brigham	4	996	9924.00	453	453	454	454	2236260	2249740	2263220	2276700
24460112	24	Quebec	2446	2446090	Brigham	4	996	9924.00	464	472	480	488	2236260	2249740	2263220	2276700
24460113	24	Quebec	2446	2446090	Brigham	4	996	9924.00	392	394	395	397	2236260	2249740	2263220	2276700
24460114	24	Quebec	2446	2446112	Farnham	4	996	9924.00	847	967	1088	1208	2236260	2249740	2263220	2276700
24460115	24	Quebec	2446	2446112	Farnham	4	996	9924.00	485	487	489	491	2236260	2249740	2263220	2276700
24460116	24	Quebec	2446	2446112	Farnham	4	996	9924.00	489	500	512	523	2236260	2249740	2263220	2276700
24460117	24	Quebec	2446	2446112	Farnham	4	996	9924.00	630	634	639	643	2236260	2249740	2263220	2276700
24460118	24	Quebec	2446	2446112	Farnham	4	996	9924.00	501	495	489	483	2236260	2249740	2263220	2276700
24460119	24	Quebec	2446	2446112	Farnham	4	996	9924.00	499	499	498	498	2236260	2249740	2263220	2276700
24460120	24	Quebec	2446	2446112	Farnham	4	996	9924.00	359	358	358	357	2236260	2249740	2263220	2276700
24460121	24	Quebec	2446	2446112	Farnham	4	996	9924.00	499	500	501	502	2236260	2249740	2263220	2276700
24460122	24	Quebec	2446	2446112	Farnham	4	996	9924.00	458	460	461	463	2236260	2249740	2263220	2276700
24460123	24	Quebec	2446	2446112	Farnham	4	996	9924.00	589	666	744	821	2236260	2249740	2263220	2276700
24460124	24	Quebec	2446	2446112	Farnham	4	996	9924.00	433	430	426	423	2236260	2249740	2263220	2276700
24460125	24	Quebec	2446	2446112	Farnham	4	996	9924.00	822	838	855	871	2236260	2249740	2263220	2276700
24460126	24	Quebec	2446	2446105	Sainte-Sabine	5	997	9924.00	482	482	481	481	2236260	2249740	2263220	2276700
24460127	24	Quebec	2446	2446105	Sainte-Sabine	5	997	9924.00	607	611	616	620	2236260	2249740	2263220	2276700
24460128	24	Quebec	2446	2446100	Notre-Dame-de-Stanbridge	4	996	9924.00	673	677	682	686	2236260	2249740	2263220	2276700
24460129	24	Quebec	2446	2446095	Saint-Ignace-de-Stanbridge	5	997	9924.00	676	676	677	677	2236260	2249740	2263220	2276700
24460130	24	Quebec	2446	2446040	Bedford	5	997	9924.00	328	324	319	315	2236260	2249740	2263220	2276700
24460131	24	Quebec	2446	2446035	Bedford	5	997	9924.00	490	497	505	512	2236260	2249740	2263220	2276700
24460132	24	Quebec	2446	2446035	Bedford	5	997	9924.00	521	518	514	511	2236260	2249740	2263220	2276700
24460133	24	Quebec	2446	2446035	Bedford	5	997	9924.00	533	535	538	540	2236260	2249740	2263220	2276700
24460134	24	Quebec	2446	2446035	Bedford	5	997	9924.00	527	527	526	526	2236260	2249740	2263220	2276700
24460135	24	Quebec	2446	2446035	Bedford	5	997	9924.00	489	482	476	469	2236260	2249740	2263220	2276700
24460136	24	Quebec	2446	2446040	Bedford	5	997	9924.00	353	352	350	349	2236260	2249740	2263220	2276700
24460137	24	Quebec	2446	2446030	Stanbridge Station	5	997	9924.00	277	281	284	288	2236260	2249740	2263220	2276700
24460138	24	Quebec	2446	2446025	Pike River	5	997	9924.00	514	511	509	506	2236260	2249740	2263220	2276700
24460139	24	Quebec	2446	2446017	Saint-Armand	5	997	9924.00	332	335	337	340	2236260	2249740	2263220	2276700
24460140	24	Quebec	2446	2446017	Saint-Armand	5	997	9924.00	533	530	528	525	2236260	2249740	2263220	2276700
24460141	24	Quebec	2446	2446017	Saint-Armand	5	997	9924.00	345	349	354	358	2236260	2249740	2263220	2276700
24460142	24	Quebec	2446	2446045	Stanbridge East	5	997	9924.00	397	396	394	393	2236260	2249740	2263220	2276700
24460143	24	Quebec	2446	2446045	Stanbridge East	5	997	9924.00	462	457	453	448	2236260	2249740	2263220	2276700
24460144	24	Quebec	2446	2446050	Dunham	4	996	9924.00	675	684	692	701	2236260	2249740	2263220	2276700
24460145	24	Quebec	2446	2446080	Cowansville	3	437	9924.00	522	523	525	526	2236260	2249740	2263220	2276700
24460146	24	Quebec	2446	2446050	Dunham	4	996	9924.00	604	608	613	617	2236260	2249740	2263220	2276700
24460147	24	Quebec	2446	2446050	Dunham	4	996	9924.00	536	538	539	541	2236260	2249740	2263220	2276700
24460148	24	Quebec	2446	2446050	Dunham	4	996	9924.00	563	568	573	578	2236260	2249740	2263220	2276700
24460149	24	Quebec	2446	2446050	Dunham	4	996	9924.00	568	572	576	580	2236260	2249740	2263220	2276700
24460150	24	Quebec	2446	2446058	Sutton	4	996	9924.00	540	552	564	576	2236260	2249740	2263220	2276700
24460151	24	Quebec	2446	2446058	Sutton	4	996	9924.00	507	504	500	497	2236260	2249740	2263220	2276700
24460152	24	Quebec	2446	2446058	Sutton	4	996	9924.00	534	541	549	556	2236260	2249740	2263220	2276700
24460153	24	Quebec	2446	2446058	Sutton	4	996	9924.00	659	665	670	676	2236260	2249740	2263220	2276700
24460154	24	Quebec	2446	2446058	Sutton	4	996	9924.00	613	630	648	665	2236260	2249740	2263220	2276700
24460155	24	Quebec	2446	2446058	Sutton	4	996	9924.00	687	741	796	850	2236260	2249740	2263220	2276700
24460156	24	Quebec	2446	2446058	Sutton	4	996	9924.00	578	593	607	622	2236260	2249740	2263220	2276700
24460157	24	Quebec	2446	2446005	Abercorn	5	997	9924.00	335	337	338	340	2236260	2249740	2263220	2276700
24460158	24	Quebec	2446	2446010	Frelighsburg	4	996	9924.00	572	581	589	598	2236260	2249740	2263220	2276700
24460159	24	Quebec	2446	2446050	Dunham	4	996	9924.00	518	529	539	550	2236260	2249740	2263220	2276700
24460160	24	Quebec	2446	2446010	Frelighsburg	4	996	9924.00	541	535	529	523	2236260	2249740	2263220	2276700
24460161	24	Quebec	2446	2446112	Farnham	4	996	9924.00	536	536	535	535	2236260	2249740	2263220	2276700
24460162	24	Quebec	2446	2446112	Farnham	4	996	9924.00	721	735	748	762	2236260	2249740	2263220	2276700
24460163	24	Quebec	2446	2446112	Farnham	4	996	9924.00	564	567	569	572	2236260	2249740	2263220	2276700
24460164	24	Quebec	2446	2446112	Farnham	4	996	9924.00	724	733	741	750	2236260	2249740	2263220	2276700
24460165	24	Quebec	2446	2446080	Cowansville	3	437	9924.00	497	499	501	503	2236260	2249740	2263220	2276700
24460166	24	Quebec	2446	2446080	Cowansville	3	437	9924.00	441	436	432	427	2236260	2249740	2263220	2276700
24460250	24	Quebec	2446	2446078	Bromont	2	450	4500100.00	585	586	587	588	9504	9967	10431	10894
24460251	24	Quebec	2446	2446078	Bromont	2	450	4500100.00	638	639	640	640	9504	9967	10431	10894
24460252	24	Quebec	2446	2446078	Bromont	2	450	4500100.00	409	487	565	643	9504	9967	10431	10894
24460253	24	Quebec	2446	2446078	Bromont	2	450	4500100.00	1038	1090	1141	1193	9504	9967	10431	10894
24460254	24	Quebec	2446	2446078	Bromont	2	450	4500100.00	1096	1146	1196	1246	9504	9967	10431	10894
24460255	24	Quebec	2446	2446078	Bromont	2	450	4500100.00	850	900	949	999	9504	9967	10431	10894
24460256	24	Quebec	2446	2446078	Bromont	2	450	4500100.00	1755	1920	2084	2248	9504	9967	10431	10894
24460257	24	Quebec	2446	2446078	Bromont	2	450	4500100.00	1826	1875	1923	1972	9504	9967	10431	10894
24460258	24	Quebec	2446	2446078	Bromont	2	450	4500100.00	628	634	640	646	9504	9967	10431	10894
24460259	24	Quebec	2446	2446078	Bromont	2	450	4500100.00	678	692	705	719	9504	9967	10431	10894
24470097	24	Quebec	2447	2447047	Roxton Pond	2	450	4500202.00	421	422	422	423	3892	3975	4058	4141
24470098	24	Quebec	2447	2447047	Roxton Pond	2	450	4500202.00	532	577	621	666	3892	3975	4058	4141
24470099	24	Quebec	2447	2447047	Roxton Pond	2	450	4500202.00	645	653	662	670	3892	3975	4058	4141
24470100	24	Quebec	2447	2447047	Roxton Pond	2	450	4500202.00	666	682	698	714	3892	3975	4058	4141
24470101	24	Quebec	2447	2447047	Roxton Pond	2	450	4500202.00	466	458	449	441	3892	3975	4058	4141
24470102	24	Quebec	2447	2447047	Roxton Pond	2	450	4500202.00	588	594	600	606	3892	3975	4058	4141
24470103	24	Quebec	2447	2447047	Roxton Pond	2	450	4500202.00	573	589	606	622	3892	3975	4058	4141
24470104	24	Quebec	2447	2447040	Saint-Joachim-de-Shefford	4	996	9924.00	839	869	899	929	2236260	2249740	2263220	2276700
24470105	24	Quebec	2447	2447040	Saint-Joachim-de-Shefford	4	996	9924.00	497	502	507	512	2236260	2249740	2263220	2276700
24470106	24	Quebec	2447	2447030	Warden	4	996	9924.00	363	363	362	362	2236260	2249740	2263220	2276700
24470107	24	Quebec	2447	2447035	Shefford	4	996	9924.00	445	451	456	462	2236260	2249740	2263220	2276700
24470108	24	Quebec	2447	2447025	Waterloo	5	997	9924.00	521	528	534	541	2236260	2249740	2263220	2276700
24470109	24	Quebec	2447	2447025	Waterloo	5	997	9924.00	358	371	383	396	2236260	2249740	2263220	2276700
24470110	24	Quebec	2447	2447025	Waterloo	5	997	9924.00	410	411	413	414	2236260	2249740	2263220	2276700
24470111	24	Quebec	2447	2447025	Waterloo	5	997	9924.00	492	481	471	460	2236260	2249740	2263220	2276700
24470112	24	Quebec	2447	2447025	Waterloo	5	997	9924.00	670	716	761	807	2236260	2249740	2263220	2276700
24470113	24	Quebec	2447	2447025	Waterloo	5	997	9924.00	1010	1045	1079	1114	2236260	2249740	2263220	2276700
24470114	24	Quebec	2447	2447035	Shefford	4	996	9924.00	500	509	519	528	2236260	2249740	2263220	2276700
24470115	24	Quebec	2447	2447035	Shefford	4	996	9924.00	1021	1027	1034	1040	2236260	2249740	2263220	2276700
24470116	24	Quebec	2447	2447035	Shefford	4	996	9924.00	747	753	760	766	2236260	2249740	2263220	2276700
24470117	24	Quebec	2447	2447035	Shefford	4	996	9924.00	1102	1146	1190	1234	2236260	2249740	2263220	2276700
24470118	24	Quebec	2447	2447035	Shefford	4	996	9924.00	514	514	513	513	2236260	2249740	2263220	2276700
24470119	24	Quebec	2447	2447035	Shefford	4	996	9924.00	701	699	698	696	2236260	2249740	2263220	2276700
24470120	24	Quebec	2447	2447035	Shefford	4	996	9924.00	565	573	582	590	2236260	2249740	2263220	2276700
24470121	24	Quebec	2447	2447035	Shefford	4	996	9924.00	672	675	679	682	2236260	2249740	2263220	2276700
24470122	24	Quebec	2447	2447017	Granby	2	450	4500001.00	732	734	737	739	8040	8454	8868	9282
24470123	24	Quebec	2447	2447017	Granby	2	450	4500001.00	478	478	479	479	8040	8454	8868	9282
24470124	24	Quebec	2447	2447017	Granby	2	450	4500001.00	841	1065	1290	1514	8040	8454	8868	9282
24470125	24	Quebec	2447	2447017	Granby	2	450	4500001.00	2299	2307	2315	2323	8040	8454	8868	9282
24470126	24	Quebec	2447	2447017	Granby	2	450	4500001.00	708	697	685	674	8040	8454	8868	9282
24470127	24	Quebec	2447	2447017	Granby	2	450	4500001.00	951	1045	1140	1234	8040	8454	8868	9282
24470128	24	Quebec	2447	2447017	Granby	2	450	4500001.00	1377	1484	1592	1699	8040	8454	8868	9282
24470129	24	Quebec	2447	2447017	Granby	2	450	4500006.00	572	563	554	545	2947	2915	2884	2852
24470130	24	Quebec	2447	2447035	Shefford	4	996	9924.00	741	721	701	681	2236260	2249740	2263220	2276700
24470131	24	Quebec	2447	2447017	Granby	2	450	4500013.00	1009	1017	1024	1032	3426	3429	3431	3434
24470132	24	Quebec	2447	2447017	Granby	2	450	4500006.00	496	489	483	476	2947	2915	2884	2852
24470133	24	Quebec	2447	2447017	Granby	2	450	4500006.00	414	417	420	423	2947	2915	2884	2852
24470134	24	Quebec	2447	2447017	Granby	2	450	4500006.00	455	446	436	427	2947	2915	2884	2852
24470135	24	Quebec	2447	2447017	Granby	2	450	4500006.00	506	502	499	495	2947	2915	2884	2852
24470136	24	Quebec	2447	2447017	Granby	2	450	4500006.00	505	498	492	485	2947	2915	2884	2852
24470137	24	Quebec	2447	2447017	Granby	2	450	4500005.00	503	500	497	494	4591	4680	4769	4858
24470138	24	Quebec	2447	2447017	Granby	2	450	4500005.00	508	510	513	515	4591	4680	4769	4858
24470139	24	Quebec	2447	2447017	Granby	2	450	4500005.00	514	534	555	575	4591	4680	4769	4858
24470140	24	Quebec	2447	2447017	Granby	2	450	4500005.00	460	502	545	587	4591	4680	4769	4858
24470141	24	Quebec	2447	2447017	Granby	2	450	4500005.00	467	472	478	483	4591	4680	4769	4858
24470142	24	Quebec	2447	2447017	Granby	2	450	4500005.00	412	416	419	423	4591	4680	4769	4858
24470143	24	Quebec	2447	2447017	Granby	2	450	4500008.00	467	465	464	462	2093	2093	2094	2094
24470144	24	Quebec	2447	2447017	Granby	2	450	4500004.00	498	486	473	461	5660	5624	5587	5551
24470145	24	Quebec	2447	2447017	Granby	2	450	4500004.00	488	478	469	459	5660	5624	5587	5551
24470146	24	Quebec	2447	2447017	Granby	2	450	4500004.00	467	460	454	447	5660	5624	5587	5551
24470147	24	Quebec	2447	2447017	Granby	2	450	4500004.00	534	532	529	527	5660	5624	5587	5551
24470148	24	Quebec	2447	2447017	Granby	2	450	4500009.00	471	468	466	463	4770	4773	4775	4778
24470149	24	Quebec	2447	2447017	Granby	2	450	4500009.00	477	475	474	472	4770	4773	4775	4778
24470150	24	Quebec	2447	2447017	Granby	2	450	4500009.00	443	443	444	444	4770	4773	4775	4778
24470151	24	Quebec	2447	2447017	Granby	2	450	4500009.00	402	400	397	395	4770	4773	4775	4778
24470152	24	Quebec	2447	2447017	Granby	2	450	4500010.00	434	424	415	405	4368	4442	4517	4591
24470153	24	Quebec	2447	2447017	Granby	2	450	4500010.00	590	587	584	581	4368	4442	4517	4591
24470154	24	Quebec	2447	2447017	Granby	2	450	4500010.00	397	392	386	381	4368	4442	4517	4591
24470155	24	Quebec	2447	2447017	Granby	2	450	4500010.00	403	405	406	408	4368	4442	4517	4591
24470156	24	Quebec	2447	2447017	Granby	2	450	4500010.00	409	411	412	414	4368	4442	4517	4591
24470157	24	Quebec	2447	2447017	Granby	2	450	4500010.00	1063	1065	1068	1070	4368	4442	4517	4591
24470158	24	Quebec	2447	2447017	Granby	2	450	4500010.00	346	357	367	378	4368	4442	4517	4591
24470159	24	Quebec	2447	2447017	Granby	2	450	4500009.00	403	400	396	393	4770	4773	4775	4778
24470160	24	Quebec	2447	2447017	Granby	2	450	4500009.00	396	392	387	383	4770	4773	4775	4778
24470161	24	Quebec	2447	2447017	Granby	2	450	4500009.00	403	398	394	389	4770	4773	4775	4778
24470162	24	Quebec	2447	2447017	Granby	2	450	4500009.00	415	414	412	411	4770	4773	4775	4778
24470163	24	Quebec	2447	2447017	Granby	2	450	4500003.00	26	25	23	22	26	25	23	22
24470164	24	Quebec	2447	2447017	Granby	2	450	4500004.00	561	553	544	536	5660	5624	5587	5551
24470165	24	Quebec	2447	2447017	Granby	2	450	4500004.00	567	547	528	508	5660	5624	5587	5551
24470166	24	Quebec	2447	2447017	Granby	2	450	4500004.00	426	415	404	393	5660	5624	5587	5551
24470167	24	Quebec	2447	2447017	Granby	2	450	4500004.00	348	357	366	375	5660	5624	5587	5551
24470168	24	Quebec	2447	2447017	Granby	2	450	4500004.00	438	439	439	440	5660	5624	5587	5551
24470169	24	Quebec	2447	2447017	Granby	2	450	4500002.00	422	418	414	410	7669	7890	8110	8331
24470170	24	Quebec	2447	2447017	Granby	2	450	4500002.00	309	317	324	332	7669	7890	8110	8331
24470171	24	Quebec	2447	2447017	Granby	2	450	4500002.00	675	691	708	724	7669	7890	8110	8331
24470172	24	Quebec	2447	2447017	Granby	2	450	4500002.00	492	506	521	535	7669	7890	8110	8331
24470173	24	Quebec	2447	2447017	Granby	2	450	4500004.00	497	499	502	504	5660	5624	5587	5551
24470174	24	Quebec	2447	2447017	Granby	2	450	4500005.00	363	364	364	365	4591	4680	4769	4858
24470175	24	Quebec	2447	2447017	Granby	2	450	4500005.00	646	679	713	746	4591	4680	4769	4858
24470176	24	Quebec	2447	2447017	Granby	2	450	4500005.00	719	702	686	669	4591	4680	4769	4858
24470177	24	Quebec	2447	2447017	Granby	2	450	4500002.00	639	660	680	701	7669	7890	8110	8331
24470178	24	Quebec	2447	2447017	Granby	2	450	4500001.00	438	434	431	427	8040	8454	8868	9282
24470179	24	Quebec	2447	2447017	Granby	2	450	4500001.00	217	209	200	192	8040	8454	8868	9282
24470180	24	Quebec	2447	2447017	Granby	2	450	4500002.00	2046	2140	2233	2327	7669	7890	8110	8331
24470181	24	Quebec	2447	2447017	Granby	2	450	4500002.00	970	1043	1117	1190	7669	7890	8110	8331
24470182	24	Quebec	2447	2447017	Granby	2	450	4500002.00	1167	1153	1140	1126	7669	7890	8110	8331
24470183	24	Quebec	2447	2447017	Granby	2	450	4500002.00	459	460	460	461	7669	7890	8110	8331
24470184	24	Quebec	2447	2447017	Granby	2	450	4500002.00	489	501	514	526	7669	7890	8110	8331
24470185	24	Quebec	2447	2447017	Granby	2	450	4500004.00	838	858	879	899	5660	5624	5587	5551
24470186	24	Quebec	2447	2447017	Granby	2	450	4500016.00	397	389	382	374	4882	4773	4664	4555
24470187	24	Quebec	2447	2447017	Granby	2	450	4500016.00	393	391	388	386	4882	4773	4664	4555
24470188	24	Quebec	2447	2447017	Granby	2	450	4500016.00	593	593	592	592	4882	4773	4664	4555
24470189	24	Quebec	2447	2447017	Granby	2	450	4500016.00	771	766	760	755	4882	4773	4664	4555
24470190	24	Quebec	2447	2447017	Granby	2	450	4500009.00	1359	1382	1406	1429	4770	4773	4775	4778
24470191	24	Quebec	2447	2447017	Granby	2	450	4500016.00	774	753	732	711	4882	4773	4664	4555
24470192	24	Quebec	2447	2447017	Granby	2	450	4500010.00	726	802	878	954	4368	4442	4517	4591
24470193	24	Quebec	2447	2447017	Granby	2	450	4500008.00	289	291	294	296	2093	2093	2094	2094
24470194	24	Quebec	2447	2447017	Granby	2	450	4500008.00	443	439	436	432	2093	2093	2094	2094
24470195	24	Quebec	2447	2447017	Granby	2	450	4500011.00	823	814	805	796	3874	3834	3793	3753
24470196	24	Quebec	2447	2447017	Granby	2	450	4500011.00	412	408	403	399	3874	3834	3793	3753
24470197	24	Quebec	2447	2447017	Granby	2	450	4500011.00	525	520	514	509	3874	3834	3793	3753
24470198	24	Quebec	2447	2447017	Granby	2	450	4500011.00	430	424	417	411	3874	3834	3793	3753
24470199	24	Quebec	2447	2447017	Granby	2	450	4500011.00	449	450	450	451	3874	3834	3793	3753
24470200	24	Quebec	2447	2447017	Granby	2	450	4500012.00	433	427	422	416	4056	4040	4025	4009
24470201	24	Quebec	2447	2447017	Granby	2	450	4500012.00	410	413	416	419	4056	4040	4025	4009
24470202	24	Quebec	2447	2447017	Granby	2	450	4500012.00	436	432	429	425	4056	4040	4025	4009
24470203	24	Quebec	2447	2447017	Granby	2	450	4500012.00	425	424	422	421	4056	4040	4025	4009
24470204	24	Quebec	2447	2447017	Granby	2	450	4500012.00	371	374	376	379	4056	4040	4025	4009
24470205	24	Quebec	2447	2447017	Granby	2	450	4500015.00	463	460	456	453	4723	4721	4718	4716
24470206	24	Quebec	2447	2447017	Granby	2	450	4500015.00	457	460	462	465	4723	4721	4718	4716
24470207	24	Quebec	2447	2447017	Granby	2	450	4500015.00	476	469	463	456	4723	4721	4718	4716
24470208	24	Quebec	2447	2447017	Granby	2	450	4500015.00	600	601	602	603	4723	4721	4718	4716
24470209	24	Quebec	2447	2447017	Granby	2	450	4500015.00	662	660	658	656	4723	4721	4718	4716
24470210	24	Quebec	2447	2447017	Granby	2	450	4500015.00	452	454	455	457	4723	4721	4718	4716
24470211	24	Quebec	2447	2447017	Granby	2	450	4500015.00	433	433	432	432	4723	4721	4718	4716
24470212	24	Quebec	2447	2447017	Granby	2	450	4500015.00	434	439	443	448	4723	4721	4718	4716
24470213	24	Quebec	2447	2447017	Granby	2	450	4500014.00	506	501	497	492	2690	2685	2680	2675
24470214	24	Quebec	2447	2447017	Granby	2	450	4500015.00	745	746	746	747	4723	4721	4718	4716
24470215	24	Quebec	2447	2447017	Granby	2	450	4500016.00	435	439	444	448	4882	4773	4664	4555
24470216	24	Quebec	2447	2447017	Granby	2	450	4500014.00	593	590	586	583	2690	2685	2680	2675
24470217	24	Quebec	2447	2447017	Granby	2	450	4500014.00	490	493	495	498	2690	2685	2680	2675
24470218	24	Quebec	2447	2447017	Granby	2	450	4500014.00	483	478	473	468	2690	2685	2680	2675
24470219	24	Quebec	2447	2447017	Granby	2	450	4500013.00	450	448	446	444	3426	3429	3431	3434
24470220	24	Quebec	2447	2447017	Granby	2	450	4500013.00	1070	1065	1061	1056	3426	3429	3431	3434
24470221	24	Quebec	2447	2447017	Granby	2	450	4500014.00	618	623	629	634	2690	2685	2680	2675
24470222	24	Quebec	2447	2447017	Granby	2	450	4500013.00	452	450	447	445	3426	3429	3431	3434
24470223	24	Quebec	2447	2447017	Granby	2	450	4500013.00	445	449	453	457	3426	3429	3431	3434
24470224	24	Quebec	2447	2447017	Granby	2	450	4500007.00	510	507	503	500	2967	2966	2965	2964
24470225	24	Quebec	2447	2447017	Granby	2	450	4500007.00	544	551	558	565	2967	2966	2965	2964
24470226	24	Quebec	2447	2447017	Granby	2	450	4500007.00	522	522	521	521	2967	2966	2965	2964
24470227	24	Quebec	2447	2447017	Granby	2	450	4500007.00	402	401	401	400	2967	2966	2965	2964
24470228	24	Quebec	2447	2447017	Granby	2	450	4500007.00	526	523	519	516	2967	2966	2965	2964
24470229	24	Quebec	2447	2447017	Granby	2	450	4500012.00	468	466	463	461	4056	4040	4025	4009
24470230	24	Quebec	2447	2447017	Granby	2	450	4500012.00	483	487	490	494	4056	4040	4025	4009
24470231	24	Quebec	2447	2447017	Granby	2	450	4500012.00	564	557	550	543	4056	4040	4025	4009
24470232	24	Quebec	2447	2447017	Granby	2	450	4500012.00	467	461	456	450	4056	4040	4025	4009
24470233	24	Quebec	2447	2447017	Granby	2	450	4500007.00	463	463	462	462	2967	2966	2965	2964
24470234	24	Quebec	2447	2447017	Granby	2	450	4500008.00	412	413	413	414	2093	2093	2094	2094
24470235	24	Quebec	2447	2447017	Granby	2	450	4500008.00	482	485	487	490	2093	2093	2094	2094
24470236	24	Quebec	2447	2447017	Granby	2	450	4500016.00	633	627	622	616	4882	4773	4664	4555
24470237	24	Quebec	2447	2447017	Granby	2	450	4500016.00	886	815	744	673	4882	4773	4664	4555
24470238	24	Quebec	2447	2447055	Sainte-Cécile-de-Milton	4	996	9924.00	780	788	795	803	2236260	2249740	2263220	2276700
24470239	24	Quebec	2447	2447055	Sainte-Cécile-de-Milton	4	996	9924.00	467	460	453	446	2236260	2249740	2263220	2276700
24470240	24	Quebec	2447	2447055	Sainte-Cécile-de-Milton	4	996	9924.00	422	426	431	435	2236260	2249740	2263220	2276700
24470241	24	Quebec	2447	2447055	Sainte-Cécile-de-Milton	4	996	9924.00	498	500	502	504	2236260	2249740	2263220	2276700
24470242	24	Quebec	2447	2447017	Granby	2	450	4500011.00	794	786	779	771	3874	3834	3793	3753
24470243	24	Quebec	2447	2447017	Granby	2	450	4500011.00	441	433	424	416	3874	3834	3793	3753
24470244	24	Quebec	2447	2447010	Saint-Alphonse-de-Granby	2	450	4500200.00	496	494	493	491	3143	3193	3242	3292
24470245	24	Quebec	2447	2447010	Saint-Alphonse-de-Granby	2	450	4500200.00	478	480	483	485	3143	3193	3242	3292
24470246	24	Quebec	2447	2447010	Saint-Alphonse-de-Granby	2	450	4500200.00	741	748	754	761	3143	3193	3242	3292
24470247	24	Quebec	2447	2447010	Saint-Alphonse-de-Granby	2	450	4500200.00	430	425	419	414	3143	3193	3242	3292
24470248	24	Quebec	2447	2447010	Saint-Alphonse-de-Granby	2	450	4500200.00	538	585	633	680	3143	3193	3242	3292
24470249	24	Quebec	2447	2447010	Saint-Alphonse-de-Granby	2	450	4500200.00	460	460	461	461	3143	3193	3242	3292
24470260	24	Quebec	2447	2447025	Waterloo	5	997	9924.00	560	560	561	561	2236260	2249740	2263220	2276700
24470261	24	Quebec	2447	2447025	Waterloo	5	997	9924.00	491	502	514	525	2236260	2249740	2263220	2276700
24480024	24	Quebec	2448	2448050	Saint-Nazaire-d'Acton	5	997	9924.00	398	400	401	403	2236260	2249740	2263220	2276700
24480025	24	Quebec	2448	2448050	Saint-Nazaire-d'Acton	5	997	9924.00	485	483	480	478	2236260	2249740	2263220	2276700
24480026	24	Quebec	2448	2448045	Saint-Théodore-d'Acton	5	997	9924.00	473	474	476	477	2236260	2249740	2263220	2276700
24480027	24	Quebec	2448	2448038	Upton	5	997	9924.00	403	399	396	392	2236260	2249740	2263220	2276700
24480028	24	Quebec	2448	2448038	Upton	5	997	9924.00	552	554	555	557	2236260	2249740	2263220	2276700
24480029	24	Quebec	2448	2448038	Upton	5	997	9924.00	478	471	464	457	2236260	2249740	2263220	2276700
24480030	24	Quebec	2448	2448038	Upton	5	997	9924.00	650	650	649	649	2236260	2249740	2263220	2276700
24480031	24	Quebec	2448	2448028	Acton Vale	5	997	9924.00	429	428	426	425	2236260	2249740	2263220	2276700
24480032	24	Quebec	2448	2448028	Acton Vale	5	997	9924.00	484	487	490	493	2236260	2249740	2263220	2276700
24480033	24	Quebec	2448	2448028	Acton Vale	5	997	9924.00	503	501	499	497	2236260	2249740	2263220	2276700
24480034	24	Quebec	2448	2448028	Acton Vale	5	997	9924.00	445	427	408	390	2236260	2249740	2263220	2276700
24480035	24	Quebec	2448	2448028	Acton Vale	5	997	9924.00	390	387	384	381	2236260	2249740	2263220	2276700
24480036	24	Quebec	2448	2448028	Acton Vale	5	997	9924.00	518	515	513	510	2236260	2249740	2263220	2276700
24480037	24	Quebec	2448	2448028	Acton Vale	5	997	9924.00	528	521	515	508	2236260	2249740	2263220	2276700
24480038	24	Quebec	2448	2448028	Acton Vale	5	997	9924.00	774	779	784	789	2236260	2249740	2263220	2276700
24480039	24	Quebec	2448	2448028	Acton Vale	5	997	9924.00	474	471	469	466	2236260	2249740	2263220	2276700
24480040	24	Quebec	2448	2448028	Acton Vale	5	997	9924.00	420	416	412	408	2236260	2249740	2263220	2276700
24480041	24	Quebec	2448	2448028	Acton Vale	5	997	9924.00	641	630	618	607	2236260	2249740	2263220	2276700
24480042	24	Quebec	2448	2448028	Acton Vale	5	997	9924.00	512	517	521	526	2236260	2249740	2263220	2276700
24480043	24	Quebec	2448	2448028	Acton Vale	5	997	9924.00	519	547	576	604	2236260	2249740	2263220	2276700
24480044	24	Quebec	2448	2448028	Acton Vale	5	997	9924.00	582	580	577	575	2236260	2249740	2263220	2276700
24480045	24	Quebec	2448	2448028	Acton Vale	5	997	9924.00	426	430	433	437	2236260	2249740	2263220	2276700
24480046	24	Quebec	2448	2448015	Roxton	5	997	9924.00	581	585	589	593	2236260	2249740	2263220	2276700
24480047	24	Quebec	2448	2448010	Roxton Falls	5	997	9924.00	430	430	431	431	2236260	2249740	2263220	2276700
24480048	24	Quebec	2448	2448010	Roxton Falls	5	997	9924.00	411	412	414	415	2236260	2249740	2263220	2276700
24480049	24	Quebec	2448	2448010	Roxton Falls	5	997	9924.00	467	469	471	473	2236260	2249740	2263220	2276700
24480050	24	Quebec	2448	2448015	Roxton	5	997	9924.00	511	513	514	516	2236260	2249740	2263220	2276700
24480051	24	Quebec	2448	2448020	Sainte-Christine	4	996	9924.00	738	747	755	764	2236260	2249740	2263220	2276700
24480052	24	Quebec	2448	2448005	Béthanie	6	998	9924.00	327	333	338	343	2236260	2249740	2263220	2276700
24480053	24	Quebec	2448	2448045	Saint-Théodore-d'Acton	5	997	9924.00	531	537	544	550	2236260	2249740	2263220	2276700
24480054	24	Quebec	2448	2448045	Saint-Théodore-d'Acton	5	997	9924.00	525	526	526	527	2236260	2249740	2263220	2276700
24490132	24	Quebec	2449	2449085	Sainte-Brigitte-des-Saults	4	996	9924.00	726	729	731	734	2236260	2249740	2263220	2276700
24490133	24	Quebec	2449	2449058	Drummondville	2	447	4470100.00	802	806	810	814	802	806	810	814
24490134	24	Quebec	2449	2449095	Saint-Majorique-de-Grantham	2	447	4470013.00	943	939	936	932	1387	1386	1386	1385
24490135	24	Quebec	2449	2449095	Saint-Majorique-de-Grantham	2	447	4470013.00	444	447	450	453	1387	1386	1386	1385
24490136	24	Quebec	2449	2449058	Drummondville	2	447	4470001.01	444	460	475	491	4791	4864	4936	5009
24490137	24	Quebec	2449	2449058	Drummondville	2	447	4470001.01	483	492	501	510	4791	4864	4936	5009
24490138	24	Quebec	2449	2449058	Drummondville	2	447	4470001.01	365	359	354	348	4791	4864	4936	5009
24490139	24	Quebec	2449	2449058	Drummondville	2	447	4470001.01	458	461	463	466	4791	4864	4936	5009
24490140	24	Quebec	2449	2449058	Drummondville	2	447	4470001.01	394	386	379	371	4791	4864	4936	5009
24490141	24	Quebec	2449	2449058	Drummondville	2	447	4470001.01	459	453	448	442	4791	4864	4936	5009
24490142	24	Quebec	2449	2449058	Drummondville	2	447	4470001.01	405	401	397	393	4791	4864	4936	5009
24490143	24	Quebec	2449	2449058	Drummondville	2	447	4470001.01	335	329	324	318	4791	4864	4936	5009
24490144	24	Quebec	2449	2449058	Drummondville	2	447	4470001.01	493	497	501	505	4791	4864	4936	5009
24490145	24	Quebec	2449	2449058	Drummondville	2	447	4470008.00	384	390	396	402	7095	7146	7197	7248
24490146	24	Quebec	2449	2449058	Drummondville	2	447	4470008.00	375	372	370	367	7095	7146	7197	7248
24490147	24	Quebec	2449	2449058	Drummondville	2	447	4470008.00	496	494	491	489	7095	7146	7197	7248
24490148	24	Quebec	2449	2449058	Drummondville	2	447	4470008.00	459	460	460	461	7095	7146	7197	7248
24490149	24	Quebec	2449	2449058	Drummondville	2	447	4470008.00	386	380	373	367	7095	7146	7197	7248
24490150	24	Quebec	2449	2449058	Drummondville	2	447	4470008.00	1358	1383	1407	1432	7095	7146	7197	7248
24490151	24	Quebec	2449	2449058	Drummondville	2	447	4470008.00	707	734	762	789	7095	7146	7197	7248
24490152	24	Quebec	2449	2449058	Drummondville	2	447	4470009.00	314	310	307	303	10212	10448	10685	10921
24490153	24	Quebec	2449	2449058	Drummondville	2	447	4470009.00	412	406	399	393	10212	10448	10685	10921
24490154	24	Quebec	2449	2449058	Drummondville	2	447	4470009.00	392	391	390	389	10212	10448	10685	10921
24490155	24	Quebec	2449	2449058	Drummondville	2	447	4470009.00	326	329	331	334	10212	10448	10685	10921
24490156	24	Quebec	2449	2449058	Drummondville	2	447	4470009.00	370	367	364	361	10212	10448	10685	10921
24490157	24	Quebec	2449	2449058	Drummondville	2	447	4470009.00	422	425	429	432	10212	10448	10685	10921
24490158	24	Quebec	2449	2449058	Drummondville	2	447	4470009.00	909	901	894	886	10212	10448	10685	10921
24490159	24	Quebec	2449	2449058	Drummondville	2	447	4470009.00	471	471	471	471	10212	10448	10685	10921
24490160	24	Quebec	2449	2449058	Drummondville	2	447	4470009.00	464	464	464	464	10212	10448	10685	10921
24490161	24	Quebec	2449	2449058	Drummondville	2	447	4470009.00	309	310	310	311	10212	10448	10685	10921
24490162	24	Quebec	2449	2449058	Drummondville	2	447	4470009.00	457	477	496	516	10212	10448	10685	10921
24490163	24	Quebec	2449	2449058	Drummondville	2	447	4470006.00	1034	1114	1193	1273	4754	4825	4895	4966
24490164	24	Quebec	2449	2449058	Drummondville	2	447	4470004.00	462	459	456	453	3504	3475	3446	3417
24490165	24	Quebec	2449	2449058	Drummondville	2	447	4470004.00	418	410	403	395	3504	3475	3446	3417
24490166	24	Quebec	2449	2449058	Drummondville	2	447	4470004.00	411	404	396	389	3504	3475	3446	3417
24490167	24	Quebec	2449	2449058	Drummondville	2	447	4470004.00	432	431	430	429	3504	3475	3446	3417
24490168	24	Quebec	2449	2449058	Drummondville	2	447	4470004.00	456	454	451	449	3504	3475	3446	3417
24490169	24	Quebec	2449	2449058	Drummondville	2	447	4470004.00	481	474	468	461	3504	3475	3446	3417
24490170	24	Quebec	2449	2449058	Drummondville	2	447	4470004.00	401	400	398	397	3504	3475	3446	3417
24490171	24	Quebec	2449	2449058	Drummondville	2	447	4470005.00	479	484	488	493	6733	6976	7220	7463
24490172	24	Quebec	2449	2449058	Drummondville	2	447	4470005.00	430	425	419	414	6733	6976	7220	7463
24490173	24	Quebec	2449	2449058	Drummondville	2	447	4470005.00	422	419	415	412	6733	6976	7220	7463
24490174	24	Quebec	2449	2449058	Drummondville	2	447	4470005.00	373	364	356	347	6733	6976	7220	7463
24490175	24	Quebec	2449	2449058	Drummondville	2	447	4470005.00	533	530	528	525	6733	6976	7220	7463
24490176	24	Quebec	2449	2449058	Drummondville	2	447	4470005.00	694	678	663	647	6733	6976	7220	7463
24490177	24	Quebec	2449	2449058	Drummondville	2	447	4470014.00	551	561	572	582	5965	6022	6078	6135
24490178	24	Quebec	2449	2449058	Drummondville	2	447	4470014.00	408	403	399	394	5965	6022	6078	6135
24490179	24	Quebec	2449	2449058	Drummondville	2	447	4470014.00	466	473	479	486	5965	6022	6078	6135
24490180	24	Quebec	2449	2449058	Drummondville	2	447	4470014.00	400	374	349	323	5965	6022	6078	6135
24490181	24	Quebec	2449	2449058	Drummondville	2	447	4470014.00	514	524	533	543	5965	6022	6078	6135
24490182	24	Quebec	2449	2449058	Drummondville	2	447	4470014.00	382	385	388	391	5965	6022	6078	6135
24490183	24	Quebec	2449	2449058	Drummondville	2	447	4470014.00	526	530	533	537	5965	6022	6078	6135
24490184	24	Quebec	2449	2449058	Drummondville	2	447	4470014.00	412	411	409	408	5965	6022	6078	6135
24490185	24	Quebec	2449	2449058	Drummondville	2	447	4470014.00	534	538	543	547	5965	6022	6078	6135
24490186	24	Quebec	2449	2449058	Drummondville	2	447	4470014.00	943	947	950	954	5965	6022	6078	6135
24490187	24	Quebec	2449	2449058	Drummondville	2	447	4470014.00	830	876	923	969	5965	6022	6078	6135
24490188	24	Quebec	2449	2449058	Drummondville	2	447	4470015.00	846	853	860	867	5873	5924	5976	6027
24490189	24	Quebec	2449	2449058	Drummondville	2	447	4470015.00	477	476	474	473	5873	5924	5976	6027
24490190	24	Quebec	2449	2449058	Drummondville	2	447	4470015.00	503	505	506	508	5873	5924	5976	6027
24490191	24	Quebec	2449	2449058	Drummondville	2	447	4470015.00	971	1004	1037	1070	5873	5924	5976	6027
24490192	24	Quebec	2449	2449058	Drummondville	2	447	4470015.00	564	562	560	558	5873	5924	5976	6027
24490193	24	Quebec	2449	2449058	Drummondville	2	447	4470015.00	444	448	452	456	5873	5924	5976	6027
24490194	24	Quebec	2449	2449058	Drummondville	2	447	4470015.00	426	429	431	434	5873	5924	5976	6027
24490195	24	Quebec	2449	2449058	Drummondville	2	447	4470015.00	449	449	450	450	5873	5924	5976	6027
24490196	24	Quebec	2449	2449058	Drummondville	2	447	4470015.00	561	560	558	557	5873	5924	5976	6027
24490197	24	Quebec	2449	2449040	Wickham	2	447	4470102.00	456	451	447	442	2550	2559	2569	2578
24490198	24	Quebec	2449	2449040	Wickham	2	447	4470102.00	615	619	622	626	2550	2559	2569	2578
24490199	24	Quebec	2449	2449040	Wickham	2	447	4470102.00	535	539	542	546	2550	2559	2569	2578
24490200	24	Quebec	2449	2449040	Wickham	2	447	4470102.00	444	445	447	448	2550	2559	2569	2578
24490201	24	Quebec	2449	2449040	Wickham	2	447	4470102.00	500	505	511	516	2550	2559	2569	2578
24490202	24	Quebec	2449	2449048	Saint-Germain-de-Grantham	2	447	4470101.00	657	648	639	630	4918	4919	4920	4921
24490203	24	Quebec	2449	2449048	Saint-Germain-de-Grantham	2	447	4470101.00	1102	1130	1157	1185	4918	4919	4920	4921
24490204	24	Quebec	2449	2449048	Saint-Germain-de-Grantham	2	447	4470101.00	618	618	619	619	4918	4919	4920	4921
24490205	24	Quebec	2449	2449048	Saint-Germain-de-Grantham	2	447	4470101.00	487	485	484	482	4918	4919	4920	4921
24490206	24	Quebec	2449	2449048	Saint-Germain-de-Grantham	2	447	4470101.00	683	678	674	669	4918	4919	4920	4921
24490207	24	Quebec	2449	2449048	Saint-Germain-de-Grantham	2	447	4470101.00	863	858	854	849	4918	4919	4920	4921
24490208	24	Quebec	2449	2449058	Drummondville	2	447	4470001.01	346	344	343	341	4791	4864	4936	5009
24490209	24	Quebec	2449	2449058	Drummondville	2	447	4470009.00	4945	5188	5431	5674	10212	10448	10685	10921
24490210	24	Quebec	2449	2449058	Drummondville	2	447	4470009.00	420	409	399	388	10212	10448	10685	10921
24490211	24	Quebec	2449	2449058	Drummondville	2	447	4470005.00	2072	2271	2470	2669	6733	6976	7220	7463
24490212	24	Quebec	2449	2449058	Drummondville	2	447	4470005.00	523	533	543	553	6733	6976	7220	7463
24490213	24	Quebec	2449	2449058	Drummondville	2	447	4470005.00	418	415	411	408	6733	6976	7220	7463
24490214	24	Quebec	2449	2449058	Drummondville	2	447	4470005.00	788	857	927	996	6733	6976	7220	7463
24490215	24	Quebec	2449	2449048	Saint-Germain-de-Grantham	2	447	4470101.00	508	501	494	487	4918	4919	4920	4921
24490216	24	Quebec	2449	2449100	Saint-Edmond-de-Grantham	2	447	4470105.00	770	779	787	796	770	779	787	796
24490217	24	Quebec	2449	2449105	Saint-Eugène	4	996	9924.00	516	510	505	499	2236260	2249740	2263220	2276700
24490218	24	Quebec	2449	2449105	Saint-Eugène	4	996	9924.00	612	621	629	638	2236260	2249740	2263220	2276700
24490219	24	Quebec	2449	2449113	Saint-Guillaume	4	996	9924.00	462	460	459	457	2236260	2249740	2263220	2276700
24490220	24	Quebec	2449	2449113	Saint-Guillaume	4	996	9924.00	511	514	518	521	2236260	2249740	2263220	2276700
24490221	24	Quebec	2449	2449113	Saint-Guillaume	4	996	9924.00	506	507	509	510	2236260	2249740	2263220	2276700
24490222	24	Quebec	2449	2449125	Saint-Bonaventure	4	996	9924.00	519	525	532	538	2236260	2249740	2263220	2276700
24490223	24	Quebec	2449	2449125	Saint-Bonaventure	4	996	9924.00	519	520	520	521	2236260	2249740	2263220	2276700
24490224	24	Quebec	2449	2449130	Saint-Pie-de-Guire	4	996	9924.00	449	448	448	447	2236260	2249740	2263220	2276700
24490225	24	Quebec	2449	2449020	Lefebvre	2	447	4470107.00	453	452	452	451	908	912	917	921
24490226	24	Quebec	2449	2449020	Lefebvre	2	447	4470107.00	455	460	465	470	908	912	917	921
24490227	24	Quebec	2449	2449015	Durham-Sud	5	997	9924.00	486	488	491	493	2236260	2249740	2263220	2276700
24490228	24	Quebec	2449	2449025	L'Avenir	2	447	4470106.00	369	371	373	375	1316	1324	1333	1341
24490229	24	Quebec	2449	2449015	Durham-Sud	5	997	9924.00	558	558	557	557	2236260	2249740	2263220	2276700
24490230	24	Quebec	2449	2449025	L'Avenir	2	447	4470106.00	386	387	389	390	1316	1324	1333	1341
24490231	24	Quebec	2449	2449025	L'Avenir	2	447	4470106.00	561	566	571	576	1316	1324	1333	1341
24490232	24	Quebec	2449	2449005	Saint-Félix-de-Kingsey	4	996	9924.00	553	564	574	585	2236260	2249740	2263220	2276700
24490233	24	Quebec	2449	2449005	Saint-Félix-de-Kingsey	4	996	9924.00	474	474	475	475	2236260	2249740	2263220	2276700
24490234	24	Quebec	2449	2449005	Saint-Félix-de-Kingsey	4	996	9924.00	416	417	419	420	2236260	2249740	2263220	2276700
24490235	24	Quebec	2449	2449030	Saint-Lucien	2	447	4470012.00	476	492	509	525	1678	1709	1739	1770
24490236	24	Quebec	2449	2449030	Saint-Lucien	2	447	4470012.00	594	609	624	639	1678	1709	1739	1770
24490237	24	Quebec	2449	2449058	Drummondville	2	447	4470015.00	632	639	647	654	5873	5924	5976	6027
24490238	24	Quebec	2449	2449058	Drummondville	2	447	4470010.00	600	600	601	601	7548	7505	7461	7417
24490239	24	Quebec	2449	2449058	Drummondville	2	447	4470010.00	873	852	832	811	7548	7505	7461	7417
24490240	24	Quebec	2449	2449070	Saint-Cyrille-de-Wendover	2	447	4470011.00	182	182	181	181	4765	4806	4848	4890
24490241	24	Quebec	2449	2449030	Saint-Lucien	2	447	4470012.00	608	607	607	606	1678	1709	1739	1770
24490242	24	Quebec	2449	2449070	Saint-Cyrille-de-Wendover	2	447	4470011.00	463	461	460	458	4765	4806	4848	4890
24490243	24	Quebec	2449	2449070	Saint-Cyrille-de-Wendover	2	447	4470011.00	452	463	473	484	4765	4806	4848	4890
24490244	24	Quebec	2449	2449070	Saint-Cyrille-de-Wendover	2	447	4470011.00	402	395	388	381	4765	4806	4848	4890
24490245	24	Quebec	2449	2449070	Saint-Cyrille-de-Wendover	2	447	4470011.00	729	749	770	790	4765	4806	4848	4890
24490246	24	Quebec	2449	2449070	Saint-Cyrille-de-Wendover	2	447	4470011.00	822	823	825	826	4765	4806	4848	4890
24490247	24	Quebec	2449	2449070	Saint-Cyrille-de-Wendover	2	447	4470011.00	447	446	444	443	4765	4806	4848	4890
24490248	24	Quebec	2449	2449058	Drummondville	2	447	4470010.00	488	485	482	479	7548	7505	7461	7417
24490249	24	Quebec	2449	2449058	Drummondville	2	447	4470010.00	508	503	498	493	7548	7505	7461	7417
24490250	24	Quebec	2449	2449058	Drummondville	2	447	4470010.00	1030	1026	1023	1019	7548	7505	7461	7417
24490251	24	Quebec	2449	2449058	Drummondville	2	447	4470010.00	412	409	407	404	7548	7505	7461	7417
24490252	24	Quebec	2449	2449058	Drummondville	2	447	4470010.00	450	449	448	447	7548	7505	7461	7417
24490253	24	Quebec	2449	2449058	Drummondville	2	447	4470010.00	473	475	478	480	7548	7505	7461	7417
24490254	24	Quebec	2449	2449058	Drummondville	2	447	4470010.00	477	469	462	454	7548	7505	7461	7417
24490255	24	Quebec	2449	2449058	Drummondville	2	447	4470010.00	623	635	647	659	7548	7505	7461	7417
24490256	24	Quebec	2449	2449070	Saint-Cyrille-de-Wendover	2	447	4470011.00	1268	1288	1307	1326	4765	4806	4848	4890
24490257	24	Quebec	2449	2449058	Drummondville	2	447	4470010.00	492	490	487	485	7548	7505	7461	7417
24490258	24	Quebec	2449	2449058	Drummondville	2	447	4470010.00	438	434	429	425	7548	7505	7461	7417
24490259	24	Quebec	2449	2449058	Drummondville	2	447	4470010.00	684	676	669	661	7548	7505	7461	7417
24490260	24	Quebec	2449	2449058	Drummondville	2	447	4470002.00	393	398	402	407	4550	4532	4513	4495
24490261	24	Quebec	2449	2449058	Drummondville	2	447	4470002.00	389	379	368	358	4550	4532	4513	4495
24490262	24	Quebec	2449	2449058	Drummondville	2	447	4470002.00	448	449	451	452	4550	4532	4513	4495
24490263	24	Quebec	2449	2449058	Drummondville	2	447	4470002.00	342	346	351	355	4550	4532	4513	4495
24490264	24	Quebec	2449	2449058	Drummondville	2	447	4470002.00	420	422	423	425	4550	4532	4513	4495
24490265	24	Quebec	2449	2449058	Drummondville	2	447	4470002.00	522	527	531	536	4550	4532	4513	4495
24490266	24	Quebec	2449	2449058	Drummondville	2	447	4470001.02	695	689	683	677	3158	3217	3277	3336
24490267	24	Quebec	2449	2449058	Drummondville	2	447	4470002.00	349	332	316	299	4550	4532	4513	4495
24490268	24	Quebec	2449	2449058	Drummondville	2	447	4470001.02	404	397	389	382	3158	3217	3277	3336
24490269	24	Quebec	2449	2449058	Drummondville	2	447	4470001.02	392	385	377	370	3158	3217	3277	3336
24490270	24	Quebec	2449	2449058	Drummondville	2	447	4470001.02	844	924	1003	1083	3158	3217	3277	3336
24490271	24	Quebec	2449	2449058	Drummondville	2	447	4470001.02	822	823	824	825	3158	3217	3277	3336
24490272	24	Quebec	2449	2449058	Drummondville	2	447	4470002.00	408	411	413	416	4550	4532	4513	4495
24490273	24	Quebec	2449	2449058	Drummondville	2	447	4470001.01	611	681	752	822	4791	4864	4936	5009
24490274	24	Quebec	2449	2449058	Drummondville	2	447	4470002.00	377	375	373	371	4550	4532	4513	4495
24490275	24	Quebec	2449	2449058	Drummondville	2	447	4470008.00	455	463	470	478	7095	7146	7197	7248
24490276	24	Quebec	2449	2449058	Drummondville	2	447	4470008.00	393	398	404	409	7095	7146	7197	7248
24490277	24	Quebec	2449	2449058	Drummondville	2	447	4470008.00	453	453	452	452	7095	7146	7197	7248
24490278	24	Quebec	2449	2449058	Drummondville	2	447	4470007.00	421	421	420	420	4380	4354	4329	4303
24490279	24	Quebec	2449	2449058	Drummondville	2	447	4470007.00	453	444	434	425	4380	4354	4329	4303
24490280	24	Quebec	2449	2449058	Drummondville	2	447	4470007.00	484	481	479	476	4380	4354	4329	4303
24490281	24	Quebec	2449	2449058	Drummondville	2	447	4470007.00	446	435	424	413	4380	4354	4329	4303
24490282	24	Quebec	2449	2449058	Drummondville	2	447	4470007.00	422	426	430	434	4380	4354	4329	4303
24490283	24	Quebec	2449	2449058	Drummondville	2	447	4470007.00	417	413	408	404	4380	4354	4329	4303
24490284	24	Quebec	2449	2449058	Drummondville	2	447	4470007.00	451	449	448	446	4380	4354	4329	4303
24490285	24	Quebec	2449	2449058	Drummondville	2	447	4470007.00	363	359	356	352	4380	4354	4329	4303
24490286	24	Quebec	2449	2449058	Drummondville	2	447	4470007.00	457	440	422	405	4380	4354	4329	4303
24490287	24	Quebec	2449	2449058	Drummondville	2	447	4470007.00	466	487	507	528	4380	4354	4329	4303
24490288	24	Quebec	2449	2449058	Drummondville	2	447	4470003.00	438	439	439	440	6823	6859	6894	6930
24490289	24	Quebec	2449	2449058	Drummondville	2	447	4470003.00	491	483	474	466	6823	6859	6894	6930
24490290	24	Quebec	2449	2449058	Drummondville	2	447	4470003.00	458	461	465	468	6823	6859	6894	6930
24490291	24	Quebec	2449	2449058	Drummondville	2	447	4470003.00	393	395	396	398	6823	6859	6894	6930
24490292	24	Quebec	2449	2449058	Drummondville	2	447	4470003.00	546	539	531	524	6823	6859	6894	6930
24490293	24	Quebec	2449	2449058	Drummondville	2	447	4470003.00	416	409	403	396	6823	6859	6894	6930
24490294	24	Quebec	2449	2449058	Drummondville	2	447	4470003.00	478	494	511	527	6823	6859	6894	6930
24490295	24	Quebec	2449	2449058	Drummondville	2	447	4470003.00	439	451	462	474	6823	6859	6894	6930
24490296	24	Quebec	2449	2449058	Drummondville	2	447	4470003.00	424	426	429	431	6823	6859	6894	6930
24490297	24	Quebec	2449	2449058	Drummondville	2	447	4470003.00	423	421	420	418	6823	6859	6894	6930
24490298	24	Quebec	2449	2449058	Drummondville	2	447	4470003.00	1701	1696	1691	1686	6823	6859	6894	6930
24490299	24	Quebec	2449	2449058	Drummondville	2	447	4470003.00	615	644	674	703	6823	6859	6894	6930
24490300	24	Quebec	2449	2449058	Drummondville	2	447	4470002.00	901	893	885	877	4550	4532	4513	4495
24490301	24	Quebec	2449	2449058	Drummondville	2	447	4470004.00	443	443	444	444	3504	3475	3446	3417
24490302	24	Quebec	2449	2449058	Drummondville	2	447	4470006.00	417	411	404	398	4754	4825	4895	4966
24490303	24	Quebec	2449	2449058	Drummondville	2	447	4470006.00	508	507	505	504	4754	4825	4895	4966
24490304	24	Quebec	2449	2449058	Drummondville	2	447	4470006.00	395	391	388	384	4754	4825	4895	4966
24490305	24	Quebec	2449	2449058	Drummondville	2	447	4470006.00	427	434	440	447	4754	4825	4895	4966
24490306	24	Quebec	2449	2449058	Drummondville	2	447	4470006.00	460	459	459	458	4754	4825	4895	4966
24490307	24	Quebec	2449	2449058	Drummondville	2	447	4470006.00	466	459	453	446	4754	4825	4895	4966
24490308	24	Quebec	2449	2449058	Drummondville	2	447	4470006.00	652	659	666	673	4754	4825	4895	4966
24490309	24	Quebec	2449	2449058	Drummondville	2	447	4470006.00	395	391	387	383	4754	4825	4895	4966
24490310	24	Quebec	2449	2449058	Drummondville	2	447	4470008.00	574	569	565	560	7095	7146	7197	7248
24490311	24	Quebec	2449	2449058	Drummondville	2	447	4470008.00	517	517	518	518	7095	7146	7197	7248
24490312	24	Quebec	2449	2449058	Drummondville	2	447	4470008.00	537	533	529	525	7095	7146	7197	7248
24490313	24	Quebec	2449	2449080	Notre-Dame-du-Bon-Conseil	2	447	4470104.00	413	404	394	385	936	923	911	898
24490314	24	Quebec	2449	2449075	Notre-Dame-du-Bon-Conseil	2	447	4470103.00	611	615	620	624	1587	1617	1648	1678
24490315	24	Quebec	2449	2449075	Notre-Dame-du-Bon-Conseil	2	447	4470103.00	546	568	589	611	1587	1617	1648	1678
24490316	24	Quebec	2449	2449080	Notre-Dame-du-Bon-Conseil	2	447	4470104.00	523	520	516	513	936	923	911	898
24490317	24	Quebec	2449	2449075	Notre-Dame-du-Bon-Conseil	2	447	4470103.00	430	434	439	443	1587	1617	1648	1678
24500048	24	Quebec	2450	2450072	Nicolet	5	997	9924.00	428	427	427	426	2236260	2249740	2263220	2276700
24500049	24	Quebec	2450	2450072	Nicolet	5	997	9924.00	480	484	489	493	2236260	2249740	2263220	2276700
24500050	24	Quebec	2450	2450072	Nicolet	5	997	9924.00	448	446	444	442	2236260	2249740	2263220	2276700
24500051	24	Quebec	2450	2450072	Nicolet	5	997	9924.00	621	600	580	559	2236260	2249740	2263220	2276700
24500052	24	Quebec	2450	2450072	Nicolet	5	997	9924.00	591	590	588	587	2236260	2249740	2263220	2276700
24500053	24	Quebec	2450	2450072	Nicolet	5	997	9924.00	402	401	399	398	2236260	2249740	2263220	2276700
24500054	24	Quebec	2450	2450072	Nicolet	5	997	9924.00	1015	1029	1043	1057	2236260	2249740	2263220	2276700
24500055	24	Quebec	2450	2450072	Nicolet	5	997	9924.00	851	903	956	1008	2236260	2249740	2263220	2276700
24500056	24	Quebec	2450	2450072	Nicolet	5	997	9924.00	444	444	443	443	2236260	2249740	2263220	2276700
24500057	24	Quebec	2450	2450072	Nicolet	5	997	9924.00	474	475	475	476	2236260	2249740	2263220	2276700
24500058	24	Quebec	2450	2450072	Nicolet	5	997	9924.00	455	452	450	447	2236260	2249740	2263220	2276700
24500059	24	Quebec	2450	2450072	Nicolet	5	997	9924.00	430	423	415	408	2236260	2249740	2263220	2276700
24500060	24	Quebec	2450	2450072	Nicolet	5	997	9924.00	380	374	367	361	2236260	2249740	2263220	2276700
24500061	24	Quebec	2450	2450072	Nicolet	5	997	9924.00	335	325	316	306	2236260	2249740	2263220	2276700
24500062	24	Quebec	2450	2450072	Nicolet	5	997	9924.00	586	650	713	777	2236260	2249740	2263220	2276700
24500063	24	Quebec	2450	2450072	Nicolet	5	997	9924.00	318	326	335	343	2236260	2249740	2263220	2276700
24500064	24	Quebec	2450	2450100	Baie-du-Febvre	5	997	9924.00	441	439	436	434	2236260	2249740	2263220	2276700
24500065	24	Quebec	2450	2450100	Baie-du-Febvre	5	997	9924.00	542	539	535	532	2236260	2249740	2263220	2276700
24500066	24	Quebec	2450	2450085	La Visitation-de-Yamaska	4	996	9924.00	321	314	308	301	2236260	2249740	2263220	2276700
24500067	24	Quebec	2450	2450090	Saint-Zéphirin-de-Courval	4	996	9924.00	310	309	309	308	2236260	2249740	2263220	2276700
24500068	24	Quebec	2450	2450090	Saint-Zéphirin-de-Courval	4	996	9924.00	392	394	395	397	2236260	2249740	2263220	2276700
24500069	24	Quebec	2450	2450095	Saint-Elphège	5	997	9924.00	266	262	259	255	2236260	2249740	2263220	2276700
24500070	24	Quebec	2450	2450113	Pierreville	4	996	9924.00	430	422	415	407	2236260	2249740	2263220	2276700
24500071	24	Quebec	2450	2450802	Odanak	5	997	9924.00	0	0	0	0	2236260	2249740	2263220	2276700
24500072	24	Quebec	2450	2450113	Pierreville	4	996	9924.00	401	406	410	415	2236260	2249740	2263220	2276700
24500073	24	Quebec	2450	2450113	Pierreville	4	996	9924.00	427	424	422	420	2236260	2249740	2263220	2276700
24500074	24	Quebec	2450	2450802	Odanak	5	997	9924.00	453	458	462	467	2236260	2249740	2263220	2276700
24500075	24	Quebec	2450	2450113	Pierreville	4	996	9924.00	445	441	437	433	2236260	2249740	2263220	2276700
24500076	24	Quebec	2450	2450113	Pierreville	4	996	9924.00	435	438	442	445	2236260	2249740	2263220	2276700
24500077	24	Quebec	2450	2450128	Saint-François-du-Lac	4	996	9924.00	606	598	589	581	2236260	2249740	2263220	2276700
24500078	24	Quebec	2450	2450802	Odanak	5	997	9924.00	0	0	0	0	2236260	2249740	2263220	2276700
24500079	24	Quebec	2450	2450802	Odanak	5	997	9924.00	0	0	0	0	2236260	2249740	2263220	2276700
24500080	24	Quebec	2450	2450128	Saint-François-du-Lac	4	996	9924.00	426	426	426	426	2236260	2249740	2263220	2276700
24500081	24	Quebec	2450	2450128	Saint-François-du-Lac	4	996	9924.00	437	432	428	423	2236260	2249740	2263220	2276700
24500082	24	Quebec	2450	2450128	Saint-François-du-Lac	4	996	9924.00	482	482	482	482	2236260	2249740	2263220	2276700
24500083	24	Quebec	2450	2450802	Odanak	5	997	9924.00	0	0	0	0	2236260	2249740	2263220	2276700
24500084	24	Quebec	2450	2450050	Sainte-Perpétue	5	997	9924.00	509	507	506	504	2236260	2249740	2263220	2276700
24500085	24	Quebec	2450	2450057	Sainte-Monique	5	997	9924.00	505	508	512	515	2236260	2249740	2263220	2276700
24500086	24	Quebec	2450	2450065	Grand-Saint-Esprit	5	997	9924.00	478	481	483	486	2236260	2249740	2263220	2276700
24500087	24	Quebec	2450	2450042	Saint-Léonard-d'Aston	5	997	9924.00	662	675	689	702	2236260	2249740	2263220	2276700
24500088	24	Quebec	2450	2450042	Saint-Léonard-d'Aston	5	997	9924.00	505	508	511	514	2236260	2249740	2263220	2276700
24500089	24	Quebec	2450	2450042	Saint-Léonard-d'Aston	5	997	9924.00	675	693	710	728	2236260	2249740	2263220	2276700
24500090	24	Quebec	2450	2450042	Saint-Léonard-d'Aston	5	997	9924.00	529	535	540	546	2236260	2249740	2263220	2276700
24500091	24	Quebec	2450	2450050	Sainte-Perpétue	5	997	9924.00	441	434	428	421	2236260	2249740	2263220	2276700
24500092	24	Quebec	2450	2450005	Sainte-Eulalie	5	997	9924.00	475	489	502	516	2236260	2249740	2263220	2276700
24500093	24	Quebec	2450	2450005	Sainte-Eulalie	5	997	9924.00	437	441	446	450	2236260	2249740	2263220	2276700
24500094	24	Quebec	2450	2450013	Aston-Jonction	5	997	9924.00	427	431	434	438	2236260	2249740	2263220	2276700
24500095	24	Quebec	2450	2450023	Saint-Wenceslas	5	997	9924.00	630	638	645	653	2236260	2249740	2263220	2276700
24500096	24	Quebec	2450	2450023	Saint-Wenceslas	5	997	9924.00	529	523	518	512	2236260	2249740	2263220	2276700
24500097	24	Quebec	2450	2450035	Saint-Célestin	5	997	9924.00	579	583	586	590	2236260	2249740	2263220	2276700
24500098	24	Quebec	2450	2450030	Saint-Célestin	4	996	9924.00	843	855	868	880	2236260	2249740	2263220	2276700
24510043	24	Quebec	2451	2451070	Saint-Mathieu-du-Parc	4	996	9924.00	740	744	748	751	2236260	2249740	2263220	2276700
24510044	24	Quebec	2451	2451070	Saint-Mathieu-du-Parc	4	996	9924.00	627	651	676	700	2236260	2249740	2263220	2276700
24510045	24	Quebec	2451	2451075	Saint-Élie-de-Caxton	4	996	9924.00	512	512	512	512	2236260	2249740	2263220	2276700
24510047	24	Quebec	2451	2451075	Saint-Élie-de-Caxton	4	996	9924.00	629	638	648	657	2236260	2249740	2263220	2276700
24510048	24	Quebec	2451	2451080	Charette	4	996	9924.00	518	528	538	548	2236260	2249740	2263220	2276700
24510049	24	Quebec	2451	2451080	Charette	4	996	9924.00	451	457	464	470	2236260	2249740	2263220	2276700
24510050	24	Quebec	2451	2451025	Saint-Barnabé	4	996	9924.00	583	582	582	581	2236260	2249740	2263220	2276700
24510051	24	Quebec	2451	2451030	Saint-Sévère	5	997	9924.00	309	316	323	330	2236260	2249740	2263220	2276700
24510052	24	Quebec	2451	2451025	Saint-Barnabé	4	996	9924.00	611	610	608	607	2236260	2249740	2263220	2276700
24510053	24	Quebec	2451	2451090	Saint-Étienne-des-Grès	4	996	9924.00	660	656	653	649	2236260	2249740	2263220	2276700
24510054	24	Quebec	2451	2451090	Saint-Étienne-des-Grès	4	996	9924.00	716	713	710	707	2236260	2249740	2263220	2276700
24510055	24	Quebec	2451	2451090	Saint-Étienne-des-Grès	4	996	9924.00	536	538	541	543	2236260	2249740	2263220	2276700
24510056	24	Quebec	2451	2451090	Saint-Étienne-des-Grès	4	996	9924.00	820	825	831	836	2236260	2249740	2263220	2276700
24510057	24	Quebec	2451	2451090	Saint-Étienne-des-Grès	4	996	9924.00	457	456	455	454	2236260	2249740	2263220	2276700
24510058	24	Quebec	2451	2451090	Saint-Étienne-des-Grès	4	996	9924.00	955	957	960	962	2236260	2249740	2263220	2276700
24510060	24	Quebec	2451	2451085	Saint-Boniface	3	444	9924.00	779	778	778	777	2236260	2249740	2263220	2276700
24510061	24	Quebec	2451	2451085	Saint-Boniface	3	444	9924.00	591	588	586	583	2236260	2249740	2263220	2276700
24510062	24	Quebec	2451	2451085	Saint-Boniface	3	444	9924.00	846	855	863	872	2236260	2249740	2263220	2276700
24510063	24	Quebec	2451	2451085	Saint-Boniface	3	444	9924.00	842	846	850	854	2236260	2249740	2263220	2276700
24510064	24	Quebec	2451	2451085	Saint-Boniface	3	444	9924.00	810	822	835	847	2236260	2249740	2263220	2276700
24510065	24	Quebec	2451	2451090	Saint-Étienne-des-Grès	4	996	9924.00	398	394	391	387	2236260	2249740	2263220	2276700
24510066	24	Quebec	2451	2451020	Yamachiche	1	442	4420304.00	569	572	574	577	2827	2823	2820	2816
24510067	24	Quebec	2451	2451020	Yamachiche	1	442	4420304.00	507	500	492	485	2827	2823	2820	2816
24510068	24	Quebec	2451	2451020	Yamachiche	1	442	4420304.00	658	671	684	697	2827	2823	2820	2816
24510069	24	Quebec	2451	2451020	Yamachiche	1	442	4420304.00	580	578	576	574	2827	2823	2820	2816
24510070	24	Quebec	2451	2451020	Yamachiche	1	442	4420304.00	512	503	493	484	2827	2823	2820	2816
24510071	24	Quebec	2451	2451015	Louiseville	5	997	9924.00	568	570	571	573	2236260	2249740	2263220	2276700
24510072	24	Quebec	2451	2451015	Louiseville	5	997	9924.00	424	419	415	410	2236260	2249740	2263220	2276700
24510073	24	Quebec	2451	2451015	Louiseville	5	997	9924.00	540	556	573	589	2236260	2249740	2263220	2276700
24510074	24	Quebec	2451	2451015	Louiseville	5	997	9924.00	606	623	641	658	2236260	2249740	2263220	2276700
24510075	24	Quebec	2451	2451015	Louiseville	5	997	9924.00	862	888	914	940	2236260	2249740	2263220	2276700
24510076	24	Quebec	2451	2451015	Louiseville	5	997	9924.00	574	575	577	578	2236260	2249740	2263220	2276700
24510077	24	Quebec	2451	2451015	Louiseville	5	997	9924.00	510	511	512	513	2236260	2249740	2263220	2276700
24510078	24	Quebec	2451	2451015	Louiseville	5	997	9924.00	619	609	600	590	2236260	2249740	2263220	2276700
24510079	24	Quebec	2451	2451015	Louiseville	5	997	9924.00	655	649	644	638	2236260	2249740	2263220	2276700
24510080	24	Quebec	2451	2451015	Louiseville	5	997	9924.00	507	506	504	503	2236260	2249740	2263220	2276700
24510081	24	Quebec	2451	2451015	Louiseville	5	997	9924.00	662	665	669	672	2236260	2249740	2263220	2276700
24510082	24	Quebec	2451	2451015	Louiseville	5	997	9924.00	665	655	646	636	2236260	2249740	2263220	2276700
24510083	24	Quebec	2451	2451008	Maskinongé	5	997	9924.00	658	674	689	705	2236260	2249740	2263220	2276700
24510084	24	Quebec	2451	2451008	Maskinongé	5	997	9924.00	571	571	572	572	2236260	2249740	2263220	2276700
24510085	24	Quebec	2451	2451008	Maskinongé	5	997	9924.00	564	562	561	559	2236260	2249740	2263220	2276700
24510086	24	Quebec	2451	2451008	Maskinongé	5	997	9924.00	527	513	500	486	2236260	2249740	2263220	2276700
24510087	24	Quebec	2451	2451045	Saint-Justin	5	997	9924.00	494	490	485	481	2236260	2249740	2263220	2276700
24510088	24	Quebec	2451	2451040	Sainte-Ursule	5	997	9924.00	437	428	420	411	2236260	2249740	2263220	2276700
24510089	24	Quebec	2451	2451040	Sainte-Ursule	5	997	9924.00	430	437	443	450	2236260	2249740	2263220	2276700
24510090	24	Quebec	2451	2451040	Sainte-Ursule	5	997	9924.00	468	475	482	489	2236260	2249740	2263220	2276700
24510091	24	Quebec	2451	2451055	Sainte-Angèle-de-Prémont	5	997	9924.00	603	610	617	624	2236260	2249740	2263220	2276700
24510092	24	Quebec	2451	2451035	Saint-Léon-le-Grand	5	997	9924.00	465	452	440	427	2236260	2249740	2263220	2276700
24510093	24	Quebec	2451	2451060	Saint-Paulin	5	997	9924.00	488	497	505	514	2236260	2249740	2263220	2276700
24510094	24	Quebec	2451	2451035	Saint-Léon-le-Grand	5	997	9924.00	450	450	449	449	2236260	2249740	2263220	2276700
24510095	24	Quebec	2451	2451060	Saint-Paulin	5	997	9924.00	565	569	574	578	2236260	2249740	2263220	2276700
24510096	24	Quebec	2451	2451060	Saint-Paulin	5	997	9924.00	453	449	444	440	2236260	2249740	2263220	2276700
24510098	24	Quebec	2451	2451065	Saint-Alexis-des-Monts	5	997	9924.00	699	690	680	671	2236260	2249740	2263220	2276700
24510099	24	Quebec	2451	2451065	Saint-Alexis-des-Monts	5	997	9924.00	841	848	854	861	2236260	2249740	2263220	2276700
24510101	24	Quebec	2451	2451050	Saint-Édouard-de-Maskinongé	5	997	9924.00	729	746	764	781	2236260	2249740	2263220	2276700
24510102	24	Quebec	2451	2451045	Saint-Justin	5	997	9924.00	477	479	480	482	2236260	2249740	2263220	2276700
24510103	24	Quebec	2451	2451085	Saint-Boniface	3	444	9924.00	1029	1073	1116	1159	2236260	2249740	2263220	2276700
24510105	24	Quebec	2451	2451075	Saint-Élie-de-Caxton	4	996	9924.00	714	725	735	746	2236260	2249740	2263220	2276700
24510106	24	Quebec	2451	2451065	Saint-Alexis-des-Monts	5	997	9924.00	635	642	650	657	2236260	2249740	2263220	2276700
24510108	24	Quebec	2451	2451065	Saint-Alexis-des-Monts	5	997	9924.00	810	809	807	806	2236260	2249740	2263220	2276700
24520058	24	Quebec	2452	2452095	Mandeville	5	997	9924.00	565	581	598	614	2236260	2249740	2263220	2276700
24520059	24	Quebec	2452	2452095	Mandeville	5	997	9924.00	547	551	554	558	2236260	2249740	2263220	2276700
24520060	24	Quebec	2452	2452095	Mandeville	5	997	9924.00	506	506	505	505	2236260	2249740	2263220	2276700
24520061	24	Quebec	2452	2452095	Mandeville	5	997	9924.00	606	620	635	649	2236260	2249740	2263220	2276700
24520062	24	Quebec	2452	2452085	Saint-Gabriel-de-Brandon	5	997	9924.00	672	679	687	694	2236260	2249740	2263220	2276700
24520063	24	Quebec	2452	2452080	Saint-Gabriel	5	997	9924.00	630	647	664	680	2236260	2249740	2263220	2276700
24520064	24	Quebec	2452	2452080	Saint-Gabriel	5	997	9924.00	489	500	511	522	2236260	2249740	2263220	2276700
24520065	24	Quebec	2452	2452080	Saint-Gabriel	5	997	9924.00	457	457	457	457	2236260	2249740	2263220	2276700
24520066	24	Quebec	2452	2452080	Saint-Gabriel	5	997	9924.00	533	534	534	535	2236260	2249740	2263220	2276700
24520067	24	Quebec	2452	2452080	Saint-Gabriel	5	997	9924.00	564	568	572	576	2236260	2249740	2263220	2276700
24520068	24	Quebec	2452	2452085	Saint-Gabriel-de-Brandon	5	997	9924.00	414	408	403	397	2236260	2249740	2263220	2276700
24520069	24	Quebec	2452	2452085	Saint-Gabriel-de-Brandon	5	997	9924.00	690	678	667	655	2236260	2249740	2263220	2276700
24520070	24	Quebec	2452	2452075	Saint-Cléophas-de-Brandon	5	997	9924.00	232	238	243	249	2236260	2249740	2263220	2276700
24520071	24	Quebec	2452	2452070	Saint-Norbert	5	997	9924.00	612	617	623	628	2236260	2249740	2263220	2276700
24520072	24	Quebec	2452	2452070	Saint-Norbert	5	997	9924.00	403	409	414	420	2236260	2249740	2263220	2276700
24520073	24	Quebec	2452	2452062	Saint-Cuthbert	5	997	9924.00	594	589	583	578	2236260	2249740	2263220	2276700
24520074	24	Quebec	2452	2452062	Saint-Cuthbert	5	997	9924.00	668	662	656	650	2236260	2249740	2263220	2276700
24520075	24	Quebec	2452	2452055	Saint-Barthélemy	4	996	9924.00	557	570	582	595	2236260	2249740	2263220	2276700
24520076	24	Quebec	2452	2452055	Saint-Barthélemy	4	996	9924.00	466	480	493	507	2236260	2249740	2263220	2276700
24520077	24	Quebec	2452	2452055	Saint-Barthélemy	4	996	9924.00	475	478	482	485	2236260	2249740	2263220	2276700
24520078	24	Quebec	2452	2452055	Saint-Barthélemy	4	996	9924.00	466	467	469	470	2236260	2249740	2263220	2276700
24520079	24	Quebec	2452	2452062	Saint-Cuthbert	5	997	9924.00	592	595	598	601	2236260	2249740	2263220	2276700
24520080	24	Quebec	2452	2452040	Sainte-Geneviève-de-Berthier	5	997	9924.00	453	457	461	465	2236260	2249740	2263220	2276700
24520081	24	Quebec	2452	2452035	Berthierville	5	997	9924.00	450	454	457	461	2236260	2249740	2263220	2276700
24520082	24	Quebec	2452	2452035	Berthierville	5	997	9924.00	605	606	608	609	2236260	2249740	2263220	2276700
24520083	24	Quebec	2452	2452035	Berthierville	5	997	9924.00	471	477	482	488	2236260	2249740	2263220	2276700
24520084	24	Quebec	2452	2452035	Berthierville	5	997	9924.00	566	574	583	591	2236260	2249740	2263220	2276700
24520085	24	Quebec	2452	2452035	Berthierville	5	997	9924.00	691	704	718	731	2236260	2249740	2263220	2276700
24520086	24	Quebec	2452	2452035	Berthierville	5	997	9924.00	857	875	892	910	2236260	2249740	2263220	2276700
24520087	24	Quebec	2452	2452035	Berthierville	5	997	9924.00	589	578	567	556	2236260	2249740	2263220	2276700
24520088	24	Quebec	2452	2452040	Sainte-Geneviève-de-Berthier	5	997	9924.00	854	840	825	811	2236260	2249740	2263220	2276700
24520089	24	Quebec	2452	2452040	Sainte-Geneviève-de-Berthier	5	997	9924.00	475	475	474	474	2236260	2249740	2263220	2276700
24520090	24	Quebec	2452	2452040	Sainte-Geneviève-de-Berthier	5	997	9924.00	493	498	503	508	2236260	2249740	2263220	2276700
24520091	24	Quebec	2452	2452030	Sainte-Élisabeth	4	996	9924.00	530	526	521	517	2236260	2249740	2263220	2276700
24520092	24	Quebec	2452	2452030	Sainte-Élisabeth	4	996	9924.00	393	387	381	375	2236260	2249740	2263220	2276700
24520093	24	Quebec	2452	2452030	Sainte-Élisabeth	4	996	9924.00	522	519	515	512	2236260	2249740	2263220	2276700
24520094	24	Quebec	2452	2452017	Lanoraie	4	996	9924.00	895	905	914	924	2236260	2249740	2263220	2276700
24520095	24	Quebec	2452	2452017	Lanoraie	4	996	9924.00	700	703	705	708	2236260	2249740	2263220	2276700
24520096	24	Quebec	2452	2452017	Lanoraie	4	996	9924.00	976	1017	1059	1100	2236260	2249740	2263220	2276700
24520097	24	Quebec	2452	2452017	Lanoraie	4	996	9924.00	712	716	720	724	2236260	2249740	2263220	2276700
24520098	24	Quebec	2452	2452017	Lanoraie	4	996	9924.00	512	521	531	540	2236260	2249740	2263220	2276700
24520099	24	Quebec	2452	2452017	Lanoraie	4	996	9924.00	486	478	469	461	2236260	2249740	2263220	2276700
24520100	24	Quebec	2452	2452017	Lanoraie	4	996	9924.00	576	586	597	607	2236260	2249740	2263220	2276700
24520101	24	Quebec	2452	2452007	Lavaltrie	1	462	4620690.00	805	823	840	858	7568	7754	7939	8125
24520102	24	Quebec	2452	2452007	Lavaltrie	1	462	4620691.00	588	587	587	586	6242	6210	6179	6147
24520103	24	Quebec	2452	2452007	Lavaltrie	1	462	4620691.00	468	461	453	446	6242	6210	6179	6147
24520104	24	Quebec	2452	2452007	Lavaltrie	1	462	4620691.00	882	864	847	829	6242	6210	6179	6147
24520105	24	Quebec	2452	2452007	Lavaltrie	1	462	4620691.00	541	542	544	545	6242	6210	6179	6147
24520106	24	Quebec	2452	2452007	Lavaltrie	1	462	4620691.00	500	497	493	490	6242	6210	6179	6147
24520107	24	Quebec	2452	2452007	Lavaltrie	1	462	4620691.00	886	886	885	885	6242	6210	6179	6147
24520108	24	Quebec	2452	2452007	Lavaltrie	1	462	4620691.00	833	839	844	850	6242	6210	6179	6147
24520109	24	Quebec	2452	2452007	Lavaltrie	1	462	4620691.00	722	713	704	695	6242	6210	6179	6147
24520110	24	Quebec	2452	2452007	Lavaltrie	1	462	4620690.00	860	950	1041	1131	7568	7754	7939	8125
24520111	24	Quebec	2452	2452007	Lavaltrie	1	462	4620690.00	516	539	561	584	7568	7754	7939	8125
24520112	24	Quebec	2452	2452007	Lavaltrie	1	462	4620690.00	1488	1497	1506	1515	7568	7754	7939	8125
24520113	24	Quebec	2452	2452007	Lavaltrie	1	462	4620690.00	584	589	594	599	7568	7754	7939	8125
24520114	24	Quebec	2452	2452007	Lavaltrie	1	462	4620691.00	821	821	822	822	6242	6210	6179	6147
24520115	24	Quebec	2452	2452007	Lavaltrie	1	462	4620690.00	1556	1587	1617	1648	7568	7754	7939	8125
24520116	24	Quebec	2452	2452007	Lavaltrie	1	462	4620690.00	806	801	795	790	7568	7754	7939	8125
24520117	24	Quebec	2452	2452007	Lavaltrie	1	462	4620690.00	953	969	984	1000	7568	7754	7939	8125
24520118	24	Quebec	2452	2452045	Saint-Ignace-de-Loyola	4	996	9924.00	812	797	783	768	2236260	2249740	2263220	2276700
24520119	24	Quebec	2452	2452045	Saint-Ignace-de-Loyola	4	996	9924.00	646	659	671	684	2236260	2249740	2263220	2276700
24520120	24	Quebec	2452	2452045	Saint-Ignace-de-Loyola	4	996	9924.00	591	593	594	596	2236260	2249740	2263220	2276700
24520121	24	Quebec	2452	2452050	La Visitation-de-l'Île-Dupas	4	996	9924.00	638	649	661	672	2236260	2249740	2263220	2276700
24520122	24	Quebec	2452	2452085	Saint-Gabriel-de-Brandon	5	997	9924.00	522	540	559	577	2236260	2249740	2263220	2276700
24520123	24	Quebec	2452	2452085	Saint-Gabriel-de-Brandon	5	997	9924.00	348	349	351	352	2236260	2249740	2263220	2276700
24520124	24	Quebec	2452	2452090	Saint-Didace	5	997	9924.00	659	666	674	681	2236260	2249740	2263220	2276700
24530063	24	Quebec	2453	2453065	Sainte-Anne-de-Sorel	3	454	9924.00	638	631	623	616	2236260	2249740	2263220	2276700
24530064	24	Quebec	2453	2453065	Sainte-Anne-de-Sorel	3	454	9924.00	691	697	703	709	2236260	2249740	2263220	2276700
24530065	24	Quebec	2453	2453065	Sainte-Anne-de-Sorel	3	454	9924.00	718	716	713	711	2236260	2249740	2263220	2276700
24530066	24	Quebec	2453	2453065	Sainte-Anne-de-Sorel	3	454	9924.00	716	712	707	703	2236260	2249740	2263220	2276700
24530067	24	Quebec	2453	2453052	Sorel-Tracy	3	454	9924.00	568	560	551	543	2236260	2249740	2263220	2276700
24530068	24	Quebec	2453	2453052	Sorel-Tracy	3	454	9924.00	613	617	620	624	2236260	2249740	2263220	2276700
24530069	24	Quebec	2453	2453052	Sorel-Tracy	3	454	9924.00	684	685	685	686	2236260	2249740	2263220	2276700
24530070	24	Quebec	2453	2453052	Sorel-Tracy	3	454	9924.00	702	697	691	686	2236260	2249740	2263220	2276700
24530071	24	Quebec	2453	2453052	Sorel-Tracy	3	454	9924.00	665	666	667	668	2236260	2249740	2263220	2276700
24530072	24	Quebec	2453	2453052	Sorel-Tracy	3	454	9924.00	613	616	618	621	2236260	2249740	2263220	2276700
24530073	24	Quebec	2453	2453052	Sorel-Tracy	3	454	9924.00	608	629	650	671	2236260	2249740	2263220	2276700
24530074	24	Quebec	2453	2453052	Sorel-Tracy	3	454	9924.00	673	663	654	644	2236260	2249740	2263220	2276700
24530075	24	Quebec	2453	2453052	Sorel-Tracy	3	454	9924.00	702	693	684	675	2236260	2249740	2263220	2276700
24530076	24	Quebec	2453	2453052	Sorel-Tracy	3	454	9924.00	597	590	584	577	2236260	2249740	2263220	2276700
24530077	24	Quebec	2453	2453052	Sorel-Tracy	3	454	9924.00	578	570	562	554	2236260	2249740	2263220	2276700
24530078	24	Quebec	2453	2453052	Sorel-Tracy	3	454	9924.00	425	422	419	416	2236260	2249740	2263220	2276700
24530079	24	Quebec	2453	2453052	Sorel-Tracy	3	454	9924.00	526	526	527	527	2236260	2249740	2263220	2276700
24530080	24	Quebec	2453	2453052	Sorel-Tracy	3	454	9924.00	365	361	357	353	2236260	2249740	2263220	2276700
24530081	24	Quebec	2453	2453052	Sorel-Tracy	3	454	9924.00	497	499	501	503	2236260	2249740	2263220	2276700
24530082	24	Quebec	2453	2453052	Sorel-Tracy	3	454	9924.00	1260	1284	1307	1331	2236260	2249740	2263220	2276700
24530083	24	Quebec	2453	2453052	Sorel-Tracy	3	454	9924.00	488	482	475	469	2236260	2249740	2263220	2276700
24530084	24	Quebec	2453	2453052	Sorel-Tracy	3	454	9924.00	874	920	966	1012	2236260	2249740	2263220	2276700
24530085	24	Quebec	2453	2453052	Sorel-Tracy	3	454	9924.00	721	719	716	714	2236260	2249740	2263220	2276700
24530086	24	Quebec	2453	2453052	Sorel-Tracy	3	454	9924.00	622	625	627	630	2236260	2249740	2263220	2276700
24530087	24	Quebec	2453	2453020	Saint-Robert	4	996	9924.00	786	784	781	779	2236260	2249740	2263220	2276700
24530088	24	Quebec	2453	2453025	Sainte-Victoire-de-Sorel	3	454	9924.00	511	507	504	500	2236260	2249740	2263220	2276700
24530089	24	Quebec	2453	2453025	Sainte-Victoire-de-Sorel	3	454	9924.00	512	515	517	520	2236260	2249740	2263220	2276700
24530090	24	Quebec	2453	2453025	Sainte-Victoire-de-Sorel	3	454	9924.00	884	890	897	903	2236260	2249740	2263220	2276700
24530091	24	Quebec	2453	2453052	Sorel-Tracy	3	454	9924.00	834	846	857	869	2236260	2249740	2263220	2276700
24530092	24	Quebec	2453	2453052	Sorel-Tracy	3	454	9924.00	918	925	932	939	2236260	2249740	2263220	2276700
24530093	24	Quebec	2453	2453052	Sorel-Tracy	3	454	9924.00	475	473	471	469	2236260	2249740	2263220	2276700
24530094	24	Quebec	2453	2453052	Sorel-Tracy	3	454	9924.00	422	418	415	411	2236260	2249740	2263220	2276700
24530095	24	Quebec	2453	2453052	Sorel-Tracy	3	454	9924.00	830	832	835	837	2236260	2249740	2263220	2276700
24530096	24	Quebec	2453	2453052	Sorel-Tracy	3	454	9924.00	447	444	442	439	2236260	2249740	2263220	2276700
24530097	24	Quebec	2453	2453052	Sorel-Tracy	3	454	9924.00	571	571	572	572	2236260	2249740	2263220	2276700
24530098	24	Quebec	2453	2453052	Sorel-Tracy	3	454	9924.00	560	552	544	536	2236260	2249740	2263220	2276700
24530099	24	Quebec	2453	2453052	Sorel-Tracy	3	454	9924.00	491	489	488	486	2236260	2249740	2263220	2276700
24530100	24	Quebec	2453	2453052	Sorel-Tracy	3	454	9924.00	458	453	447	442	2236260	2249740	2263220	2276700
24530101	24	Quebec	2453	2453052	Sorel-Tracy	3	454	9924.00	676	696	715	735	2236260	2249740	2263220	2276700
24530102	24	Quebec	2453	2453052	Sorel-Tracy	3	454	9924.00	561	559	556	554	2236260	2249740	2263220	2276700
24530103	24	Quebec	2453	2453052	Sorel-Tracy	3	454	9924.00	945	942	940	937	2236260	2249740	2263220	2276700
24530104	24	Quebec	2453	2453052	Sorel-Tracy	3	454	9924.00	949	950	952	953	2236260	2249740	2263220	2276700
24530105	24	Quebec	2453	2453052	Sorel-Tracy	3	454	9924.00	529	527	524	522	2236260	2249740	2263220	2276700
24530106	24	Quebec	2453	2453050	Saint-Joseph-de-Sorel	3	454	9924.00	486	488	489	491	2236260	2249740	2263220	2276700
24530107	24	Quebec	2453	2453050	Saint-Joseph-de-Sorel	3	454	9924.00	576	563	550	537	2236260	2249740	2263220	2276700
24530108	24	Quebec	2453	2453050	Saint-Joseph-de-Sorel	3	454	9924.00	567	567	566	566	2236260	2249740	2263220	2276700
24530109	24	Quebec	2453	2453052	Sorel-Tracy	3	454	9924.00	641	640	638	637	2236260	2249740	2263220	2276700
24530110	24	Quebec	2453	2453052	Sorel-Tracy	3	454	9924.00	705	698	690	683	2236260	2249740	2263220	2276700
24530111	24	Quebec	2453	2453052	Sorel-Tracy	3	454	9924.00	480	479	477	476	2236260	2249740	2263220	2276700
24530112	24	Quebec	2453	2453052	Sorel-Tracy	3	454	9924.00	850	854	859	863	2236260	2249740	2263220	2276700
24530113	24	Quebec	2453	2453052	Sorel-Tracy	3	454	9924.00	577	576	575	574	2236260	2249740	2263220	2276700
24530114	24	Quebec	2453	2453052	Sorel-Tracy	3	454	9924.00	497	513	528	544	2236260	2249740	2263220	2276700
24530115	24	Quebec	2453	2453052	Sorel-Tracy	3	454	9924.00	528	527	526	525	2236260	2249740	2263220	2276700
24530116	24	Quebec	2453	2453052	Sorel-Tracy	3	454	9924.00	449	446	444	441	2236260	2249740	2263220	2276700
24530117	24	Quebec	2453	2453052	Sorel-Tracy	3	454	9924.00	449	443	438	432	2236260	2249740	2263220	2276700
24530118	24	Quebec	2453	2453052	Sorel-Tracy	3	454	9924.00	530	535	539	544	2236260	2249740	2263220	2276700
24530119	24	Quebec	2453	2453052	Sorel-Tracy	3	454	9924.00	414	417	421	424	2236260	2249740	2263220	2276700
24530120	24	Quebec	2453	2453052	Sorel-Tracy	3	454	9924.00	519	518	516	515	2236260	2249740	2263220	2276700
24530121	24	Quebec	2453	2453052	Sorel-Tracy	3	454	9924.00	464	467	469	472	2236260	2249740	2263220	2276700
24530122	24	Quebec	2453	2453052	Sorel-Tracy	3	454	9924.00	1247	1270	1292	1315	2236260	2249740	2263220	2276700
24530123	24	Quebec	2453	2453052	Sorel-Tracy	3	454	9924.00	800	798	796	794	2236260	2249740	2263220	2276700
24530124	24	Quebec	2453	2453052	Sorel-Tracy	3	454	9924.00	881	896	910	925	2236260	2249740	2263220	2276700
24530125	24	Quebec	2453	2453052	Sorel-Tracy	3	454	9924.00	566	561	557	552	2236260	2249740	2263220	2276700
24530126	24	Quebec	2453	2453052	Sorel-Tracy	3	454	9924.00	512	512	512	512	2236260	2249740	2263220	2276700
24530127	24	Quebec	2453	2453052	Sorel-Tracy	3	454	9924.00	608	598	587	577	2236260	2249740	2263220	2276700
24530128	24	Quebec	2453	2453052	Sorel-Tracy	3	454	9924.00	670	672	674	676	2236260	2249740	2263220	2276700
24530129	24	Quebec	2453	2453040	Saint-Roch-de-Richelieu	4	996	9924.00	1008	1074	1141	1207	2236260	2249740	2263220	2276700
24530130	24	Quebec	2453	2453032	Saint-Ours	4	996	9924.00	532	532	531	531	2236260	2249740	2263220	2276700
24530131	24	Quebec	2453	2453032	Saint-Ours	4	996	9924.00	451	459	466	474	2236260	2249740	2263220	2276700
24530132	24	Quebec	2453	2453032	Saint-Ours	4	996	9924.00	697	700	704	707	2236260	2249740	2263220	2276700
24530133	24	Quebec	2453	2453040	Saint-Roch-de-Richelieu	4	996	9924.00	582	587	593	598	2236260	2249740	2263220	2276700
24530134	24	Quebec	2453	2453040	Saint-Roch-de-Richelieu	4	996	9924.00	676	681	685	690	2236260	2249740	2263220	2276700
24530135	24	Quebec	2453	2453025	Sainte-Victoire-de-Sorel	3	454	9924.00	553	547	541	535	2236260	2249740	2263220	2276700
24530136	24	Quebec	2453	2453020	Saint-Robert	4	996	9924.00	559	559	558	558	2236260	2249740	2263220	2276700
24530137	24	Quebec	2453	2453015	Saint-Aimé	5	997	9924.00	450	439	427	416	2236260	2249740	2263220	2276700
24530138	24	Quebec	2453	2453010	Massueville	4	996	9924.00	533	536	540	543	2236260	2249740	2263220	2276700
24530139	24	Quebec	2453	2453005	Saint-David	4	996	9924.00	409	407	405	403	2236260	2249740	2263220	2276700
24530140	24	Quebec	2453	2453005	Saint-David	4	996	9924.00	419	432	445	458	2236260	2249740	2263220	2276700
24530141	24	Quebec	2453	2453085	Saint-Gérard-Majella	4	996	9924.00	242	241	241	240	2236260	2249740	2263220	2276700
24530142	24	Quebec	2453	2453072	Yamaska	4	996	9924.00	499	491	482	474	2236260	2249740	2263220	2276700
24530143	24	Quebec	2453	2453072	Yamaska	4	996	9924.00	547	558	570	581	2236260	2249740	2263220	2276700
24530144	24	Quebec	2453	2453020	Saint-Robert	4	996	9924.00	460	465	469	474	2236260	2249740	2263220	2276700
24530145	24	Quebec	2453	2453072	Yamaska	4	996	9924.00	651	658	664	671	2236260	2249740	2263220	2276700
24540103	24	Quebec	2454	2454125	Saint-Marcel-de-Richelieu	4	996	9924.00	499	501	503	505	2236260	2249740	2263220	2276700
24540104	24	Quebec	2454	2454100	Saint-Hugues	4	996	9924.00	451	454	458	461	2236260	2249740	2263220	2276700
24540105	24	Quebec	2454	2454100	Saint-Hugues	4	996	9924.00	384	385	386	387	2236260	2249740	2263220	2276700
24540106	24	Quebec	2454	2454100	Saint-Hugues	4	996	9924.00	495	493	491	489	2236260	2249740	2263220	2276700
24540107	24	Quebec	2454	2454095	Sainte-Hélène-de-Bagot	4	996	9924.00	471	473	475	477	2236260	2249740	2263220	2276700
24540108	24	Quebec	2454	2454095	Sainte-Hélène-de-Bagot	4	996	9924.00	494	494	495	495	2236260	2249740	2263220	2276700
24540109	24	Quebec	2454	2454095	Sainte-Hélène-de-Bagot	4	996	9924.00	724	724	723	723	2236260	2249740	2263220	2276700
24540110	24	Quebec	2454	2454072	Saint-Liboire	4	996	9924.00	436	427	417	408	2236260	2249740	2263220	2276700
24540111	24	Quebec	2454	2454072	Saint-Liboire	4	996	9924.00	667	696	724	753	2236260	2249740	2263220	2276700
24540112	24	Quebec	2454	2454072	Saint-Liboire	4	996	9924.00	523	517	512	506	2236260	2249740	2263220	2276700
24540113	24	Quebec	2454	2454072	Saint-Liboire	4	996	9924.00	517	516	514	513	2236260	2249740	2263220	2276700
24540114	24	Quebec	2454	2454072	Saint-Liboire	4	996	9924.00	389	384	380	375	2236260	2249740	2263220	2276700
24540115	24	Quebec	2454	2454072	Saint-Liboire	4	996	9924.00	524	512	499	487	2236260	2249740	2263220	2276700
24540116	24	Quebec	2454	2454060	Saint-Dominique	3	452	9924.00	256	274	292	310	2236260	2249740	2263220	2276700
24540117	24	Quebec	2454	2454060	Saint-Dominique	3	452	9924.00	1378	1369	1360	1351	2236260	2249740	2263220	2276700
24540118	24	Quebec	2454	2454060	Saint-Dominique	3	452	9924.00	363	364	364	365	2236260	2249740	2263220	2276700
24540119	24	Quebec	2454	2454060	Saint-Dominique	3	452	9924.00	593	621	650	678	2236260	2249740	2263220	2276700
24540120	24	Quebec	2454	2454008	Saint-Pie	4	996	9924.00	503	504	504	505	2236260	2249740	2263220	2276700
24540121	24	Quebec	2454	2454008	Saint-Pie	4	996	9924.00	928	938	947	957	2236260	2249740	2263220	2276700
24540122	24	Quebec	2454	2454008	Saint-Pie	4	996	9924.00	621	620	620	619	2236260	2249740	2263220	2276700
24540123	24	Quebec	2454	2454008	Saint-Pie	4	996	9924.00	667	687	706	726	2236260	2249740	2263220	2276700
24540124	24	Quebec	2454	2454008	Saint-Pie	4	996	9924.00	550	558	565	573	2236260	2249740	2263220	2276700
24540125	24	Quebec	2454	2454008	Saint-Pie	4	996	9924.00	492	495	498	501	2236260	2249740	2263220	2276700
24540126	24	Quebec	2454	2454008	Saint-Pie	4	996	9924.00	385	386	388	389	2236260	2249740	2263220	2276700
24540127	24	Quebec	2454	2454008	Saint-Pie	4	996	9924.00	462	465	469	472	2236260	2249740	2263220	2276700
24540128	24	Quebec	2454	2454008	Saint-Pie	4	996	9924.00	616	615	615	614	2236260	2249740	2263220	2276700
24540129	24	Quebec	2454	2454008	Saint-Pie	4	996	9924.00	430	435	439	444	2236260	2249740	2263220	2276700
24540130	24	Quebec	2454	2454017	Saint-Damase	4	996	9924.00	506	510	513	517	2236260	2249740	2263220	2276700
24540131	24	Quebec	2454	2454017	Saint-Damase	4	996	9924.00	423	419	414	410	2236260	2249740	2263220	2276700
24540132	24	Quebec	2454	2454017	Saint-Damase	4	996	9924.00	440	444	448	452	2236260	2249740	2263220	2276700
24540133	24	Quebec	2454	2454017	Saint-Damase	4	996	9924.00	447	439	432	424	2236260	2249740	2263220	2276700
24540134	24	Quebec	2454	2454017	Saint-Damase	4	996	9924.00	652	651	650	649	2236260	2249740	2263220	2276700
24540135	24	Quebec	2454	2454030	Sainte-Marie-Madeleine	4	996	9924.00	502	502	503	503	2236260	2249740	2263220	2276700
24540136	24	Quebec	2454	2454025	Sainte-Madeleine	4	996	9924.00	565	565	564	564	2236260	2249740	2263220	2276700
24540137	24	Quebec	2454	2454025	Sainte-Madeleine	4	996	9924.00	416	418	420	422	2236260	2249740	2263220	2276700
24540138	24	Quebec	2454	2454025	Sainte-Madeleine	4	996	9924.00	797	806	814	823	2236260	2249740	2263220	2276700
24540139	24	Quebec	2454	2454025	Sainte-Madeleine	4	996	9924.00	462	459	455	452	2236260	2249740	2263220	2276700
24540140	24	Quebec	2454	2454030	Sainte-Marie-Madeleine	4	996	9924.00	440	434	427	421	2236260	2249740	2263220	2276700
24540141	24	Quebec	2454	2454030	Sainte-Marie-Madeleine	4	996	9924.00	532	545	557	570	2236260	2249740	2263220	2276700
24540142	24	Quebec	2454	2454030	Sainte-Marie-Madeleine	4	996	9924.00	744	735	725	716	2236260	2249740	2263220	2276700
24540143	24	Quebec	2454	2454030	Sainte-Marie-Madeleine	4	996	9924.00	670	670	670	670	2236260	2249740	2263220	2276700
24540144	24	Quebec	2454	2454035	La Présentation	4	996	9924.00	575	585	594	604	2236260	2249740	2263220	2276700
24540145	24	Quebec	2454	2454035	La Présentation	4	996	9924.00	1041	1047	1054	1060	2236260	2249740	2263220	2276700
24540146	24	Quebec	2454	2454048	Saint-Hyacinthe	3	452	9924.00	431	383	334	285	2236260	2249740	2263220	2276700
24540147	24	Quebec	2454	2454048	Saint-Hyacinthe	3	452	9924.00	352	358	364	370	2236260	2249740	2263220	2276700
24540148	24	Quebec	2454	2454048	Saint-Hyacinthe	3	452	9924.00	360	360	359	359	2236260	2249740	2263220	2276700
24540149	24	Quebec	2454	2454048	Saint-Hyacinthe	3	452	9924.00	356	354	353	351	2236260	2249740	2263220	2276700
24540150	24	Quebec	2454	2454048	Saint-Hyacinthe	3	452	9924.00	414	421	427	434	2236260	2249740	2263220	2276700
24540151	24	Quebec	2454	2454048	Saint-Hyacinthe	3	452	9924.00	498	495	491	488	2236260	2249740	2263220	2276700
24540152	24	Quebec	2454	2454048	Saint-Hyacinthe	3	452	9924.00	435	439	442	446	2236260	2249740	2263220	2276700
24540153	24	Quebec	2454	2454048	Saint-Hyacinthe	3	452	9924.00	466	459	453	446	2236260	2249740	2263220	2276700
24540154	24	Quebec	2454	2454048	Saint-Hyacinthe	3	452	9924.00	570	551	531	512	2236260	2249740	2263220	2276700
24540155	24	Quebec	2454	2454048	Saint-Hyacinthe	3	452	9924.00	777	1064	1350	1637	2236260	2249740	2263220	2276700
24540156	24	Quebec	2454	2454048	Saint-Hyacinthe	3	452	9924.00	451	447	442	438	2236260	2249740	2263220	2276700
24540157	24	Quebec	2454	2454048	Saint-Hyacinthe	3	452	9924.00	503	505	508	510	2236260	2249740	2263220	2276700
24540158	24	Quebec	2454	2454048	Saint-Hyacinthe	3	452	9924.00	461	437	413	389	2236260	2249740	2263220	2276700
24540159	24	Quebec	2454	2454048	Saint-Hyacinthe	3	452	9924.00	483	489	495	501	2236260	2249740	2263220	2276700
24540160	24	Quebec	2454	2454048	Saint-Hyacinthe	3	452	9924.00	520	511	503	494	2236260	2249740	2263220	2276700
24540161	24	Quebec	2454	2454048	Saint-Hyacinthe	3	452	9924.00	449	456	464	471	2236260	2249740	2263220	2276700
24540162	24	Quebec	2454	2454048	Saint-Hyacinthe	3	452	9924.00	457	444	431	418	2236260	2249740	2263220	2276700
24540163	24	Quebec	2454	2454048	Saint-Hyacinthe	3	452	9924.00	496	498	499	500	2236260	2249740	2263220	2276700
24540164	24	Quebec	2454	2454048	Saint-Hyacinthe	3	452	9924.00	425	431	438	444	2236260	2249740	2263220	2276700
24540165	24	Quebec	2454	2454048	Saint-Hyacinthe	3	452	9924.00	644	636	628	620	2236260	2249740	2263220	2276700
24540166	24	Quebec	2454	2454048	Saint-Hyacinthe	3	452	9924.00	496	507	519	530	2236260	2249740	2263220	2276700
24540167	24	Quebec	2454	2454048	Saint-Hyacinthe	3	452	9924.00	457	499	542	584	2236260	2249740	2263220	2276700
24540168	24	Quebec	2454	2454048	Saint-Hyacinthe	3	452	9924.00	502	588	673	759	2236260	2249740	2263220	2276700
24540169	24	Quebec	2454	2454048	Saint-Hyacinthe	3	452	9924.00	580	548	517	485	2236260	2249740	2263220	2276700
24540170	24	Quebec	2454	2454048	Saint-Hyacinthe	3	452	9924.00	443	466	490	513	2236260	2249740	2263220	2276700
24540171	24	Quebec	2454	2454048	Saint-Hyacinthe	3	452	9924.00	487	482	476	471	2236260	2249740	2263220	2276700
24540172	24	Quebec	2454	2454048	Saint-Hyacinthe	3	452	9924.00	331	349	368	387	2236260	2249740	2263220	2276700
24540173	24	Quebec	2454	2454048	Saint-Hyacinthe	3	452	9924.00	507	508	509	510	2236260	2249740	2263220	2276700
24540174	24	Quebec	2454	2454048	Saint-Hyacinthe	3	452	9924.00	447	443	438	434	2236260	2249740	2263220	2276700
24540175	24	Quebec	2454	2454048	Saint-Hyacinthe	3	452	9924.00	567	586	604	623	2236260	2249740	2263220	2276700
24540176	24	Quebec	2454	2454048	Saint-Hyacinthe	3	452	9924.00	438	443	447	452	2236260	2249740	2263220	2276700
24540177	24	Quebec	2454	2454048	Saint-Hyacinthe	3	452	9924.00	417	329	242	154	2236260	2249740	2263220	2276700
24540178	24	Quebec	2454	2454048	Saint-Hyacinthe	3	452	9924.00	967	1080	1193	1306	2236260	2249740	2263220	2276700
24540179	24	Quebec	2454	2454048	Saint-Hyacinthe	3	452	9924.00	474	486	498	510	2236260	2249740	2263220	2276700
24540180	24	Quebec	2454	2454048	Saint-Hyacinthe	3	452	9924.00	414	422	430	438	2236260	2249740	2263220	2276700
24540181	24	Quebec	2454	2454048	Saint-Hyacinthe	3	452	9924.00	423	426	428	431	2236260	2249740	2263220	2276700
24540182	24	Quebec	2454	2454048	Saint-Hyacinthe	3	452	9924.00	722	747	772	797	2236260	2249740	2263220	2276700
24540183	24	Quebec	2454	2454048	Saint-Hyacinthe	3	452	9924.00	461	456	451	446	2236260	2249740	2263220	2276700
24540184	24	Quebec	2454	2454048	Saint-Hyacinthe	3	452	9924.00	467	468	468	469	2236260	2249740	2263220	2276700
24540185	24	Quebec	2454	2454048	Saint-Hyacinthe	3	452	9924.00	454	449	444	439	2236260	2249740	2263220	2276700
24540186	24	Quebec	2454	2454048	Saint-Hyacinthe	3	452	9924.00	418	410	401	393	2236260	2249740	2263220	2276700
24540187	24	Quebec	2454	2454048	Saint-Hyacinthe	3	452	9924.00	487	546	605	664	2236260	2249740	2263220	2276700
24540188	24	Quebec	2454	2454048	Saint-Hyacinthe	3	452	9924.00	380	382	385	387	2236260	2249740	2263220	2276700
24540189	24	Quebec	2454	2454048	Saint-Hyacinthe	3	452	9924.00	398	398	398	398	2236260	2249740	2263220	2276700
24540190	24	Quebec	2454	2454048	Saint-Hyacinthe	3	452	9924.00	346	308	269	231	2236260	2249740	2263220	2276700
24540191	24	Quebec	2454	2454048	Saint-Hyacinthe	3	452	9924.00	527	531	536	540	2236260	2249740	2263220	2276700
24540192	24	Quebec	2454	2454048	Saint-Hyacinthe	3	452	9924.00	754	774	793	812	2236260	2249740	2263220	2276700
24540193	24	Quebec	2454	2454048	Saint-Hyacinthe	3	452	9924.00	330	300	269	238	2236260	2249740	2263220	2276700
24540194	24	Quebec	2454	2454048	Saint-Hyacinthe	3	452	9924.00	377	334	290	247	2236260	2249740	2263220	2276700
24540195	24	Quebec	2454	2454048	Saint-Hyacinthe	3	452	9924.00	492	491	489	488	2236260	2249740	2263220	2276700
24540196	24	Quebec	2454	2454048	Saint-Hyacinthe	3	452	9924.00	738	730	722	714	2236260	2249740	2263220	2276700
24540197	24	Quebec	2454	2454048	Saint-Hyacinthe	3	452	9924.00	510	497	483	470	2236260	2249740	2263220	2276700
24540198	24	Quebec	2454	2454048	Saint-Hyacinthe	3	452	9924.00	513	524	536	547	2236260	2249740	2263220	2276700
24540199	24	Quebec	2454	2454048	Saint-Hyacinthe	3	452	9924.00	1212	1224	1235	1247	2236260	2249740	2263220	2276700
24540200	24	Quebec	2454	2454048	Saint-Hyacinthe	3	452	9924.00	466	428	389	350	2236260	2249740	2263220	2276700
24540201	24	Quebec	2454	2454048	Saint-Hyacinthe	3	452	9924.00	904	959	1013	1067	2236260	2249740	2263220	2276700
24540202	24	Quebec	2454	2454048	Saint-Hyacinthe	3	452	9924.00	592	599	607	614	2236260	2249740	2263220	2276700
24540203	24	Quebec	2454	2454048	Saint-Hyacinthe	3	452	9924.00	480	494	509	523	2236260	2249740	2263220	2276700
24540204	24	Quebec	2454	2454048	Saint-Hyacinthe	3	452	9924.00	783	862	942	1021	2236260	2249740	2263220	2276700
24540205	24	Quebec	2454	2454048	Saint-Hyacinthe	3	452	9924.00	491	499	508	516	2236260	2249740	2263220	2276700
24540206	24	Quebec	2454	2454048	Saint-Hyacinthe	3	452	9924.00	476	476	477	477	2236260	2249740	2263220	2276700
24540207	24	Quebec	2454	2454048	Saint-Hyacinthe	3	452	9924.00	424	412	399	387	2236260	2249740	2263220	2276700
24540208	24	Quebec	2454	2454048	Saint-Hyacinthe	3	452	9924.00	793	832	871	909	2236260	2249740	2263220	2276700
24540209	24	Quebec	2454	2454048	Saint-Hyacinthe	3	452	9924.00	588	654	721	787	2236260	2249740	2263220	2276700
24540210	24	Quebec	2454	2454048	Saint-Hyacinthe	3	452	9924.00	456	454	451	449	2236260	2249740	2263220	2276700
24540211	24	Quebec	2454	2454048	Saint-Hyacinthe	3	452	9924.00	390	392	393	395	2236260	2249740	2263220	2276700
24540212	24	Quebec	2454	2454048	Saint-Hyacinthe	3	452	9924.00	544	540	537	533	2236260	2249740	2263220	2276700
24540213	24	Quebec	2454	2454048	Saint-Hyacinthe	3	452	9924.00	440	440	439	439	2236260	2249740	2263220	2276700
24540214	24	Quebec	2454	2454048	Saint-Hyacinthe	3	452	9924.00	414	395	376	357	2236260	2249740	2263220	2276700
24540215	24	Quebec	2454	2454048	Saint-Hyacinthe	3	452	9924.00	261	239	218	197	2236260	2249740	2263220	2276700
24540216	24	Quebec	2454	2454048	Saint-Hyacinthe	3	452	9924.00	578	578	579	579	2236260	2249740	2263220	2276700
24540217	24	Quebec	2454	2454048	Saint-Hyacinthe	3	452	9924.00	456	456	455	455	2236260	2249740	2263220	2276700
24540218	24	Quebec	2454	2454048	Saint-Hyacinthe	3	452	9924.00	463	459	454	450	2236260	2249740	2263220	2276700
24540219	24	Quebec	2454	2454048	Saint-Hyacinthe	3	452	9924.00	486	487	489	490	2236260	2249740	2263220	2276700
24540220	24	Quebec	2454	2454048	Saint-Hyacinthe	3	452	9924.00	499	502	504	507	2236260	2249740	2263220	2276700
24540221	24	Quebec	2454	2454048	Saint-Hyacinthe	3	452	9924.00	632	645	657	670	2236260	2249740	2263220	2276700
24540222	24	Quebec	2454	2454048	Saint-Hyacinthe	3	452	9924.00	454	480	505	530	2236260	2249740	2263220	2276700
24540223	24	Quebec	2454	2454048	Saint-Hyacinthe	3	452	9924.00	605	532	460	388	2236260	2249740	2263220	2276700
24540224	24	Quebec	2454	2454048	Saint-Hyacinthe	3	452	9924.00	431	436	440	444	2236260	2249740	2263220	2276700
24540225	24	Quebec	2454	2454048	Saint-Hyacinthe	3	452	9924.00	773	768	763	758	2236260	2249740	2263220	2276700
24540226	24	Quebec	2454	2454048	Saint-Hyacinthe	3	452	9924.00	673	664	655	646	2236260	2249740	2263220	2276700
24540227	24	Quebec	2454	2454048	Saint-Hyacinthe	3	452	9924.00	443	419	394	370	2236260	2249740	2263220	2276700
24540228	24	Quebec	2454	2454048	Saint-Hyacinthe	3	452	9924.00	432	465	499	532	2236260	2249740	2263220	2276700
24540229	24	Quebec	2454	2454048	Saint-Hyacinthe	3	452	9924.00	554	555	556	557	2236260	2249740	2263220	2276700
24540230	24	Quebec	2454	2454048	Saint-Hyacinthe	3	452	9924.00	410	363	316	269	2236260	2249740	2263220	2276700
24540231	24	Quebec	2454	2454048	Saint-Hyacinthe	3	452	9924.00	386	388	389	391	2236260	2249740	2263220	2276700
24540232	24	Quebec	2454	2454048	Saint-Hyacinthe	3	452	9924.00	599	555	510	466	2236260	2249740	2263220	2276700
24540233	24	Quebec	2454	2454048	Saint-Hyacinthe	3	452	9924.00	469	447	426	404	2236260	2249740	2263220	2276700
24540234	24	Quebec	2454	2454048	Saint-Hyacinthe	3	452	9924.00	438	437	436	435	2236260	2249740	2263220	2276700
24540235	24	Quebec	2454	2454048	Saint-Hyacinthe	3	452	9924.00	1079	1089	1098	1108	2236260	2249740	2263220	2276700
24540236	24	Quebec	2454	2454048	Saint-Hyacinthe	3	452	9924.00	599	595	592	588	2236260	2249740	2263220	2276700
24540237	24	Quebec	2454	2454048	Saint-Hyacinthe	3	452	9924.00	706	739	772	805	2236260	2249740	2263220	2276700
24540238	24	Quebec	2454	2454048	Saint-Hyacinthe	3	452	9924.00	428	425	423	420	2236260	2249740	2263220	2276700
24540239	24	Quebec	2454	2454090	Saint-Simon	3	452	9924.00	737	737	737	737	2236260	2249740	2263220	2276700
24540240	24	Quebec	2454	2454090	Saint-Simon	3	452	9924.00	671	665	660	654	2236260	2249740	2263220	2276700
24540241	24	Quebec	2454	2454105	Saint-Barnabé-Sud	4	996	9924.00	503	525	546	568	2236260	2249740	2263220	2276700
24540242	24	Quebec	2454	2454105	Saint-Barnabé-Sud	4	996	9924.00	378	377	375	374	2236260	2249740	2263220	2276700
24540243	24	Quebec	2454	2454110	Saint-Jude	4	996	9924.00	726	758	790	822	2236260	2249740	2263220	2276700
24540244	24	Quebec	2454	2454110	Saint-Jude	4	996	9924.00	510	501	491	482	2236260	2249740	2263220	2276700
24540245	24	Quebec	2454	2454115	Saint-Bernard-de-Michaudville	4	996	9924.00	592	598	604	610	2236260	2249740	2263220	2276700
24540246	24	Quebec	2454	2454120	Saint-Louis	4	996	9924.00	718	723	729	734	2236260	2249740	2263220	2276700
24540247	24	Quebec	2454	2454035	La Présentation	4	996	9924.00	477	478	480	481	2236260	2249740	2263220	2276700
24540248	24	Quebec	2454	2454035	La Présentation	4	996	9924.00	466	469	471	474	2236260	2249740	2263220	2276700
24540249	24	Quebec	2454	2454048	Saint-Hyacinthe	3	452	9924.00	445	500	554	609	2236260	2249740	2263220	2276700
24540250	24	Quebec	2454	2454048	Saint-Hyacinthe	3	452	9924.00	987	1003	1020	1037	2236260	2249740	2263220	2276700
24540251	24	Quebec	2454	2454048	Saint-Hyacinthe	3	452	9924.00	628	613	597	582	2236260	2249740	2263220	2276700
24540252	24	Quebec	2454	2454048	Saint-Hyacinthe	3	452	9924.00	646	645	645	644	2236260	2249740	2263220	2276700
24540253	24	Quebec	2454	2454048	Saint-Hyacinthe	3	452	9924.00	507	511	514	517	2236260	2249740	2263220	2276700
24540254	24	Quebec	2454	2454048	Saint-Hyacinthe	3	452	9924.00	413	415	417	419	2236260	2249740	2263220	2276700
24540255	24	Quebec	2454	2454048	Saint-Hyacinthe	3	452	9924.00	533	519	506	493	2236260	2249740	2263220	2276700
24540256	24	Quebec	2454	2454048	Saint-Hyacinthe	3	452	9924.00	644	636	629	621	2236260	2249740	2263220	2276700
24540257	24	Quebec	2454	2454048	Saint-Hyacinthe	3	452	9924.00	1084	871	658	446	2236260	2249740	2263220	2276700
24540258	24	Quebec	2454	2454048	Saint-Hyacinthe	3	452	9924.00	728	742	757	771	2236260	2249740	2263220	2276700
24540259	24	Quebec	2454	2454048	Saint-Hyacinthe	3	452	9924.00	724	772	820	868	2236260	2249740	2263220	2276700
24540260	24	Quebec	2454	2454048	Saint-Hyacinthe	3	452	9924.00	450	434	419	403	2236260	2249740	2263220	2276700
24540261	24	Quebec	2454	2454065	Saint-Valérien-de-Milton	4	996	9924.00	419	419	418	418	2236260	2249740	2263220	2276700
24540262	24	Quebec	2454	2454065	Saint-Valérien-de-Milton	4	996	9924.00	380	381	382	383	2236260	2249740	2263220	2276700
24540263	24	Quebec	2454	2454065	Saint-Valérien-de-Milton	4	996	9924.00	563	560	556	553	2236260	2249740	2263220	2276700
24540264	24	Quebec	2454	2454065	Saint-Valérien-de-Milton	4	996	9924.00	426	423	421	418	2236260	2249740	2263220	2276700
24550038	24	Quebec	2455	2455015	Saint-Paul-d'Abbotsford	2	450	4500201.00	596	622	649	675	2889	2888	2888	2887
24550039	24	Quebec	2455	2455015	Saint-Paul-d'Abbotsford	2	450	4500201.00	905	892	878	865	2889	2888	2888	2887
24550040	24	Quebec	2455	2455015	Saint-Paul-d'Abbotsford	2	450	4500201.00	581	570	558	547	2889	2888	2888	2887
24550041	24	Quebec	2455	2455015	Saint-Paul-d'Abbotsford	2	450	4500201.00	393	389	386	382	2889	2888	2888	2887
24550042	24	Quebec	2455	2455023	Saint-Césaire	4	996	9924.00	792	822	851	881	2236260	2249740	2263220	2276700
24550043	24	Quebec	2455	2455015	Saint-Paul-d'Abbotsford	2	450	4500201.00	414	415	417	418	2889	2888	2888	2887
24550044	24	Quebec	2455	2455023	Saint-Césaire	4	996	9924.00	706	695	683	672	2236260	2249740	2263220	2276700
24550045	24	Quebec	2455	2455023	Saint-Césaire	4	996	9924.00	621	624	626	629	2236260	2249740	2263220	2276700
24550046	24	Quebec	2455	2455023	Saint-Césaire	4	996	9924.00	728	724	721	717	2236260	2249740	2263220	2276700
24550047	24	Quebec	2455	2455023	Saint-Césaire	4	996	9924.00	657	652	648	643	2236260	2249740	2263220	2276700
24550048	24	Quebec	2455	2455023	Saint-Césaire	4	996	9924.00	1001	997	994	990	2236260	2249740	2263220	2276700
24550049	24	Quebec	2455	2455023	Saint-Césaire	4	996	9924.00	898	902	905	909	2236260	2249740	2263220	2276700
24550050	24	Quebec	2455	2455023	Saint-Césaire	4	996	9924.00	493	499	506	512	2236260	2249740	2263220	2276700
24550051	24	Quebec	2455	2455008	Ange-Gardien	4	996	9924.00	434	429	425	420	2236260	2249740	2263220	2276700
24550052	24	Quebec	2455	2455008	Ange-Gardien	4	996	9924.00	537	540	542	545	2236260	2249740	2263220	2276700
24550053	24	Quebec	2455	2455008	Ange-Gardien	4	996	9924.00	598	611	623	636	2236260	2249740	2263220	2276700
24550054	24	Quebec	2455	2455008	Ange-Gardien	4	996	9924.00	1168	1195	1223	1250	2236260	2249740	2263220	2276700
24550055	24	Quebec	2455	2455030	Sainte-Angèle-de-Monnoir	4	996	9924.00	1027	1030	1032	1035	2236260	2249740	2263220	2276700
24550056	24	Quebec	2455	2455037	Rougemont	4	996	9924.00	613	616	618	621	2236260	2249740	2263220	2276700
24550057	24	Quebec	2455	2455037	Rougemont	4	996	9924.00	440	439	437	436	2236260	2249740	2263220	2276700
24550058	24	Quebec	2455	2455037	Rougemont	4	996	9924.00	626	632	639	645	2236260	2249740	2263220	2276700
24550059	24	Quebec	2455	2455037	Rougemont	4	996	9924.00	587	556	524	493	2236260	2249740	2263220	2276700
24550060	24	Quebec	2455	2455037	Rougemont	4	996	9924.00	476	489	501	514	2236260	2249740	2263220	2276700
24550061	24	Quebec	2455	2455048	Marieville	4	996	9924.00	976	984	992	1000	2236260	2249740	2263220	2276700
24550062	24	Quebec	2455	2455048	Marieville	4	996	9924.00	464	468	471	475	2236260	2249740	2263220	2276700
24550063	24	Quebec	2455	2455048	Marieville	4	996	9924.00	647	647	646	646	2236260	2249740	2263220	2276700
24550064	24	Quebec	2455	2455048	Marieville	4	996	9924.00	717	721	725	729	2236260	2249740	2263220	2276700
24550065	24	Quebec	2455	2455048	Marieville	4	996	9924.00	488	491	494	497	2236260	2249740	2263220	2276700
24550066	24	Quebec	2455	2455048	Marieville	4	996	9924.00	517	513	508	504	2236260	2249740	2263220	2276700
24550067	24	Quebec	2455	2455048	Marieville	4	996	9924.00	698	698	698	698	2236260	2249740	2263220	2276700
24550068	24	Quebec	2455	2455048	Marieville	4	996	9924.00	480	484	489	493	2236260	2249740	2263220	2276700
24550069	24	Quebec	2455	2455048	Marieville	4	996	9924.00	360	355	350	345	2236260	2249740	2263220	2276700
24550070	24	Quebec	2455	2455048	Marieville	4	996	9924.00	2632	2704	2777	2849	2236260	2249740	2263220	2276700
24550071	24	Quebec	2455	2455048	Marieville	4	996	9924.00	818	790	762	734	2236260	2249740	2263220	2276700
24550072	24	Quebec	2455	2455048	Marieville	4	996	9924.00	578	602	625	649	2236260	2249740	2263220	2276700
24550073	24	Quebec	2455	2455030	Sainte-Angèle-de-Monnoir	4	996	9924.00	797	795	794	792	2236260	2249740	2263220	2276700
24550074	24	Quebec	2455	2455048	Marieville	4	996	9924.00	1471	1511	1552	1592	2236260	2249740	2263220	2276700
24550075	24	Quebec	2455	2455057	Richelieu	1	462	4620926.01	891	899	907	915	5337	5438	5540	5641
24550076	24	Quebec	2455	2455057	Richelieu	1	462	4620926.01	750	762	773	785	5337	5438	5540	5641
24550077	24	Quebec	2455	2455057	Richelieu	1	462	4620926.01	574	573	573	572	5337	5438	5540	5641
24550078	24	Quebec	2455	2455057	Richelieu	1	462	4620926.01	464	464	465	465	5337	5438	5540	5641
24550079	24	Quebec	2455	2455057	Richelieu	1	462	4620926.01	822	885	948	1011	5337	5438	5540	5641
24550080	24	Quebec	2455	2455057	Richelieu	1	462	4620926.01	696	700	703	707	5337	5438	5540	5641
24550081	24	Quebec	2455	2455057	Richelieu	1	462	4620926.01	539	542	544	547	5337	5438	5540	5641
24550082	24	Quebec	2455	2455057	Richelieu	1	462	4620926.01	600	613	627	640	5337	5438	5540	5641
24550083	24	Quebec	2455	2455065	Saint-Mathias-sur-Richelieu	1	462	4620926.02	917	931	944	958	4534	4536	4539	4541
24550084	24	Quebec	2455	2455065	Saint-Mathias-sur-Richelieu	1	462	4620926.02	418	419	421	422	4534	4536	4539	4541
24550085	24	Quebec	2455	2455065	Saint-Mathias-sur-Richelieu	1	462	4620926.02	1004	987	971	954	4534	4536	4539	4541
24550086	24	Quebec	2455	2455065	Saint-Mathias-sur-Richelieu	1	462	4620926.02	963	971	980	988	4534	4536	4539	4541
24550087	24	Quebec	2455	2455065	Saint-Mathias-sur-Richelieu	1	462	4620926.02	829	826	822	819	4534	4536	4539	4541
24550088	24	Quebec	2455	2455065	Saint-Mathias-sur-Richelieu	1	462	4620926.02	403	402	401	400	4534	4536	4539	4541
24560128	24	Quebec	2456	2456105	Sainte-Brigide-d'Iberville	4	996	9924.00	413	414	415	416	2236260	2249740	2263220	2276700
24560129	24	Quebec	2456	2456105	Sainte-Brigide-d'Iberville	4	996	9924.00	588	596	603	611	2236260	2249740	2263220	2276700
24560130	24	Quebec	2456	2456105	Sainte-Brigide-d'Iberville	4	996	9924.00	406	403	399	396	2236260	2249740	2263220	2276700
24560131	24	Quebec	2456	2456097	Mont-Saint-Grégoire	4	996	9924.00	572	589	607	624	2236260	2249740	2263220	2276700
24560132	24	Quebec	2456	2456097	Mont-Saint-Grégoire	4	996	9924.00	462	450	438	426	2236260	2249740	2263220	2276700
24560133	24	Quebec	2456	2456097	Mont-Saint-Grégoire	4	996	9924.00	419	400	382	363	2236260	2249740	2263220	2276700
24560134	24	Quebec	2456	2456097	Mont-Saint-Grégoire	4	996	9924.00	532	527	521	516	2236260	2249740	2263220	2276700
24560135	24	Quebec	2456	2456097	Mont-Saint-Grégoire	4	996	9924.00	645	674	703	732	2236260	2249740	2263220	2276700
24560136	24	Quebec	2456	2456083	Saint-Jean-sur-Richelieu	1	462	4622400.00	293	292	290	289	2740	2751	2762	2773
24560137	24	Quebec	2456	2456083	Saint-Jean-sur-Richelieu	1	462	4622400.00	1127	1130	1134	1138	2740	2751	2762	2773
24560138	24	Quebec	2456	2456083	Saint-Jean-sur-Richelieu	1	462	4622400.00	381	389	398	406	2740	2751	2762	2773
24560139	24	Quebec	2456	2456083	Saint-Jean-sur-Richelieu	1	462	4622203.00	1312	1372	1431	1491	3624	3695	3765	3836
24560140	24	Quebec	2456	2456083	Saint-Jean-sur-Richelieu	1	462	4622203.00	489	494	499	504	3624	3695	3765	3836
24560141	24	Quebec	2456	2456083	Saint-Jean-sur-Richelieu	1	462	4622202.00	347	341	336	330	7483	7569	7654	7740
24560142	24	Quebec	2456	2456083	Saint-Jean-sur-Richelieu	1	462	4622202.00	706	713	719	726	7483	7569	7654	7740
24560143	24	Quebec	2456	2456083	Saint-Jean-sur-Richelieu	1	462	4622202.00	403	393	383	373	7483	7569	7654	7740
24560144	24	Quebec	2456	2456083	Saint-Jean-sur-Richelieu	1	462	4622202.00	419	417	416	414	7483	7569	7654	7740
24560145	24	Quebec	2456	2456083	Saint-Jean-sur-Richelieu	1	462	4622202.00	426	426	427	427	7483	7569	7654	7740
24560146	24	Quebec	2456	2456083	Saint-Jean-sur-Richelieu	1	462	4622202.00	520	509	499	488	7483	7569	7654	7740
24560147	24	Quebec	2456	2456083	Saint-Jean-sur-Richelieu	1	462	4622202.00	1179	1181	1183	1185	7483	7569	7654	7740
24560148	24	Quebec	2456	2456083	Saint-Jean-sur-Richelieu	1	462	4622202.00	641	646	650	655	7483	7569	7654	7740
24560149	24	Quebec	2456	2456083	Saint-Jean-sur-Richelieu	1	462	4622202.00	509	540	570	601	7483	7569	7654	7740
24560150	24	Quebec	2456	2456083	Saint-Jean-sur-Richelieu	1	462	4622202.00	541	619	698	776	7483	7569	7654	7740
24560151	24	Quebec	2456	2456083	Saint-Jean-sur-Richelieu	1	462	4622014.00	833	821	810	798	3844	3860	3877	3894
24560152	24	Quebec	2456	2456083	Saint-Jean-sur-Richelieu	1	462	4622014.00	442	445	447	450	3844	3860	3877	3894
24560153	24	Quebec	2456	2456083	Saint-Jean-sur-Richelieu	1	462	4622014.00	376	374	371	369	3844	3860	3877	3894
24560154	24	Quebec	2456	2456083	Saint-Jean-sur-Richelieu	1	462	4622014.00	357	360	362	365	3844	3860	3877	3894
24560155	24	Quebec	2456	2456083	Saint-Jean-sur-Richelieu	1	462	4622015.00	443	447	451	455	4676	4715	4754	4793
24560156	24	Quebec	2456	2456083	Saint-Jean-sur-Richelieu	1	462	4622015.00	489	485	482	479	4676	4715	4754	4793
24560157	24	Quebec	2456	2456083	Saint-Jean-sur-Richelieu	1	462	4622015.00	424	423	421	420	4676	4715	4754	4793
24560158	24	Quebec	2456	2456083	Saint-Jean-sur-Richelieu	1	462	4622015.00	390	387	383	379	4676	4715	4754	4793
24560159	24	Quebec	2456	2456083	Saint-Jean-sur-Richelieu	1	462	4622015.00	366	360	353	346	4676	4715	4754	4793
24560160	24	Quebec	2456	2456083	Saint-Jean-sur-Richelieu	1	462	4622015.00	439	436	434	431	4676	4715	4754	4793
24560161	24	Quebec	2456	2456083	Saint-Jean-sur-Richelieu	1	462	4622015.00	476	472	468	464	4676	4715	4754	4793
24560162	24	Quebec	2456	2456083	Saint-Jean-sur-Richelieu	1	462	4622015.00	437	465	492	520	4676	4715	4754	4793
24560163	24	Quebec	2456	2456083	Saint-Jean-sur-Richelieu	1	462	4622014.00	558	588	617	647	3844	3860	3877	3894
24560164	24	Quebec	2456	2456083	Saint-Jean-sur-Richelieu	1	462	4622014.00	353	353	352	351	3844	3860	3877	3894
24560165	24	Quebec	2456	2456083	Saint-Jean-sur-Richelieu	1	462	4622013.00	500	502	503	505	3948	3954	3960	3965
24560166	24	Quebec	2456	2456083	Saint-Jean-sur-Richelieu	1	462	4622013.00	633	629	626	622	3948	3954	3960	3965
24560167	24	Quebec	2456	2456083	Saint-Jean-sur-Richelieu	1	462	4622013.00	493	491	488	486	3948	3954	3960	3965
24560168	24	Quebec	2456	2456083	Saint-Jean-sur-Richelieu	1	462	4622013.00	490	498	505	513	3948	3954	3960	3965
24560169	24	Quebec	2456	2456083	Saint-Jean-sur-Richelieu	1	462	4622010.00	5	5	5	5	5	5	5	5
24560170	24	Quebec	2456	2456083	Saint-Jean-sur-Richelieu	1	462	4622013.00	444	456	468	480	3948	3954	3960	3965
24560171	24	Quebec	2456	2456083	Saint-Jean-sur-Richelieu	1	462	4622013.00	473	472	470	469	3948	3954	3960	3965
24560172	24	Quebec	2456	2456083	Saint-Jean-sur-Richelieu	1	462	4622013.00	516	509	503	497	3948	3954	3960	3965
24560173	24	Quebec	2456	2456083	Saint-Jean-sur-Richelieu	1	462	4622013.00	398	397	396	395	3948	3954	3960	3965
24560174	24	Quebec	2456	2456083	Saint-Jean-sur-Richelieu	1	462	4622012.00	608	604	600	596	1604	1600	1596	1592
24560175	24	Quebec	2456	2456083	Saint-Jean-sur-Richelieu	1	462	4622012.00	509	516	522	529	1604	1600	1596	1592
24560176	24	Quebec	2456	2456083	Saint-Jean-sur-Richelieu	1	462	4622012.00	487	480	474	467	1604	1600	1596	1592
24560177	24	Quebec	2456	2456083	Saint-Jean-sur-Richelieu	1	462	4622011.00	467	480	492	505	2527	2516	2504	2493
24560178	24	Quebec	2456	2456083	Saint-Jean-sur-Richelieu	1	462	4622011.00	464	463	461	460	2527	2516	2504	2493
24560179	24	Quebec	2456	2456083	Saint-Jean-sur-Richelieu	1	462	4622011.00	422	417	411	406	2527	2516	2504	2493
24560180	24	Quebec	2456	2456083	Saint-Jean-sur-Richelieu	1	462	4622011.00	329	309	288	268	2527	2516	2504	2493
24560181	24	Quebec	2456	2456083	Saint-Jean-sur-Richelieu	1	462	4622007.00	488	505	522	539	1380	1410	1441	1471
24560182	24	Quebec	2456	2456083	Saint-Jean-sur-Richelieu	1	462	4622008.00	431	433	434	436	2455	2479	2504	2529
24560183	24	Quebec	2456	2456083	Saint-Jean-sur-Richelieu	1	462	4622008.00	457	459	462	464	2455	2479	2504	2529
24560184	24	Quebec	2456	2456083	Saint-Jean-sur-Richelieu	1	462	4622008.00	487	487	488	488	2455	2479	2504	2529
24560185	24	Quebec	2456	2456083	Saint-Jean-sur-Richelieu	1	462	4622011.00	845	848	851	854	2527	2516	2504	2493
24560186	24	Quebec	2456	2456083	Saint-Jean-sur-Richelieu	1	462	4622008.00	524	527	529	531	2455	2479	2504	2529
24560187	24	Quebec	2456	2456083	Saint-Jean-sur-Richelieu	1	462	4622004.00	451	449	448	446	3020	3025	3030	3035
24560188	24	Quebec	2456	2456083	Saint-Jean-sur-Richelieu	1	462	4622005.00	435	431	427	422	3664	3688	3712	3736
24560189	24	Quebec	2456	2456083	Saint-Jean-sur-Richelieu	1	462	4622005.00	456	462	468	474	3664	3688	3712	3736
24560190	24	Quebec	2456	2456083	Saint-Jean-sur-Richelieu	1	462	4622005.00	377	380	382	385	3664	3688	3712	3736
24560191	24	Quebec	2456	2456083	Saint-Jean-sur-Richelieu	1	462	4622005.00	482	486	491	495	3664	3688	3712	3736
24560192	24	Quebec	2456	2456083	Saint-Jean-sur-Richelieu	1	462	4622005.00	490	500	509	519	3664	3688	3712	3736
24560193	24	Quebec	2456	2456083	Saint-Jean-sur-Richelieu	1	462	4622005.00	410	412	415	417	3664	3688	3712	3736
24560194	24	Quebec	2456	2456083	Saint-Jean-sur-Richelieu	1	462	4622005.00	519	528	536	545	3664	3688	3712	3736
24560195	24	Quebec	2456	2456083	Saint-Jean-sur-Richelieu	1	462	4622005.00	495	489	484	479	3664	3688	3712	3736
24560196	24	Quebec	2456	2456083	Saint-Jean-sur-Richelieu	1	462	4622004.00	564	569	574	580	3020	3025	3030	3035
24560197	24	Quebec	2456	2456083	Saint-Jean-sur-Richelieu	1	462	4622004.00	476	474	471	469	3020	3025	3030	3035
24560198	24	Quebec	2456	2456083	Saint-Jean-sur-Richelieu	1	462	4622004.00	425	429	432	436	3020	3025	3030	3035
24560199	24	Quebec	2456	2456083	Saint-Jean-sur-Richelieu	1	462	4622004.00	479	480	480	481	3020	3025	3030	3035
24560200	24	Quebec	2456	2456083	Saint-Jean-sur-Richelieu	1	462	4622004.00	624	624	624	624	3020	3025	3030	3035
24560201	24	Quebec	2456	2456083	Saint-Jean-sur-Richelieu	1	462	4622009.00	575	573	572	570	5373	5396	5420	5443
24560202	24	Quebec	2456	2456083	Saint-Jean-sur-Richelieu	1	462	4622009.00	549	558	568	577	5373	5396	5420	5443
24560203	24	Quebec	2456	2456083	Saint-Jean-sur-Richelieu	1	462	4622009.00	346	348	351	353	5373	5396	5420	5443
24560204	24	Quebec	2456	2456083	Saint-Jean-sur-Richelieu	1	462	4622009.00	627	623	619	615	5373	5396	5420	5443
24560205	24	Quebec	2456	2456083	Saint-Jean-sur-Richelieu	1	462	4622009.00	462	462	461	461	5373	5396	5420	5443
24560206	24	Quebec	2456	2456083	Saint-Jean-sur-Richelieu	1	462	4622009.00	569	561	552	544	5373	5396	5420	5443
24560207	24	Quebec	2456	2456083	Saint-Jean-sur-Richelieu	1	462	4622009.00	350	348	347	345	5373	5396	5420	5443
24560208	24	Quebec	2456	2456083	Saint-Jean-sur-Richelieu	1	462	4622009.00	761	788	815	842	5373	5396	5420	5443
24560209	24	Quebec	2456	2456083	Saint-Jean-sur-Richelieu	1	462	4622009.00	605	602	600	597	5373	5396	5420	5443
24560210	24	Quebec	2456	2456083	Saint-Jean-sur-Richelieu	1	462	4622009.00	530	533	535	538	5373	5396	5420	5443
24560211	24	Quebec	2456	2456083	Saint-Jean-sur-Richelieu	1	462	4622100.00	954	950	946	942	1979	1974	1970	1965
24560212	24	Quebec	2456	2456083	Saint-Jean-sur-Richelieu	1	462	4622100.00	323	322	320	319	1979	1974	1970	1965
24560213	24	Quebec	2456	2456083	Saint-Jean-sur-Richelieu	1	462	4622100.00	702	703	703	704	1979	1974	1970	1965
24560214	24	Quebec	2456	2456083	Saint-Jean-sur-Richelieu	1	462	4622101.00	550	547	545	542	1031	1028	1026	1023
24560215	24	Quebec	2456	2456083	Saint-Jean-sur-Richelieu	1	462	4622101.00	481	481	481	481	1031	1028	1026	1023
24560216	24	Quebec	2456	2456083	Saint-Jean-sur-Richelieu	1	462	4622102.00	499	498	496	495	1051	1049	1046	1044
24560217	24	Quebec	2456	2456083	Saint-Jean-sur-Richelieu	1	462	4622102.00	552	551	550	549	1051	1049	1046	1044
24560218	24	Quebec	2456	2456083	Saint-Jean-sur-Richelieu	1	462	4622206.00	1422	1410	1397	1385	1946	1937	1927	1917
24560219	24	Quebec	2456	2456083	Saint-Jean-sur-Richelieu	1	462	4622201.00	590	628	665	703	4363	4358	4354	4349
24560220	24	Quebec	2456	2456083	Saint-Jean-sur-Richelieu	1	462	4622201.00	510	504	499	493	4363	4358	4354	4349
24560221	24	Quebec	2456	2456083	Saint-Jean-sur-Richelieu	1	462	4622201.00	482	471	461	451	4363	4358	4354	4349
24560222	24	Quebec	2456	2456083	Saint-Jean-sur-Richelieu	1	462	4622201.00	344	338	333	327	4363	4358	4354	4349
24560223	24	Quebec	2456	2456083	Saint-Jean-sur-Richelieu	1	462	4622201.00	415	412	408	405	4363	4358	4354	4349
24560224	24	Quebec	2456	2456083	Saint-Jean-sur-Richelieu	1	462	4622201.00	450	442	435	427	4363	4358	4354	4349
24560225	24	Quebec	2456	2456083	Saint-Jean-sur-Richelieu	1	462	4622201.00	346	346	345	345	4363	4358	4354	4349
24560226	24	Quebec	2456	2456083	Saint-Jean-sur-Richelieu	1	462	4622201.00	522	511	499	487	4363	4358	4354	4349
24560227	24	Quebec	2456	2456083	Saint-Jean-sur-Richelieu	1	462	4622201.00	336	333	330	327	4363	4358	4354	4349
24560228	24	Quebec	2456	2456083	Saint-Jean-sur-Richelieu	1	462	4622201.00	368	373	379	384	4363	4358	4354	4349
24560229	24	Quebec	2456	2456083	Saint-Jean-sur-Richelieu	1	462	4622200.00	657	674	692	709	5549	5572	5594	5617
24560230	24	Quebec	2456	2456083	Saint-Jean-sur-Richelieu	1	462	4622200.00	390	388	386	384	5549	5572	5594	5617
24560231	24	Quebec	2456	2456083	Saint-Jean-sur-Richelieu	1	462	4622200.00	468	476	483	491	5549	5572	5594	5617
24560232	24	Quebec	2456	2456083	Saint-Jean-sur-Richelieu	1	462	4622200.00	447	442	438	433	5549	5572	5594	5617
24560233	24	Quebec	2456	2456083	Saint-Jean-sur-Richelieu	1	462	4622200.00	498	495	491	488	5549	5572	5594	5617
24560234	24	Quebec	2456	2456083	Saint-Jean-sur-Richelieu	1	462	4622200.00	520	518	517	515	5549	5572	5594	5617
24560235	24	Quebec	2456	2456083	Saint-Jean-sur-Richelieu	1	462	4622200.00	614	619	625	630	5549	5572	5594	5617
24560236	24	Quebec	2456	2456083	Saint-Jean-sur-Richelieu	1	462	4622200.00	613	620	626	633	5549	5572	5594	5617
24560237	24	Quebec	2456	2456083	Saint-Jean-sur-Richelieu	1	462	4622200.00	430	434	437	441	5549	5572	5594	5617
24560238	24	Quebec	2456	2456083	Saint-Jean-sur-Richelieu	1	462	4622200.00	474	473	471	470	5549	5572	5594	5617
24560239	24	Quebec	2456	2456083	Saint-Jean-sur-Richelieu	1	462	4622200.00	437	433	428	424	5549	5572	5594	5617
24560240	24	Quebec	2456	2456083	Saint-Jean-sur-Richelieu	1	462	4622014.00	478	475	473	470	3844	3860	3877	3894
24560241	24	Quebec	2456	2456083	Saint-Jean-sur-Richelieu	1	462	4622014.00	447	446	444	443	3844	3860	3877	3894
24560242	24	Quebec	2456	2456083	Saint-Jean-sur-Richelieu	1	462	4622205.00	1427	1425	1424	1423	4134	4135	4137	4138
24560243	24	Quebec	2456	2456083	Saint-Jean-sur-Richelieu	1	462	4622205.00	385	383	381	379	4134	4135	4137	4138
24560244	24	Quebec	2456	2456083	Saint-Jean-sur-Richelieu	1	462	4622205.00	420	413	405	398	4134	4135	4137	4138
24560245	24	Quebec	2456	2456083	Saint-Jean-sur-Richelieu	1	462	4622205.00	504	501	498	495	4134	4135	4137	4138
24560246	24	Quebec	2456	2456083	Saint-Jean-sur-Richelieu	1	462	4622205.00	1398	1413	1428	1443	4134	4135	4137	4138
24560247	24	Quebec	2456	2456083	Saint-Jean-sur-Richelieu	1	462	4622204.00	401	402	403	404	849	875	902	928
24560248	24	Quebec	2456	2456083	Saint-Jean-sur-Richelieu	1	462	4622204.00	448	473	499	524	849	875	902	928
24560249	24	Quebec	2456	2456083	Saint-Jean-sur-Richelieu	1	462	4622203.00	550	551	551	552	3624	3695	3765	3836
24560250	24	Quebec	2456	2456083	Saint-Jean-sur-Richelieu	1	462	4622203.00	764	773	781	790	3624	3695	3765	3836
24560251	24	Quebec	2456	2456083	Saint-Jean-sur-Richelieu	1	462	4622203.00	508	505	503	500	3624	3695	3765	3836
24560252	24	Quebec	2456	2456083	Saint-Jean-sur-Richelieu	1	462	4622206.00	524	527	529	532	1946	1937	1927	1917
24560253	24	Quebec	2456	2456083	Saint-Jean-sur-Richelieu	1	462	4622207.00	410	406	403	399	888	893	897	902
24560254	24	Quebec	2456	2456083	Saint-Jean-sur-Richelieu	1	462	4622207.00	478	486	495	503	888	893	897	902
24560255	24	Quebec	2456	2456083	Saint-Jean-sur-Richelieu	1	462	4622103.00	554	550	547	543	1671	1669	1668	1666
24560256	24	Quebec	2456	2456083	Saint-Jean-sur-Richelieu	1	462	4622103.00	616	615	615	614	1671	1669	1668	1666
24560257	24	Quebec	2456	2456083	Saint-Jean-sur-Richelieu	1	462	4622103.00	501	504	506	509	1671	1669	1668	1666
24560258	24	Quebec	2456	2456065	Saint-Blaise-sur-Richelieu	4	996	9924.00	600	604	609	613	2236260	2249740	2263220	2276700
24560259	24	Quebec	2456	2456083	Saint-Jean-sur-Richelieu	1	462	4622002.00	413	409	405	401	413	409	405	401
24560260	24	Quebec	2456	2456083	Saint-Jean-sur-Richelieu	1	462	4622003.00	105	80	56	31	105	80	56	31
24560261	24	Quebec	2456	2456083	Saint-Jean-sur-Richelieu	1	462	4622001.00	621	624	628	631	8134	8237	8340	8443
24560262	24	Quebec	2456	2456083	Saint-Jean-sur-Richelieu	1	462	4622001.00	2106	2200	2293	2387	8134	8237	8340	8443
24560263	24	Quebec	2456	2456083	Saint-Jean-sur-Richelieu	1	462	4622001.00	434	430	427	423	8134	8237	8340	8443
24560264	24	Quebec	2456	2456083	Saint-Jean-sur-Richelieu	1	462	4622001.00	369	369	369	369	8134	8237	8340	8443
24560265	24	Quebec	2456	2456083	Saint-Jean-sur-Richelieu	1	462	4622001.00	448	451	454	457	8134	8237	8340	8443
24560266	24	Quebec	2456	2456083	Saint-Jean-sur-Richelieu	1	462	4622001.00	509	510	510	511	8134	8237	8340	8443
24560267	24	Quebec	2456	2456083	Saint-Jean-sur-Richelieu	1	462	4622001.00	416	415	415	414	8134	8237	8340	8443
24560268	24	Quebec	2456	2456083	Saint-Jean-sur-Richelieu	1	462	4622001.00	508	506	505	503	8134	8237	8340	8443
24560269	24	Quebec	2456	2456083	Saint-Jean-sur-Richelieu	1	462	4622001.00	532	526	521	515	8134	8237	8340	8443
24560270	24	Quebec	2456	2456083	Saint-Jean-sur-Richelieu	1	462	4622001.00	703	714	724	735	8134	8237	8340	8443
24560271	24	Quebec	2456	2456083	Saint-Jean-sur-Richelieu	1	462	4622401.00	969	979	988	998	3771	3851	3931	4011
24560272	24	Quebec	2456	2456083	Saint-Jean-sur-Richelieu	1	462	4622401.00	844	880	915	951	3771	3851	3931	4011
24560273	24	Quebec	2456	2456083	Saint-Jean-sur-Richelieu	1	462	4622401.00	606	607	607	608	3771	3851	3931	4011
24560274	24	Quebec	2456	2456083	Saint-Jean-sur-Richelieu	1	462	4622400.00	524	527	529	532	2740	2751	2762	2773
24560275	24	Quebec	2456	2456083	Saint-Jean-sur-Richelieu	1	462	4622401.00	559	576	593	610	3771	3851	3931	4011
24560276	24	Quebec	2456	2456083	Saint-Jean-sur-Richelieu	1	462	4622401.00	792	810	827	845	3771	3851	3931	4011
24560277	24	Quebec	2456	2456083	Saint-Jean-sur-Richelieu	1	462	4622300.00	595	581	568	554	2944	2935	2926	2917
24560278	24	Quebec	2456	2456083	Saint-Jean-sur-Richelieu	1	462	4622300.00	569	580	592	603	2944	2935	2926	2917
24560279	24	Quebec	2456	2456083	Saint-Jean-sur-Richelieu	1	462	4622300.00	572	571	569	568	2944	2935	2926	2917
24560280	24	Quebec	2456	2456083	Saint-Jean-sur-Richelieu	1	462	4622301.00	745	744	742	741	3203	3230	3256	3283
24560281	24	Quebec	2456	2456083	Saint-Jean-sur-Richelieu	1	462	4622301.00	566	577	589	600	3203	3230	3256	3283
24560282	24	Quebec	2456	2456083	Saint-Jean-sur-Richelieu	1	462	4622301.00	496	495	495	494	3203	3230	3256	3283
24560283	24	Quebec	2456	2456083	Saint-Jean-sur-Richelieu	1	462	4622301.00	430	439	449	458	3203	3230	3256	3283
24560284	24	Quebec	2456	2456083	Saint-Jean-sur-Richelieu	1	462	4622301.00	514	514	514	514	3203	3230	3256	3283
24560285	24	Quebec	2456	2456083	Saint-Jean-sur-Richelieu	1	462	4622304.00	627	622	616	611	1089	1084	1078	1073
24560286	24	Quebec	2456	2456083	Saint-Jean-sur-Richelieu	1	462	4622402.00	1213	1234	1256	1277	3543	3603	3662	3722
24560287	24	Quebec	2456	2456083	Saint-Jean-sur-Richelieu	1	462	4622402.00	1739	1755	1771	1787	3543	3603	3662	3722
24560288	24	Quebec	2456	2456083	Saint-Jean-sur-Richelieu	1	462	4622304.00	461	462	462	463	1089	1084	1078	1073
24560289	24	Quebec	2456	2456083	Saint-Jean-sur-Richelieu	1	462	4622402.00	592	614	635	657	3543	3603	3662	3722
24560290	24	Quebec	2456	2456083	Saint-Jean-sur-Richelieu	1	462	4622302.00	382	379	377	374	2659	2630	2602	2573
24560291	24	Quebec	2456	2456083	Saint-Jean-sur-Richelieu	1	462	4622302.00	450	441	433	424	2659	2630	2602	2573
24560292	24	Quebec	2456	2456083	Saint-Jean-sur-Richelieu	1	462	4622302.00	455	450	444	439	2659	2630	2602	2573
24560293	24	Quebec	2456	2456083	Saint-Jean-sur-Richelieu	1	462	4622302.00	495	484	474	463	2659	2630	2602	2573
24560294	24	Quebec	2456	2456083	Saint-Jean-sur-Richelieu	1	462	4622302.00	389	396	404	411	2659	2630	2602	2573
24560295	24	Quebec	2456	2456083	Saint-Jean-sur-Richelieu	1	462	4622302.00	489	480	470	461	2659	2630	2602	2573
24560296	24	Quebec	2456	2456083	Saint-Jean-sur-Richelieu	1	462	4622303.00	2	4	6	8	2	4	6	8
24560297	24	Quebec	2456	2456083	Saint-Jean-sur-Richelieu	1	462	4622400.00	415	413	410	408	2740	2751	2762	2773
24560298	24	Quebec	2456	2456097	Mont-Saint-Grégoire	4	996	9924.00	459	460	462	463	2236260	2249740	2263220	2276700
24560299	24	Quebec	2456	2456055	Saint-Alexandre	4	996	9924.00	444	437	431	424	2236260	2249740	2263220	2276700
24560300	24	Quebec	2456	2456055	Saint-Alexandre	4	996	9924.00	489	497	506	514	2236260	2249740	2263220	2276700
24560301	24	Quebec	2456	2456055	Saint-Alexandre	4	996	9924.00	660	703	747	790	2236260	2249740	2263220	2276700
24560302	24	Quebec	2456	2456055	Saint-Alexandre	4	996	9924.00	522	520	519	517	2236260	2249740	2263220	2276700
24560303	24	Quebec	2456	2456055	Saint-Alexandre	4	996	9924.00	396	394	393	391	2236260	2249740	2263220	2276700
24560304	24	Quebec	2456	2456050	Saint-Sébastien	4	996	9924.00	713	708	702	697	2236260	2249740	2263220	2276700
24560305	24	Quebec	2456	2456042	Henryville	4	996	9924.00	435	439	443	447	2236260	2249740	2263220	2276700
24560306	24	Quebec	2456	2456042	Henryville	4	996	9924.00	455	464	472	481	2236260	2249740	2263220	2276700
24560307	24	Quebec	2456	2456060	Sainte-Anne-de-Sabrevois	4	996	9924.00	485	496	508	519	2236260	2249740	2263220	2276700
24560308	24	Quebec	2456	2456060	Sainte-Anne-de-Sabrevois	4	996	9924.00	484	501	517	534	2236260	2249740	2263220	2276700
24560309	24	Quebec	2456	2456065	Saint-Blaise-sur-Richelieu	4	996	9924.00	657	628	598	569	2236260	2249740	2263220	2276700
24560310	24	Quebec	2456	2456060	Sainte-Anne-de-Sabrevois	4	996	9924.00	736	731	725	720	2236260	2249740	2263220	2276700
24560311	24	Quebec	2456	2456060	Sainte-Anne-de-Sabrevois	4	996	9924.00	355	353	351	349	2236260	2249740	2263220	2276700
24560312	24	Quebec	2456	2456065	Saint-Blaise-sur-Richelieu	4	996	9924.00	493	497	500	504	2236260	2249740	2263220	2276700
24560313	24	Quebec	2456	2456065	Saint-Blaise-sur-Richelieu	4	996	9924.00	321	348	374	401	2236260	2249740	2263220	2276700
24560314	24	Quebec	2456	2456035	Saint-Paul-de-l'Île-aux-Noix	4	996	9924.00	405	412	418	425	2236260	2249740	2263220	2276700
24560315	24	Quebec	2456	2456035	Saint-Paul-de-l'Île-aux-Noix	4	996	9924.00	565	586	608	629	2236260	2249740	2263220	2276700
24560316	24	Quebec	2456	2456042	Henryville	4	996	9924.00	534	540	545	551	2236260	2249740	2263220	2276700
24560317	24	Quebec	2456	2456035	Saint-Paul-de-l'Île-aux-Noix	4	996	9924.00	444	475	505	536	2236260	2249740	2263220	2276700
24560318	24	Quebec	2456	2456035	Saint-Paul-de-l'Île-aux-Noix	4	996	9924.00	598	572	545	519	2236260	2249740	2263220	2276700
24560319	24	Quebec	2456	2456023	Lacolle	4	996	9924.00	568	572	575	579	2236260	2249740	2263220	2276700
24560320	24	Quebec	2456	2456023	Lacolle	4	996	9924.00	469	466	463	460	2236260	2249740	2263220	2276700
24560321	24	Quebec	2456	2456023	Lacolle	4	996	9924.00	611	623	634	646	2236260	2249740	2263220	2276700
24560322	24	Quebec	2456	2456023	Lacolle	4	996	9924.00	559	566	573	580	2236260	2249740	2263220	2276700
24560323	24	Quebec	2456	2456030	Saint-Valentin	4	996	9924.00	441	435	430	424	2236260	2249740	2263220	2276700
24560324	24	Quebec	2456	2456023	Lacolle	4	996	9924.00	411	414	418	421	2236260	2249740	2263220	2276700
24560325	24	Quebec	2456	2456015	Noyan	4	996	9924.00	819	815	811	807	2236260	2249740	2263220	2276700
24560326	24	Quebec	2456	2456015	Noyan	4	996	9924.00	578	587	597	606	2236260	2249740	2263220	2276700
24560327	24	Quebec	2456	2456010	Saint-Georges-de-Clarenceville	4	996	9924.00	460	452	444	436	2236260	2249740	2263220	2276700
24560328	24	Quebec	2456	2456010	Saint-Georges-de-Clarenceville	4	996	9924.00	653	671	690	708	2236260	2249740	2263220	2276700
24560329	24	Quebec	2456	2456005	Venise-en-Québec	4	996	9924.00	903	929	954	980	2236260	2249740	2263220	2276700
24560330	24	Quebec	2456	2456005	Venise-en-Québec	4	996	9924.00	784	811	839	866	2236260	2249740	2263220	2276700
24560331	24	Quebec	2456	2456083	Saint-Jean-sur-Richelieu	1	462	4622301.00	451	460	468	477	3203	3230	3256	3283
24560332	24	Quebec	2456	2456083	Saint-Jean-sur-Richelieu	1	462	4622300.00	514	513	512	511	2944	2935	2926	2917
24560333	24	Quebec	2456	2456083	Saint-Jean-sur-Richelieu	1	462	4622300.00	694	690	685	681	2944	2935	2926	2917
24560334	24	Quebec	2456	2456083	Saint-Jean-sur-Richelieu	1	462	4622006.00	1	2	3	4	1	2	3	4
24560335	24	Quebec	2456	2456083	Saint-Jean-sur-Richelieu	1	462	4622007.00	406	413	421	428	1380	1410	1441	1471
24560336	24	Quebec	2456	2456083	Saint-Jean-sur-Richelieu	1	462	4622007.00	485	492	498	505	1380	1410	1441	1471
24560337	24	Quebec	2456	2456083	Saint-Jean-sur-Richelieu	1	462	4622008.00	555	573	592	610	2455	2479	2504	2529
24560338	24	Quebec	2456	2456083	Saint-Jean-sur-Richelieu	1	462	4622001.00	537	551	564	578	8134	8237	8340	8443
24560339	24	Quebec	2456	2456083	Saint-Jean-sur-Richelieu	1	462	4622001.00	511	502	492	483	8134	8237	8340	8443
24560340	24	Quebec	2456	2456083	Saint-Jean-sur-Richelieu	1	462	4622001.00	439	439	438	438	8134	8237	8340	8443
24560341	24	Quebec	2456	2456083	Saint-Jean-sur-Richelieu	1	462	4622015.00	437	467	497	527	4676	4715	4754	4793
24560342	24	Quebec	2456	2456083	Saint-Jean-sur-Richelieu	1	462	4622015.00	775	774	773	772	4676	4715	4754	4793
24560343	24	Quebec	2456	2456083	Saint-Jean-sur-Richelieu	1	462	4622202.00	375	377	378	380	7483	7569	7654	7740
24560344	24	Quebec	2456	2456083	Saint-Jean-sur-Richelieu	1	462	4622202.00	594	594	595	595	7483	7569	7654	7740
24560345	24	Quebec	2456	2456083	Saint-Jean-sur-Richelieu	1	462	4622202.00	392	380	369	357	7483	7569	7654	7740
24560346	24	Quebec	2456	2456083	Saint-Jean-sur-Richelieu	1	462	4622202.00	430	431	433	434	7483	7569	7654	7740
24570012	24	Quebec	2457	2457040	Beloeil	1	462	4620901.03	5079	5374	5670	5965	8806	9167	9528	9889
24570013	24	Quebec	2457	2457040	Beloeil	1	462	4620901.03	509	509	510	510	8806	9167	9528	9889
24570014	24	Quebec	2457	2457040	Beloeil	1	462	4620901.03	464	462	461	459	8806	9167	9528	9889
24570015	24	Quebec	2457	2457040	Beloeil	1	462	4620901.03	394	399	403	408	8806	9167	9528	9889
24570016	24	Quebec	2457	2457040	Beloeil	1	462	4620901.03	407	410	414	417	8806	9167	9528	9889
24570017	24	Quebec	2457	2457040	Beloeil	1	462	4620901.02	511	500	489	478	4375	4349	4322	4296
24570018	24	Quebec	2457	2457040	Beloeil	1	462	4620901.02	371	371	371	371	4375	4349	4322	4296
24570019	24	Quebec	2457	2457040	Beloeil	1	462	4620901.02	409	413	418	422	4375	4349	4322	4296
24570020	24	Quebec	2457	2457040	Beloeil	1	462	4620901.02	403	404	406	407	4375	4349	4322	4296
24570021	24	Quebec	2457	2457040	Beloeil	1	462	4620901.01	456	458	461	463	4904	4889	4873	4858
24570022	24	Quebec	2457	2457040	Beloeil	1	462	4620901.01	489	488	488	487	4904	4889	4873	4858
24570023	24	Quebec	2457	2457040	Beloeil	1	462	4620901.01	486	487	487	488	4904	4889	4873	4858
24570024	24	Quebec	2457	2457040	Beloeil	1	462	4620901.01	425	426	427	428	4904	4889	4873	4858
24570025	24	Quebec	2457	2457040	Beloeil	1	462	4620901.01	477	477	478	478	4904	4889	4873	4858
24570026	24	Quebec	2457	2457040	Beloeil	1	462	4620901.01	365	369	373	377	4904	4889	4873	4858
24570027	24	Quebec	2457	2457040	Beloeil	1	462	4620901.01	358	357	355	354	4904	4889	4873	4858
24570028	24	Quebec	2457	2457040	Beloeil	1	462	4620901.02	381	378	376	373	4375	4349	4322	4296
24570036	24	Quebec	2457	2457035	Mont-Saint-Hilaire	1	462	4620930.04	1229	1224	1220	1215	6829	6876	6922	6969
24570037	24	Quebec	2457	2457035	Mont-Saint-Hilaire	1	462	4620930.04	464	474	483	493	6829	6876	6922	6969
24570038	24	Quebec	2457	2457035	Mont-Saint-Hilaire	1	462	4620930.04	481	485	490	494	6829	6876	6922	6969
24570039	24	Quebec	2457	2457035	Mont-Saint-Hilaire	1	462	4620930.04	428	429	429	430	6829	6876	6922	6969
24570040	24	Quebec	2457	2457035	Mont-Saint-Hilaire	1	462	4620930.04	687	703	719	735	6829	6876	6922	6969
24570041	24	Quebec	2457	2457035	Mont-Saint-Hilaire	1	462	4620930.04	399	395	391	387	6829	6876	6922	6969
24570042	24	Quebec	2457	2457035	Mont-Saint-Hilaire	1	462	4620930.04	417	423	428	434	6829	6876	6922	6969
24570043	24	Quebec	2457	2457030	Otterburn Park	1	462	4620929.01	872	875	879	882	3760	3782	3805	3827
24570044	24	Quebec	2457	2457030	Otterburn Park	1	462	4620929.01	387	389	392	394	3760	3782	3805	3827
24570045	24	Quebec	2457	2457030	Otterburn Park	1	462	4620929.01	347	347	348	348	3760	3782	3805	3827
24570046	24	Quebec	2457	2457030	Otterburn Park	1	462	4620929.01	626	648	669	691	3760	3782	3805	3827
24570047	24	Quebec	2457	2457030	Otterburn Park	1	462	4620929.01	451	452	452	453	3760	3782	3805	3827
24570048	24	Quebec	2457	2457030	Otterburn Park	1	462	4620929.01	590	589	589	588	3760	3782	3805	3827
24570049	24	Quebec	2457	2457030	Otterburn Park	1	462	4620929.02	640	633	627	620	4673	4662	4651	4640
24570050	24	Quebec	2457	2457030	Otterburn Park	1	462	4620929.02	1021	1019	1018	1016	4673	4662	4651	4640
24570051	24	Quebec	2457	2457030	Otterburn Park	1	462	4620929.02	414	412	410	408	4673	4662	4651	4640
24570052	24	Quebec	2457	2457030	Otterburn Park	1	462	4620929.02	878	885	892	899	4673	4662	4651	4640
24570053	24	Quebec	2457	2457030	Otterburn Park	1	462	4620929.02	422	419	415	412	4673	4662	4651	4640
24570054	24	Quebec	2457	2457030	Otterburn Park	1	462	4620929.02	764	754	745	735	4673	4662	4651	4640
24570055	24	Quebec	2457	2457030	Otterburn Park	1	462	4620929.02	535	540	544	549	4673	4662	4651	4640
24570056	24	Quebec	2457	2457030	Otterburn Park	1	462	4620929.01	487	482	476	471	3760	3782	3805	3827
24570057	24	Quebec	2457	2457040	Beloeil	1	462	4620900.00	665	655	646	636	4703	4712	4722	4731
24570058	24	Quebec	2457	2457040	Beloeil	1	462	4620900.00	525	523	520	518	4703	4712	4722	4731
24570059	24	Quebec	2457	2457040	Beloeil	1	462	4620900.00	668	689	711	732	4703	4712	4722	4731
24570060	24	Quebec	2457	2457040	Beloeil	1	462	4620900.00	518	518	519	519	4703	4712	4722	4731
24570061	24	Quebec	2457	2457040	Beloeil	1	462	4620900.00	421	425	428	432	4703	4712	4722	4731
24570062	24	Quebec	2457	2457040	Beloeil	1	462	4620900.00	488	487	485	484	4703	4712	4722	4731
24570063	24	Quebec	2457	2457040	Beloeil	1	462	4620900.00	423	425	426	428	4703	4712	4722	4731
24570064	24	Quebec	2457	2457025	McMasterville	1	462	4620902.00	511	512	512	513	5746	5793	5841	5888
24570065	24	Quebec	2457	2457025	McMasterville	1	462	4620902.00	468	468	468	468	5746	5793	5841	5888
24570066	24	Quebec	2457	2457025	McMasterville	1	462	4620902.00	376	376	375	375	5746	5793	5841	5888
24570068	24	Quebec	2457	2457025	McMasterville	1	462	4620902.00	545	542	540	537	5746	5793	5841	5888
24570069	24	Quebec	2457	2457040	Beloeil	1	462	4620900.00	529	526	522	519	4703	4712	4722	4731
24570070	24	Quebec	2457	2457025	McMasterville	1	462	4620902.00	1032	1078	1124	1170	5746	5793	5841	5888
24570071	24	Quebec	2457	2457025	McMasterville	1	462	4620902.00	436	441	447	452	5746	5793	5841	5888
24570072	24	Quebec	2457	2457020	Saint-Basile-le-Grand	1	462	4620853.02	435	435	436	436	5680	5668	5655	5643
24570073	24	Quebec	2457	2457020	Saint-Basile-le-Grand	1	462	4620853.02	602	600	599	597	5680	5668	5655	5643
24570074	24	Quebec	2457	2457020	Saint-Basile-le-Grand	1	462	4620853.02	1021	1020	1020	1019	5680	5668	5655	5643
24570075	24	Quebec	2457	2457020	Saint-Basile-le-Grand	1	462	4620853.02	417	411	406	400	5680	5668	5655	5643
24570076	24	Quebec	2457	2457020	Saint-Basile-le-Grand	1	462	4620853.04	640	640	640	640	5670	5656	5641	5627
24570077	24	Quebec	2457	2457020	Saint-Basile-le-Grand	1	462	4620853.04	500	496	493	489	5670	5656	5641	5627
24570078	24	Quebec	2457	2457020	Saint-Basile-le-Grand	1	462	4620853.04	641	637	634	630	5670	5656	5641	5627
24570079	24	Quebec	2457	2457020	Saint-Basile-le-Grand	1	462	4620853.04	523	524	526	527	5670	5656	5641	5627
24570080	24	Quebec	2457	2457020	Saint-Basile-le-Grand	1	462	4620853.04	413	413	414	414	5670	5656	5641	5627
24570081	24	Quebec	2457	2457020	Saint-Basile-le-Grand	1	462	4620853.04	525	518	511	504	5670	5656	5641	5627
24570082	24	Quebec	2457	2457020	Saint-Basile-le-Grand	1	462	4620853.04	399	397	395	393	5670	5656	5641	5627
24570083	24	Quebec	2457	2457020	Saint-Basile-le-Grand	1	462	4620853.04	918	925	931	938	5670	5656	5641	5627
24570084	24	Quebec	2457	2457020	Saint-Basile-le-Grand	1	462	4620853.04	1111	1105	1098	1092	5670	5656	5641	5627
24570088	24	Quebec	2457	2457020	Saint-Basile-le-Grand	1	462	4620853.02	585	585	585	585	5680	5668	5655	5643
24570089	24	Quebec	2457	2457020	Saint-Basile-le-Grand	1	462	4620853.02	651	649	648	646	5680	5668	5655	5643
24570136	24	Quebec	2457	2457010	Carignan	1	462	4620852.01	836	878	921	964	9055	9493	9932	10370
24570138	24	Quebec	2457	2457005	Chambly	1	462	4620851.00	1394	1507	1619	1732	5403	5546	5688	5831
24570139	24	Quebec	2457	2457005	Chambly	1	462	4620851.00	543	543	543	543	5403	5546	5688	5831
24570140	24	Quebec	2457	2457005	Chambly	1	462	4620851.00	436	442	449	455	5403	5546	5688	5831
24570141	24	Quebec	2457	2457005	Chambly	1	462	4620851.00	754	766	779	791	5403	5546	5688	5831
24570142	24	Quebec	2457	2457005	Chambly	1	462	4620850.01	730	724	718	712	10643	10962	11282	11601
24570143	24	Quebec	2457	2457005	Chambly	1	462	4620850.01	338	338	337	337	10643	10962	11282	11601
24570144	24	Quebec	2457	2457005	Chambly	1	462	4620850.01	501	499	498	496	10643	10962	11282	11601
24570145	24	Quebec	2457	2457005	Chambly	1	462	4620850.01	452	445	437	430	10643	10962	11282	11601
24570146	24	Quebec	2457	2457005	Chambly	1	462	4620850.01	367	361	355	349	10643	10962	11282	11601
24570147	24	Quebec	2457	2457005	Chambly	1	462	4620850.01	479	479	478	478	10643	10962	11282	11601
24570148	24	Quebec	2457	2457005	Chambly	1	462	4620850.01	481	480	479	478	10643	10962	11282	11601
24570149	24	Quebec	2457	2457005	Chambly	1	462	4620850.01	646	639	632	625	10643	10962	11282	11601
24570150	24	Quebec	2457	2457005	Chambly	1	462	4620850.01	470	463	457	450	10643	10962	11282	11601
24570151	24	Quebec	2457	2457005	Chambly	1	462	4620850.01	798	800	803	805	10643	10962	11282	11601
24570152	24	Quebec	2457	2457005	Chambly	1	462	4620850.01	5382	5735	6087	6440	10643	10962	11282	11601
24570153	24	Quebec	2457	2457005	Chambly	1	462	4620850.04	3396	3405	3415	3424	4869	4871	4874	4876
24570154	24	Quebec	2457	2457005	Chambly	1	462	4620850.04	385	381	378	374	4869	4871	4874	4876
24570155	24	Quebec	2457	2457005	Chambly	1	462	4620850.04	303	301	300	298	4869	4871	4874	4876
24570156	24	Quebec	2457	2457005	Chambly	1	462	4620850.04	509	512	515	518	4869	4871	4874	4876
24570157	24	Quebec	2457	2457005	Chambly	1	462	4620850.04	276	271	267	262	4869	4871	4874	4876
24570158	24	Quebec	2457	2457005	Chambly	1	462	4620850.05	904	901	897	894	3616	3593	3571	3548
24570159	24	Quebec	2457	2457005	Chambly	1	462	4620850.05	407	404	402	399	3616	3593	3571	3548
24570161	24	Quebec	2457	2457005	Chambly	1	462	4620850.03	511	515	518	522	5053	5077	5100	5124
24570163	24	Quebec	2457	2457005	Chambly	1	462	4620850.03	590	599	608	617	5053	5077	5100	5124
24570164	24	Quebec	2457	2457005	Chambly	1	462	4620850.03	513	527	541	555	5053	5077	5100	5124
24570167	24	Quebec	2457	2457005	Chambly	1	462	4620850.03	295	293	292	290	5053	5077	5100	5124
24570168	24	Quebec	2457	2457005	Chambly	1	462	4620851.00	563	565	566	568	5403	5546	5688	5831
24570169	24	Quebec	2457	2457005	Chambly	1	462	4620851.00	607	607	606	606	5403	5546	5688	5831
24570170	24	Quebec	2457	2457005	Chambly	1	462	4620851.00	628	637	647	656	5403	5546	5688	5831
24570171	24	Quebec	2457	2457005	Chambly	1	462	4620851.00	478	479	479	480	5403	5546	5688	5831
24570174	24	Quebec	2457	2457010	Carignan	1	462	4620852.01	608	604	599	595	9055	9493	9932	10370
24570175	24	Quebec	2457	2457010	Carignan	1	462	4620852.01	887	947	1008	1068	9055	9493	9932	10370
24570176	24	Quebec	2457	2457010	Carignan	1	462	4620852.01	1849	1868	1888	1907	9055	9493	9932	10370
24570177	24	Quebec	2457	2457010	Carignan	1	462	4620852.01	558	569	579	590	9055	9493	9932	10370
24570178	24	Quebec	2457	2457010	Carignan	1	462	4620852.01	2257	2535	2812	3090	9055	9493	9932	10370
24570179	24	Quebec	2457	2457045	Saint-Mathieu-de-Beloeil	1	462	4620903.13	780	779	777	776	2686	2752	2819	2885
24570180	24	Quebec	2457	2457045	Saint-Mathieu-de-Beloeil	1	462	4620903.13	623	642	661	680	2686	2752	2819	2885
24570181	24	Quebec	2457	2457045	Saint-Mathieu-de-Beloeil	1	462	4620903.13	754	767	781	794	2686	2752	2819	2885
24570182	24	Quebec	2457	2457045	Saint-Mathieu-de-Beloeil	1	462	4620903.13	529	564	600	635	2686	2752	2819	2885
24570184	24	Quebec	2457	2457040	Beloeil	1	462	4620901.01	1301	1288	1276	1263	4904	4889	4873	4858
24570185	24	Quebec	2457	2457040	Beloeil	1	462	4620901.01	546	538	529	521	4904	4889	4873	4858
24570186	24	Quebec	2457	2457040	Beloeil	1	462	4620901.02	399	394	390	385	4375	4349	4322	4296
24570187	24	Quebec	2457	2457040	Beloeil	1	462	4620901.02	570	564	559	553	4375	4349	4322	4296
24570188	24	Quebec	2457	2457040	Beloeil	1	462	4620901.02	466	464	461	459	4375	4349	4322	4296
24570189	24	Quebec	2457	2457040	Beloeil	1	462	4620901.02	360	356	353	349	4375	4349	4322	4296
24570190	24	Quebec	2457	2457040	Beloeil	1	462	4620901.02	505	503	501	499	4375	4349	4322	4296
24570191	24	Quebec	2457	2457040	Beloeil	1	462	4620901.03	496	495	493	492	8806	9167	9528	9889
24570192	24	Quebec	2457	2457040	Beloeil	1	462	4620901.03	675	677	678	680	8806	9167	9528	9889
24570194	24	Quebec	2457	2457040	Beloeil	1	462	4620900.00	466	465	464	463	4703	4712	4722	4731
24570196	24	Quebec	2457	2457035	Mont-Saint-Hilaire	1	462	4620930.03	370	368	366	364	2599	2594	2588	2583
24570197	24	Quebec	2457	2457035	Mont-Saint-Hilaire	1	462	4620930.03	459	457	456	454	2599	2594	2588	2583
24570198	24	Quebec	2457	2457035	Mont-Saint-Hilaire	1	462	4620930.03	413	412	410	409	2599	2594	2588	2583
24570200	24	Quebec	2457	2457035	Mont-Saint-Hilaire	1	462	4620930.03	451	449	447	445	2599	2594	2588	2583
24570201	24	Quebec	2457	2457035	Mont-Saint-Hilaire	1	462	4620930.04	745	737	730	722	6829	6876	6922	6969
24570208	24	Quebec	2457	2457040	Beloeil	1	462	4620901.03	782	841	899	958	8806	9167	9528	9889
24570209	24	Quebec	2457	2457035	Mont-Saint-Hilaire	1	462	4620930.03	907	908	909	910	2599	2594	2588	2583
