## Supplementary material for "Estimating Population Counts for Dissemination Areas and Census Tracts in Canada from 2011 to 2021": Population Counts 2011 to 2021: pop_counts_da16_2017to2020_RELEASE.csv (part 2 of 3)

da_id_16	pr_id_16	pr_name_16	cd_id_16	csd_id_16	csd_name_16	sactype_16	cma_id_16	ct_id_16	da_pop_17	da_pop_18	da_pop_19	da_pop_20	ct_pop_17	ct_pop_18	ct_pop_19	ct_pop_20
24570210	24	Quebec	2457	2457005	Chambly	1	462	4620850.03	1904	1914	1925	1935	5053	5077	5100	5124
24570211	24	Quebec	2457	2457005	Chambly	1	462	4620850.03	1240	1228	1217	1205	5053	5077	5100	5124
24570213	24	Quebec	2457	2457010	Carignan	1	462	4620852.01	575	576	578	579	9055	9493	9932	10370
24570214	24	Quebec	2457	2457010	Carignan	1	462	4620852.01	1484	1515	1547	1578	9055	9493	9932	10370
24570215	24	Quebec	2457	2457068	Saint-Denis-sur-Richelieu	4	996	9924.00	860	875	889	904	2236260	2249740	2263220	2276700
24570216	24	Quebec	2457	2457068	Saint-Denis-sur-Richelieu	4	996	9924.00	451	452	452	453	2236260	2249740	2263220	2276700
24570217	24	Quebec	2457	2457068	Saint-Denis-sur-Richelieu	4	996	9924.00	543	542	540	539	2236260	2249740	2263220	2276700
24570218	24	Quebec	2457	2457075	Saint-Antoine-sur-Richelieu	4	996	9924.00	545	550	555	560	2236260	2249740	2263220	2276700
24570219	24	Quebec	2457	2457075	Saint-Antoine-sur-Richelieu	4	996	9924.00	703	708	712	717	2236260	2249740	2263220	2276700
24570220	24	Quebec	2457	2457075	Saint-Antoine-sur-Richelieu	4	996	9924.00	454	454	453	453	2236260	2249740	2263220	2276700
24570221	24	Quebec	2457	2457050	Saint-Marc-sur-Richelieu	4	996	9924.00	576	583	589	596	2236260	2249740	2263220	2276700
24570222	24	Quebec	2457	2457057	Saint-Charles-sur-Richelieu	4	996	9924.00	747	743	738	734	2236260	2249740	2263220	2276700
24570223	24	Quebec	2457	2457057	Saint-Charles-sur-Richelieu	4	996	9924.00	556	571	587	602	2236260	2249740	2263220	2276700
24570224	24	Quebec	2457	2457050	Saint-Marc-sur-Richelieu	4	996	9924.00	1025	1039	1052	1066	2236260	2249740	2263220	2276700
24570225	24	Quebec	2457	2457050	Saint-Marc-sur-Richelieu	4	996	9924.00	585	580	574	569	2236260	2249740	2263220	2276700
24570226	24	Quebec	2457	2457035	Mont-Saint-Hilaire	1	462	4620930.02	595	595	594	594	9211	9225	9239	9253
24570227	24	Quebec	2457	2457035	Mont-Saint-Hilaire	1	462	4620930.02	952	956	960	964	9211	9225	9239	9253
24570228	24	Quebec	2457	2457035	Mont-Saint-Hilaire	1	462	4620930.02	804	808	811	815	9211	9225	9239	9253
24570229	24	Quebec	2457	2457035	Mont-Saint-Hilaire	1	462	4620930.02	4265	4297	4328	4360	9211	9225	9239	9253
24570230	24	Quebec	2457	2457035	Mont-Saint-Hilaire	1	462	4620930.02	650	639	629	618	9211	9225	9239	9253
24570231	24	Quebec	2457	2457035	Mont-Saint-Hilaire	1	462	4620930.02	430	425	421	416	9211	9225	9239	9253
24570232	24	Quebec	2457	2457035	Mont-Saint-Hilaire	1	462	4620930.02	389	386	382	379	9211	9225	9239	9253
24570233	24	Quebec	2457	2457035	Mont-Saint-Hilaire	1	462	4620930.02	734	728	721	715	9211	9225	9239	9253
24570234	24	Quebec	2457	2457035	Mont-Saint-Hilaire	1	462	4620930.02	390	391	393	394	9211	9225	9239	9253
24570235	24	Quebec	2457	2457057	Saint-Charles-sur-Richelieu	4	996	9924.00	418	410	403	395	2236260	2249740	2263220	2276700
24570236	24	Quebec	2457	2457068	Saint-Denis-sur-Richelieu	4	996	9924.00	460	452	445	437	2236260	2249740	2263220	2276700
24570237	24	Quebec	2457	2457033	Saint-Jean-Baptiste	4	996	9924.00	476	477	479	480	2236260	2249740	2263220	2276700
24570238	24	Quebec	2457	2457033	Saint-Jean-Baptiste	4	996	9924.00	539	551	564	576	2236260	2249740	2263220	2276700
24570239	24	Quebec	2457	2457033	Saint-Jean-Baptiste	4	996	9924.00	1321	1321	1320	1320	2236260	2249740	2263220	2276700
24570240	24	Quebec	2457	2457033	Saint-Jean-Baptiste	4	996	9924.00	403	407	410	414	2236260	2249740	2263220	2276700
24570241	24	Quebec	2457	2457033	Saint-Jean-Baptiste	4	996	9924.00	383	380	377	374	2236260	2249740	2263220	2276700
24570242	24	Quebec	2457	2457020	Saint-Basile-le-Grand	1	462	4620853.03	685	688	692	695	5708	5733	5759	5784
24570243	24	Quebec	2457	2457020	Saint-Basile-le-Grand	1	462	4620853.03	628	617	607	596	5708	5733	5759	5784
24570244	24	Quebec	2457	2457020	Saint-Basile-le-Grand	1	462	4620853.03	1090	1136	1181	1227	5708	5733	5759	5784
24570245	24	Quebec	2457	2457020	Saint-Basile-le-Grand	1	462	4620853.03	549	545	542	538	5708	5733	5759	5784
24570246	24	Quebec	2457	2457020	Saint-Basile-le-Grand	1	462	4620853.03	518	510	501	493	5708	5733	5759	5784
24570247	24	Quebec	2457	2457020	Saint-Basile-le-Grand	1	462	4620853.03	2239	2237	2236	2234	5708	5733	5759	5784
24570248	24	Quebec	2457	2457010	Carignan	1	462	4620852.02	862	880	897	915	862	880	897	915
24570249	24	Quebec	2457	2457020	Saint-Basile-le-Grand	1	462	4620853.02	462	461	459	458	5680	5668	5655	5643
24570250	24	Quebec	2457	2457020	Saint-Basile-le-Grand	1	462	4620853.02	742	739	737	734	5680	5668	5655	5643
24570251	24	Quebec	2457	2457020	Saint-Basile-le-Grand	1	462	4620853.02	766	766	767	767	5680	5668	5655	5643
24570252	24	Quebec	2457	2457035	Mont-Saint-Hilaire	1	462	4620930.04	993	999	1004	1010	6829	6876	6922	6969
24570253	24	Quebec	2457	2457035	Mont-Saint-Hilaire	1	462	4620930.04	985	1007	1028	1050	6829	6876	6922	6969
24570254	24	Quebec	2457	2457025	McMasterville	1	462	4620902.00	1801	1803	1806	1808	5746	5793	5841	5888
24570255	24	Quebec	2457	2457025	McMasterville	1	462	4620902.00	577	573	569	565	5746	5793	5841	5888
24570256	24	Quebec	2457	2457005	Chambly	1	462	4620850.05	948	935	921	908	3616	3593	3571	3548
24570257	24	Quebec	2457	2457005	Chambly	1	462	4620850.05	1357	1354	1350	1347	3616	3593	3571	3548
24580001	24	Quebec	2458	2458227	Longueuil	1	462	4620886.03	304	305	306	307	3183	3225	3266	3308
24580002	24	Quebec	2458	2458227	Longueuil	1	462	4620886.01	274	272	271	269	3081	3067	3054	3040
24580003	24	Quebec	2458	2458227	Longueuil	1	462	4620886.01	456	462	469	475	3081	3067	3054	3040
24580004	24	Quebec	2458	2458227	Longueuil	1	462	4620886.01	296	298	299	301	3081	3067	3054	3040
24580005	24	Quebec	2458	2458227	Longueuil	1	462	4620886.03	1102	1094	1085	1077	3183	3225	3266	3308
24580006	24	Quebec	2458	2458227	Longueuil	1	462	4620886.03	459	498	538	577	3183	3225	3266	3308
24580007	24	Quebec	2458	2458227	Longueuil	1	462	4620886.03	356	361	365	370	3183	3225	3266	3308
24580008	24	Quebec	2458	2458227	Longueuil	1	462	4620886.01	769	767	764	762	3081	3067	3054	3040
24580009	24	Quebec	2458	2458227	Longueuil	1	462	4620886.01	393	392	390	389	3081	3067	3054	3040
24580010	24	Quebec	2458	2458227	Longueuil	1	462	4620886.03	962	967	972	977	3183	3225	3266	3308
24580011	24	Quebec	2458	2458227	Longueuil	1	462	4620886.02	484	480	477	473	3040	3029	3017	3006
24580012	24	Quebec	2458	2458227	Longueuil	1	462	4620886.02	672	674	675	677	3040	3029	3017	3006
24580013	24	Quebec	2458	2458227	Longueuil	1	462	4620886.02	369	369	370	370	3040	3029	3017	3006
24580014	24	Quebec	2458	2458227	Longueuil	1	462	4620886.02	993	987	981	975	3040	3029	3017	3006
24580015	24	Quebec	2458	2458227	Longueuil	1	462	4620886.02	522	518	515	511	3040	3029	3017	3006
24580016	24	Quebec	2458	2458227	Longueuil	1	462	4620877.01	968	954	939	925	9255	9270	9286	9301
24580017	24	Quebec	2458	2458227	Longueuil	1	462	4620877.02	781	771	761	751	6041	6104	6168	6231
24580018	24	Quebec	2458	2458227	Longueuil	1	462	4620877.02	430	431	433	434	6041	6104	6168	6231
24580019	24	Quebec	2458	2458227	Longueuil	1	462	4620877.02	611	612	612	613	6041	6104	6168	6231
24580020	24	Quebec	2458	2458227	Longueuil	1	462	4620877.02	376	375	375	374	6041	6104	6168	6231
24580021	24	Quebec	2458	2458227	Longueuil	1	462	4620877.02	390	389	387	386	6041	6104	6168	6231
24580022	24	Quebec	2458	2458227	Longueuil	1	462	4620877.02	424	433	443	452	6041	6104	6168	6231
24580023	24	Quebec	2458	2458227	Longueuil	1	462	4620877.02	571	578	586	593	6041	6104	6168	6231
24580024	24	Quebec	2458	2458227	Longueuil	1	462	4620877.02	481	481	481	481	6041	6104	6168	6231
24580025	24	Quebec	2458	2458227	Longueuil	1	462	4620877.02	288	291	294	297	6041	6104	6168	6231
24580026	24	Quebec	2458	2458227	Longueuil	1	462	4620885.00	590	610	629	649	3906	3942	3979	4015
24580027	24	Quebec	2458	2458227	Longueuil	1	462	4620885.00	637	639	642	644	3906	3942	3979	4015
24580028	24	Quebec	2458	2458227	Longueuil	1	462	4620885.00	414	421	427	434	3906	3942	3979	4015
24580029	24	Quebec	2458	2458227	Longueuil	1	462	4620885.00	411	409	408	406	3906	3942	3979	4015
24580030	24	Quebec	2458	2458227	Longueuil	1	462	4620885.00	496	488	479	471	3906	3942	3979	4015
24580031	24	Quebec	2458	2458227	Longueuil	1	462	4620884.02	555	538	522	505	7485	7510	7534	7559
24580032	24	Quebec	2458	2458227	Longueuil	1	462	4620879.02	495	502	508	515	3723	3752	3780	3809
24580033	24	Quebec	2458	2458227	Longueuil	1	462	4620884.02	494	492	491	489	7485	7510	7534	7559
24580034	24	Quebec	2458	2458227	Longueuil	1	462	4620879.02	526	531	537	542	3723	3752	3780	3809
24580035	24	Quebec	2458	2458227	Longueuil	1	462	4620884.02	647	639	630	622	7485	7510	7534	7559
24580036	24	Quebec	2458	2458227	Longueuil	1	462	4620880.00	507	508	508	509	3997	4039	4082	4124
24580037	24	Quebec	2458	2458227	Longueuil	1	462	4620880.00	466	464	463	461	3997	4039	4082	4124
24580038	24	Quebec	2458	2458227	Longueuil	1	462	4620881.01	276	279	281	284	3497	3517	3536	3556
24580039	24	Quebec	2458	2458227	Longueuil	1	462	4620881.01	512	507	503	498	3497	3517	3536	3556
24580040	24	Quebec	2458	2458227	Longueuil	1	462	4620881.01	605	603	602	600	3497	3517	3536	3556
24580041	24	Quebec	2458	2458227	Longueuil	1	462	4620881.02	372	378	383	389	3660	3695	3731	3766
24580042	24	Quebec	2458	2458227	Longueuil	1	462	4620881.02	572	570	567	565	3660	3695	3731	3766
24580043	24	Quebec	2458	2458227	Longueuil	1	462	4620881.02	631	637	643	649	3660	3695	3731	3766
24580044	24	Quebec	2458	2458227	Longueuil	1	462	4620882.00	660	669	677	686	2664	2715	2767	2818
24580045	24	Quebec	2458	2458227	Longueuil	1	462	4620881.02	584	596	607	619	3660	3695	3731	3766
24580046	24	Quebec	2458	2458227	Longueuil	1	462	4620881.02	522	536	549	563	3660	3695	3731	3766
24580047	24	Quebec	2458	2458227	Longueuil	1	462	4620881.02	444	445	446	447	3660	3695	3731	3766
24580048	24	Quebec	2458	2458227	Longueuil	1	462	4620881.01	433	432	432	431	3497	3517	3536	3556
24580049	24	Quebec	2458	2458227	Longueuil	1	462	4620881.01	623	648	674	699	3497	3517	3536	3556
24580050	24	Quebec	2458	2458227	Longueuil	1	462	4620880.00	512	517	521	526	3997	4039	4082	4124
24580051	24	Quebec	2458	2458227	Longueuil	1	462	4620880.00	499	515	532	548	3997	4039	4082	4124
24580052	24	Quebec	2458	2458227	Longueuil	1	462	4620879.01	413	416	419	422	3221	3284	3346	3409
24580053	24	Quebec	2458	2458227	Longueuil	1	462	4620879.01	482	490	498	506	3221	3284	3346	3409
24580054	24	Quebec	2458	2458227	Longueuil	1	462	4620880.00	399	414	429	444	3997	4039	4082	4124
24580055	24	Quebec	2458	2458227	Longueuil	1	462	4620880.00	493	491	488	486	3997	4039	4082	4124
24580056	24	Quebec	2458	2458227	Longueuil	1	462	4620881.01	521	522	524	525	3497	3517	3536	3556
24580057	24	Quebec	2458	2458227	Longueuil	1	462	4620880.00	650	653	655	658	3997	4039	4082	4124
24580058	24	Quebec	2458	2458227	Longueuil	1	462	4620880.00	470	478	485	493	3997	4039	4082	4124
24580059	24	Quebec	2458	2458227	Longueuil	1	462	4620879.02	425	430	435	440	3723	3752	3780	3809
24580060	24	Quebec	2458	2458227	Longueuil	1	462	4620879.02	393	392	392	391	3723	3752	3780	3809
24580061	24	Quebec	2458	2458227	Longueuil	1	462	4620879.02	454	456	457	459	3723	3752	3780	3809
24580062	24	Quebec	2458	2458227	Longueuil	1	462	4620879.02	398	410	422	434	3723	3752	3780	3809
24580063	24	Quebec	2458	2458227	Longueuil	1	462	4620879.02	561	552	543	534	3723	3752	3780	3809
24580064	24	Quebec	2458	2458227	Longueuil	1	462	4620879.02	471	479	486	494	3723	3752	3780	3809
24580065	24	Quebec	2458	2458227	Longueuil	1	462	4620879.01	455	463	472	480	3221	3284	3346	3409
24580066	24	Quebec	2458	2458227	Longueuil	1	462	4620879.01	534	549	565	580	3221	3284	3346	3409
24580067	24	Quebec	2458	2458227	Longueuil	1	462	4620879.01	647	664	680	697	3221	3284	3346	3409
24580068	24	Quebec	2458	2458227	Longueuil	1	462	4620878.00	501	511	520	530	5080	5174	5269	5363
24580069	24	Quebec	2458	2458227	Longueuil	1	462	4620878.00	571	585	600	614	5080	5174	5269	5363
24580070	24	Quebec	2458	2458227	Longueuil	1	462	4620878.00	585	587	588	590	5080	5174	5269	5363
24580071	24	Quebec	2458	2458227	Longueuil	1	462	4620878.00	467	475	482	490	5080	5174	5269	5363
24580072	24	Quebec	2458	2458227	Longueuil	1	462	4620878.00	541	557	572	588	5080	5174	5269	5363
24580073	24	Quebec	2458	2458227	Longueuil	1	462	4620874.00	625	626	626	627	5005	5062	5119	5176
24580074	24	Quebec	2458	2458227	Longueuil	1	462	4620874.00	412	423	434	445	5005	5062	5119	5176
24580075	24	Quebec	2458	2458227	Longueuil	1	462	4620874.00	381	377	374	370	5005	5062	5119	5176
24580076	24	Quebec	2458	2458227	Longueuil	1	462	4620874.00	425	431	437	443	5005	5062	5119	5176
24580077	24	Quebec	2458	2458227	Longueuil	1	462	4620874.00	537	553	570	586	5005	5062	5119	5176
24580078	24	Quebec	2458	2458227	Longueuil	1	462	4620875.00	559	570	582	593	4790	4822	4853	4885
24580079	24	Quebec	2458	2458227	Longueuil	1	462	4620875.00	331	330	329	328	4790	4822	4853	4885
24580080	24	Quebec	2458	2458227	Longueuil	1	462	4620875.00	450	459	469	478	4790	4822	4853	4885
24580081	24	Quebec	2458	2458227	Longueuil	1	462	4620871.01	552	569	587	604	3766	3791	3816	3841
24580082	24	Quebec	2458	2458227	Longueuil	1	462	4620873.02	472	481	491	500	4273	4326	4380	4433
24580083	24	Quebec	2458	2458227	Longueuil	1	462	4620873.02	421	437	452	468	4273	4326	4380	4433
24580084	24	Quebec	2458	2458227	Longueuil	1	462	4620873.02	538	546	553	561	4273	4326	4380	4433
24580085	24	Quebec	2458	2458227	Longueuil	1	462	4620873.02	395	399	404	408	4273	4326	4380	4433
24580087	24	Quebec	2458	2458227	Longueuil	1	462	4620873.01	638	639	640	641	4375	4394	4414	4433
24580088	24	Quebec	2458	2458227	Longueuil	1	462	4620873.01	758	757	756	755	4375	4394	4414	4433
24580089	24	Quebec	2458	2458227	Longueuil	1	462	4620873.01	397	397	397	397	4375	4394	4414	4433
24580090	24	Quebec	2458	2458227	Longueuil	1	462	4620871.02	460	458	457	455	2016	2027	2037	2048
24580091	24	Quebec	2458	2458227	Longueuil	1	462	4620872.00	420	425	431	436	6371	6446	6521	6596
24580092	24	Quebec	2458	2458227	Longueuil	1	462	4620872.00	438	445	453	460	6371	6446	6521	6596
24580093	24	Quebec	2458	2458227	Longueuil	1	462	4620872.00	366	371	375	380	6371	6446	6521	6596
24580094	24	Quebec	2458	2458227	Longueuil	1	462	4620872.00	336	337	339	340	6371	6446	6521	6596
24580095	24	Quebec	2458	2458227	Longueuil	1	462	4620872.00	537	556	576	595	6371	6446	6521	6596
24580096	24	Quebec	2458	2458227	Longueuil	1	462	4620872.00	418	416	414	412	6371	6446	6521	6596
24580097	24	Quebec	2458	2458227	Longueuil	1	462	4620872.00	734	743	752	761	6371	6446	6521	6596
24580098	24	Quebec	2458	2458227	Longueuil	1	462	4620872.00	640	645	651	656	6371	6446	6521	6596
24580099	24	Quebec	2458	2458227	Longueuil	1	462	4620872.00	621	613	606	598	6371	6446	6521	6596
24580100	24	Quebec	2458	2458227	Longueuil	1	462	4620865.00	637	646	654	663	1788	1798	1809	1819
24580101	24	Quebec	2458	2458227	Longueuil	1	462	4620882.00	548	570	593	615	2664	2715	2767	2818
24580102	24	Quebec	2458	2458227	Longueuil	1	462	4620882.00	466	477	487	498	2664	2715	2767	2818
24580103	24	Quebec	2458	2458227	Longueuil	1	462	4620882.00	556	559	562	565	2664	2715	2767	2818
24580104	24	Quebec	2458	2458227	Longueuil	1	462	4620881.02	536	535	534	533	3660	3695	3731	3766
24580105	24	Quebec	2458	2458227	Longueuil	1	462	4620881.01	527	524	522	519	3497	3517	3536	3556
24580106	24	Quebec	2458	2458227	Longueuil	1	462	4620873.01	342	345	349	352	4375	4394	4414	4433
24580107	24	Quebec	2458	2458227	Longueuil	1	462	4620873.01	271	283	295	307	4375	4394	4414	4433
24580108	24	Quebec	2458	2458227	Longueuil	1	462	4620873.01	449	447	444	442	4375	4394	4414	4433
24580109	24	Quebec	2458	2458227	Longueuil	1	462	4620873.01	488	488	487	487	4375	4394	4414	4433
24580110	24	Quebec	2458	2458227	Longueuil	1	462	4620873.01	573	579	584	590	4375	4394	4414	4433
24580112	24	Quebec	2458	2458227	Longueuil	1	462	4620873.02	482	476	469	463	4273	4326	4380	4433
24580113	24	Quebec	2458	2458227	Longueuil	1	462	4620873.02	575	573	572	570	4273	4326	4380	4433
24580114	24	Quebec	2458	2458227	Longueuil	1	462	4620879.01	690	701	713	724	3221	3284	3346	3409
24580115	24	Quebec	2458	2458227	Longueuil	1	462	4620873.02	368	376	383	391	4273	4326	4380	4433
24580116	24	Quebec	2458	2458227	Longueuil	1	462	4620874.00	481	477	473	469	5005	5062	5119	5176
24580117	24	Quebec	2458	2458227	Longueuil	1	462	4620874.00	486	491	497	502	5005	5062	5119	5176
24580118	24	Quebec	2458	2458227	Longueuil	1	462	4620874.00	540	542	544	546	5005	5062	5119	5176
24580119	24	Quebec	2458	2458227	Longueuil	1	462	4620873.01	459	460	461	462	4375	4394	4414	4433
24580120	24	Quebec	2458	2458227	Longueuil	1	462	4620872.00	509	507	506	504	6371	6446	6521	6596
24580121	24	Quebec	2458	2458227	Longueuil	1	462	4620872.00	691	721	750	780	6371	6446	6521	6596
24580122	24	Quebec	2458	2458227	Longueuil	1	462	4620865.00	401	408	415	422	1788	1798	1809	1819
24580123	24	Quebec	2458	2458227	Longueuil	1	462	4620882.00	434	441	447	454	2664	2715	2767	2818
24580124	24	Quebec	2458	2458227	Longueuil	1	462	4620883.00	409	413	416	420	2649	2662	2676	2689
24580125	24	Quebec	2458	2458227	Longueuil	1	462	4620883.00	374	370	365	361	2649	2662	2676	2689
24580126	24	Quebec	2458	2458227	Longueuil	1	462	4620883.00	502	504	507	509	2649	2662	2676	2689
24580127	24	Quebec	2458	2458227	Longueuil	1	462	4620883.00	504	506	509	511	2649	2662	2676	2689
24580128	24	Quebec	2458	2458227	Longueuil	1	462	4620884.02	536	536	536	536	7485	7510	7534	7559
24580132	24	Quebec	2458	2458227	Longueuil	1	462	4620884.01	529	538	548	557	3442	3480	3517	3555
24580134	24	Quebec	2458	2458227	Longueuil	1	462	4620884.02	526	528	529	531	7485	7510	7534	7559
24580135	24	Quebec	2458	2458227	Longueuil	1	462	4620884.02	610	614	617	621	7485	7510	7534	7559
24580136	24	Quebec	2458	2458227	Longueuil	1	462	4620884.02	568	591	615	638	7485	7510	7534	7559
24580137	24	Quebec	2458	2458227	Longueuil	1	462	4620884.02	764	706	649	591	7485	7510	7534	7559
24580138	24	Quebec	2458	2458227	Longueuil	1	462	4620884.02	726	744	761	779	7485	7510	7534	7559
24580139	24	Quebec	2458	2458227	Longueuil	1	462	4620884.02	468	483	499	514	7485	7510	7534	7559
24580140	24	Quebec	2458	2458227	Longueuil	1	462	4620884.02	552	582	611	641	7485	7510	7534	7559
24580141	24	Quebec	2458	2458227	Longueuil	1	462	4620884.02	478	493	509	524	7485	7510	7534	7559
24580142	24	Quebec	2458	2458227	Longueuil	1	462	4620884.02	560	563	566	569	7485	7510	7534	7559
24580143	24	Quebec	2458	2458227	Longueuil	1	462	4620885.00	666	689	711	734	3906	3942	3979	4015
24580144	24	Quebec	2458	2458227	Longueuil	1	462	4620883.00	861	870	878	887	2649	2662	2676	2689
24580145	24	Quebec	2458	2458012	Saint-Lambert	1	462	4620864.00	530	522	515	507	5255	5226	5198	5169
24580146	24	Quebec	2458	2458012	Saint-Lambert	1	462	4620864.00	540	538	535	533	5255	5226	5198	5169
24580147	24	Quebec	2458	2458012	Saint-Lambert	1	462	4620864.00	593	603	612	622	5255	5226	5198	5169
24580148	24	Quebec	2458	2458012	Saint-Lambert	1	462	4620864.00	560	551	541	532	5255	5226	5198	5169
24580149	24	Quebec	2458	2458012	Saint-Lambert	1	462	4620864.00	476	476	476	476	5255	5226	5198	5169
24580150	24	Quebec	2458	2458012	Saint-Lambert	1	462	4620864.00	538	534	529	525	5255	5226	5198	5169
24580151	24	Quebec	2458	2458012	Saint-Lambert	1	462	4620864.00	460	453	446	439	5255	5226	5198	5169
24580152	24	Quebec	2458	2458012	Saint-Lambert	1	462	4620864.00	521	519	518	516	5255	5226	5198	5169
24580153	24	Quebec	2458	2458012	Saint-Lambert	1	462	4620863.02	463	493	524	554	6444	6609	6773	6938
24580154	24	Quebec	2458	2458012	Saint-Lambert	1	462	4620863.02	415	418	421	424	6444	6609	6773	6938
24580155	24	Quebec	2458	2458012	Saint-Lambert	1	462	4620863.02	555	565	576	586	6444	6609	6773	6938
24580156	24	Quebec	2458	2458012	Saint-Lambert	1	462	4620863.02	679	685	692	698	6444	6609	6773	6938
24580157	24	Quebec	2458	2458012	Saint-Lambert	1	462	4620864.00	594	591	589	586	5255	5226	5198	5169
24580158	24	Quebec	2458	2458012	Saint-Lambert	1	462	4620863.02	451	448	446	443	6444	6609	6773	6938
24580159	24	Quebec	2458	2458012	Saint-Lambert	1	462	4620863.02	489	484	479	474	6444	6609	6773	6938
24580160	24	Quebec	2458	2458012	Saint-Lambert	1	462	4620863.02	445	443	441	439	6444	6609	6773	6938
24580162	24	Quebec	2458	2458012	Saint-Lambert	1	462	4620864.00	443	440	436	433	5255	5226	5198	5169
24580163	24	Quebec	2458	2458227	Longueuil	1	462	4620866.00	447	445	442	440	3017	3068	3120	3171
24580164	24	Quebec	2458	2458227	Longueuil	1	462	4620866.00	651	666	680	695	3017	3068	3120	3171
24580165	24	Quebec	2458	2458227	Longueuil	1	462	4620866.00	579	595	611	627	3017	3068	3120	3171
24580166	24	Quebec	2458	2458227	Longueuil	1	462	4620866.00	465	470	475	480	3017	3068	3120	3171
24580167	24	Quebec	2458	2458012	Saint-Lambert	1	462	4620863.01	531	530	528	527	3488	3537	3587	3636
24580168	24	Quebec	2458	2458227	Longueuil	1	462	4620861.00	472	474	476	478	6652	6731	6811	6890
24580169	24	Quebec	2458	2458227	Longueuil	1	462	4620861.00	812	839	867	894	6652	6731	6811	6890
24580170	24	Quebec	2458	2458227	Longueuil	1	462	4620861.00	482	477	472	467	6652	6731	6811	6890
24580171	24	Quebec	2458	2458227	Longueuil	1	462	4620861.00	486	494	503	511	6652	6731	6811	6890
24580172	24	Quebec	2458	2458227	Longueuil	1	462	4620861.00	496	494	491	489	6652	6731	6811	6890
24580173	24	Quebec	2458	2458227	Longueuil	1	462	4620861.00	572	570	569	567	6652	6731	6811	6890
24580174	24	Quebec	2458	2458227	Longueuil	1	462	4620861.00	603	607	610	614	6652	6731	6811	6890
24580175	24	Quebec	2458	2458227	Longueuil	1	462	4620860.02	409	417	426	434	3866	3907	3947	3988
24580176	24	Quebec	2458	2458227	Longueuil	1	462	4620860.02	448	460	471	483	3866	3907	3947	3988
24580177	24	Quebec	2458	2458227	Longueuil	1	462	4620860.02	490	489	487	486	3866	3907	3947	3988
24580178	24	Quebec	2458	2458227	Longueuil	1	462	4620860.02	488	488	487	487	3866	3907	3947	3988
24580179	24	Quebec	2458	2458227	Longueuil	1	462	4620860.02	486	494	501	509	3866	3907	3947	3988
24580180	24	Quebec	2458	2458227	Longueuil	1	462	4620860.02	416	419	423	426	3866	3907	3947	3988
24580181	24	Quebec	2458	2458227	Longueuil	1	462	4620860.02	638	640	643	645	3866	3907	3947	3988
24580182	24	Quebec	2458	2458227	Longueuil	1	462	4620868.02	549	552	556	559	6003	6150	6296	6443
24580183	24	Quebec	2458	2458227	Longueuil	1	462	4620868.02	544	563	583	602	6003	6150	6296	6443
24580184	24	Quebec	2458	2458227	Longueuil	1	462	4620868.01	648	664	681	697	5714	5831	5949	6066
24580185	24	Quebec	2458	2458227	Longueuil	1	462	4620868.01	549	567	586	604	5714	5831	5949	6066
24580186	24	Quebec	2458	2458227	Longueuil	1	462	4620868.01	546	566	585	605	5714	5831	5949	6066
24580187	24	Quebec	2458	2458227	Longueuil	1	462	4620868.02	551	566	581	596	6003	6150	6296	6443
24580188	24	Quebec	2458	2458227	Longueuil	1	462	4620868.01	341	346	352	357	5714	5831	5949	6066
24580189	24	Quebec	2458	2458227	Longueuil	1	462	4620868.02	345	343	342	340	6003	6150	6296	6443
24580190	24	Quebec	2458	2458227	Longueuil	1	462	4620868.02	464	482	499	517	6003	6150	6296	6443
24580191	24	Quebec	2458	2458227	Longueuil	1	462	4620868.02	483	490	498	505	6003	6150	6296	6443
24580192	24	Quebec	2458	2458227	Longueuil	1	462	4620867.00	487	482	476	471	6507	6613	6720	6826
24580193	24	Quebec	2458	2458227	Longueuil	1	462	4620867.00	511	514	517	520	6507	6613	6720	6826
24580194	24	Quebec	2458	2458227	Longueuil	1	462	4620868.02	612	638	664	690	6003	6150	6296	6443
24580195	24	Quebec	2458	2458227	Longueuil	1	462	4620868.02	520	540	561	581	6003	6150	6296	6443
24580196	24	Quebec	2458	2458227	Longueuil	1	462	4620867.00	439	456	474	491	6507	6613	6720	6826
24580197	24	Quebec	2458	2458227	Longueuil	1	462	4620867.00	525	552	580	607	6507	6613	6720	6826
24580198	24	Quebec	2458	2458227	Longueuil	1	462	4620867.00	550	548	547	545	6507	6613	6720	6826
24580199	24	Quebec	2458	2458227	Longueuil	1	462	4620867.00	943	935	927	919	6507	6613	6720	6826
24580200	24	Quebec	2458	2458227	Longueuil	1	462	4620867.00	554	597	640	683	6507	6613	6720	6826
24580201	24	Quebec	2458	2458227	Longueuil	1	462	4620867.00	501	506	511	516	6507	6613	6720	6826
24580202	24	Quebec	2458	2458227	Longueuil	1	462	4620867.00	595	603	612	620	6507	6613	6720	6826
24580203	24	Quebec	2458	2458227	Longueuil	1	462	4620861.00	388	426	463	501	6652	6731	6811	6890
24580204	24	Quebec	2458	2458227	Longueuil	1	462	4620868.02	640	652	663	675	6003	6150	6296	6443
24580205	24	Quebec	2458	2458227	Longueuil	1	462	4620868.02	703	719	735	751	6003	6150	6296	6443
24580206	24	Quebec	2458	2458227	Longueuil	1	462	4620868.02	593	604	615	626	6003	6150	6296	6443
24580207	24	Quebec	2458	2458227	Longueuil	1	462	4620867.00	617	627	637	647	6507	6613	6720	6826
24580208	24	Quebec	2458	2458227	Longueuil	1	462	4620867.00	786	793	799	806	6507	6613	6720	6826
24580209	24	Quebec	2458	2458227	Longueuil	1	462	4620866.00	410	415	419	424	3017	3068	3120	3171
24580210	24	Quebec	2458	2458227	Longueuil	1	462	4620866.00	465	478	492	505	3017	3068	3120	3171
24580211	24	Quebec	2458	2458227	Longueuil	1	462	4620865.00	750	745	739	734	1788	1798	1809	1819
24580212	24	Quebec	2458	2458012	Saint-Lambert	1	462	4620863.02	1152	1162	1171	1181	6444	6609	6773	6938
24580213	24	Quebec	2458	2458227	Longueuil	1	462	4620870.01	669	661	652	644	3589	3625	3662	3698
24580214	24	Quebec	2458	2458227	Longueuil	1	462	4620872.00	663	666	669	672	6371	6446	6521	6596
24580215	24	Quebec	2458	2458227	Longueuil	1	462	4620870.01	494	517	540	563	3589	3625	3662	3698
24580216	24	Quebec	2458	2458227	Longueuil	1	462	4620871.02	688	694	700	706	2016	2027	2037	2048
24580217	24	Quebec	2458	2458227	Longueuil	1	462	4620871.02	421	422	424	425	2016	2027	2037	2048
24580218	24	Quebec	2458	2458227	Longueuil	1	462	4620871.02	448	452	457	461	2016	2027	2037	2048
24580219	24	Quebec	2458	2458227	Longueuil	1	462	4620871.01	368	371	375	378	3766	3791	3816	3841
24580220	24	Quebec	2458	2458227	Longueuil	1	462	4620871.01	639	643	648	652	3766	3791	3816	3841
24580221	24	Quebec	2458	2458227	Longueuil	1	462	4620871.01	553	555	557	559	3766	3791	3816	3841
24580222	24	Quebec	2458	2458227	Longueuil	1	462	4620871.01	532	534	535	537	3766	3791	3816	3841
24580223	24	Quebec	2458	2458227	Longueuil	1	462	4620871.01	418	417	415	414	3766	3791	3816	3841
24580224	24	Quebec	2458	2458227	Longueuil	1	462	4620875.00	381	373	366	358	4790	4822	4853	4885
24580225	24	Quebec	2458	2458227	Longueuil	1	462	4620876.01	397	403	408	414	3886	3955	4024	4093
24580226	24	Quebec	2458	2458227	Longueuil	1	462	4620876.01	841	853	864	876	3886	3955	4024	4093
24580229	24	Quebec	2458	2458227	Longueuil	1	462	4620876.06	610	664	719	773	5762	5838	5913	5989
24580232	24	Quebec	2458	2458227	Longueuil	1	462	4620876.06	677	695	712	730	5762	5838	5913	5989
24580234	24	Quebec	2458	2458227	Longueuil	1	462	4620876.06	637	638	640	641	5762	5838	5913	5989
24580235	24	Quebec	2458	2458227	Longueuil	1	462	4620876.06	393	393	393	393	5762	5838	5913	5989
24580237	24	Quebec	2458	2458227	Longueuil	1	462	4620876.06	507	504	502	499	5762	5838	5913	5989
24580238	24	Quebec	2458	2458227	Longueuil	1	462	4620876.06	1221	1224	1228	1231	5762	5838	5913	5989
24580239	24	Quebec	2458	2458227	Longueuil	1	462	4620876.04	490	497	503	510	7838	7949	8061	8172
24580240	24	Quebec	2458	2458227	Longueuil	1	462	4620876.04	356	360	363	367	7838	7949	8061	8172
24580241	24	Quebec	2458	2458227	Longueuil	1	462	4620876.04	534	537	541	544	7838	7949	8061	8172
24580242	24	Quebec	2458	2458227	Longueuil	1	462	4620876.04	431	431	430	430	7838	7949	8061	8172
24580243	24	Quebec	2458	2458227	Longueuil	1	462	4620876.04	479	471	464	456	7838	7949	8061	8172
24580244	24	Quebec	2458	2458227	Longueuil	1	462	4620876.04	492	488	485	481	7838	7949	8061	8172
24580246	24	Quebec	2458	2458227	Longueuil	1	462	4620876.05	500	497	493	490	8676	8840	9004	9168
24580247	24	Quebec	2458	2458227	Longueuil	1	462	4620876.05	524	524	525	525	8676	8840	9004	9168
24580248	24	Quebec	2458	2458227	Longueuil	1	462	4620876.05	385	393	402	410	8676	8840	9004	9168
24580249	24	Quebec	2458	2458227	Longueuil	1	462	4620876.05	434	438	443	447	8676	8840	9004	9168
24580250	24	Quebec	2458	2458227	Longueuil	1	462	4620876.05	521	526	530	535	8676	8840	9004	9168
24580251	24	Quebec	2458	2458227	Longueuil	1	462	4620876.05	420	420	419	419	8676	8840	9004	9168
24580252	24	Quebec	2458	2458227	Longueuil	1	462	4620876.05	293	291	288	286	8676	8840	9004	9168
24580253	24	Quebec	2458	2458227	Longueuil	1	462	4620876.05	441	441	441	441	8676	8840	9004	9168
24580254	24	Quebec	2458	2458227	Longueuil	1	462	4620876.05	684	674	664	654	8676	8840	9004	9168
24580255	24	Quebec	2458	2458227	Longueuil	1	462	4620876.05	279	281	284	286	8676	8840	9004	9168
24580256	24	Quebec	2458	2458227	Longueuil	1	462	4620876.05	471	469	468	466	8676	8840	9004	9168
24580257	24	Quebec	2458	2458227	Longueuil	1	462	4620876.05	434	437	439	442	8676	8840	9004	9168
24580258	24	Quebec	2458	2458227	Longueuil	1	462	4620876.05	460	468	477	485	8676	8840	9004	9168
24580259	24	Quebec	2458	2458227	Longueuil	1	462	4620876.01	596	602	607	613	3886	3955	4024	4093
24580260	24	Quebec	2458	2458227	Longueuil	1	462	4620876.01	524	543	562	581	3886	3955	4024	4093
24580261	24	Quebec	2458	2458227	Longueuil	1	462	4620876.01	529	536	542	549	3886	3955	4024	4093
24580262	24	Quebec	2458	2458227	Longueuil	1	462	4620875.00	773	780	788	795	4790	4822	4853	4885
24580263	24	Quebec	2458	2458227	Longueuil	1	462	4620875.00	364	372	379	387	4790	4822	4853	4885
24580264	24	Quebec	2458	2458227	Longueuil	1	462	4620875.00	580	578	577	575	4790	4822	4853	4885
24580265	24	Quebec	2458	2458227	Longueuil	1	462	4620875.00	879	884	889	894	4790	4822	4853	4885
24580266	24	Quebec	2458	2458227	Longueuil	1	462	4620875.00	474	475	475	476	4790	4822	4853	4885
24580267	24	Quebec	2458	2458227	Longueuil	1	462	4620874.00	646	664	683	701	5005	5062	5119	5176
24580268	24	Quebec	2458	2458227	Longueuil	1	462	4620874.00	472	477	482	487	5005	5062	5119	5176
24580269	24	Quebec	2458	2458227	Longueuil	1	462	4620877.02	1691	1743	1796	1848	6041	6104	6168	6231
24580271	24	Quebec	2458	2458227	Longueuil	1	462	4620877.01	878	883	888	893	9255	9270	9286	9301
24580273	24	Quebec	2458	2458227	Longueuil	1	462	4620877.01	398	399	401	402	9255	9270	9286	9301
24580274	24	Quebec	2458	2458227	Longueuil	1	462	4620877.01	710	726	743	759	9255	9270	9286	9301
24580275	24	Quebec	2458	2458227	Longueuil	1	462	4620886.01	493	485	476	468	3081	3067	3054	3040
24580276	24	Quebec	2458	2458227	Longueuil	1	462	4620886.01	399	392	384	377	3081	3067	3054	3040
24580277	24	Quebec	2458	2458227	Longueuil	1	462	4620876.05	2830	2981	3131	3282	8676	8840	9004	9168
24580278	24	Quebec	2458	2458227	Longueuil	1	462	4620856.00	1045	1147	1249	1351	2692	2916	3140	3364
24580279	24	Quebec	2458	2458227	Longueuil	1	462	4620876.04	630	629	629	628	7838	7949	8061	8172
24580280	24	Quebec	2458	2458227	Longueuil	1	462	4620876.04	586	579	571	564	7838	7949	8061	8172
24580281	24	Quebec	2458	2458227	Longueuil	1	462	4620876.07	1621	1631	1641	1651	2313	2369	2424	2480
24580282	24	Quebec	2458	2458227	Longueuil	1	462	4620876.07	692	738	783	829	2313	2369	2424	2480
24580284	24	Quebec	2458	2458227	Longueuil	1	462	4620869.00	365	365	364	364	3116	3123	3131	3138
24580285	24	Quebec	2458	2458227	Longueuil	1	462	4620869.00	242	243	245	246	3116	3123	3131	3138
24580286	24	Quebec	2458	2458227	Longueuil	1	462	4620869.00	539	541	543	545	3116	3123	3131	3138
24580287	24	Quebec	2458	2458227	Longueuil	1	462	4620869.00	411	408	404	401	3116	3123	3131	3138
24580288	24	Quebec	2458	2458227	Longueuil	1	462	4620870.02	467	474	481	488	2276	2283	2291	2298
24580289	24	Quebec	2458	2458227	Longueuil	1	462	4620870.01	562	561	559	558	3589	3625	3662	3698
24580290	24	Quebec	2458	2458227	Longueuil	1	462	4620869.00	480	476	471	467	3116	3123	3131	3138
24580293	24	Quebec	2458	2458227	Longueuil	1	462	4620870.01	391	392	392	393	3589	3625	3662	3698
24580294	24	Quebec	2458	2458227	Longueuil	1	462	4620870.01	438	446	453	461	3589	3625	3662	3698
24580295	24	Quebec	2458	2458227	Longueuil	1	462	4620870.01	579	600	620	641	3589	3625	3662	3698
24580296	24	Quebec	2458	2458227	Longueuil	1	462	4620870.01	456	450	444	438	3589	3625	3662	3698
24580297	24	Quebec	2458	2458227	Longueuil	1	462	4620870.02	579	571	563	555	2276	2283	2291	2298
24580298	24	Quebec	2458	2458227	Longueuil	1	462	4620870.02	662	656	651	645	2276	2283	2291	2298
24580299	24	Quebec	2458	2458227	Longueuil	1	462	4620870.02	567	582	596	611	2276	2283	2291	2298
24580300	24	Quebec	2458	2458227	Longueuil	1	462	4620871.01	703	701	700	698	3766	3791	3816	3841
24580302	24	Quebec	2458	2458227	Longueuil	1	462	4620868.01	538	537	535	534	5714	5831	5949	6066
24580303	24	Quebec	2458	2458227	Longueuil	1	462	4620868.01	411	411	410	410	5714	5831	5949	6066
24580304	24	Quebec	2458	2458227	Longueuil	1	462	4620868.01	534	532	531	529	5714	5831	5949	6066
24580305	24	Quebec	2458	2458227	Longueuil	1	462	4620868.01	369	373	378	382	5714	5831	5949	6066
24580306	24	Quebec	2458	2458227	Longueuil	1	462	4620868.01	583	583	584	584	5714	5831	5949	6066
24580307	24	Quebec	2458	2458227	Longueuil	1	462	4620868.01	533	550	567	584	5714	5831	5949	6066
24580308	24	Quebec	2458	2458227	Longueuil	1	462	4620868.01	663	702	740	779	5714	5831	5949	6066
24580309	24	Quebec	2458	2458227	Longueuil	1	462	4620860.01	503	496	488	481	6308	6281	6253	6226
24580310	24	Quebec	2458	2458227	Longueuil	1	462	4620860.01	322	325	329	332	6308	6281	6253	6226
24580311	24	Quebec	2458	2458227	Longueuil	1	462	4620860.01	504	501	497	494	6308	6281	6253	6226
24580312	24	Quebec	2458	2458227	Longueuil	1	462	4620860.01	378	376	375	373	6308	6281	6253	6226
24580313	24	Quebec	2458	2458227	Longueuil	1	462	4620860.01	530	527	525	522	6308	6281	6253	6226
24580314	24	Quebec	2458	2458227	Longueuil	1	462	4620860.01	937	929	920	912	6308	6281	6253	6226
24580315	24	Quebec	2458	2458227	Longueuil	1	462	4620860.01	507	504	500	497	6308	6281	6253	6226
24580316	24	Quebec	2458	2458227	Longueuil	1	462	4620860.01	388	387	387	386	6308	6281	6253	6226
24580317	24	Quebec	2458	2458227	Longueuil	1	462	4620860.01	490	484	477	471	6308	6281	6253	6226
24580318	24	Quebec	2458	2458007	Brossard	1	462	4620825.03	756	772	789	805	5874	5937	6001	6064
24580319	24	Quebec	2458	2458007	Brossard	1	462	4620825.03	426	432	439	445	5874	5937	6001	6064
24580320	24	Quebec	2458	2458007	Brossard	1	462	4620825.03	495	506	516	527	5874	5937	6001	6064
24580321	24	Quebec	2458	2458007	Brossard	1	462	4620825.03	533	530	528	525	5874	5937	6001	6064
24580322	24	Quebec	2458	2458007	Brossard	1	462	4620825.03	536	534	531	529	5874	5937	6001	6064
24580323	24	Quebec	2458	2458007	Brossard	1	462	4620825.03	436	432	429	425	5874	5937	6001	6064
24580324	24	Quebec	2458	2458007	Brossard	1	462	4620825.03	693	696	700	703	5874	5937	6001	6064
24580325	24	Quebec	2458	2458007	Brossard	1	462	4620825.03	570	573	575	578	5874	5937	6001	6064
24580326	24	Quebec	2458	2458007	Brossard	1	462	4620825.03	1138	1165	1191	1218	5874	5937	6001	6064
24580327	24	Quebec	2458	2458007	Brossard	1	462	4620859.00	985	1000	1014	1029	2936	3015	3095	3174
24580328	24	Quebec	2458	2458007	Brossard	1	462	4620825.02	538	534	531	527	3844	3834	3825	3815
24580329	24	Quebec	2458	2458007	Brossard	1	462	4620825.02	1012	1023	1035	1046	3844	3834	3825	3815
24580332	24	Quebec	2458	2458007	Brossard	1	462	4620825.02	557	545	534	522	3844	3834	3825	3815
24580333	24	Quebec	2458	2458007	Brossard	1	462	4620825.02	440	441	442	443	3844	3834	3825	3815
24580334	24	Quebec	2458	2458007	Brossard	1	462	4620859.00	488	503	517	532	2936	3015	3095	3174
24580335	24	Quebec	2458	2458007	Brossard	1	462	4620859.00	540	559	577	596	2936	3015	3095	3174
24580336	24	Quebec	2458	2458007	Brossard	1	462	4620859.00	505	525	544	564	2936	3015	3095	3174
24580337	24	Quebec	2458	2458007	Brossard	1	462	4620825.03	292	297	303	308	5874	5937	6001	6064
24580338	24	Quebec	2458	2458007	Brossard	1	462	4620859.00	417	429	442	454	2936	3015	3095	3174
24580339	24	Quebec	2458	2458227	Longueuil	1	462	4620858.02	463	466	470	473	3901	3923	3944	3966
24580340	24	Quebec	2458	2458227	Longueuil	1	462	4620858.02	449	460	471	482	3901	3923	3944	3966
24580341	24	Quebec	2458	2458227	Longueuil	1	462	4620858.02	418	421	423	426	3901	3923	3944	3966
24580342	24	Quebec	2458	2458227	Longueuil	1	462	4620858.01	650	668	685	703	4765	4801	4838	4874
24580343	24	Quebec	2458	2458227	Longueuil	1	462	4620858.02	352	348	345	341	3901	3923	3944	3966
24580344	24	Quebec	2458	2458227	Longueuil	1	462	4620858.01	595	595	594	594	4765	4801	4838	4874
24580345	24	Quebec	2458	2458227	Longueuil	1	462	4620858.02	379	380	380	381	3901	3923	3944	3966
24580346	24	Quebec	2458	2458227	Longueuil	1	462	4620858.02	581	575	569	563	3901	3923	3944	3966
24580347	24	Quebec	2458	2458227	Longueuil	1	462	4620858.04	557	563	570	576	5574	5623	5673	5722
24580348	24	Quebec	2458	2458227	Longueuil	1	462	4620858.04	450	445	440	435	5574	5623	5673	5722
24580349	24	Quebec	2458	2458227	Longueuil	1	462	4620858.04	1227	1223	1220	1216	5574	5623	5673	5722
24580350	24	Quebec	2458	2458007	Brossard	1	462	4620825.06	1687	1688	1690	1691	5152	5165	5178	5191
24580351	24	Quebec	2458	2458007	Brossard	1	462	4620825.06	369	372	376	379	5152	5165	5178	5191
24580352	24	Quebec	2458	2458007	Brossard	1	462	4620825.06	393	397	402	406	5152	5165	5178	5191
24580353	24	Quebec	2458	2458007	Brossard	1	462	4620825.06	583	586	590	593	5152	5165	5178	5191
24580354	24	Quebec	2458	2458007	Brossard	1	462	4620825.06	534	535	536	537	5152	5165	5178	5191
24580355	24	Quebec	2458	2458007	Brossard	1	462	4620825.06	369	369	370	370	5152	5165	5178	5191
24580356	24	Quebec	2458	2458007	Brossard	1	462	4620826.02	630	629	628	627	4679	4676	4674	4671
24580357	24	Quebec	2458	2458007	Brossard	1	462	4620826.02	366	368	371	373	4679	4676	4674	4671
24580358	24	Quebec	2458	2458007	Brossard	1	462	4620826.02	371	368	366	363	4679	4676	4674	4671
24580359	24	Quebec	2458	2458007	Brossard	1	462	4620826.02	429	429	428	428	4679	4676	4674	4671
24580360	24	Quebec	2458	2458007	Brossard	1	462	4620826.02	450	447	445	442	4679	4676	4674	4671
24580361	24	Quebec	2458	2458007	Brossard	1	462	4620826.02	376	375	375	374	4679	4676	4674	4671
24580362	24	Quebec	2458	2458007	Brossard	1	462	4620826.02	254	255	257	258	4679	4676	4674	4671
24580363	24	Quebec	2458	2458007	Brossard	1	462	4620826.02	695	701	708	714	4679	4676	4674	4671
24580364	24	Quebec	2458	2458007	Brossard	1	462	4620826.02	439	437	436	434	4679	4676	4674	4671
24580365	24	Quebec	2458	2458007	Brossard	1	462	4620826.02	669	665	662	658	4679	4676	4674	4671
24580366	24	Quebec	2458	2458007	Brossard	1	462	4620826.06	494	491	487	484	4009	3998	3986	3975
24580367	24	Quebec	2458	2458007	Brossard	1	462	4620826.06	251	251	250	250	4009	3998	3986	3975
24580368	24	Quebec	2458	2458007	Brossard	1	462	4620826.06	1208	1206	1203	1201	4009	3998	3986	3975
24580369	24	Quebec	2458	2458007	Brossard	1	462	4620826.06	430	432	435	437	4009	3998	3986	3975
24580370	24	Quebec	2458	2458007	Brossard	1	462	4620826.08	428	426	424	422	3347	3345	3342	3340
24580371	24	Quebec	2458	2458007	Brossard	1	462	4620826.08	320	316	312	308	3347	3345	3342	3340
24580372	24	Quebec	2458	2458007	Brossard	1	462	4620826.09	413	413	414	414	3463	3539	3615	3691
24580373	24	Quebec	2458	2458007	Brossard	1	462	4620826.08	265	268	270	273	3347	3345	3342	3340
24580374	24	Quebec	2458	2458007	Brossard	1	462	4620826.08	375	369	364	358	3347	3345	3342	3340
24580375	24	Quebec	2458	2458007	Brossard	1	462	4620826.08	529	532	535	538	3347	3345	3342	3340
24580376	24	Quebec	2458	2458007	Brossard	1	462	4620826.08	382	384	385	387	3347	3345	3342	3340
24580377	24	Quebec	2458	2458007	Brossard	1	462	4620826.06	682	678	675	671	4009	3998	3986	3975
24580378	24	Quebec	2458	2458007	Brossard	1	462	4620826.06	581	576	570	565	4009	3998	3986	3975
24580379	24	Quebec	2458	2458007	Brossard	1	462	4620826.06	363	364	366	367	4009	3998	3986	3975
24580380	24	Quebec	2458	2458007	Brossard	1	462	4620826.05	475	468	460	453	4038	4032	4027	4021
24580381	24	Quebec	2458	2458007	Brossard	1	462	4620826.05	493	494	495	496	4038	4032	4027	4021
24580382	24	Quebec	2458	2458007	Brossard	1	462	4620826.05	249	262	275	288	4038	4032	4027	4021
24580383	24	Quebec	2458	2458007	Brossard	1	462	4620826.05	1116	1110	1104	1098	4038	4032	4027	4021
24580384	24	Quebec	2458	2458007	Brossard	1	462	4620826.05	491	482	472	463	4038	4032	4027	4021
24580385	24	Quebec	2458	2458007	Brossard	1	462	4620826.08	1047	1050	1052	1055	3347	3345	3342	3340
24580386	24	Quebec	2458	2458007	Brossard	1	462	4620826.07	295	296	298	299	4742	4916	5089	5263
24580387	24	Quebec	2458	2458007	Brossard	1	462	4620826.07	277	275	272	270	4742	4916	5089	5263
24580388	24	Quebec	2458	2458007	Brossard	1	462	4620826.07	284	283	282	281	4742	4916	5089	5263
24580389	24	Quebec	2458	2458007	Brossard	1	462	4620826.07	2553	2734	2916	3097	4742	4916	5089	5263
24580390	24	Quebec	2458	2458007	Brossard	1	462	4620826.09	1003	1087	1172	1256	3463	3539	3615	3691
24580391	24	Quebec	2458	2458007	Brossard	1	462	4620826.07	1333	1327	1322	1316	4742	4916	5089	5263
24580392	24	Quebec	2458	2458007	Brossard	1	462	4620826.09	734	734	733	733	3463	3539	3615	3691
24580395	24	Quebec	2458	2458007	Brossard	1	462	4620826.10	722	724	727	729	6091	6089	6088	6086
24580396	24	Quebec	2458	2458007	Brossard	1	462	4620826.10	661	657	652	648	6091	6089	6088	6086
24580398	24	Quebec	2458	2458007	Brossard	1	462	4620826.10	531	537	544	550	6091	6089	6088	6086
24580399	24	Quebec	2458	2458007	Brossard	1	462	4620826.10	837	829	822	814	6091	6089	6088	6086
24580400	24	Quebec	2458	2458007	Brossard	1	462	4620826.09	700	699	698	697	3463	3539	3615	3691
24580401	24	Quebec	2458	2458007	Brossard	1	462	4620826.10	846	828	811	793	6091	6089	6088	6086
24580403	24	Quebec	2458	2458007	Brossard	1	462	4620826.13	1001	992	983	974	4031	3993	3954	3916
24580404	24	Quebec	2458	2458007	Brossard	1	462	4620826.13	548	542	535	529	4031	3993	3954	3916
24580405	24	Quebec	2458	2458007	Brossard	1	462	4620826.14	4944	5319	5694	6069	10593	11123	11652	12182
24580406	24	Quebec	2458	2458007	Brossard	1	462	4620826.13	904	889	873	858	4031	3993	3954	3916
24580408	24	Quebec	2458	2458007	Brossard	1	462	4620826.14	273	271	269	267	10593	11123	11652	12182
24580409	24	Quebec	2458	2458007	Brossard	1	462	4620826.11	302	301	299	298	4401	4363	4326	4288
24580410	24	Quebec	2458	2458007	Brossard	1	462	4620826.11	449	446	443	440	4401	4363	4326	4288
24580411	24	Quebec	2458	2458007	Brossard	1	462	4620826.11	355	351	348	344	4401	4363	4326	4288
24580412	24	Quebec	2458	2458007	Brossard	1	462	4620826.11	494	493	491	490	4401	4363	4326	4288
24580413	24	Quebec	2458	2458007	Brossard	1	462	4620826.11	574	571	569	566	4401	4363	4326	4288
24580414	24	Quebec	2458	2458007	Brossard	1	462	4620826.11	602	572	542	512	4401	4363	4326	4288
24580415	24	Quebec	2458	2458007	Brossard	1	462	4620826.11	292	295	298	301	4401	4363	4326	4288
24580416	24	Quebec	2458	2458007	Brossard	1	462	4620826.11	868	864	860	856	4401	4363	4326	4288
24580417	24	Quebec	2458	2458007	Brossard	1	462	4620826.11	465	470	476	481	4401	4363	4326	4288
24580419	24	Quebec	2458	2458007	Brossard	1	462	4620825.06	517	514	510	507	5152	5165	5178	5191
24580420	24	Quebec	2458	2458007	Brossard	1	462	4620825.06	308	309	310	311	5152	5165	5178	5191
24580421	24	Quebec	2458	2458007	Brossard	1	462	4620825.06	392	394	395	397	5152	5165	5178	5191
24580422	24	Quebec	2458	2458227	Longueuil	1	462	4620858.05	997	1022	1046	1071	3072	3134	3195	3257
24580423	24	Quebec	2458	2458227	Longueuil	1	462	4620858.04	452	451	449	448	5574	5623	5673	5722
24580424	24	Quebec	2458	2458227	Longueuil	1	462	4620858.05	526	530	535	539	3072	3134	3195	3257
24580428	24	Quebec	2458	2458227	Longueuil	1	462	4620857.09	491	488	485	482	5251	5294	5338	5381
24580429	24	Quebec	2458	2458227	Longueuil	1	462	4620857.09	1148	1141	1133	1126	5251	5294	5338	5381
24580430	24	Quebec	2458	2458227	Longueuil	1	462	4620857.09	398	396	395	393	5251	5294	5338	5381
24580431	24	Quebec	2458	2458227	Longueuil	1	462	4620857.09	268	262	257	251	5251	5294	5338	5381
24580432	24	Quebec	2458	2458227	Longueuil	1	462	4620857.09	1000	994	988	982	5251	5294	5338	5381
24580433	24	Quebec	2458	2458227	Longueuil	1	462	4620857.08	614	611	608	605	5754	5774	5795	5815
24580434	24	Quebec	2458	2458227	Longueuil	1	462	4620857.08	507	511	516	520	5754	5774	5795	5815
24580435	24	Quebec	2458	2458227	Longueuil	1	462	4620857.08	1952	1964	1977	1989	5754	5774	5795	5815
24580436	24	Quebec	2458	2458227	Longueuil	1	462	4620857.07	742	755	767	780	7243	7211	7179	7147
24580437	24	Quebec	2458	2458227	Longueuil	1	462	4620857.07	687	688	689	690	7243	7211	7179	7147
24580440	24	Quebec	2458	2458227	Longueuil	1	462	4620857.07	416	412	409	405	7243	7211	7179	7147
24580441	24	Quebec	2458	2458227	Longueuil	1	462	4620857.06	586	583	581	578	5636	5651	5666	5681
24580442	24	Quebec	2458	2458227	Longueuil	1	462	4620857.06	612	613	615	616	5636	5651	5666	5681
24580443	24	Quebec	2458	2458227	Longueuil	1	462	4620857.06	506	505	503	502	5636	5651	5666	5681
24580444	24	Quebec	2458	2458227	Longueuil	1	462	4620857.06	542	546	549	553	5636	5651	5666	5681
24580445	24	Quebec	2458	2458227	Longueuil	1	462	4620857.06	494	499	505	510	5636	5651	5666	5681
24580446	24	Quebec	2458	2458227	Longueuil	1	462	4620857.06	364	365	367	368	5636	5651	5666	5681
24580447	24	Quebec	2458	2458227	Longueuil	1	462	4620857.06	453	452	452	451	5636	5651	5666	5681
24580448	24	Quebec	2458	2458227	Longueuil	1	462	4620857.06	414	413	413	412	5636	5651	5666	5681
24580449	24	Quebec	2458	2458227	Longueuil	1	462	4620857.06	497	495	494	492	5636	5651	5666	5681
24580450	24	Quebec	2458	2458227	Longueuil	1	462	4620857.06	580	579	579	578	5636	5651	5666	5681
24580451	24	Quebec	2458	2458227	Longueuil	1	462	4620857.07	493	490	487	484	7243	7211	7179	7147
24580452	24	Quebec	2458	2458227	Longueuil	1	462	4620857.07	257	254	250	247	7243	7211	7179	7147
24580453	24	Quebec	2458	2458227	Longueuil	1	462	4620857.07	359	353	348	342	7243	7211	7179	7147
24580454	24	Quebec	2458	2458227	Longueuil	1	462	4620857.07	341	343	345	347	7243	7211	7179	7147
24580455	24	Quebec	2458	2458227	Longueuil	1	462	4620857.07	392	388	385	381	7243	7211	7179	7147
24580457	24	Quebec	2458	2458227	Longueuil	1	462	4620857.07	1393	1396	1400	1403	7243	7211	7179	7147
24580458	24	Quebec	2458	2458227	Longueuil	1	462	4620857.08	716	725	733	742	5754	5774	5795	5815
24580459	24	Quebec	2458	2458227	Longueuil	1	462	4620857.08	373	377	380	384	5754	5774	5795	5815
24580460	24	Quebec	2458	2458227	Longueuil	1	462	4620857.10	443	451	459	467	6150	6585	7019	7454
24580461	24	Quebec	2458	2458227	Longueuil	1	462	4620857.10	338	339	340	341	6150	6585	7019	7454
24580462	24	Quebec	2458	2458227	Longueuil	1	462	4620857.10	431	435	440	444	6150	6585	7019	7454
24580463	24	Quebec	2458	2458227	Longueuil	1	462	4620857.10	485	503	520	538	6150	6585	7019	7454
24580464	24	Quebec	2458	2458227	Longueuil	1	462	4620857.10	1491	1843	2196	2548	6150	6585	7019	7454
24580465	24	Quebec	2458	2458227	Longueuil	1	462	4620857.10	1049	1071	1094	1116	6150	6585	7019	7454
24580466	24	Quebec	2458	2458227	Longueuil	1	462	4620858.05	746	744	741	739	3072	3134	3195	3257
24580467	24	Quebec	2458	2458227	Longueuil	1	462	4620857.10	1914	1942	1971	1999	6150	6585	7019	7454
24580468	24	Quebec	2458	2458227	Longueuil	1	462	4620856.00	605	635	664	694	2692	2916	3140	3364
24580469	24	Quebec	2458	2458227	Longueuil	1	462	4620856.00	242	229	215	202	2692	2916	3140	3364
24580470	24	Quebec	2458	2458227	Longueuil	1	462	4620856.00	800	906	1011	1117	2692	2916	3140	3364
24580471	24	Quebec	2458	2458227	Longueuil	1	462	4620857.11	411	408	404	401	3720	3692	3663	3635
24580472	24	Quebec	2458	2458227	Longueuil	1	462	4620857.11	450	445	441	436	3720	3692	3663	3635
24580473	24	Quebec	2458	2458227	Longueuil	1	462	4620857.12	497	498	499	500	3827	3884	3940	3997
24580474	24	Quebec	2458	2458227	Longueuil	1	462	4620857.11	488	485	481	478	3720	3692	3663	3635
24580475	24	Quebec	2458	2458227	Longueuil	1	462	4620857.11	545	542	540	537	3720	3692	3663	3635
24580476	24	Quebec	2458	2458227	Longueuil	1	462	4620857.12	622	627	632	637	3827	3884	3940	3997
24580477	24	Quebec	2458	2458227	Longueuil	1	462	4620857.12	368	367	365	364	3827	3884	3940	3997
24580478	24	Quebec	2458	2458227	Longueuil	1	462	4620857.12	416	421	425	430	3827	3884	3940	3997
24580479	24	Quebec	2458	2458227	Longueuil	1	462	4620857.12	307	331	355	379	3827	3884	3940	3997
24580480	24	Quebec	2458	2458227	Longueuil	1	462	4620857.02	333	334	335	336	4280	4283	4287	4290
24580481	24	Quebec	2458	2458227	Longueuil	1	462	4620857.02	412	415	417	420	4280	4283	4287	4290
24580482	24	Quebec	2458	2458227	Longueuil	1	462	4620857.02	468	470	473	475	4280	4283	4287	4290
24580483	24	Quebec	2458	2458227	Longueuil	1	462	4620857.02	584	590	597	603	4280	4283	4287	4290
24580484	24	Quebec	2458	2458227	Longueuil	1	462	4620857.01	488	491	493	496	4881	4988	5096	5203
24580485	24	Quebec	2458	2458227	Longueuil	1	462	4620857.02	388	388	387	387	4280	4283	4287	4290
24580486	24	Quebec	2458	2458227	Longueuil	1	462	4620857.02	503	500	498	495	4280	4283	4287	4290
24580487	24	Quebec	2458	2458227	Longueuil	1	462	4620857.01	410	423	436	449	4881	4988	5096	5203
24580488	24	Quebec	2458	2458227	Longueuil	1	462	4620857.01	466	478	489	501	4881	4988	5096	5203
24580489	24	Quebec	2458	2458227	Longueuil	1	462	4620857.01	810	896	983	1069	4881	4988	5096	5203
24580490	24	Quebec	2458	2458227	Longueuil	1	462	4620857.01	379	380	382	383	4881	4988	5096	5203
24580491	24	Quebec	2458	2458227	Longueuil	1	462	4620857.01	507	510	512	515	4881	4988	5096	5203
24580492	24	Quebec	2458	2458227	Longueuil	1	462	4620857.01	467	465	463	461	4881	4988	5096	5203
24580493	24	Quebec	2458	2458227	Longueuil	1	462	4620857.01	622	615	609	602	4881	4988	5096	5203
24580494	24	Quebec	2458	2458227	Longueuil	1	462	4620857.02	524	522	521	519	4280	4283	4287	4290
24580495	24	Quebec	2458	2458227	Longueuil	1	462	4620857.02	439	433	426	420	4280	4283	4287	4290
24580496	24	Quebec	2458	2458227	Longueuil	1	462	4620858.01	462	460	458	456	4765	4801	4838	4874
24580497	24	Quebec	2458	2458227	Longueuil	1	462	4620858.01	501	503	505	507	4765	4801	4838	4874
24580498	24	Quebec	2458	2458227	Longueuil	1	462	4620858.01	440	437	435	432	4765	4801	4838	4874
24580499	24	Quebec	2458	2458227	Longueuil	1	462	4620858.01	485	484	483	482	4765	4801	4838	4874
24580500	24	Quebec	2458	2458227	Longueuil	1	462	4620858.04	459	459	460	460	5574	5623	5673	5722
24580501	24	Quebec	2458	2458227	Longueuil	1	462	4620858.04	484	487	491	494	5574	5623	5673	5722
24580502	24	Quebec	2458	2458227	Longueuil	1	462	4620858.04	590	584	577	571	5574	5623	5673	5722
24580503	24	Quebec	2458	2458227	Longueuil	1	462	4620857.09	1947	2013	2080	2146	5251	5294	5338	5381
24580504	24	Quebec	2458	2458227	Longueuil	1	462	4620858.01	513	514	514	515	4765	4801	4838	4874
24580505	24	Quebec	2458	2458227	Longueuil	1	462	4620858.01	581	593	604	616	4765	4801	4838	4874
24580506	24	Quebec	2458	2458227	Longueuil	1	462	4620858.01	537	548	559	570	4765	4801	4838	4874
24580508	24	Quebec	2458	2458227	Longueuil	1	462	4620860.01	439	442	444	447	6308	6281	6253	6226
24580509	24	Quebec	2458	2458227	Longueuil	1	462	4620860.01	427	424	422	419	6308	6281	6253	6226
24580511	24	Quebec	2458	2458227	Longueuil	1	462	4620857.01	732	730	729	727	4881	4988	5096	5203
24580512	24	Quebec	2458	2458227	Longueuil	1	462	4620857.06	589	599	610	620	5636	5651	5666	5681
24580513	24	Quebec	2458	2458227	Longueuil	1	462	4620857.12	444	443	441	440	3827	3884	3940	3997
24580514	24	Quebec	2458	2458227	Longueuil	1	462	4620857.12	626	631	637	642	3827	3884	3940	3997
24580515	24	Quebec	2458	2458227	Longueuil	1	462	4620857.12	548	567	585	604	3827	3884	3940	3997
24580516	24	Quebec	2458	2458227	Longueuil	1	462	4620857.02	628	631	633	636	4280	4283	4287	4290
24580517	24	Quebec	2458	2458007	Brossard	1	462	4620826.05	1213	1217	1220	1224	4038	4032	4027	4021
24580518	24	Quebec	2458	2458007	Brossard	1	462	4620825.04	485	483	482	480	5431	5389	5346	5304
24580519	24	Quebec	2458	2458007	Brossard	1	462	4620825.04	255	251	246	242	5431	5389	5346	5304
24580520	24	Quebec	2458	2458007	Brossard	1	462	4620825.04	368	374	380	386	5431	5389	5346	5304
24580521	24	Quebec	2458	2458007	Brossard	1	462	4620825.04	420	422	423	425	5431	5389	5346	5304
24580522	24	Quebec	2458	2458007	Brossard	1	462	4620825.05	489	486	483	480	5042	5076	5110	5144
24580523	24	Quebec	2458	2458007	Brossard	1	462	4620825.05	407	415	422	430	5042	5076	5110	5144
24580526	24	Quebec	2458	2458007	Brossard	1	462	4620825.05	792	796	801	805	5042	5076	5110	5144
24580527	24	Quebec	2458	2458007	Brossard	1	462	4620825.04	584	573	562	551	5431	5389	5346	5304
24580528	24	Quebec	2458	2458007	Brossard	1	462	4620825.04	549	545	542	538	5431	5389	5346	5304
24580529	24	Quebec	2458	2458007	Brossard	1	462	4620825.04	453	444	434	425	5431	5389	5346	5304
24580530	24	Quebec	2458	2458007	Brossard	1	462	4620825.04	384	377	370	363	5431	5389	5346	5304
24580531	24	Quebec	2458	2458007	Brossard	1	462	4620825.04	409	407	406	404	5431	5389	5346	5304
24580532	24	Quebec	2458	2458007	Brossard	1	462	4620825.04	955	952	949	946	5431	5389	5346	5304
24580533	24	Quebec	2458	2458007	Brossard	1	462	4620825.05	412	412	413	413	5042	5076	5110	5144
24580534	24	Quebec	2458	2458007	Brossard	1	462	4620825.04	569	561	552	544	5431	5389	5346	5304
24580535	24	Quebec	2458	2458007	Brossard	1	462	4620825.05	487	500	514	527	5042	5076	5110	5144
24580536	24	Quebec	2458	2458012	Saint-Lambert	1	462	4620862.00	481	483	485	487	6854	6849	6843	6838
24580537	24	Quebec	2458	2458012	Saint-Lambert	1	462	4620862.00	553	558	563	568	6854	6849	6843	6838
24580538	24	Quebec	2458	2458227	Longueuil	1	462	4620860.02	492	500	509	517	3866	3907	3947	3988
24580539	24	Quebec	2458	2458227	Longueuil	1	462	4620861.00	676	685	693	702	6652	6731	6811	6890
24580540	24	Quebec	2458	2458227	Longueuil	1	462	4620861.00	613	608	604	599	6652	6731	6811	6890
24580541	24	Quebec	2458	2458227	Longueuil	1	462	4620861.00	565	566	566	567	6652	6731	6811	6890
24580542	24	Quebec	2458	2458227	Longueuil	1	462	4620861.00	486	491	497	502	6652	6731	6811	6890
24580543	24	Quebec	2458	2458012	Saint-Lambert	1	462	4620863.01	324	344	364	384	3488	3537	3587	3636
24580544	24	Quebec	2458	2458012	Saint-Lambert	1	462	4620863.01	326	351	375	400	3488	3537	3587	3636
24580545	24	Quebec	2458	2458012	Saint-Lambert	1	462	4620863.01	412	415	418	421	3488	3537	3587	3636
24580546	24	Quebec	2458	2458012	Saint-Lambert	1	462	4620863.01	654	652	651	649	3488	3537	3587	3636
24580547	24	Quebec	2458	2458012	Saint-Lambert	1	462	4620863.01	559	564	568	573	3488	3537	3587	3636
24580548	24	Quebec	2458	2458012	Saint-Lambert	1	462	4620863.01	680	681	683	684	3488	3537	3587	3636
24580549	24	Quebec	2458	2458012	Saint-Lambert	1	462	4620862.00	489	497	506	514	6854	6849	6843	6838
24580550	24	Quebec	2458	2458012	Saint-Lambert	1	462	4620862.00	379	404	430	455	6854	6849	6843	6838
24580551	24	Quebec	2458	2458012	Saint-Lambert	1	462	4620862.00	702	689	675	662	6854	6849	6843	6838
24580552	24	Quebec	2458	2458007	Brossard	1	462	4620825.05	779	804	828	853	5042	5076	5110	5144
24580553	24	Quebec	2458	2458007	Brossard	1	462	4620825.05	412	414	417	419	5042	5076	5110	5144
24580554	24	Quebec	2458	2458007	Brossard	1	462	4620825.05	487	473	458	444	5042	5076	5110	5144
24580555	24	Quebec	2458	2458012	Saint-Lambert	1	462	4620862.00	588	596	603	611	6854	6849	6843	6838
24580556	24	Quebec	2458	2458012	Saint-Lambert	1	462	4620862.00	576	568	561	553	6854	6849	6843	6838
24580557	24	Quebec	2458	2458012	Saint-Lambert	1	462	4620862.00	461	462	462	463	6854	6849	6843	6838
24580558	24	Quebec	2458	2458012	Saint-Lambert	1	462	4620862.00	1301	1269	1236	1204	6854	6849	6843	6838
24580559	24	Quebec	2458	2458012	Saint-Lambert	1	462	4620862.00	560	560	561	561	6854	6849	6843	6838
24580560	24	Quebec	2458	2458012	Saint-Lambert	1	462	4620862.00	764	763	761	760	6854	6849	6843	6838
24580561	24	Quebec	2458	2458007	Brossard	1	462	4620825.02	396	391	386	381	3844	3834	3825	3815
24580562	24	Quebec	2458	2458227	Longueuil	1	462	4620858.02	428	430	433	435	3901	3923	3944	3966
24580563	24	Quebec	2458	2458227	Longueuil	1	462	4620858.02	440	452	465	477	3901	3923	3944	3966
24580564	24	Quebec	2458	2458227	Longueuil	1	462	4620858.02	390	390	389	389	3901	3923	3944	3966
24580565	24	Quebec	2458	2458227	Longueuil	1	462	4620878.00	527	537	548	558	5080	5174	5269	5363
24580566	24	Quebec	2458	2458227	Longueuil	1	462	4620878.00	738	752	767	781	5080	5174	5269	5363
24580567	24	Quebec	2458	2458227	Longueuil	1	462	4620878.00	661	665	668	672	5080	5174	5269	5363
24580568	24	Quebec	2458	2458227	Longueuil	1	462	4620885.00	691	687	682	678	3906	3942	3979	4015
24580569	24	Quebec	2458	2458227	Longueuil	1	462	4620878.00	488	506	523	541	5080	5174	5269	5363
24580570	24	Quebec	2458	2458037	Saint-Bruno-de-Montarville	1	462	4620854.02	723	726	728	731	5941	5951	5960	5970
24580571	24	Quebec	2458	2458037	Saint-Bruno-de-Montarville	1	462	4620854.01	513	507	502	496	5592	5566	5539	5513
24580572	24	Quebec	2458	2458037	Saint-Bruno-de-Montarville	1	462	4620854.01	449	448	448	447	5592	5566	5539	5513
24580573	24	Quebec	2458	2458037	Saint-Bruno-de-Montarville	1	462	4620854.01	406	409	411	414	5592	5566	5539	5513
24580574	24	Quebec	2458	2458037	Saint-Bruno-de-Montarville	1	462	4620854.01	393	395	397	399	5592	5566	5539	5513
24580575	24	Quebec	2458	2458037	Saint-Bruno-de-Montarville	1	462	4620854.01	423	424	424	425	5592	5566	5539	5513
24580576	24	Quebec	2458	2458037	Saint-Bruno-de-Montarville	1	462	4620854.01	730	719	708	697	5592	5566	5539	5513
24580577	24	Quebec	2458	2458037	Saint-Bruno-de-Montarville	1	462	4620854.02	401	405	409	413	5941	5951	5960	5970
24580578	24	Quebec	2458	2458037	Saint-Bruno-de-Montarville	1	462	4620855.03	393	394	394	395	6379	6405	6430	6456
24580579	24	Quebec	2458	2458037	Saint-Bruno-de-Montarville	1	462	4620855.03	223	224	224	225	6379	6405	6430	6456
24580580	24	Quebec	2458	2458037	Saint-Bruno-de-Montarville	1	462	4620855.03	565	561	557	553	6379	6405	6430	6456
24580581	24	Quebec	2458	2458037	Saint-Bruno-de-Montarville	1	462	4620855.03	329	328	328	327	6379	6405	6430	6456
24580582	24	Quebec	2458	2458037	Saint-Bruno-de-Montarville	1	462	4620855.03	548	544	539	535	6379	6405	6430	6456
24580583	24	Quebec	2458	2458037	Saint-Bruno-de-Montarville	1	462	4620855.03	355	360	365	370	6379	6405	6430	6456
24580584	24	Quebec	2458	2458037	Saint-Bruno-de-Montarville	1	462	4620855.03	357	353	350	346	6379	6405	6430	6456
24580585	24	Quebec	2458	2458037	Saint-Bruno-de-Montarville	1	462	4620855.01	464	461	457	454	5140	5155	5171	5186
24580586	24	Quebec	2458	2458037	Saint-Bruno-de-Montarville	1	462	4620855.01	420	414	407	401	5140	5155	5171	5186
24580587	24	Quebec	2458	2458037	Saint-Bruno-de-Montarville	1	462	4620855.01	279	275	272	268	5140	5155	5171	5186
24580588	24	Quebec	2458	2458037	Saint-Bruno-de-Montarville	1	462	4620855.01	398	397	397	396	5140	5155	5171	5186
24580589	24	Quebec	2458	2458037	Saint-Bruno-de-Montarville	1	462	4620855.01	402	404	407	409	5140	5155	5171	5186
24580590	24	Quebec	2458	2458037	Saint-Bruno-de-Montarville	1	462	4620855.01	400	398	397	395	5140	5155	5171	5186
24580591	24	Quebec	2458	2458037	Saint-Bruno-de-Montarville	1	462	4620854.02	468	466	463	461	5941	5951	5960	5970
24580592	24	Quebec	2458	2458037	Saint-Bruno-de-Montarville	1	462	4620854.02	415	417	420	422	5941	5951	5960	5970
24580593	24	Quebec	2458	2458037	Saint-Bruno-de-Montarville	1	462	4620854.02	375	366	357	348	5941	5951	5960	5970
24580594	24	Quebec	2458	2458037	Saint-Bruno-de-Montarville	1	462	4620855.01	436	443	451	458	5140	5155	5171	5186
24580595	24	Quebec	2458	2458037	Saint-Bruno-de-Montarville	1	462	4620854.02	1035	1056	1076	1097	5941	5951	5960	5970
24580596	24	Quebec	2458	2458037	Saint-Bruno-de-Montarville	1	462	4620854.02	357	357	358	358	5941	5951	5960	5970
24580597	24	Quebec	2458	2458037	Saint-Bruno-de-Montarville	1	462	4620854.02	477	475	473	471	5941	5951	5960	5970
24580598	24	Quebec	2458	2458037	Saint-Bruno-de-Montarville	1	462	4620854.02	468	470	471	473	5941	5951	5960	5970
24580599	24	Quebec	2458	2458037	Saint-Bruno-de-Montarville	1	462	4620855.01	411	405	400	394	5140	5155	5171	5186
24580600	24	Quebec	2458	2458037	Saint-Bruno-de-Montarville	1	462	4620855.01	363	365	368	370	5140	5155	5171	5186
24580601	24	Quebec	2458	2458037	Saint-Bruno-de-Montarville	1	462	4620855.01	627	619	612	604	5140	5155	5171	5186
24580602	24	Quebec	2458	2458037	Saint-Bruno-de-Montarville	1	462	4620854.02	723	714	704	695	5941	5951	5960	5970
24580603	24	Quebec	2458	2458037	Saint-Bruno-de-Montarville	1	462	4620854.02	498	499	501	502	5941	5951	5960	5970
24580604	24	Quebec	2458	2458037	Saint-Bruno-de-Montarville	1	462	4620855.01	940	972	1005	1037	5140	5155	5171	5186
24580607	24	Quebec	2458	2458037	Saint-Bruno-de-Montarville	1	462	4620855.03	957	1009	1060	1112	6379	6405	6430	6456
24580608	24	Quebec	2458	2458037	Saint-Bruno-de-Montarville	1	462	4620855.03	821	811	802	792	6379	6405	6430	6456
24580609	24	Quebec	2458	2458037	Saint-Bruno-de-Montarville	1	462	4620855.03	450	448	447	445	6379	6405	6430	6456
24580611	24	Quebec	2458	2458037	Saint-Bruno-de-Montarville	1	462	4620854.01	517	512	506	501	5592	5566	5539	5513
24580612	24	Quebec	2458	2458037	Saint-Bruno-de-Montarville	1	462	4620854.01	538	537	537	536	5592	5566	5539	5513
24580613	24	Quebec	2458	2458037	Saint-Bruno-de-Montarville	1	462	4620854.01	562	561	561	560	5592	5566	5539	5513
24580614	24	Quebec	2458	2458037	Saint-Bruno-de-Montarville	1	462	4620854.01	569	566	563	560	5592	5566	5539	5513
24580615	24	Quebec	2458	2458037	Saint-Bruno-de-Montarville	1	462	4620854.01	492	487	483	478	5592	5566	5539	5513
24580616	24	Quebec	2458	2458033	Boucherville	1	462	4620889.02	896	924	953	981	2876	2893	2910	2927
24580617	24	Quebec	2458	2458033	Boucherville	1	462	4620889.03	711	716	722	727	4925	4857	4788	4720
24580618	24	Quebec	2458	2458033	Boucherville	1	462	4620889.03	396	395	393	392	4925	4857	4788	4720
24580619	24	Quebec	2458	2458033	Boucherville	1	462	4620889.03	449	451	452	454	4925	4857	4788	4720
24580620	24	Quebec	2458	2458033	Boucherville	1	462	4620889.03	467	467	468	468	4925	4857	4788	4720
24580621	24	Quebec	2458	2458033	Boucherville	1	462	4620889.03	392	393	395	396	4925	4857	4788	4720
24580622	24	Quebec	2458	2458033	Boucherville	1	462	4620889.03	483	486	490	493	4925	4857	4788	4720
24580623	24	Quebec	2458	2458033	Boucherville	1	462	4620889.03	889	816	744	671	4925	4857	4788	4720
24580624	24	Quebec	2458	2458033	Boucherville	1	462	4620889.03	500	497	493	490	4925	4857	4788	4720
24580625	24	Quebec	2458	2458033	Boucherville	1	462	4620889.03	637	635	632	630	4925	4857	4788	4720
24580626	24	Quebec	2458	2458033	Boucherville	1	462	4620889.01	418	416	414	412	2601	2591	2582	2572
24580627	24	Quebec	2458	2458033	Boucherville	1	462	4620889.01	406	404	402	400	2601	2591	2582	2572
24580628	24	Quebec	2458	2458033	Boucherville	1	462	4620889.01	471	468	465	462	2601	2591	2582	2572
24580629	24	Quebec	2458	2458033	Boucherville	1	462	4620889.01	424	426	427	429	2601	2591	2582	2572
24580630	24	Quebec	2458	2458033	Boucherville	1	462	4620889.01	424	428	432	436	2601	2591	2582	2572
24580631	24	Quebec	2458	2458033	Boucherville	1	462	4620889.01	458	450	441	433	2601	2591	2582	2572
24580632	24	Quebec	2458	2458033	Boucherville	1	462	4620889.02	482	479	475	472	2876	2893	2910	2927
24580633	24	Quebec	2458	2458033	Boucherville	1	462	4620889.02	393	388	382	377	2876	2893	2910	2927
24580634	24	Quebec	2458	2458033	Boucherville	1	462	4620889.02	321	324	327	330	2876	2893	2910	2927
24580635	24	Quebec	2458	2458033	Boucherville	1	462	4620889.02	299	300	300	301	2876	2893	2910	2927
24580636	24	Quebec	2458	2458033	Boucherville	1	462	4620889.02	484	478	473	467	2876	2893	2910	2927
24580637	24	Quebec	2458	2458033	Boucherville	1	462	4620888.02	520	515	509	504	5563	5533	5503	5473
24580638	24	Quebec	2458	2458033	Boucherville	1	462	4620888.02	475	469	462	456	5563	5533	5503	5473
24580639	24	Quebec	2458	2458033	Boucherville	1	462	4620888.02	497	495	494	492	5563	5533	5503	5473
24580640	24	Quebec	2458	2458033	Boucherville	1	462	4620888.02	473	470	467	464	5563	5533	5503	5473
24580641	24	Quebec	2458	2458033	Boucherville	1	462	4620888.02	383	382	382	381	5563	5533	5503	5473
24580642	24	Quebec	2458	2458033	Boucherville	1	462	4620888.02	408	407	405	404	5563	5533	5503	5473
24580643	24	Quebec	2458	2458033	Boucherville	1	462	4620888.02	369	371	374	376	5563	5533	5503	5473
24580645	24	Quebec	2458	2458033	Boucherville	1	462	4620888.02	618	615	611	608	5563	5533	5503	5473
24580646	24	Quebec	2458	2458033	Boucherville	1	462	4620888.02	364	357	350	343	5563	5533	5503	5473
24580647	24	Quebec	2458	2458033	Boucherville	1	462	4620888.02	462	461	461	460	5563	5533	5503	5473
24580648	24	Quebec	2458	2458033	Boucherville	1	462	4620888.01	571	567	564	560	3109	3104	3100	3095
24580650	24	Quebec	2458	2458033	Boucherville	1	462	4620887.05	359	357	356	354	4686	4674	4663	4651
24580651	24	Quebec	2458	2458033	Boucherville	1	462	4620887.05	704	703	701	700	4686	4674	4663	4651
24580652	24	Quebec	2458	2458033	Boucherville	1	462	4620887.06	918	913	909	904	4489	4463	4436	4410
24580653	24	Quebec	2458	2458033	Boucherville	1	462	4620887.05	542	540	538	536	4686	4674	4663	4651
24580654	24	Quebec	2458	2458033	Boucherville	1	462	4620887.05	816	810	805	799	4686	4674	4663	4651
24580655	24	Quebec	2458	2458033	Boucherville	1	462	4620887.05	496	496	495	495	4686	4674	4663	4651
24580656	24	Quebec	2458	2458033	Boucherville	1	462	4620887.04	543	539	535	531	5114	5115	5117	5118
24580657	24	Quebec	2458	2458033	Boucherville	1	462	4620887.04	609	608	606	605	5114	5115	5117	5118
24580658	24	Quebec	2458	2458033	Boucherville	1	462	4620887.04	463	463	462	462	5114	5115	5117	5118
24580659	24	Quebec	2458	2458033	Boucherville	1	462	4620887.04	396	398	399	401	5114	5115	5117	5118
24580660	24	Quebec	2458	2458033	Boucherville	1	462	4620887.04	481	485	489	493	5114	5115	5117	5118
24580661	24	Quebec	2458	2458033	Boucherville	1	462	4620887.04	457	456	454	453	5114	5115	5117	5118
24580662	24	Quebec	2458	2458033	Boucherville	1	462	4620887.04	776	781	785	790	5114	5115	5117	5118
24580663	24	Quebec	2458	2458033	Boucherville	1	462	4620887.04	598	592	587	581	5114	5115	5117	5118
24580664	24	Quebec	2458	2458033	Boucherville	1	462	4620888.02	462	464	465	467	5563	5533	5503	5473
24580665	24	Quebec	2458	2458033	Boucherville	1	462	4620887.04	790	794	799	803	5114	5115	5117	5118
24580666	24	Quebec	2458	2458033	Boucherville	1	462	4620887.03	813	821	829	837	3609	3619	3628	3638
24580667	24	Quebec	2458	2458033	Boucherville	1	462	4620887.03	373	370	367	364	3609	3619	3628	3638
24580668	24	Quebec	2458	2458033	Boucherville	1	462	4620887.03	428	426	424	422	3609	3619	3628	3638
24580669	24	Quebec	2458	2458033	Boucherville	1	462	4620887.03	396	400	405	409	3609	3619	3628	3638
24580670	24	Quebec	2458	2458033	Boucherville	1	462	4620887.03	523	523	524	524	3609	3619	3628	3638
24580671	24	Quebec	2458	2458033	Boucherville	1	462	4620887.03	594	603	611	620	3609	3619	3628	3638
24580672	24	Quebec	2458	2458033	Boucherville	1	462	4620887.05	399	398	396	395	4686	4674	4663	4651
24580673	24	Quebec	2458	2458033	Boucherville	1	462	4620887.05	533	532	530	529	4686	4674	4663	4651
24580674	24	Quebec	2458	2458033	Boucherville	1	462	4620887.05	299	297	295	293	4686	4674	4663	4651
24580675	24	Quebec	2458	2458033	Boucherville	1	462	4620887.05	536	541	547	552	4686	4674	4663	4651
24580676	24	Quebec	2458	2458033	Boucherville	1	462	4620887.03	482	475	469	462	3609	3619	3628	3638
24580677	24	Quebec	2458	2458033	Boucherville	1	462	4620887.07	19	18	17	16	19	18	17	16
24580678	24	Quebec	2458	2458033	Boucherville	1	462	4620887.06	1081	1073	1064	1056	4489	4463	4436	4410
24580679	24	Quebec	2458	2458033	Boucherville	1	462	4620887.06	1147	1144	1140	1137	4489	4463	4436	4410
24580680	24	Quebec	2458	2458033	Boucherville	1	462	4620887.06	1344	1333	1323	1312	4489	4463	4436	4410
24580682	24	Quebec	2458	2458227	Longueuil	1	462	4620857.11	1826	1812	1797	1783	3720	3692	3663	3635
24580683	24	Quebec	2458	2458227	Longueuil	1	462	4620860.01	884	886	889	891	6308	6281	6253	6226
24580684	24	Quebec	2458	2458227	Longueuil	1	462	4620869.00	1080	1091	1103	1114	3116	3123	3131	3138
24580685	24	Quebec	2458	2458227	Longueuil	1	462	4620873.02	1022	1039	1055	1072	4273	4326	4380	4433
24580686	24	Quebec	2458	2458227	Longueuil	1	462	4620876.01	999	1019	1040	1060	3886	3955	4024	4093
24580687	24	Quebec	2458	2458227	Longueuil	1	462	4620884.01	2913	2941	2970	2998	3442	3480	3517	3555
24580689	24	Quebec	2458	2458227	Longueuil	1	462	4620876.06	492	494	495	497	5762	5838	5913	5989
24580690	24	Quebec	2458	2458007	Brossard	1	462	4620825.02	901	899	898	896	3844	3834	3825	3815
24580691	24	Quebec	2458	2458007	Brossard	1	462	4620826.09	613	606	598	591	3463	3539	3615	3691
24580692	24	Quebec	2458	2458007	Brossard	1	462	4620825.05	777	776	774	773	5042	5076	5110	5144
24580693	24	Quebec	2458	2458227	Longueuil	1	462	4620876.06	765	764	764	763	5762	5838	5913	5989
24580694	24	Quebec	2458	2458227	Longueuil	1	462	4620876.06	461	461	461	461	5762	5838	5913	5989
24580695	24	Quebec	2458	2458033	Boucherville	1	462	4620888.03	312	310	309	307	4695	4833	4970	5108
24580696	24	Quebec	2458	2458033	Boucherville	1	462	4620888.03	620	614	607	601	4695	4833	4970	5108
24580697	24	Quebec	2458	2458033	Boucherville	1	462	4620888.03	977	976	976	975	4695	4833	4970	5108
24580698	24	Quebec	2458	2458033	Boucherville	1	462	4620888.02	532	527	523	518	5563	5533	5503	5473
24580699	24	Quebec	2458	2458033	Boucherville	1	462	4620888.03	946	1071	1196	1321	4695	4833	4970	5108
24580700	24	Quebec	2458	2458033	Boucherville	1	462	4620888.03	634	633	633	632	4695	4833	4970	5108
24580701	24	Quebec	2458	2458033	Boucherville	1	462	4620888.03	420	419	417	416	4695	4833	4970	5108
24580702	24	Quebec	2458	2458033	Boucherville	1	462	4620888.03	787	810	832	855	4695	4833	4970	5108
24580703	24	Quebec	2458	2458033	Boucherville	1	462	4620888.01	779	785	790	796	3109	3104	3100	3095
24580704	24	Quebec	2458	2458033	Boucherville	1	462	4620888.01	645	642	638	635	3109	3104	3100	3095
24580705	24	Quebec	2458	2458033	Boucherville	1	462	4620888.01	1114	1111	1107	1104	3109	3104	3100	3095
24580706	24	Quebec	2458	2458227	Longueuil	1	462	4620857.07	876	873	871	868	7243	7211	7179	7147
24580707	24	Quebec	2458	2458227	Longueuil	1	462	4620857.07	1288	1258	1229	1199	7243	7211	7179	7147
24580708	24	Quebec	2458	2458227	Longueuil	1	462	4620857.08	462	460	459	457	5754	5774	5795	5815
24580709	24	Quebec	2458	2458227	Longueuil	1	462	4620857.08	1129	1126	1122	1119	5754	5774	5795	5815
24580710	24	Quebec	2458	2458012	Saint-Lambert	1	462	4620863.02	407	438	470	501	6444	6609	6773	6938
24580711	24	Quebec	2458	2458012	Saint-Lambert	1	462	4620863.02	1388	1471	1555	1638	6444	6609	6773	6938
24580712	24	Quebec	2458	2458227	Longueuil	1	462	4620876.04	662	661	660	659	7838	7949	8061	8172
24580713	24	Quebec	2458	2458227	Longueuil	1	462	4620876.04	925	918	910	903	7838	7949	8061	8172
24580714	24	Quebec	2458	2458227	Longueuil	1	462	4620876.04	2254	2379	2504	2629	7838	7949	8061	8172
24580715	24	Quebec	2458	2458227	Longueuil	1	462	4620877.01	443	438	434	429	9255	9270	9286	9301
24580716	24	Quebec	2458	2458227	Longueuil	1	462	4620877.01	1153	1159	1166	1172	9255	9270	9286	9301
24580717	24	Quebec	2458	2458037	Saint-Bruno-de-Montarville	1	462	4620855.03	660	658	655	653	6379	6405	6430	6456
24580721	24	Quebec	2458	2458037	Saint-Bruno-de-Montarville	1	462	4620855.03	722	715	709	702	6379	6405	6430	6456
24580722	24	Quebec	2458	2458037	Saint-Bruno-de-Montarville	1	462	4620855.04	3396	3427	3457	3488	3396	3427	3457	3488
24580724	24	Quebec	2458	2458227	Longueuil	1	462	4620858.05	314	322	329	337	3072	3134	3195	3257
24580727	24	Quebec	2458	2458227	Longueuil	1	462	4620858.04	278	283	289	294	5574	5623	5673	5722
24580728	24	Quebec	2458	2458227	Longueuil	1	462	4620858.04	1077	1127	1178	1228	5574	5623	5673	5722
24580730	24	Quebec	2458	2458227	Longueuil	1	462	4620858.05	489	516	544	571	3072	3134	3195	3257
24580731	24	Quebec	2458	2458227	Longueuil	1	462	4620877.01	2433	2504	2575	2646	9255	9270	9286	9301
24580732	24	Quebec	2458	2458227	Longueuil	1	462	4620877.01	1431	1432	1433	1434	9255	9270	9286	9301
24580733	24	Quebec	2458	2458227	Longueuil	1	462	4620877.01	841	774	708	641	9255	9270	9286	9301
24580734	24	Quebec	2458	2458007	Brossard	1	462	4620826.10	556	556	557	557	6091	6089	6088	6086
24580735	24	Quebec	2458	2458007	Brossard	1	462	4620826.10	623	630	638	645	6091	6089	6088	6086
24580736	24	Quebec	2458	2458007	Brossard	1	462	4620826.10	914	920	927	933	6091	6089	6088	6086
24580737	24	Quebec	2458	2458007	Brossard	1	462	4620826.10	401	406	412	417	6091	6089	6088	6086
24580738	24	Quebec	2458	2458007	Brossard	1	462	4620826.14	3085	3190	3294	3399	10593	11123	11652	12182
24580739	24	Quebec	2458	2458007	Brossard	1	462	4620826.14	2290	2343	2395	2448	10593	11123	11652	12182
24580740	24	Quebec	2458	2458007	Brossard	1	462	4620825.07	6898	6923	6948	6973	6898	6923	6948	6973
24580741	24	Quebec	2458	2458007	Brossard	1	462	4620825.08	2313	2630	2947	3264	2313	2630	2947	3264
24580742	24	Quebec	2458	2458007	Brossard	1	462	4620826.13	666	670	674	678	4031	3993	3954	3916
24580743	24	Quebec	2458	2458007	Brossard	1	462	4620826.13	395	387	380	372	4031	3993	3954	3916
24580744	24	Quebec	2458	2458007	Brossard	1	462	4620826.13	518	513	509	504	4031	3993	3954	3916
24590012	24	Quebec	2459	2459020	Varennes	1	462	4620904.02	2131	2181	2231	2281	5032	5101	5169	5238
24590013	24	Quebec	2459	2459020	Varennes	1	462	4620904.02	386	390	393	397	5032	5101	5169	5238
24590014	24	Quebec	2459	2459020	Varennes	1	462	4620904.02	313	319	326	332	5032	5101	5169	5238
24590015	24	Quebec	2459	2459020	Varennes	1	462	4620904.02	467	468	469	470	5032	5101	5169	5238
24590016	24	Quebec	2459	2459020	Varennes	1	462	4620904.02	416	417	419	420	5032	5101	5169	5238
24590017	24	Quebec	2459	2459020	Varennes	1	462	4620904.02	502	500	499	497	5032	5101	5169	5238
24590018	24	Quebec	2459	2459020	Varennes	1	462	4620904.05	857	861	864	868	3706	3668	3629	3591
24590019	24	Quebec	2459	2459020	Varennes	1	462	4620904.05	783	780	776	773	3706	3668	3629	3591
24590020	24	Quebec	2459	2459020	Varennes	1	462	4620904.04	331	325	318	312	3522	3527	3531	3536
24590021	24	Quebec	2459	2459020	Varennes	1	462	4620904.04	401	412	422	433	3522	3527	3531	3536
24590022	24	Quebec	2459	2459020	Varennes	1	462	4620904.04	369	372	374	377	3522	3527	3531	3536
24590023	24	Quebec	2459	2459020	Varennes	1	462	4620904.02	817	825	833	841	5032	5101	5169	5238
24590024	24	Quebec	2459	2459020	Varennes	1	462	4620904.03	667	660	654	647	4776	4732	4687	4643
24590025	24	Quebec	2459	2459020	Varennes	1	462	4620904.03	417	416	414	413	4776	4732	4687	4643
24590026	24	Quebec	2459	2459020	Varennes	1	462	4620904.03	697	689	682	674	4776	4732	4687	4643
24590027	24	Quebec	2459	2459020	Varennes	1	462	4620904.03	417	409	402	394	4776	4732	4687	4643
24590097	24	Quebec	2459	2459010	Sainte-Julie	1	462	4620903.05	549	545	540	536	3739	3742	3746	3749
24590098	24	Quebec	2459	2459010	Sainte-Julie	1	462	4620903.05	431	425	419	413	3739	3742	3746	3749
24590099	24	Quebec	2459	2459010	Sainte-Julie	1	462	4620903.05	492	488	485	481	3739	3742	3746	3749
24590100	24	Quebec	2459	2459010	Sainte-Julie	1	462	4620903.05	478	479	480	481	3739	3742	3746	3749
24590101	24	Quebec	2459	2459010	Sainte-Julie	1	462	4620903.08	432	434	435	437	2719	2688	2658	2627
24590102	24	Quebec	2459	2459010	Sainte-Julie	1	462	4620903.08	327	321	315	309	2719	2688	2658	2627
24590103	24	Quebec	2459	2459010	Sainte-Julie	1	462	4620903.08	381	377	373	369	2719	2688	2658	2627
24590104	24	Quebec	2459	2459010	Sainte-Julie	1	462	4620903.08	402	395	389	382	2719	2688	2658	2627
24590107	24	Quebec	2459	2459010	Sainte-Julie	1	462	4620903.08	488	480	472	464	2719	2688	2658	2627
24590109	24	Quebec	2459	2459010	Sainte-Julie	1	462	4620903.08	690	682	673	665	2719	2688	2658	2627
24590110	24	Quebec	2459	2459010	Sainte-Julie	1	462	4620903.04	586	589	593	596	4201	4186	4172	4157
24590111	24	Quebec	2459	2459010	Sainte-Julie	1	462	4620903.04	496	488	481	473	4201	4186	4172	4157
24590112	24	Quebec	2459	2459010	Sainte-Julie	1	462	4620903.04	495	492	490	487	4201	4186	4172	4157
24590113	24	Quebec	2459	2459010	Sainte-Julie	1	462	4620903.04	564	565	565	566	4201	4186	4172	4157
24590114	24	Quebec	2459	2459010	Sainte-Julie	1	462	4620903.04	488	488	489	489	4201	4186	4172	4157
24590115	24	Quebec	2459	2459010	Sainte-Julie	1	462	4620903.04	616	610	603	597	4201	4186	4172	4157
24590116	24	Quebec	2459	2459010	Sainte-Julie	1	462	4620903.04	409	410	411	412	4201	4186	4172	4157
24590122	24	Quebec	2459	2459010	Sainte-Julie	1	462	4620903.05	436	451	465	480	3739	3742	3746	3749
24590123	24	Quebec	2459	2459010	Sainte-Julie	1	462	4620903.05	434	433	431	430	3739	3742	3746	3749
24590124	24	Quebec	2459	2459010	Sainte-Julie	1	462	4620903.04	549	544	540	535	4201	4186	4172	4157
24590125	24	Quebec	2459	2459010	Sainte-Julie	1	462	4620903.05	447	453	458	464	3739	3742	3746	3749
24590126	24	Quebec	2459	2459010	Sainte-Julie	1	462	4620903.05	472	469	467	464	3739	3742	3746	3749
24590127	24	Quebec	2459	2459010	Sainte-Julie	1	462	4620903.01	1338	1262	1187	1111	7233	7131	7030	6928
24590128	24	Quebec	2459	2459010	Sainte-Julie	1	462	4620903.01	393	390	386	383	7233	7131	7030	6928
24590129	24	Quebec	2459	2459010	Sainte-Julie	1	462	4620903.01	733	731	730	728	7233	7131	7030	6928
24590130	24	Quebec	2459	2459010	Sainte-Julie	1	462	4620903.01	397	400	402	405	7233	7131	7030	6928
24590131	24	Quebec	2459	2459010	Sainte-Julie	1	462	4620903.01	288	291	295	298	7233	7131	7030	6928
24590132	24	Quebec	2459	2459010	Sainte-Julie	1	462	4620903.01	387	387	386	386	7233	7131	7030	6928
24590133	24	Quebec	2459	2459010	Sainte-Julie	1	462	4620903.01	451	447	442	438	7233	7131	7030	6928
24590134	24	Quebec	2459	2459010	Sainte-Julie	1	462	4620903.01	530	527	525	522	7233	7131	7030	6928
24590135	24	Quebec	2459	2459010	Sainte-Julie	1	462	4620903.01	468	465	461	458	7233	7131	7030	6928
24590136	24	Quebec	2459	2459010	Sainte-Julie	1	462	4620903.01	664	655	645	636	7233	7131	7030	6928
24590137	24	Quebec	2459	2459010	Sainte-Julie	1	462	4620903.01	483	485	488	490	7233	7131	7030	6928
24590138	24	Quebec	2459	2459010	Sainte-Julie	1	462	4620903.01	1101	1092	1082	1073	7233	7131	7030	6928
24590139	24	Quebec	2459	2459010	Sainte-Julie	1	462	4620903.14	714	870	1027	1183	2110	2256	2403	2549
24590140	24	Quebec	2459	2459015	Saint-Amable	1	462	4620903.10	2861	2880	2900	2919	6245	6390	6536	6681
24590141	24	Quebec	2459	2459015	Saint-Amable	1	462	4620903.09	2099	2138	2176	2215	6153	6239	6324	6410
24590142	24	Quebec	2459	2459015	Saint-Amable	1	462	4620903.09	1277	1286	1296	1305	6153	6239	6324	6410
24590143	24	Quebec	2459	2459015	Saint-Amable	1	462	4620903.09	724	749	775	800	6153	6239	6324	6410
24590144	24	Quebec	2459	2459015	Saint-Amable	1	462	4620903.09	442	457	473	488	6153	6239	6324	6410
24590145	24	Quebec	2459	2459015	Saint-Amable	1	462	4620903.09	601	591	580	570	6153	6239	6324	6410
24590146	24	Quebec	2459	2459015	Saint-Amable	1	462	4620903.09	479	484	489	494	6153	6239	6324	6410
24590147	24	Quebec	2459	2459015	Saint-Amable	1	462	4620903.10	580	589	599	608	6245	6390	6536	6681
24590148	24	Quebec	2459	2459015	Saint-Amable	1	462	4620903.10	360	366	371	377	6245	6390	6536	6681
24590149	24	Quebec	2459	2459015	Saint-Amable	1	462	4620903.10	706	736	765	795	6245	6390	6536	6681
24590150	24	Quebec	2459	2459015	Saint-Amable	1	462	4620903.10	581	586	590	595	6245	6390	6536	6681
24590152	24	Quebec	2459	2459015	Saint-Amable	1	462	4620903.10	477	482	486	491	6245	6390	6536	6681
24590153	24	Quebec	2459	2459015	Saint-Amable	1	462	4620903.09	529	533	536	540	6153	6239	6324	6410
24590154	24	Quebec	2459	2459020	Varennes	1	462	4620904.03	400	393	385	378	4776	4732	4687	4643
24590156	24	Quebec	2459	2459020	Varennes	1	462	4620904.04	857	869	882	894	3522	3527	3531	3536
24590157	24	Quebec	2459	2459020	Varennes	1	462	4620904.04	358	358	357	357	3522	3527	3531	3536
24590158	24	Quebec	2459	2459020	Varennes	1	462	4620904.04	541	541	540	540	3522	3527	3531	3536
24590159	24	Quebec	2459	2459020	Varennes	1	462	4620904.04	664	651	637	624	3522	3527	3531	3536
24590160	24	Quebec	2459	2459020	Varennes	1	462	4620904.06	552	553	555	556	4209	4207	4204	4202
24590161	24	Quebec	2459	2459020	Varennes	1	462	4620904.05	324	314	303	293	3706	3668	3629	3591
24590162	24	Quebec	2459	2459020	Varennes	1	462	4620904.06	544	543	542	541	4209	4207	4204	4202
24590163	24	Quebec	2459	2459020	Varennes	1	462	4620904.06	529	523	518	512	4209	4207	4204	4202
24590164	24	Quebec	2459	2459020	Varennes	1	462	4620904.06	1368	1379	1391	1402	4209	4207	4204	4202
24590165	24	Quebec	2459	2459020	Varennes	1	462	4620904.05	527	508	490	471	3706	3668	3629	3591
24590166	24	Quebec	2459	2459020	Varennes	1	462	4620904.05	309	304	298	293	3706	3668	3629	3591
24590167	24	Quebec	2459	2459020	Varennes	1	462	4620904.05	490	486	481	477	3706	3668	3629	3591
24590168	24	Quebec	2459	2459020	Varennes	1	462	4620904.05	415	416	416	417	3706	3668	3629	3591
24590169	24	Quebec	2459	2459020	Varennes	1	462	4620904.06	680	672	665	657	4209	4207	4204	4202
24590170	24	Quebec	2459	2459020	Varennes	1	462	4620904.06	537	536	534	533	4209	4207	4204	4202
24590171	24	Quebec	2459	2459010	Sainte-Julie	1	462	4620903.14	1070	1057	1045	1032	2110	2256	2403	2549
24590172	24	Quebec	2459	2459035	Contrecoeur	4	996	9924.00	681	700	720	739	2236260	2249740	2263220	2276700
24590173	24	Quebec	2459	2459035	Contrecoeur	4	996	9924.00	467	468	470	471	2236260	2249740	2263220	2276700
24590174	24	Quebec	2459	2459035	Contrecoeur	4	996	9924.00	467	464	461	458	2236260	2249740	2263220	2276700
24590175	24	Quebec	2459	2459035	Contrecoeur	4	996	9924.00	479	487	494	502	2236260	2249740	2263220	2276700
24590176	24	Quebec	2459	2459035	Contrecoeur	4	996	9924.00	772	772	771	771	2236260	2249740	2263220	2276700
24590177	24	Quebec	2459	2459035	Contrecoeur	4	996	9924.00	454	455	456	457	2236260	2249740	2263220	2276700
24590178	24	Quebec	2459	2459035	Contrecoeur	4	996	9924.00	513	514	514	515	2236260	2249740	2263220	2276700
24590179	24	Quebec	2459	2459035	Contrecoeur	4	996	9924.00	512	502	491	481	2236260	2249740	2263220	2276700
24590180	24	Quebec	2459	2459035	Contrecoeur	4	996	9924.00	1652	1783	1914	2045	2236260	2249740	2263220	2276700
24590181	24	Quebec	2459	2459035	Contrecoeur	4	996	9924.00	2209	2380	2551	2722	2236260	2249740	2263220	2276700
24590182	24	Quebec	2459	2459025	Verchères	1	462	4621002.00	407	406	404	403	5820	5805	5789	5774
24590183	24	Quebec	2459	2459025	Verchères	1	462	4621002.00	657	654	650	647	5820	5805	5789	5774
24590184	24	Quebec	2459	2459025	Verchères	1	462	4621002.00	549	546	542	539	5820	5805	5789	5774
24590185	24	Quebec	2459	2459025	Verchères	1	462	4621002.00	650	649	647	646	5820	5805	5789	5774
24590186	24	Quebec	2459	2459025	Verchères	1	462	4621002.00	678	670	662	654	5820	5805	5789	5774
24590187	24	Quebec	2459	2459025	Verchères	1	462	4621002.00	488	491	493	496	5820	5805	5789	5774
24590188	24	Quebec	2459	2459025	Verchères	1	462	4621002.00	1245	1241	1237	1233	5820	5805	5789	5774
24590189	24	Quebec	2459	2459025	Verchères	1	462	4621002.00	645	649	652	656	5820	5805	5789	5774
24590190	24	Quebec	2459	2459025	Verchères	1	462	4621002.00	500	500	501	501	5820	5805	5789	5774
24590191	24	Quebec	2459	2459030	Calixa-Lavallée	4	996	9924.00	520	517	515	512	2236260	2249740	2263220	2276700
24590192	24	Quebec	2459	2459010	Sainte-Julie	1	462	4620903.11	546	539	532	525	3874	3855	3837	3818
24590193	24	Quebec	2459	2459010	Sainte-Julie	1	462	4620903.11	723	713	704	694	3874	3855	3837	3818
24590194	24	Quebec	2459	2459010	Sainte-Julie	1	462	4620903.11	314	315	315	316	3874	3855	3837	3818
24590195	24	Quebec	2459	2459010	Sainte-Julie	1	462	4620903.11	555	554	554	553	3874	3855	3837	3818
24590197	24	Quebec	2459	2459010	Sainte-Julie	1	462	4620903.12	672	665	657	650	6038	6087	6135	6184
24590198	24	Quebec	2459	2459010	Sainte-Julie	1	462	4620903.12	540	521	501	482	6038	6087	6135	6184
24590199	24	Quebec	2459	2459010	Sainte-Julie	1	462	4620903.12	406	401	397	392	6038	6087	6135	6184
24590200	24	Quebec	2459	2459010	Sainte-Julie	1	462	4620903.12	360	364	369	373	6038	6087	6135	6184
24590201	24	Quebec	2459	2459010	Sainte-Julie	1	462	4620903.12	473	468	464	459	6038	6087	6135	6184
24590202	24	Quebec	2459	2459010	Sainte-Julie	1	462	4620903.12	490	570	650	730	6038	6087	6135	6184
24590203	24	Quebec	2459	2459010	Sainte-Julie	1	462	4620903.12	330	332	333	335	6038	6087	6135	6184
24590204	24	Quebec	2459	2459010	Sainte-Julie	1	462	4620903.12	846	856	867	877	6038	6087	6135	6184
24590205	24	Quebec	2459	2459010	Sainte-Julie	1	462	4620903.12	502	500	497	495	6038	6087	6135	6184
24590207	24	Quebec	2459	2459010	Sainte-Julie	1	462	4620903.12	702	699	695	692	6038	6087	6135	6184
24590208	24	Quebec	2459	2459010	Sainte-Julie	1	462	4620903.11	533	532	530	529	3874	3855	3837	3818
24590209	24	Quebec	2459	2459020	Varennes	1	462	4620904.03	440	435	429	424	4776	4732	4687	4643
24590210	24	Quebec	2459	2459020	Varennes	1	462	4620904.03	715	712	708	705	4776	4732	4687	4643
24590211	24	Quebec	2459	2459020	Varennes	1	462	4620904.03	479	478	478	477	4776	4732	4687	4643
24590212	24	Quebec	2459	2459020	Varennes	1	462	4620904.03	545	540	535	530	4776	4732	4687	4643
24590213	24	Quebec	2459	2459010	Sainte-Julie	1	462	4620903.11	241	240	239	238	3874	3855	3837	3818
24590214	24	Quebec	2459	2459010	Sainte-Julie	1	462	4620903.12	252	250	247	245	6038	6087	6135	6184
24590215	24	Quebec	2459	2459010	Sainte-Julie	1	462	4620903.11	962	962	963	963	3874	3855	3837	3818
24590216	24	Quebec	2459	2459010	Sainte-Julie	1	462	4620903.12	464	461	458	455	6038	6087	6135	6184
24590217	24	Quebec	2459	2459010	Sainte-Julie	1	462	4620903.14	326	329	331	334	2110	2256	2403	2549
24590219	24	Quebec	2459	2459015	Saint-Amable	1	462	4620903.10	680	752	824	896	6245	6390	6536	6681
24600014	24	Quebec	2460	2460013	Repentigny	1	462	4620682.06	3276	3340	3404	3468	4877	4931	4986	5041
24600016	24	Quebec	2460	2460013	Repentigny	1	462	4620682.06	517	518	519	520	4877	4931	4986	5041
24600017	24	Quebec	2460	2460013	Repentigny	1	462	4620682.06	332	328	323	319	4877	4931	4986	5041
24600018	24	Quebec	2460	2460013	Repentigny	1	462	4620682.06	385	386	386	387	4877	4931	4986	5041
24600019	24	Quebec	2460	2460013	Repentigny	1	462	4620682.05	460	459	459	458	2975	2953	2932	2910
24600020	24	Quebec	2460	2460013	Repentigny	1	462	4620682.05	349	345	342	338	2975	2953	2932	2910
24600021	24	Quebec	2460	2460013	Repentigny	1	462	4620682.05	441	439	436	434	2975	2953	2932	2910
24600022	24	Quebec	2460	2460013	Repentigny	1	462	4620682.04	603	602	602	601	3392	3382	3373	3363
24600023	24	Quebec	2460	2460013	Repentigny	1	462	4620682.05	490	481	471	462	2975	2953	2932	2910
24600024	24	Quebec	2460	2460013	Repentigny	1	462	4620682.05	450	447	443	440	2975	2953	2932	2910
24600025	24	Quebec	2460	2460013	Repentigny	1	462	4620682.06	367	360	353	346	4877	4931	4986	5041
24600027	24	Quebec	2460	2460013	Repentigny	1	462	4620682.03	1031	1030	1030	1029	7671	7656	7640	7625
24600028	24	Quebec	2460	2460013	Repentigny	1	462	4620682.03	692	694	695	697	7671	7656	7640	7625
24600029	24	Quebec	2460	2460013	Repentigny	1	462	4620682.03	265	265	264	264	7671	7656	7640	7625
24600030	24	Quebec	2460	2460013	Repentigny	1	462	4620682.03	543	538	534	529	7671	7656	7640	7625
24600031	24	Quebec	2460	2460013	Repentigny	1	462	4620682.03	439	440	440	441	7671	7656	7640	7625
24600032	24	Quebec	2460	2460013	Repentigny	1	462	4620682.02	607	626	646	665	2553	2600	2648	2695
24600033	24	Quebec	2460	2460013	Repentigny	1	462	4620682.02	560	568	577	585	2553	2600	2648	2695
24600034	24	Quebec	2460	2460013	Repentigny	1	462	4620682.04	462	457	453	448	3392	3382	3373	3363
24600035	24	Quebec	2460	2460013	Repentigny	1	462	4620682.04	598	601	604	607	3392	3382	3373	3363
24600036	24	Quebec	2460	2460013	Repentigny	1	462	4620682.04	409	407	405	403	3392	3382	3373	3363
24600037	24	Quebec	2460	2460013	Repentigny	1	462	4620682.04	334	332	331	329	3392	3382	3373	3363
24600038	24	Quebec	2460	2460013	Repentigny	1	462	4620682.05	516	512	507	503	2975	2953	2932	2910
24600039	24	Quebec	2460	2460013	Repentigny	1	462	4620682.05	269	271	273	275	2975	2953	2932	2910
24600040	24	Quebec	2460	2460013	Repentigny	1	462	4620682.04	688	684	681	677	3392	3382	3373	3363
24600041	24	Quebec	2460	2460013	Repentigny	1	462	4620677.05	761	754	747	740	4891	4918	4944	4971
24600042	24	Quebec	2460	2460013	Repentigny	1	462	4620677.05	418	416	413	411	4891	4918	4944	4971
24600043	24	Quebec	2460	2460013	Repentigny	1	462	4620677.05	609	617	626	634	4891	4918	4944	4971
24600044	24	Quebec	2460	2460013	Repentigny	1	462	4620677.05	476	476	477	477	4891	4918	4944	4971
24600045	24	Quebec	2460	2460013	Repentigny	1	462	4620677.05	562	569	577	584	4891	4918	4944	4971
24600046	24	Quebec	2460	2460013	Repentigny	1	462	4620676.04	585	578	572	565	3281	3286	3292	3297
24600047	24	Quebec	2460	2460013	Repentigny	1	462	4620676.04	518	519	520	521	3281	3286	3292	3297
24600048	24	Quebec	2460	2460013	Repentigny	1	462	4620676.04	531	533	536	538	3281	3286	3292	3297
24600049	24	Quebec	2460	2460013	Repentigny	1	462	4620682.02	555	569	582	596	2553	2600	2648	2695
24600050	24	Quebec	2460	2460013	Repentigny	1	462	4620682.02	598	598	599	599	2553	2600	2648	2695
24600051	24	Quebec	2460	2460013	Repentigny	1	462	4620682.04	297	298	298	299	3392	3382	3373	3363
24600052	24	Quebec	2460	2460013	Repentigny	1	462	4620676.04	484	489	493	498	3281	3286	3292	3297
24600053	24	Quebec	2460	2460013	Repentigny	1	462	4620676.04	604	608	613	617	3281	3286	3292	3297
24600054	24	Quebec	2460	2460013	Repentigny	1	462	4620676.04	559	559	558	558	3281	3286	3292	3297
24600055	24	Quebec	2460	2460013	Repentigny	1	462	4620676.02	627	629	632	634	2861	2878	2896	2913
24600056	24	Quebec	2460	2460013	Repentigny	1	462	4620676.02	474	483	493	502	2861	2878	2896	2913
24600057	24	Quebec	2460	2460013	Repentigny	1	462	4620676.01	390	389	389	388	3562	3581	3601	3620
24600058	24	Quebec	2460	2460013	Repentigny	1	462	4620676.01	393	398	403	408	3562	3581	3601	3620
24600059	24	Quebec	2460	2460013	Repentigny	1	462	4620676.01	431	437	443	449	3562	3581	3601	3620
24600060	24	Quebec	2460	2460013	Repentigny	1	462	4620675.00	495	498	502	505	6080	6151	6223	6294
24600061	24	Quebec	2460	2460013	Repentigny	1	462	4620675.00	491	494	497	500	6080	6151	6223	6294
24600062	24	Quebec	2460	2460013	Repentigny	1	462	4620675.00	495	493	492	490	6080	6151	6223	6294
24600063	24	Quebec	2460	2460013	Repentigny	1	462	4620675.00	476	482	487	493	6080	6151	6223	6294
24600064	24	Quebec	2460	2460013	Repentigny	1	462	4620675.00	556	558	561	563	6080	6151	6223	6294
24600065	24	Quebec	2460	2460013	Repentigny	1	462	4620676.01	496	503	509	516	3562	3581	3601	3620
24600066	24	Quebec	2460	2460013	Repentigny	1	462	4620676.01	368	368	367	367	3562	3581	3601	3620
24600067	24	Quebec	2460	2460013	Repentigny	1	462	4620676.01	467	465	462	460	3562	3581	3601	3620
24600068	24	Quebec	2460	2460013	Repentigny	1	462	4620676.02	645	640	635	630	2861	2878	2896	2913
24600069	24	Quebec	2460	2460013	Repentigny	1	462	4620676.02	559	563	567	571	2861	2878	2896	2913
24600071	24	Quebec	2460	2460013	Repentigny	1	462	4620676.02	556	563	569	576	2861	2878	2896	2913
24600072	24	Quebec	2460	2460013	Repentigny	1	462	4620682.02	233	239	244	250	2553	2600	2648	2695
24600073	24	Quebec	2460	2460005	Charlemagne	1	462	4620683.00	1052	1056	1061	1065	5991	6069	6146	6224
24600074	24	Quebec	2460	2460005	Charlemagne	1	462	4620683.00	428	430	433	435	5991	6069	6146	6224
24600075	24	Quebec	2460	2460005	Charlemagne	1	462	4620683.00	299	298	296	295	5991	6069	6146	6224
24600076	24	Quebec	2460	2460005	Charlemagne	1	462	4620683.00	467	479	492	504	5991	6069	6146	6224
24600077	24	Quebec	2460	2460005	Charlemagne	1	462	4620683.00	332	354	375	397	5991	6069	6146	6224
24600078	24	Quebec	2460	2460005	Charlemagne	1	462	4620683.00	899	910	920	931	5991	6069	6146	6224
24600079	24	Quebec	2460	2460005	Charlemagne	1	462	4620683.00	692	732	771	811	5991	6069	6146	6224
24600080	24	Quebec	2460	2460005	Charlemagne	1	462	4620683.00	765	754	744	733	5991	6069	6146	6224
24600081	24	Quebec	2460	2460013	Repentigny	1	462	4620676.01	553	563	573	583	3562	3581	3601	3620
24600082	24	Quebec	2460	2460013	Repentigny	1	462	4620675.00	748	777	807	836	6080	6151	6223	6294
24600083	24	Quebec	2460	2460013	Repentigny	1	462	4620676.01	463	459	454	450	3562	3581	3601	3620
24600084	24	Quebec	2460	2460005	Charlemagne	1	462	4620683.00	574	572	569	567	5991	6069	6146	6224
24600085	24	Quebec	2460	2460005	Charlemagne	1	462	4620683.00	483	484	485	486	5991	6069	6146	6224
24600086	24	Quebec	2460	2460013	Repentigny	1	462	4620675.00	1583	1619	1655	1691	6080	6151	6223	6294
24600087	24	Quebec	2460	2460013	Repentigny	1	462	4620675.00	692	690	687	685	6080	6151	6223	6294
24600088	24	Quebec	2460	2460013	Repentigny	1	462	4620675.00	544	540	535	531	6080	6151	6223	6294
24600089	24	Quebec	2460	2460013	Repentigny	1	462	4620676.03	444	443	443	442	2394	2381	2367	2354
24600090	24	Quebec	2460	2460013	Repentigny	1	462	4620676.03	349	347	346	344	2394	2381	2367	2354
24600091	24	Quebec	2460	2460013	Repentigny	1	462	4620676.03	336	333	329	326	2394	2381	2367	2354
24600092	24	Quebec	2460	2460013	Repentigny	1	462	4620676.03	369	367	364	362	2394	2381	2367	2354
24600093	24	Quebec	2460	2460013	Repentigny	1	462	4620676.03	435	438	440	443	2394	2381	2367	2354
24600094	24	Quebec	2460	2460013	Repentigny	1	462	4620676.03	462	453	445	436	2394	2381	2367	2354
24600095	24	Quebec	2460	2460013	Repentigny	1	462	4620677.02	372	369	366	363	5233	5243	5252	5262
24600098	24	Quebec	2460	2460013	Repentigny	1	462	4620677.01	475	473	471	469	6188	6234	6281	6327
24600099	24	Quebec	2460	2460013	Repentigny	1	462	4620677.01	372	377	383	388	6188	6234	6281	6327
24600100	24	Quebec	2460	2460013	Repentigny	1	462	4620677.01	974	973	973	972	6188	6234	6281	6327
24600101	24	Quebec	2460	2460013	Repentigny	1	462	4620677.01	518	520	522	524	6188	6234	6281	6327
24600102	24	Quebec	2460	2460013	Repentigny	1	462	4620677.02	444	442	441	439	5233	5243	5252	5262
24600103	24	Quebec	2460	2460013	Repentigny	1	462	4620677.02	371	369	366	364	5233	5243	5252	5262
24600104	24	Quebec	2460	2460013	Repentigny	1	462	4620677.02	419	419	419	419	5233	5243	5252	5262
24600105	24	Quebec	2460	2460013	Repentigny	1	462	4620677.02	413	409	406	402	5233	5243	5252	5262
24600106	24	Quebec	2460	2460013	Repentigny	1	462	4620677.02	628	627	627	626	5233	5243	5252	5262
24600107	24	Quebec	2460	2460013	Repentigny	1	462	4620677.02	545	551	556	562	5233	5243	5252	5262
24600108	24	Quebec	2460	2460013	Repentigny	1	462	4620677.02	695	697	700	702	5233	5243	5252	5262
24600109	24	Quebec	2460	2460013	Repentigny	1	462	4620677.01	380	384	387	391	6188	6234	6281	6327
24600110	24	Quebec	2460	2460013	Repentigny	1	462	4620677.01	384	398	411	425	6188	6234	6281	6327
24600111	24	Quebec	2460	2460013	Repentigny	1	462	4620677.01	343	346	349	352	6188	6234	6281	6327
24600112	24	Quebec	2460	2460013	Repentigny	1	462	4620677.01	469	474	479	484	6188	6234	6281	6327
24600113	24	Quebec	2460	2460013	Repentigny	1	462	4620677.01	712	736	761	785	6188	6234	6281	6327
24600114	24	Quebec	2460	2460013	Repentigny	1	462	4620677.01	472	467	463	458	6188	6234	6281	6327
24600115	24	Quebec	2460	2460013	Repentigny	1	462	4620677.01	482	477	471	466	6188	6234	6281	6327
24600116	24	Quebec	2460	2460013	Repentigny	1	462	4620677.01	609	610	610	611	6188	6234	6281	6327
24600117	24	Quebec	2460	2460013	Repentigny	1	462	4620677.09	571	571	571	571	4288	4302	4315	4329
24600118	24	Quebec	2460	2460013	Repentigny	1	462	4620677.07	531	524	518	511	3906	3885	3864	3843
24600119	24	Quebec	2460	2460013	Repentigny	1	462	4620677.07	417	411	406	400	3906	3885	3864	3843
24600120	24	Quebec	2460	2460013	Repentigny	1	462	4620677.07	330	326	321	317	3906	3885	3864	3843
24600121	24	Quebec	2460	2460013	Repentigny	1	462	4620677.07	387	389	391	393	3906	3885	3864	3843
24600122	24	Quebec	2460	2460013	Repentigny	1	462	4620677.02	506	520	534	548	5233	5243	5252	5262
24600123	24	Quebec	2460	2460013	Repentigny	1	462	4620677.07	400	398	397	395	3906	3885	3864	3843
24600124	24	Quebec	2460	2460013	Repentigny	1	462	4620677.07	728	720	712	704	3906	3885	3864	3843
24600125	24	Quebec	2460	2460013	Repentigny	1	462	4620677.07	281	282	282	283	3906	3885	3864	3843
24600126	24	Quebec	2460	2460013	Repentigny	1	462	4620677.07	370	368	365	363	3906	3885	3864	3843
24600127	24	Quebec	2460	2460013	Repentigny	1	462	4620677.07	463	467	472	476	3906	3885	3864	3843
24600129	24	Quebec	2460	2460013	Repentigny	1	462	4620677.08	574	572	571	569	7446	7452	7459	7465
24600132	24	Quebec	2460	2460013	Repentigny	1	462	4620677.08	404	408	411	415	7446	7452	7459	7465
24600133	24	Quebec	2460	2460013	Repentigny	1	462	4620677.08	454	456	459	461	7446	7452	7459	7465
24600134	24	Quebec	2460	2460013	Repentigny	1	462	4620677.09	513	509	504	500	4288	4302	4315	4329
24600135	24	Quebec	2460	2460013	Repentigny	1	462	4620677.09	451	455	458	462	4288	4302	4315	4329
24600136	24	Quebec	2460	2460013	Repentigny	1	462	4620677.10	554	553	553	552	4540	4584	4629	4673
24600138	24	Quebec	2460	2460013	Repentigny	1	462	4620677.08	468	469	471	472	7446	7452	7459	7465
24600139	24	Quebec	2460	2460013	Repentigny	1	462	4620677.08	793	790	787	784	7446	7452	7459	7465
24600140	24	Quebec	2460	2460013	Repentigny	1	462	4620677.08	702	703	704	705	7446	7452	7459	7465
24600141	24	Quebec	2460	2460013	Repentigny	1	462	4620677.08	626	621	616	611	7446	7452	7459	7465
24600148	24	Quebec	2460	2460013	Repentigny	1	462	4620677.10	1245	1287	1328	1370	4540	4584	4629	4673
24600149	24	Quebec	2460	2460013	Repentigny	1	462	4620677.09	679	693	706	720	4288	4302	4315	4329
24600150	24	Quebec	2460	2460013	Repentigny	1	462	4620677.09	597	599	600	602	4288	4302	4315	4329
24600151	24	Quebec	2460	2460013	Repentigny	1	462	4620677.09	534	533	533	532	4288	4302	4315	4329
24600152	24	Quebec	2460	2460013	Repentigny	1	462	4620677.09	511	508	504	501	4288	4302	4315	4329
24600153	24	Quebec	2460	2460013	Repentigny	1	462	4620677.09	433	435	438	440	4288	4302	4315	4329
24600155	24	Quebec	2460	2460013	Repentigny	1	462	4620677.06	1117	1120	1123	1126	8511	8592	8674	8755
24600156	24	Quebec	2460	2460013	Repentigny	1	462	4620677.05	324	332	340	348	4891	4918	4944	4971
24600157	24	Quebec	2460	2460013	Repentigny	1	462	4620677.05	252	248	244	240	4891	4918	4944	4971
24600158	24	Quebec	2460	2460013	Repentigny	1	462	4620677.05	425	427	430	432	4891	4918	4944	4971
24600159	24	Quebec	2460	2460013	Repentigny	1	462	4620677.05	572	583	595	606	4891	4918	4944	4971
24600160	24	Quebec	2460	2460013	Repentigny	1	462	4620677.05	492	494	497	499	4891	4918	4944	4971
24600167	24	Quebec	2460	2460013	Repentigny	1	462	4620677.02	839	839	838	838	5233	5243	5252	5262
24600168	24	Quebec	2460	2460013	Repentigny	1	462	4620677.08	645	644	642	641	7446	7452	7459	7465
24600171	24	Quebec	2460	2460028	L'Assomption	1	462	4620694.00	757	770	783	796	8054	8214	8373	8533
24600172	24	Quebec	2460	2460028	L'Assomption	1	462	4620694.00	922	941	959	978	8054	8214	8373	8533
24600173	24	Quebec	2460	2460028	L'Assomption	1	462	4620694.00	586	614	641	669	8054	8214	8373	8533
24600174	24	Quebec	2460	2460028	L'Assomption	1	462	4620694.00	420	421	423	424	8054	8214	8373	8533
24600175	24	Quebec	2460	2460028	L'Assomption	1	462	4620694.00	668	680	691	703	8054	8214	8373	8533
24600176	24	Quebec	2460	2460028	L'Assomption	1	462	4620694.00	505	498	490	483	8054	8214	8373	8533
24600177	24	Quebec	2460	2460028	L'Assomption	1	462	4620694.00	491	488	486	483	8054	8214	8373	8533
24600178	24	Quebec	2460	2460028	L'Assomption	1	462	4620692.00	3433	3433	3432	3432	9313	9340	9367	9394
24600179	24	Quebec	2460	2460028	L'Assomption	1	462	4620692.00	555	557	558	560	9313	9340	9367	9394
24600180	24	Quebec	2460	2460028	L'Assomption	1	462	4620692.00	430	431	433	434	9313	9340	9367	9394
24600181	24	Quebec	2460	2460028	L'Assomption	1	462	4620692.00	487	486	485	484	9313	9340	9367	9394
24600182	24	Quebec	2460	2460028	L'Assomption	1	462	4620692.00	662	654	645	637	9313	9340	9367	9394
24600183	24	Quebec	2460	2460028	L'Assomption	1	462	4620692.00	511	509	506	504	9313	9340	9367	9394
24600184	24	Quebec	2460	2460028	L'Assomption	1	462	4620692.00	453	449	444	440	9313	9340	9367	9394
24600185	24	Quebec	2460	2460028	L'Assomption	1	462	4620692.00	458	462	465	469	9313	9340	9367	9394
24600186	24	Quebec	2460	2460028	L'Assomption	1	462	4620693.00	532	540	549	557	5264	5280	5297	5313
24600187	24	Quebec	2460	2460028	L'Assomption	1	462	4620693.00	418	421	423	426	5264	5280	5297	5313
24600188	24	Quebec	2460	2460028	L'Assomption	1	462	4620693.00	483	480	478	475	5264	5280	5297	5313
24600189	24	Quebec	2460	2460028	L'Assomption	1	462	4620693.00	386	383	381	378	5264	5280	5297	5313
24600190	24	Quebec	2460	2460028	L'Assomption	1	462	4620693.00	428	415	402	389	5264	5280	5297	5313
24600191	24	Quebec	2460	2460028	L'Assomption	1	462	4620693.00	472	518	565	611	5264	5280	5297	5313
24600192	24	Quebec	2460	2460028	L'Assomption	1	462	4620693.00	600	573	545	518	5264	5280	5297	5313
24600193	24	Quebec	2460	2460028	L'Assomption	1	462	4620693.00	494	487	480	473	5264	5280	5297	5313
24600194	24	Quebec	2460	2460028	L'Assomption	1	462	4620693.00	561	580	599	618	5264	5280	5297	5313
24600195	24	Quebec	2460	2460028	L'Assomption	1	462	4620693.00	296	295	294	293	5264	5280	5297	5313
24600196	24	Quebec	2460	2460028	L'Assomption	1	462	4620693.00	595	588	581	574	5264	5280	5297	5313
24600197	24	Quebec	2460	2460028	L'Assomption	1	462	4620692.00	431	429	427	425	9313	9340	9367	9394
24600198	24	Quebec	2460	2460028	L'Assomption	1	462	4620692.00	1004	1045	1085	1126	9313	9340	9367	9394
24600199	24	Quebec	2460	2460040	L'Épiphanie	1	462	4621001.00	513	510	508	505	3222	3243	3265	3286
24600200	24	Quebec	2460	2460035	L'Épiphanie	1	462	4621000.00	697	697	698	698	5509	5526	5542	5559
24600201	24	Quebec	2460	2460035	L'Épiphanie	1	462	4621000.00	471	471	472	472	5509	5526	5542	5559
24600202	24	Quebec	2460	2460035	L'Épiphanie	1	462	4621000.00	490	490	489	489	5509	5526	5542	5559
24600203	24	Quebec	2460	2460035	L'Épiphanie	1	462	4621000.00	1410	1438	1466	1494	5509	5526	5542	5559
24600204	24	Quebec	2460	2460035	L'Épiphanie	1	462	4621000.00	534	499	465	430	5509	5526	5542	5559
24600205	24	Quebec	2460	2460035	L'Épiphanie	1	462	4621000.00	821	841	860	880	5509	5526	5542	5559
24600206	24	Quebec	2460	2460035	L'Épiphanie	1	462	4621000.00	511	516	521	526	5509	5526	5542	5559
24600207	24	Quebec	2460	2460035	L'Épiphanie	1	462	4621000.00	575	573	572	570	5509	5526	5542	5559
24600208	24	Quebec	2460	2460040	L'Épiphanie	1	462	4621001.00	625	652	678	705	3222	3243	3265	3286
24600209	24	Quebec	2460	2460040	L'Épiphanie	1	462	4621001.00	655	663	671	679	3222	3243	3265	3286
24600210	24	Quebec	2460	2460040	L'Épiphanie	1	462	4621001.00	596	594	593	591	3222	3243	3265	3286
24600211	24	Quebec	2460	2460040	L'Épiphanie	1	462	4621001.00	448	441	434	427	3222	3243	3265	3286
24600212	24	Quebec	2460	2460040	L'Épiphanie	1	462	4621001.00	384	383	381	380	3222	3243	3265	3286
24600213	24	Quebec	2460	2460028	L'Assomption	1	462	4620692.00	376	377	378	379	9313	9340	9367	9394
24600214	24	Quebec	2460	2460028	L'Assomption	1	462	4620692.00	512	510	507	505	9313	9340	9367	9394
24600215	24	Quebec	2460	2460020	Saint-Sulpice	1	462	4620681.00	529	540	551	562	3423	3407	3392	3376
24600216	24	Quebec	2460	2460020	Saint-Sulpice	1	462	4620681.00	772	765	759	752	3423	3407	3392	3376
24600217	24	Quebec	2460	2460020	Saint-Sulpice	1	462	4620681.00	433	432	431	430	3423	3407	3392	3376
24600218	24	Quebec	2460	2460020	Saint-Sulpice	1	462	4620681.00	396	386	377	367	3423	3407	3392	3376
24600219	24	Quebec	2460	2460020	Saint-Sulpice	1	462	4620681.00	348	333	319	304	3423	3407	3392	3376
24600220	24	Quebec	2460	2460020	Saint-Sulpice	1	462	4620681.00	543	552	560	569	3423	3407	3392	3376
24600221	24	Quebec	2460	2460020	Saint-Sulpice	1	462	4620681.00	402	399	395	392	3423	3407	3392	3376
24600222	24	Quebec	2460	2460013	Repentigny	1	462	4620677.10	1475	1476	1476	1477	4540	4584	4629	4673
24600223	24	Quebec	2460	2460013	Repentigny	1	462	4620677.10	494	497	501	504	4540	4584	4629	4673
24600224	24	Quebec	2460	2460013	Repentigny	1	462	4620677.10	773	772	770	769	4540	4584	4629	4673
24600225	24	Quebec	2460	2460013	Repentigny	1	462	4620682.03	368	365	363	360	7671	7656	7640	7625
24600226	24	Quebec	2460	2460013	Repentigny	1	462	4620682.03	1745	1740	1736	1731	7671	7656	7640	7625
24600227	24	Quebec	2460	2460013	Repentigny	1	462	4620682.03	1024	1014	1003	993	7671	7656	7640	7625
24600228	24	Quebec	2460	2460013	Repentigny	1	462	4620682.03	1144	1152	1160	1168	7671	7656	7640	7625
24600229	24	Quebec	2460	2460013	Repentigny	1	462	4620682.03	420	418	415	413	7671	7656	7640	7625
24600230	24	Quebec	2460	2460013	Repentigny	1	462	4620677.08	789	796	804	811	7446	7452	7459	7465
24600231	24	Quebec	2460	2460013	Repentigny	1	462	4620677.08	451	454	456	459	7446	7452	7459	7465
24600232	24	Quebec	2460	2460013	Repentigny	1	462	4620677.08	1541	1539	1538	1536	7446	7452	7459	7465
24600234	24	Quebec	2460	2460028	L'Assomption	1	462	4620694.00	2622	2681	2739	2798	8054	8214	8373	8533
24600236	24	Quebec	2460	2460028	L'Assomption	1	462	4620694.00	1083	1122	1160	1199	8054	8214	8373	8533
24600237	24	Quebec	2460	2460013	Repentigny	1	462	4620677.06	2707	2750	2793	2836	8511	8592	8674	8755
24600238	24	Quebec	2460	2460013	Repentigny	1	462	4620677.06	3584	3637	3689	3742	8511	8592	8674	8755
24600239	24	Quebec	2460	2460013	Repentigny	1	462	4620677.06	1103	1086	1068	1051	8511	8592	8674	8755
24610068	24	Quebec	2461	2461050	Sainte-Mélanie	4	996	9924.00	837	861	886	910	2236260	2249740	2263220	2276700
24610069	24	Quebec	2461	2461050	Sainte-Mélanie	4	996	9924.00	637	639	642	644	2236260	2249740	2263220	2276700
24610070	24	Quebec	2461	2461040	Saint-Ambroise-de-Kildare	4	996	9924.00	531	562	594	625	2236260	2249740	2263220	2276700
24610071	24	Quebec	2461	2461040	Saint-Ambroise-de-Kildare	4	996	9924.00	834	857	880	903	2236260	2249740	2263220	2276700
24610072	24	Quebec	2461	2461040	Saint-Ambroise-de-Kildare	4	996	9924.00	413	408	403	398	2236260	2249740	2263220	2276700
24610073	24	Quebec	2461	2461040	Saint-Ambroise-de-Kildare	4	996	9924.00	672	681	689	698	2236260	2249740	2263220	2276700
24610074	24	Quebec	2461	2461040	Saint-Ambroise-de-Kildare	4	996	9924.00	473	471	469	467	2236260	2249740	2263220	2276700
24610075	24	Quebec	2461	2461050	Sainte-Mélanie	4	996	9924.00	436	435	433	432	2236260	2249740	2263220	2276700
24610076	24	Quebec	2461	2461045	Notre-Dame-de-Lourdes	4	996	9924.00	794	813	831	850	2236260	2249740	2263220	2276700
24610077	24	Quebec	2461	2461045	Notre-Dame-de-Lourdes	4	996	9924.00	526	539	551	564	2236260	2249740	2263220	2276700
24610078	24	Quebec	2461	2461030	Notre-Dame-des-Prairies	3	456	9924.00	2809	2898	2988	3077	2236260	2249740	2263220	2276700
24610079	24	Quebec	2461	2461035	Saint-Charles-Borromée	3	456	9924.00	700	755	809	864	2236260	2249740	2263220	2276700
24610080	24	Quebec	2461	2461035	Saint-Charles-Borromée	3	456	9924.00	390	418	445	473	2236260	2249740	2263220	2276700
24610081	24	Quebec	2461	2461035	Saint-Charles-Borromée	3	456	9924.00	541	546	552	557	2236260	2249740	2263220	2276700
24610082	24	Quebec	2461	2461035	Saint-Charles-Borromée	3	456	9924.00	434	427	421	414	2236260	2249740	2263220	2276700
24610083	24	Quebec	2461	2461035	Saint-Charles-Borromée	3	456	9924.00	381	381	380	380	2236260	2249740	2263220	2276700
24610084	24	Quebec	2461	2461035	Saint-Charles-Borromée	3	456	9924.00	441	444	446	449	2236260	2249740	2263220	2276700
24610085	24	Quebec	2461	2461035	Saint-Charles-Borromée	3	456	9924.00	745	751	757	763	2236260	2249740	2263220	2276700
24610086	24	Quebec	2461	2461035	Saint-Charles-Borromée	3	456	9924.00	463	474	486	497	2236260	2249740	2263220	2276700
24610087	24	Quebec	2461	2461035	Saint-Charles-Borromée	3	456	9924.00	532	528	523	519	2236260	2249740	2263220	2276700
24610088	24	Quebec	2461	2461035	Saint-Charles-Borromée	3	456	9924.00	448	445	443	440	2236260	2249740	2263220	2276700
24610089	24	Quebec	2461	2461035	Saint-Charles-Borromée	3	456	9924.00	1489	1544	1598	1653	2236260	2249740	2263220	2276700
24610090	24	Quebec	2461	2461035	Saint-Charles-Borromée	3	456	9924.00	258	256	255	253	2236260	2249740	2263220	2276700
24610091	24	Quebec	2461	2461035	Saint-Charles-Borromée	3	456	9924.00	470	506	543	579	2236260	2249740	2263220	2276700
24610092	24	Quebec	2461	2461035	Saint-Charles-Borromée	3	456	9924.00	468	474	479	485	2236260	2249740	2263220	2276700
24610093	24	Quebec	2461	2461035	Saint-Charles-Borromée	3	456	9924.00	501	505	509	513	2236260	2249740	2263220	2276700
24610094	24	Quebec	2461	2461025	Joliette	3	456	9924.00	438	438	437	437	2236260	2249740	2263220	2276700
24610095	24	Quebec	2461	2461025	Joliette	3	456	9924.00	491	486	480	475	2236260	2249740	2263220	2276700
24610096	24	Quebec	2461	2461025	Joliette	3	456	9924.00	656	644	631	619	2236260	2249740	2263220	2276700
24610097	24	Quebec	2461	2461025	Joliette	3	456	9924.00	502	506	509	513	2236260	2249740	2263220	2276700
24610098	24	Quebec	2461	2461025	Joliette	3	456	9924.00	824	819	813	808	2236260	2249740	2263220	2276700
24610099	24	Quebec	2461	2461025	Joliette	3	456	9924.00	395	395	394	394	2236260	2249740	2263220	2276700
24610100	24	Quebec	2461	2461025	Joliette	3	456	9924.00	455	455	456	456	2236260	2249740	2263220	2276700
24610101	24	Quebec	2461	2461025	Joliette	3	456	9924.00	596	618	641	663	2236260	2249740	2263220	2276700
24610102	24	Quebec	2461	2461025	Joliette	3	456	9924.00	497	498	498	499	2236260	2249740	2263220	2276700
24610103	24	Quebec	2461	2461025	Joliette	3	456	9924.00	628	656	683	711	2236260	2249740	2263220	2276700
24610104	24	Quebec	2461	2461025	Joliette	3	456	9924.00	475	470	464	459	2236260	2249740	2263220	2276700
24610105	24	Quebec	2461	2461025	Joliette	3	456	9924.00	715	734	754	773	2236260	2249740	2263220	2276700
24610106	24	Quebec	2461	2461025	Joliette	3	456	9924.00	466	467	469	470	2236260	2249740	2263220	2276700
24610107	24	Quebec	2461	2461025	Joliette	3	456	9924.00	494	477	461	444	2236260	2249740	2263220	2276700
24610108	24	Quebec	2461	2461025	Joliette	3	456	9924.00	752	779	805	832	2236260	2249740	2263220	2276700
24610109	24	Quebec	2461	2461025	Joliette	3	456	9924.00	427	436	444	453	2236260	2249740	2263220	2276700
24610110	24	Quebec	2461	2461025	Joliette	3	456	9924.00	708	701	695	688	2236260	2249740	2263220	2276700
24610111	24	Quebec	2461	2461025	Joliette	3	456	9924.00	491	487	482	478	2236260	2249740	2263220	2276700
24610112	24	Quebec	2461	2461025	Joliette	3	456	9924.00	625	628	630	633	2236260	2249740	2263220	2276700
24610113	24	Quebec	2461	2461025	Joliette	3	456	9924.00	382	388	393	399	2236260	2249740	2263220	2276700
24610114	24	Quebec	2461	2461025	Joliette	3	456	9924.00	900	884	867	851	2236260	2249740	2263220	2276700
24610115	24	Quebec	2461	2461025	Joliette	3	456	9924.00	609	666	724	781	2236260	2249740	2263220	2276700
24610116	24	Quebec	2461	2461025	Joliette	3	456	9924.00	1342	1365	1387	1410	2236260	2249740	2263220	2276700
24610117	24	Quebec	2461	2461025	Joliette	3	456	9924.00	648	643	639	634	2236260	2249740	2263220	2276700
24610118	24	Quebec	2461	2461025	Joliette	3	456	9924.00	2112	2151	2191	2230	2236260	2249740	2263220	2276700
24610119	24	Quebec	2461	2461005	Saint-Paul	3	456	9924.00	1366	1367	1369	1370	2236260	2249740	2263220	2276700
24610120	24	Quebec	2461	2461005	Saint-Paul	3	456	9924.00	2129	2182	2234	2287	2236260	2249740	2263220	2276700
24610121	24	Quebec	2461	2461005	Saint-Paul	3	456	9924.00	723	739	754	770	2236260	2249740	2263220	2276700
24610122	24	Quebec	2461	2461020	Saint-Pierre	4	996	9924.00	278	280	282	284	2236260	2249740	2263220	2276700
24610123	24	Quebec	2461	2461025	Joliette	3	456	9924.00	783	779	774	770	2236260	2249740	2263220	2276700
24610124	24	Quebec	2461	2461025	Joliette	3	456	9924.00	505	504	502	501	2236260	2249740	2263220	2276700
24610125	24	Quebec	2461	2461025	Joliette	3	456	9924.00	653	659	665	671	2236260	2249740	2263220	2276700
24610126	24	Quebec	2461	2461025	Joliette	3	456	9924.00	476	479	483	486	2236260	2249740	2263220	2276700
24610127	24	Quebec	2461	2461025	Joliette	3	456	9924.00	1089	1101	1112	1124	2236260	2249740	2263220	2276700
24610128	24	Quebec	2461	2461025	Joliette	3	456	9924.00	533	535	537	539	2236260	2249740	2263220	2276700
24610129	24	Quebec	2461	2461013	Crabtree	4	996	9924.00	530	528	525	523	2236260	2249740	2263220	2276700
24610130	24	Quebec	2461	2461013	Crabtree	4	996	9924.00	874	889	903	918	2236260	2249740	2263220	2276700
24610131	24	Quebec	2461	2461013	Crabtree	4	996	9924.00	496	506	516	526	2236260	2249740	2263220	2276700
24610132	24	Quebec	2461	2461013	Crabtree	4	996	9924.00	637	623	609	595	2236260	2249740	2263220	2276700
24610133	24	Quebec	2461	2461013	Crabtree	4	996	9924.00	869	897	924	952	2236260	2249740	2263220	2276700
24610134	24	Quebec	2461	2461013	Crabtree	4	996	9924.00	591	595	598	602	2236260	2249740	2263220	2276700
24610136	24	Quebec	2461	2461005	Saint-Paul	3	456	9924.00	728	797	866	935	2236260	2249740	2263220	2276700
24610137	24	Quebec	2461	2461005	Saint-Paul	3	456	9924.00	419	417	414	412	2236260	2249740	2263220	2276700
24610138	24	Quebec	2461	2461027	Saint-Thomas	4	996	9924.00	514	511	509	506	2236260	2249740	2263220	2276700
24610139	24	Quebec	2461	2461027	Saint-Thomas	4	996	9924.00	995	1045	1094	1144	2236260	2249740	2263220	2276700
24610140	24	Quebec	2461	2461027	Saint-Thomas	4	996	9924.00	489	491	492	494	2236260	2249740	2263220	2276700
24610141	24	Quebec	2461	2461027	Saint-Thomas	4	996	9924.00	628	629	629	630	2236260	2249740	2263220	2276700
24610142	24	Quebec	2461	2461027	Saint-Thomas	4	996	9924.00	672	672	673	673	2236260	2249740	2263220	2276700
24610143	24	Quebec	2461	2461030	Notre-Dame-des-Prairies	3	456	9924.00	946	936	925	915	2236260	2249740	2263220	2276700
24610144	24	Quebec	2461	2461030	Notre-Dame-des-Prairies	3	456	9924.00	717	709	702	694	2236260	2249740	2263220	2276700
24610145	24	Quebec	2461	2461030	Notre-Dame-des-Prairies	3	456	9924.00	509	504	498	493	2236260	2249740	2263220	2276700
24610146	24	Quebec	2461	2461030	Notre-Dame-des-Prairies	3	456	9924.00	409	408	406	405	2236260	2249740	2263220	2276700
24610147	24	Quebec	2461	2461030	Notre-Dame-des-Prairies	3	456	9924.00	704	704	705	705	2236260	2249740	2263220	2276700
24610148	24	Quebec	2461	2461030	Notre-Dame-des-Prairies	3	456	9924.00	1074	1068	1061	1055	2236260	2249740	2263220	2276700
24610149	24	Quebec	2461	2461030	Notre-Dame-des-Prairies	3	456	9924.00	865	859	854	848	2236260	2249740	2263220	2276700
24610150	24	Quebec	2461	2461030	Notre-Dame-des-Prairies	3	456	9924.00	679	669	659	649	2236260	2249740	2263220	2276700
24610151	24	Quebec	2461	2461030	Notre-Dame-des-Prairies	3	456	9924.00	601	597	594	590	2236260	2249740	2263220	2276700
24610152	24	Quebec	2461	2461035	Saint-Charles-Borromée	3	456	9924.00	905	971	1036	1102	2236260	2249740	2263220	2276700
24610153	24	Quebec	2461	2461035	Saint-Charles-Borromée	3	456	9924.00	979	961	942	924	2236260	2249740	2263220	2276700
24610154	24	Quebec	2461	2461035	Saint-Charles-Borromée	3	456	9924.00	1235	1235	1236	1236	2236260	2249740	2263220	2276700
24610155	24	Quebec	2461	2461035	Saint-Charles-Borromée	3	456	9924.00	598	594	589	585	2236260	2249740	2263220	2276700
24610156	24	Quebec	2461	2461045	Notre-Dame-de-Lourdes	4	996	9924.00	569	589	608	628	2236260	2249740	2263220	2276700
24610157	24	Quebec	2461	2461045	Notre-Dame-de-Lourdes	4	996	9924.00	965	986	1007	1028	2236260	2249740	2263220	2276700
24610158	24	Quebec	2461	2461050	Sainte-Mélanie	4	996	9924.00	1132	1158	1185	1211	2236260	2249740	2263220	2276700
24610159	24	Quebec	2461	2461035	Saint-Charles-Borromée	3	456	9924.00	564	553	543	532	2236260	2249740	2263220	2276700
24610160	24	Quebec	2461	2461035	Saint-Charles-Borromée	3	456	9924.00	760	795	831	866	2236260	2249740	2263220	2276700
24610161	24	Quebec	2461	2461035	Saint-Charles-Borromée	3	456	9924.00	787	826	864	903	2236260	2249740	2263220	2276700
24610162	24	Quebec	2461	2461040	Saint-Ambroise-de-Kildare	4	996	9924.00	470	465	460	455	2236260	2249740	2263220	2276700
24610163	24	Quebec	2461	2461040	Saint-Ambroise-de-Kildare	4	996	9924.00	509	505	502	498	2236260	2249740	2263220	2276700
24610234	24	Quebec	2461	2461005	Saint-Paul	3	456	9924.00	661	660	658	657	2236260	2249740	2263220	2276700
24620101	24	Quebec	2462	2462919	Lac-Cabasta	7	999	9924.00	0	0	0	0	2236260	2249740	2263220	2276700
24620102	24	Quebec	2462	2462918	Baie-Obaoca	7	999	9924.00	0	0	0	0	2236260	2249740	2263220	2276700
24620103	24	Quebec	2462	2462920	Baie-Atibenne	7	999	9924.00	0	0	0	0	2236260	2249740	2263220	2276700
24620104	24	Quebec	2462	2462922	Lac-du-Taureau	7	999	9924.00	0	0	0	0	2236260	2249740	2263220	2276700
24620105	24	Quebec	2462	2462802	Manawan	6	998	9924.00	352	331	311	290	2236260	2249740	2263220	2276700
24620106	24	Quebec	2462	2462802	Manawan	6	998	9924.00	1294	1301	1307	1314	2236260	2249740	2263220	2276700
24620107	24	Quebec	2462	2462802	Manawan	6	998	9924.00	402	404	406	408	2236260	2249740	2263220	2276700
24620108	24	Quebec	2462	2462906	Baie-de-la-Bouteille	7	999	9924.00	6	7	8	9	2236260	2249740	2263220	2276700
24620109	24	Quebec	2462	2462902	Lac-Minaki	7	999	9924.00	0	0	0	0	2236260	2249740	2263220	2276700
24620110	24	Quebec	2462	2462904	Lac-Devenyns	7	999	9924.00	1	2	3	4	2236260	2249740	2263220	2276700
24620111	24	Quebec	2462	2462085	Saint-Michel-des-Saints	5	997	9924.00	708	730	751	773	2236260	2249740	2263220	2276700
24620112	24	Quebec	2462	2462085	Saint-Michel-des-Saints	5	997	9924.00	339	342	344	347	2236260	2249740	2263220	2276700
24620113	24	Quebec	2462	2462085	Saint-Michel-des-Saints	5	997	9924.00	432	428	424	420	2236260	2249740	2263220	2276700
24620114	24	Quebec	2462	2462085	Saint-Michel-des-Saints	5	997	9924.00	425	436	446	457	2236260	2249740	2263220	2276700
24620115	24	Quebec	2462	2462085	Saint-Michel-des-Saints	5	997	9924.00	482	479	475	472	2236260	2249740	2263220	2276700
24620116	24	Quebec	2462	2462080	Saint-Zénon	4	996	9924.00	607	624	640	657	2236260	2249740	2263220	2276700
24620117	24	Quebec	2462	2462912	Saint-Guillaume-Nord	7	999	9924.00	90	93	96	99	2236260	2249740	2263220	2276700
24620118	24	Quebec	2462	2462080	Saint-Zénon	4	996	9924.00	552	575	598	621	2236260	2249740	2263220	2276700
24620119	24	Quebec	2462	2462070	Sainte-Émélie-de-l'Énergie	5	997	9924.00	567	580	594	608	2236260	2249740	2263220	2276700
24620120	24	Quebec	2462	2462070	Sainte-Émélie-de-l'Énergie	5	997	9924.00	475	486	496	507	2236260	2249740	2263220	2276700
24620121	24	Quebec	2462	2462070	Sainte-Émélie-de-l'Énergie	5	997	9924.00	561	573	584	596	2236260	2249740	2263220	2276700
24620122	24	Quebec	2462	2462015	Saint-Jean-de-Matha	4	996	9924.00	606	614	623	631	2236260	2249740	2263220	2276700
24620123	24	Quebec	2462	2462015	Saint-Jean-de-Matha	4	996	9924.00	740	759	778	797	2236260	2249740	2263220	2276700
24620124	24	Quebec	2462	2462015	Saint-Jean-de-Matha	4	996	9924.00	849	867	886	904	2236260	2249740	2263220	2276700
24620125	24	Quebec	2462	2462015	Saint-Jean-de-Matha	4	996	9924.00	522	512	501	491	2236260	2249740	2263220	2276700
24620126	24	Quebec	2462	2462015	Saint-Jean-de-Matha	4	996	9924.00	614	653	693	732	2236260	2249740	2263220	2276700
24620127	24	Quebec	2462	2462015	Saint-Jean-de-Matha	4	996	9924.00	649	643	636	630	2236260	2249740	2263220	2276700
24620128	24	Quebec	2462	2462015	Saint-Jean-de-Matha	4	996	9924.00	547	557	566	576	2236260	2249740	2263220	2276700
24620129	24	Quebec	2462	2462075	Saint-Damien	4	996	9924.00	581	599	616	634	2236260	2249740	2263220	2276700
24620130	24	Quebec	2462	2462075	Saint-Damien	4	996	9924.00	443	455	468	480	2236260	2249740	2263220	2276700
24620131	24	Quebec	2462	2462075	Saint-Damien	4	996	9924.00	551	565	579	593	2236260	2249740	2263220	2276700
24620132	24	Quebec	2462	2462075	Saint-Damien	4	996	9924.00	578	594	611	627	2236260	2249740	2263220	2276700
24620133	24	Quebec	2462	2462007	Saint-Félix-de-Valois	4	996	9924.00	382	383	385	386	2236260	2249740	2263220	2276700
24620134	24	Quebec	2462	2462007	Saint-Félix-de-Valois	4	996	9924.00	494	506	519	531	2236260	2249740	2263220	2276700
24620135	24	Quebec	2462	2462007	Saint-Félix-de-Valois	4	996	9924.00	1077	1093	1109	1125	2236260	2249740	2263220	2276700
24620136	24	Quebec	2462	2462007	Saint-Félix-de-Valois	4	996	9924.00	566	588	609	631	2236260	2249740	2263220	2276700
24620137	24	Quebec	2462	2462007	Saint-Félix-de-Valois	4	996	9924.00	469	480	491	502	2236260	2249740	2263220	2276700
24620138	24	Quebec	2462	2462007	Saint-Félix-de-Valois	4	996	9924.00	465	470	474	479	2236260	2249740	2263220	2276700
24620139	24	Quebec	2462	2462007	Saint-Félix-de-Valois	4	996	9924.00	357	355	352	350	2236260	2249740	2263220	2276700
24620140	24	Quebec	2462	2462007	Saint-Félix-de-Valois	4	996	9924.00	460	449	439	428	2236260	2249740	2263220	2276700
24620141	24	Quebec	2462	2462007	Saint-Félix-de-Valois	4	996	9924.00	610	615	620	625	2236260	2249740	2263220	2276700
24620142	24	Quebec	2462	2462007	Saint-Félix-de-Valois	4	996	9924.00	618	622	625	629	2236260	2249740	2263220	2276700
24620143	24	Quebec	2462	2462007	Saint-Félix-de-Valois	4	996	9924.00	941	1012	1084	1155	2236260	2249740	2263220	2276700
24620144	24	Quebec	2462	2462020	Sainte-Béatrix	4	996	9924.00	682	707	731	756	2236260	2249740	2263220	2276700
24620145	24	Quebec	2462	2462020	Sainte-Béatrix	4	996	9924.00	565	584	602	621	2236260	2249740	2263220	2276700
24620146	24	Quebec	2462	2462020	Sainte-Béatrix	4	996	9924.00	751	751	750	750	2236260	2249740	2263220	2276700
24620147	24	Quebec	2462	2462025	Saint-Alphonse-Rodriguez	4	996	9924.00	612	621	630	639	2236260	2249740	2263220	2276700
24620148	24	Quebec	2462	2462025	Saint-Alphonse-Rodriguez	4	996	9924.00	753	765	776	788	2236260	2249740	2263220	2276700
24620149	24	Quebec	2462	2462025	Saint-Alphonse-Rodriguez	4	996	9924.00	662	675	689	702	2236260	2249740	2263220	2276700
24620150	24	Quebec	2462	2462025	Saint-Alphonse-Rodriguez	4	996	9924.00	556	552	547	543	2236260	2249740	2263220	2276700
24620151	24	Quebec	2462	2462025	Saint-Alphonse-Rodriguez	4	996	9924.00	614	620	626	632	2236260	2249740	2263220	2276700
24620152	24	Quebec	2462	2462030	Sainte-Marcelline-de-Kildare	4	996	9924.00	464	473	481	490	2236260	2249740	2263220	2276700
24620153	24	Quebec	2462	2462030	Sainte-Marcelline-de-Kildare	4	996	9924.00	572	583	593	604	2236260	2249740	2263220	2276700
24620154	24	Quebec	2462	2462030	Sainte-Marcelline-de-Kildare	4	996	9924.00	597	619	640	662	2236260	2249740	2263220	2276700
24620155	24	Quebec	2462	2462037	Rawdon	4	996	9924.00	645	642	640	637	2236260	2249740	2263220	2276700
24620156	24	Quebec	2462	2462037	Rawdon	4	996	9924.00	760	773	787	800	2236260	2249740	2263220	2276700
24620157	24	Quebec	2462	2462037	Rawdon	4	996	9924.00	581	586	592	597	2236260	2249740	2263220	2276700
24620158	24	Quebec	2462	2462037	Rawdon	4	996	9924.00	453	479	504	530	2236260	2249740	2263220	2276700
24620159	24	Quebec	2462	2462037	Rawdon	4	996	9924.00	485	489	494	498	2236260	2249740	2263220	2276700
24620160	24	Quebec	2462	2462037	Rawdon	4	996	9924.00	564	528	493	457	2236260	2249740	2263220	2276700
24620161	24	Quebec	2462	2462037	Rawdon	4	996	9924.00	708	705	703	700	2236260	2249740	2263220	2276700
24620162	24	Quebec	2462	2462037	Rawdon	4	996	9924.00	610	628	647	665	2236260	2249740	2263220	2276700
24620163	24	Quebec	2462	2462037	Rawdon	4	996	9924.00	792	812	833	853	2236260	2249740	2263220	2276700
24620164	24	Quebec	2462	2462037	Rawdon	4	996	9924.00	1153	1202	1252	1301	2236260	2249740	2263220	2276700
24620165	24	Quebec	2462	2462037	Rawdon	4	996	9924.00	861	893	926	958	2236260	2249740	2263220	2276700
24620166	24	Quebec	2462	2462037	Rawdon	4	996	9924.00	663	657	652	646	2236260	2249740	2263220	2276700
24620167	24	Quebec	2462	2462037	Rawdon	4	996	9924.00	620	611	601	592	2236260	2249740	2263220	2276700
24620168	24	Quebec	2462	2462037	Rawdon	4	996	9924.00	664	666	667	669	2236260	2249740	2263220	2276700
24620169	24	Quebec	2462	2462037	Rawdon	4	996	9924.00	474	479	485	490	2236260	2249740	2263220	2276700
24620170	24	Quebec	2462	2462037	Rawdon	4	996	9924.00	592	599	605	612	2236260	2249740	2263220	2276700
24620171	24	Quebec	2462	2462047	Chertsey	4	996	9924.00	569	579	590	600	2236260	2249740	2263220	2276700
24620172	24	Quebec	2462	2462047	Chertsey	4	996	9924.00	482	506	529	553	2236260	2249740	2263220	2276700
24620173	24	Quebec	2462	2462047	Chertsey	4	996	9924.00	604	611	617	624	2236260	2249740	2263220	2276700
24620174	24	Quebec	2462	2462047	Chertsey	4	996	9924.00	583	597	610	624	2236260	2249740	2263220	2276700
24620175	24	Quebec	2462	2462047	Chertsey	4	996	9924.00	743	782	820	859	2236260	2249740	2263220	2276700
24620176	24	Quebec	2462	2462037	Rawdon	4	996	9924.00	565	570	576	581	2236260	2249740	2263220	2276700
24620177	24	Quebec	2462	2462047	Chertsey	4	996	9924.00	551	557	564	570	2236260	2249740	2263220	2276700
24620178	24	Quebec	2462	2462053	Entrelacs	4	996	9924.00	254	266	277	289	2236260	2249740	2263220	2276700
24620179	24	Quebec	2462	2462053	Entrelacs	4	996	9924.00	699	713	726	740	2236260	2249740	2263220	2276700
24620180	24	Quebec	2462	2462055	Notre-Dame-de-la-Merci	4	996	9924.00	498	506	513	521	2236260	2249740	2263220	2276700
24620181	24	Quebec	2462	2462055	Notre-Dame-de-la-Merci	4	996	9924.00	446	476	507	537	2236260	2249740	2263220	2276700
24620182	24	Quebec	2462	2462060	Saint-Donat	5	997	9924.00	626	669	713	756	2236260	2249740	2263220	2276700
24620183	24	Quebec	2462	2462060	Saint-Donat	5	997	9924.00	424	455	485	516	2236260	2249740	2263220	2276700
24620184	24	Quebec	2462	2462060	Saint-Donat	5	997	9924.00	478	501	525	548	2236260	2249740	2263220	2276700
24620185	24	Quebec	2462	2462060	Saint-Donat	5	997	9924.00	490	477	463	450	2236260	2249740	2263220	2276700
24620186	24	Quebec	2462	2462060	Saint-Donat	5	997	9924.00	687	686	686	685	2236260	2249740	2263220	2276700
24620187	24	Quebec	2462	2462060	Saint-Donat	5	997	9924.00	601	616	632	647	2236260	2249740	2263220	2276700
24620188	24	Quebec	2462	2462060	Saint-Donat	5	997	9924.00	716	752	789	825	2236260	2249740	2263220	2276700
24620189	24	Quebec	2462	2462914	Lac-des-Dix-Milles	7	999	9924.00	0	0	0	0	2236260	2249740	2263220	2276700
24620190	24	Quebec	2462	2462910	Lac-Legendre	7	999	9924.00	0	0	0	0	2236260	2249740	2263220	2276700
24620191	24	Quebec	2462	2462908	Lac-Matawin	7	999	9924.00	10	10	10	10	2236260	2249740	2263220	2276700
24620192	24	Quebec	2462	2462916	Lac-Santé	7	999	9924.00	0	0	0	0	2236260	2249740	2263220	2276700
24620193	24	Quebec	2462	2462065	Saint-Côme	5	997	9924.00	615	667	719	771	2236260	2249740	2263220	2276700
24620194	24	Quebec	2462	2462065	Saint-Côme	5	997	9924.00	609	629	648	668	2236260	2249740	2263220	2276700
24620195	24	Quebec	2462	2462065	Saint-Côme	5	997	9924.00	521	527	532	538	2236260	2249740	2263220	2276700
24620196	24	Quebec	2462	2462065	Saint-Côme	5	997	9924.00	525	525	524	523	2236260	2249740	2263220	2276700
24620197	24	Quebec	2462	2462047	Chertsey	4	996	9924.00	572	589	607	624	2236260	2249740	2263220	2276700
24620198	24	Quebec	2462	2462047	Chertsey	4	996	9924.00	711	715	718	722	2236260	2249740	2263220	2276700
24630052	24	Quebec	2463	2463065	Saint-Liguori	4	996	9924.00	440	443	447	450	2236260	2249740	2263220	2276700
24630053	24	Quebec	2463	2463065	Saint-Liguori	4	996	9924.00	529	539	549	559	2236260	2249740	2263220	2276700
24630054	24	Quebec	2463	2463065	Saint-Liguori	4	996	9924.00	564	571	577	584	2236260	2249740	2263220	2276700
24630055	24	Quebec	2463	2463065	Saint-Liguori	4	996	9924.00	435	439	444	448	2236260	2249740	2263220	2276700
24630056	24	Quebec	2463	2463013	Saint-Jacques	4	996	9924.00	463	460	456	453	2236260	2249740	2263220	2276700
24630057	24	Quebec	2463	2463013	Saint-Jacques	4	996	9924.00	612	618	623	629	2236260	2249740	2263220	2276700
24630058	24	Quebec	2463	2463013	Saint-Jacques	4	996	9924.00	506	509	511	514	2236260	2249740	2263220	2276700
24630059	24	Quebec	2463	2463013	Saint-Jacques	4	996	9924.00	605	611	618	624	2236260	2249740	2263220	2276700
24630060	24	Quebec	2463	2463013	Saint-Jacques	4	996	9924.00	486	485	485	484	2236260	2249740	2263220	2276700
24630061	24	Quebec	2463	2463005	Sainte-Marie-Salomé	4	996	9924.00	675	676	677	678	2236260	2249740	2263220	2276700
24630062	24	Quebec	2463	2463005	Sainte-Marie-Salomé	4	996	9924.00	536	538	539	541	2236260	2249740	2263220	2276700
24630063	24	Quebec	2463	2463035	Saint-Roch-de-l'Achigan	4	996	9924.00	477	480	483	486	2236260	2249740	2263220	2276700
24630064	24	Quebec	2463	2463035	Saint-Roch-de-l'Achigan	4	996	9924.00	1216	1256	1295	1335	2236260	2249740	2263220	2276700
24630065	24	Quebec	2463	2463035	Saint-Roch-de-l'Achigan	4	996	9924.00	770	778	785	793	2236260	2249740	2263220	2276700
24630066	24	Quebec	2463	2463035	Saint-Roch-de-l'Achigan	4	996	9924.00	450	457	463	470	2236260	2249740	2263220	2276700
24630067	24	Quebec	2463	2463035	Saint-Roch-de-l'Achigan	4	996	9924.00	564	567	571	574	2236260	2249740	2263220	2276700
24630068	24	Quebec	2463	2463035	Saint-Roch-de-l'Achigan	4	996	9924.00	896	908	919	931	2236260	2249740	2263220	2276700
24630069	24	Quebec	2463	2463035	Saint-Roch-de-l'Achigan	4	996	9924.00	485	480	474	469	2236260	2249740	2263220	2276700
24630070	24	Quebec	2463	2463040	Saint-Roch-Ouest	4	996	9924.00	265	264	264	263	2236260	2249740	2263220	2276700
24630071	24	Quebec	2463	2463030	Saint-Esprit	4	996	9924.00	508	514	520	526	2236260	2249740	2263220	2276700
24630072	24	Quebec	2463	2463030	Saint-Esprit	4	996	9924.00	591	596	602	607	2236260	2249740	2263220	2276700
24630073	24	Quebec	2463	2463030	Saint-Esprit	4	996	9924.00	475	476	476	477	2236260	2249740	2263220	2276700
24630074	24	Quebec	2463	2463060	Sainte-Julienne	4	996	9924.00	684	692	701	709	2236260	2249740	2263220	2276700
24630075	24	Quebec	2463	2463060	Sainte-Julienne	4	996	9924.00	533	536	538	541	2236260	2249740	2263220	2276700
24630076	24	Quebec	2463	2463060	Sainte-Julienne	4	996	9924.00	495	505	516	526	2236260	2249740	2263220	2276700
24630077	24	Quebec	2463	2463060	Sainte-Julienne	4	996	9924.00	509	506	502	499	2236260	2249740	2263220	2276700
24630078	24	Quebec	2463	2463060	Sainte-Julienne	4	996	9924.00	767	817	868	918	2236260	2249740	2263220	2276700
24630079	24	Quebec	2463	2463060	Sainte-Julienne	4	996	9924.00	419	414	410	405	2236260	2249740	2263220	2276700
24630080	24	Quebec	2463	2463060	Sainte-Julienne	4	996	9924.00	694	695	697	698	2236260	2249740	2263220	2276700
24630081	24	Quebec	2463	2463060	Sainte-Julienne	4	996	9924.00	2124	2163	2201	2240	2236260	2249740	2263220	2276700
24630082	24	Quebec	2463	2463060	Sainte-Julienne	4	996	9924.00	551	578	606	633	2236260	2249740	2263220	2276700
24630083	24	Quebec	2463	2463060	Sainte-Julienne	4	996	9924.00	659	674	690	705	2236260	2249740	2263220	2276700
24630084	24	Quebec	2463	2463060	Sainte-Julienne	4	996	9924.00	497	517	537	557	2236260	2249740	2263220	2276700
24630085	24	Quebec	2463	2463060	Sainte-Julienne	4	996	9924.00	1168	1238	1309	1379	2236260	2249740	2263220	2276700
24630086	24	Quebec	2463	2463013	Saint-Jacques	4	996	9924.00	720	715	709	704	2236260	2249740	2263220	2276700
24630087	24	Quebec	2463	2463013	Saint-Jacques	4	996	9924.00	646	706	767	827	2236260	2249740	2263220	2276700
24630088	24	Quebec	2463	2463023	Saint-Alexis	4	996	9924.00	618	625	633	640	2236260	2249740	2263220	2276700
24630089	24	Quebec	2463	2463023	Saint-Alexis	4	996	9924.00	702	707	713	718	2236260	2249740	2263220	2276700
24630090	24	Quebec	2463	2463030	Saint-Esprit	4	996	9924.00	402	399	395	392	2236260	2249740	2263220	2276700
24630091	24	Quebec	2463	2463060	Sainte-Julienne	4	996	9924.00	602	616	630	644	2236260	2249740	2263220	2276700
24630092	24	Quebec	2463	2463060	Sainte-Julienne	4	996	9924.00	496	489	481	474	2236260	2249740	2263220	2276700
24630093	24	Quebec	2463	2463055	Saint-Calixte	4	996	9924.00	574	581	588	595	2236260	2249740	2263220	2276700
24630094	24	Quebec	2463	2463055	Saint-Calixte	4	996	9924.00	503	521	540	558	2236260	2249740	2263220	2276700
24630095	24	Quebec	2463	2463055	Saint-Calixte	4	996	9924.00	495	502	508	515	2236260	2249740	2263220	2276700
24630096	24	Quebec	2463	2463055	Saint-Calixte	4	996	9924.00	609	626	642	659	2236260	2249740	2263220	2276700
24630097	24	Quebec	2463	2463055	Saint-Calixte	4	996	9924.00	607	616	626	635	2236260	2249740	2263220	2276700
24630098	24	Quebec	2463	2463048	Saint-Lin--Laurentides	1	462	4621006.00	1288	1306	1323	1341	21435	22084	22732	23381
24630099	24	Quebec	2463	2463048	Saint-Lin--Laurentides	1	462	4621006.00	582	585	589	592	21435	22084	22732	23381
24630100	24	Quebec	2463	2463048	Saint-Lin--Laurentides	1	462	4621006.00	557	556	554	553	21435	22084	22732	23381
24630101	24	Quebec	2463	2463048	Saint-Lin--Laurentides	1	462	4621006.00	719	719	718	718	21435	22084	22732	23381
24630102	24	Quebec	2463	2463048	Saint-Lin--Laurentides	1	462	4621006.00	687	696	705	714	21435	22084	22732	23381
24630103	24	Quebec	2463	2463048	Saint-Lin--Laurentides	1	462	4621006.00	671	672	674	675	21435	22084	22732	23381
24630104	24	Quebec	2463	2463048	Saint-Lin--Laurentides	1	462	4621006.00	556	552	548	544	21435	22084	22732	23381
24630105	24	Quebec	2463	2463048	Saint-Lin--Laurentides	1	462	4621006.00	506	523	541	558	21435	22084	22732	23381
24630106	24	Quebec	2463	2463048	Saint-Lin--Laurentides	1	462	4621006.00	550	584	618	652	21435	22084	22732	23381
24630107	24	Quebec	2463	2463048	Saint-Lin--Laurentides	1	462	4621006.00	565	553	542	530	21435	22084	22732	23381
24630108	24	Quebec	2463	2463048	Saint-Lin--Laurentides	1	462	4621006.00	1403	1430	1457	1484	21435	22084	22732	23381
24630109	24	Quebec	2463	2463048	Saint-Lin--Laurentides	1	462	4621006.00	1296	1392	1489	1585	21435	22084	22732	23381
24630110	24	Quebec	2463	2463048	Saint-Lin--Laurentides	1	462	4621006.00	2327	2492	2657	2822	21435	22084	22732	23381
24630111	24	Quebec	2463	2463048	Saint-Lin--Laurentides	1	462	4621006.00	759	797	836	874	21435	22084	22732	23381
24630112	24	Quebec	2463	2463048	Saint-Lin--Laurentides	1	462	4621006.00	1609	1618	1628	1637	21435	22084	22732	23381
24630113	24	Quebec	2463	2463048	Saint-Lin--Laurentides	1	462	4621006.00	3353	3535	3718	3900	21435	22084	22732	23381
24630114	24	Quebec	2463	2463035	Saint-Roch-de-l'Achigan	4	996	9924.00	352	345	339	332	2236260	2249740	2263220	2276700
24630115	24	Quebec	2463	2463048	Saint-Lin--Laurentides	1	462	4621006.00	1074	1092	1109	1127	21435	22084	22732	23381
24630116	24	Quebec	2463	2463048	Saint-Lin--Laurentides	1	462	4621006.00	409	414	420	425	21435	22084	22732	23381
24630117	24	Quebec	2463	2463048	Saint-Lin--Laurentides	1	462	4621006.00	518	516	515	513	21435	22084	22732	23381
24630118	24	Quebec	2463	2463048	Saint-Lin--Laurentides	1	462	4621006.00	493	509	524	540	21435	22084	22732	23381
24630119	24	Quebec	2463	2463048	Saint-Lin--Laurentides	1	462	4621006.00	794	808	821	835	21435	22084	22732	23381
24630120	24	Quebec	2463	2463048	Saint-Lin--Laurentides	1	462	4621006.00	719	733	748	762	21435	22084	22732	23381
24630121	24	Quebec	2463	2463055	Saint-Calixte	4	996	9924.00	672	702	731	761	2236260	2249740	2263220	2276700
24630122	24	Quebec	2463	2463055	Saint-Calixte	4	996	9924.00	672	684	696	708	2236260	2249740	2263220	2276700
24630123	24	Quebec	2463	2463055	Saint-Calixte	4	996	9924.00	583	611	638	666	2236260	2249740	2263220	2276700
24630124	24	Quebec	2463	2463055	Saint-Calixte	4	996	9924.00	638	640	641	643	2236260	2249740	2263220	2276700
24630125	24	Quebec	2463	2463055	Saint-Calixte	4	996	9924.00	843	863	882	902	2236260	2249740	2263220	2276700
24640001	24	Quebec	2464	2464015	Mascouche	1	462	4620685.02	480	475	469	464	4227	4212	4197	4182
24640002	24	Quebec	2464	2464015	Mascouche	1	462	4620685.02	954	956	959	961	4227	4212	4197	4182
24640003	24	Quebec	2464	2464015	Mascouche	1	462	4620685.07	1462	1533	1603	1674	5698	5752	5805	5859
24640004	24	Quebec	2464	2464015	Mascouche	1	462	4620685.07	479	471	464	456	5698	5752	5805	5859
24640005	24	Quebec	2464	2464015	Mascouche	1	462	4620685.07	490	489	489	488	5698	5752	5805	5859
24640006	24	Quebec	2464	2464015	Mascouche	1	462	4620685.07	489	482	476	469	5698	5752	5805	5859
24640007	24	Quebec	2464	2464015	Mascouche	1	462	4620685.05	394	392	391	389	4502	4499	4497	4494
24640008	24	Quebec	2464	2464015	Mascouche	1	462	4620685.05	1401	1401	1400	1400	4502	4499	4497	4494
24640009	24	Quebec	2464	2464015	Mascouche	1	462	4620685.05	477	479	481	483	4502	4499	4497	4494
24640010	24	Quebec	2464	2464015	Mascouche	1	462	4620685.05	488	485	481	478	4502	4499	4497	4494
24640011	24	Quebec	2464	2464015	Mascouche	1	462	4620685.07	474	474	473	473	5698	5752	5805	5859
24640012	24	Quebec	2464	2464015	Mascouche	1	462	4620685.07	395	394	393	392	5698	5752	5805	5859
24640014	24	Quebec	2464	2464015	Mascouche	1	462	4620685.05	797	789	780	772	4502	4499	4497	4494
24640015	24	Quebec	2464	2464015	Mascouche	1	462	4620685.05	944	954	963	973	4502	4499	4497	4494
24640018	24	Quebec	2464	2464015	Mascouche	1	462	4620685.04	335	331	327	323	3089	3072	3056	3039
24640019	24	Quebec	2464	2464015	Mascouche	1	462	4620685.04	540	537	534	531	3089	3072	3056	3039
24640020	24	Quebec	2464	2464015	Mascouche	1	462	4620685.04	612	611	611	610	3089	3072	3056	3039
24640021	24	Quebec	2464	2464015	Mascouche	1	462	4620685.04	518	512	505	499	3089	3072	3056	3039
24640022	24	Quebec	2464	2464015	Mascouche	1	462	4620685.04	551	548	544	541	3089	3072	3056	3039
24640023	24	Quebec	2464	2464015	Mascouche	1	462	4620685.03	3606	3776	3947	4117	6044	6208	6371	6535
24640024	24	Quebec	2464	2464015	Mascouche	1	462	4620685.03	457	456	456	455	6044	6208	6371	6535
24640025	24	Quebec	2464	2464015	Mascouche	1	462	4620685.03	617	611	605	599	6044	6208	6371	6535
24640026	24	Quebec	2464	2464015	Mascouche	1	462	4620685.03	542	541	539	538	6044	6208	6371	6535
24640027	24	Quebec	2464	2464015	Mascouche	1	462	4620685.03	450	452	454	456	6044	6208	6371	6535
24640028	24	Quebec	2464	2464015	Mascouche	1	462	4620685.03	372	371	371	370	6044	6208	6371	6535
24640029	24	Quebec	2464	2464015	Mascouche	1	462	4620685.02	651	648	644	641	4227	4212	4197	4182
24640030	24	Quebec	2464	2464015	Mascouche	1	462	4620685.02	916	908	900	892	4227	4212	4197	4182
24640031	24	Quebec	2464	2464015	Mascouche	1	462	4620685.02	648	643	639	634	4227	4212	4197	4182
24640032	24	Quebec	2464	2464015	Mascouche	1	462	4620685.02	577	582	586	591	4227	4212	4197	4182
24640034	24	Quebec	2464	2464008	Terrebonne	1	462	4620684.03	798	796	793	791	9373	9828	10282	10737
24640035	24	Quebec	2464	2464008	Terrebonne	1	462	4620684.03	380	375	369	364	9373	9828	10282	10737
24640036	24	Quebec	2464	2464008	Terrebonne	1	462	4620684.03	436	442	447	453	9373	9828	10282	10737
24640037	24	Quebec	2464	2464008	Terrebonne	1	462	4620684.03	788	784	780	776	9373	9828	10282	10737
24640038	24	Quebec	2464	2464008	Terrebonne	1	462	4620684.09	2029	2032	2034	2037	3427	3429	3432	3434
24640039	24	Quebec	2464	2464008	Terrebonne	1	462	4620684.03	461	426	390	355	9373	9828	10282	10737
24640040	24	Quebec	2464	2464008	Terrebonne	1	462	4620684.09	884	885	887	888	3427	3429	3432	3434
24640041	24	Quebec	2464	2464008	Terrebonne	1	462	4620684.03	367	364	362	359	9373	9828	10282	10737
24640042	24	Quebec	2464	2464008	Terrebonne	1	462	4620684.09	514	512	511	509	3427	3429	3432	3434
24640043	24	Quebec	2464	2464008	Terrebonne	1	462	4620684.08	320	330	341	351	5741	5733	5724	5716
24640044	24	Quebec	2464	2464008	Terrebonne	1	462	4620684.08	1420	1415	1409	1404	5741	5733	5724	5716
24640047	24	Quebec	2464	2464008	Terrebonne	1	462	4620684.11	423	426	428	431	4501	4499	4498	4496
24640048	24	Quebec	2464	2464008	Terrebonne	1	462	4620684.11	454	459	463	468	4501	4499	4498	4496
24640049	24	Quebec	2464	2464008	Terrebonne	1	462	4620684.11	392	390	387	385	4501	4499	4498	4496
24640050	24	Quebec	2464	2464008	Terrebonne	1	462	4620684.11	597	597	598	598	4501	4499	4498	4496
24640051	24	Quebec	2464	2464008	Terrebonne	1	462	4620684.11	544	541	539	536	4501	4499	4498	4496
24640052	24	Quebec	2464	2464008	Terrebonne	1	462	4620684.11	741	745	748	752	4501	4499	4498	4496
24640053	24	Quebec	2464	2464008	Terrebonne	1	462	4620684.08	614	615	615	616	5741	5733	5724	5716
24640054	24	Quebec	2464	2464008	Terrebonne	1	462	4620684.08	1229	1225	1222	1218	5741	5733	5724	5716
24640068	24	Quebec	2464	2464015	Mascouche	1	462	4620686.03	434	432	430	428	3407	3469	3530	3592
24640069	24	Quebec	2464	2464015	Mascouche	1	462	4620686.01	311	305	299	293	6228	6661	7095	7528
24640070	24	Quebec	2464	2464015	Mascouche	1	462	4620686.03	367	365	362	360	3407	3469	3530	3592
24640072	24	Quebec	2464	2464015	Mascouche	1	462	4620686.02	871	875	879	883	4103	4117	4132	4146
24640073	24	Quebec	2464	2464015	Mascouche	1	462	4620686.02	373	373	372	372	4103	4117	4132	4146
24640074	24	Quebec	2464	2464015	Mascouche	1	462	4620686.02	284	282	280	278	4103	4117	4132	4146
24640076	24	Quebec	2464	2464015	Mascouche	1	462	4620686.01	840	844	848	852	6228	6661	7095	7528
24640077	24	Quebec	2464	2464015	Mascouche	1	462	4620686.01	1734	2130	2526	2922	6228	6661	7095	7528
24640079	24	Quebec	2464	2464015	Mascouche	1	462	4620686.02	1711	1724	1738	1751	4103	4117	4132	4146
24640080	24	Quebec	2464	2464015	Mascouche	1	462	4620686.03	647	717	788	858	3407	3469	3530	3592
24640081	24	Quebec	2464	2464015	Mascouche	1	462	4620686.03	545	538	531	524	3407	3469	3530	3592
24640082	24	Quebec	2464	2464015	Mascouche	1	462	4620686.03	696	689	683	676	3407	3469	3530	3592
24640083	24	Quebec	2464	2464015	Mascouche	1	462	4620686.03	418	425	431	438	3407	3469	3530	3592
24640084	24	Quebec	2464	2464015	Mascouche	1	462	4620686.03	300	303	305	308	3407	3469	3530	3592
24640122	24	Quebec	2464	2464015	Mascouche	1	462	4620686.01	556	550	545	539	6228	6661	7095	7528
24640123	24	Quebec	2464	2464015	Mascouche	1	462	4620686.01	453	467	482	496	6228	6661	7095	7528
24640129	24	Quebec	2464	2464008	Terrebonne	1	462	4620684.10	368	365	363	360	4029	4030	4030	4031
24640134	24	Quebec	2464	2464015	Mascouche	1	462	4620686.02	863	863	863	863	4103	4117	4132	4146
24640136	24	Quebec	2464	2464015	Mascouche	1	462	4620685.04	533	534	534	535	3089	3072	3056	3039
24640137	24	Quebec	2464	2464008	Terrebonne	1	462	4620689.04	527	535	542	550	5642	5647	5652	5657
24640138	24	Quebec	2464	2464008	Terrebonne	1	462	4620689.04	426	424	421	419	5642	5647	5652	5657
24640139	24	Quebec	2464	2464008	Terrebonne	1	462	4620689.04	379	378	378	377	5642	5647	5652	5657
24640140	24	Quebec	2464	2464008	Terrebonne	1	462	4620689.04	432	432	433	433	5642	5647	5652	5657
24640141	24	Quebec	2464	2464008	Terrebonne	1	462	4620689.04	1888	1890	1893	1895	5642	5647	5652	5657
24640142	24	Quebec	2464	2464008	Terrebonne	1	462	4620689.02	455	462	470	477	3695	3712	3728	3745
24640143	24	Quebec	2464	2464008	Terrebonne	1	462	4620689.02	817	817	818	818	3695	3712	3728	3745
24640144	24	Quebec	2464	2464008	Terrebonne	1	462	4620689.04	410	408	406	404	5642	5647	5652	5657
24640145	24	Quebec	2464	2464008	Terrebonne	1	462	4620689.04	304	297	289	282	5642	5647	5652	5657
24640146	24	Quebec	2464	2464008	Terrebonne	1	462	4620689.02	408	413	419	424	3695	3712	3728	3745
24640147	24	Quebec	2464	2464008	Terrebonne	1	462	4620689.01	485	495	506	516	6833	6875	6917	6959
24640148	24	Quebec	2464	2464008	Terrebonne	1	462	4620689.01	449	447	444	442	6833	6875	6917	6959
24640149	24	Quebec	2464	2464008	Terrebonne	1	462	4620689.01	788	791	794	797	6833	6875	6917	6959
24640150	24	Quebec	2464	2464008	Terrebonne	1	462	4620689.03	632	631	631	630	8164	8193	8223	8252
24640151	24	Quebec	2464	2464008	Terrebonne	1	462	4620689.03	392	396	401	405	8164	8193	8223	8252
24640152	24	Quebec	2464	2464008	Terrebonne	1	462	4620689.03	587	591	596	600	8164	8193	8223	8252
24640153	24	Quebec	2464	2464008	Terrebonne	1	462	4620689.03	528	528	528	528	8164	8193	8223	8252
24640154	24	Quebec	2464	2464008	Terrebonne	1	462	4620689.03	469	470	470	471	8164	8193	8223	8252
24640155	24	Quebec	2464	2464008	Terrebonne	1	462	4620689.03	343	344	346	347	8164	8193	8223	8252
24640156	24	Quebec	2464	2464008	Terrebonne	1	462	4620689.03	534	532	531	529	8164	8193	8223	8252
24640157	24	Quebec	2464	2464008	Terrebonne	1	462	4620689.03	391	388	386	383	8164	8193	8223	8252
24640158	24	Quebec	2464	2464008	Terrebonne	1	462	4620689.01	2264	2285	2305	2326	6833	6875	6917	6959
24640159	24	Quebec	2464	2464008	Terrebonne	1	462	4620689.01	1015	1038	1062	1085	6833	6875	6917	6959
24640160	24	Quebec	2464	2464008	Terrebonne	1	462	4620689.01	490	488	487	485	6833	6875	6917	6959
24640161	24	Quebec	2464	2464008	Terrebonne	1	462	4620689.01	455	446	437	428	6833	6875	6917	6959
24640162	24	Quebec	2464	2464008	Terrebonne	1	462	4620689.01	447	446	446	445	6833	6875	6917	6959
24640163	24	Quebec	2464	2464008	Terrebonne	1	462	4620689.01	440	438	437	435	6833	6875	6917	6959
24640164	24	Quebec	2464	2464008	Terrebonne	1	462	4620689.02	353	353	352	352	3695	3712	3728	3745
24640165	24	Quebec	2464	2464008	Terrebonne	1	462	4620689.02	338	337	336	335	3695	3712	3728	3745
24640166	24	Quebec	2464	2464008	Terrebonne	1	462	4620689.04	368	368	367	367	5642	5647	5652	5657
24640167	24	Quebec	2464	2464008	Terrebonne	1	462	4620689.02	397	404	410	417	3695	3712	3728	3745
24640168	24	Quebec	2464	2464008	Terrebonne	1	462	4620689.04	351	347	344	340	5642	5647	5652	5657
24640169	24	Quebec	2464	2464008	Terrebonne	1	462	4620689.04	318	330	341	353	5642	5647	5652	5657
24640170	24	Quebec	2464	2464008	Terrebonne	1	462	4620689.04	237	238	238	239	5642	5647	5652	5657
24640171	24	Quebec	2464	2464008	Terrebonne	1	462	4620687.09	327	328	328	329	3534	3532	3530	3528
24640172	24	Quebec	2464	2464008	Terrebonne	1	462	4620689.03	527	526	525	524	8164	8193	8223	8252
24640173	24	Quebec	2464	2464008	Terrebonne	1	462	4620689.03	655	655	654	654	8164	8193	8223	8252
24640174	24	Quebec	2464	2464008	Terrebonne	1	462	4620689.03	581	585	589	593	8164	8193	8223	8252
24640175	24	Quebec	2464	2464008	Terrebonne	1	462	4620689.03	439	433	428	422	8164	8193	8223	8252
24640176	24	Quebec	2464	2464008	Terrebonne	1	462	4620689.03	1549	1619	1690	1761	8164	8193	8223	8252
24640177	24	Quebec	2464	2464008	Terrebonne	1	462	4620689.03	537	493	449	405	8164	8193	8223	8252
24640178	24	Quebec	2464	2464008	Terrebonne	1	462	4620689.02	439	439	438	438	3695	3712	3728	3745
24640179	24	Quebec	2464	2464008	Terrebonne	1	462	4620689.02	487	486	486	485	3695	3712	3728	3745
24640181	24	Quebec	2464	2464008	Terrebonne	1	462	4620687.09	433	429	424	420	3534	3532	3530	3528
24640182	24	Quebec	2464	2464008	Terrebonne	1	462	4620687.09	923	928	933	938	3534	3532	3530	3528
24640183	24	Quebec	2464	2464008	Terrebonne	1	462	4620687.09	535	534	533	532	3534	3532	3530	3528
24640184	24	Quebec	2464	2464008	Terrebonne	1	462	4620687.07	561	570	579	588	5940	6107	6273	6440
24640185	24	Quebec	2464	2464008	Terrebonne	1	462	4620687.07	463	462	460	459	5940	6107	6273	6440
24640186	24	Quebec	2464	2464008	Terrebonne	1	462	4620687.07	452	453	455	456	5940	6107	6273	6440
24640187	24	Quebec	2464	2464008	Terrebonne	1	462	4620687.07	395	399	402	406	5940	6107	6273	6440
24640188	24	Quebec	2464	2464008	Terrebonne	1	462	4620687.06	409	406	404	401	5374	5401	5428	5455
24640189	24	Quebec	2464	2464008	Terrebonne	1	462	4620687.07	525	525	524	524	5940	6107	6273	6440
24640190	24	Quebec	2464	2464008	Terrebonne	1	462	4620687.06	412	412	411	411	5374	5401	5428	5455
24640191	24	Quebec	2464	2464008	Terrebonne	1	462	4620687.06	804	802	801	799	5374	5401	5428	5455
24640192	24	Quebec	2464	2464008	Terrebonne	1	462	4620687.06	363	368	372	377	5374	5401	5428	5455
24640193	24	Quebec	2464	2464008	Terrebonne	1	462	4620687.06	433	420	408	395	5374	5401	5428	5455
24640194	24	Quebec	2464	2464008	Terrebonne	1	462	4620687.06	544	548	552	556	5374	5401	5428	5455
24640195	24	Quebec	2464	2464008	Terrebonne	1	462	4620687.06	387	393	398	404	5374	5401	5428	5455
24640196	24	Quebec	2464	2464008	Terrebonne	1	462	4620687.06	481	490	498	507	5374	5401	5428	5455
24640197	24	Quebec	2464	2464008	Terrebonne	1	462	4620687.06	599	634	670	705	5374	5401	5428	5455
24640198	24	Quebec	2464	2464008	Terrebonne	1	462	4620687.06	534	525	517	508	5374	5401	5428	5455
24640199	24	Quebec	2464	2464008	Terrebonne	1	462	4620687.06	408	403	397	392	5374	5401	5428	5455
24640200	24	Quebec	2464	2464008	Terrebonne	1	462	4620687.03	6109	6609	7109	7608	10799	11295	11790	12286
24640201	24	Quebec	2464	2464008	Terrebonne	1	462	4620687.03	462	464	465	467	10799	11295	11790	12286
24640202	24	Quebec	2464	2464008	Terrebonne	1	462	4620687.03	951	948	944	940	10799	11295	11790	12286
24640203	24	Quebec	2464	2464008	Terrebonne	1	462	4620687.03	579	555	531	507	10799	11295	11790	12286
24640204	24	Quebec	2464	2464008	Terrebonne	1	462	4620687.03	341	339	336	334	10799	11295	11790	12286
24640205	24	Quebec	2464	2464008	Terrebonne	1	462	4620687.03	411	409	408	406	10799	11295	11790	12286
24640206	24	Quebec	2464	2464008	Terrebonne	1	462	4620687.03	343	347	352	356	10799	11295	11790	12286
24640207	24	Quebec	2464	2464008	Terrebonne	1	462	4620687.03	588	601	613	626	10799	11295	11790	12286
24640208	24	Quebec	2464	2464008	Terrebonne	1	462	4620687.03	590	593	595	598	10799	11295	11790	12286
24640209	24	Quebec	2464	2464008	Terrebonne	1	462	4620687.03	425	431	437	443	10799	11295	11790	12286
24640210	24	Quebec	2464	2464008	Terrebonne	1	462	4620687.01	1078	1089	1099	1110	4475	4477	4478	4480
24640211	24	Quebec	2464	2464008	Terrebonne	1	462	4620687.01	983	985	988	990	4475	4477	4478	4480
24640212	24	Quebec	2464	2464008	Terrebonne	1	462	4620687.01	408	403	397	392	4475	4477	4478	4480
24640213	24	Quebec	2464	2464008	Terrebonne	1	462	4620687.04	428	423	419	414	4930	4902	4873	4845
24640214	24	Quebec	2464	2464008	Terrebonne	1	462	4620687.04	410	408	407	405	4930	4902	4873	4845
24640215	24	Quebec	2464	2464008	Terrebonne	1	462	4620687.04	409	410	410	411	4930	4902	4873	4845
24640216	24	Quebec	2464	2464008	Terrebonne	1	462	4620687.04	446	444	443	441	4930	4902	4873	4845
24640217	24	Quebec	2464	2464008	Terrebonne	1	462	4620687.04	418	432	445	459	4930	4902	4873	4845
24640218	24	Quebec	2464	2464008	Terrebonne	1	462	4620687.04	522	511	501	490	4930	4902	4873	4845
24640219	24	Quebec	2464	2464008	Terrebonne	1	462	4620687.04	445	439	432	426	4930	4902	4873	4845
24640220	24	Quebec	2464	2464008	Terrebonne	1	462	4620687.04	499	485	470	456	4930	4902	4873	4845
24640221	24	Quebec	2464	2464008	Terrebonne	1	462	4620687.04	465	467	470	472	4930	4902	4873	4845
24640222	24	Quebec	2464	2464008	Terrebonne	1	462	4620687.04	460	459	458	457	4930	4902	4873	4845
24640223	24	Quebec	2464	2464008	Terrebonne	1	462	4620687.04	428	423	419	414	4930	4902	4873	4845
24640224	24	Quebec	2464	2464008	Terrebonne	1	462	4620687.01	420	420	421	421	4475	4477	4478	4480
24640225	24	Quebec	2464	2464008	Terrebonne	1	462	4620687.01	356	356	357	357	4475	4477	4478	4480
24640226	24	Quebec	2464	2464008	Terrebonne	1	462	4620687.01	375	373	370	368	4475	4477	4478	4480
24640227	24	Quebec	2464	2464008	Terrebonne	1	462	4620687.01	855	851	846	842	4475	4477	4478	4480
24640228	24	Quebec	2464	2464008	Terrebonne	1	462	4620700.04	507	504	502	499	4515	4506	4497	4488
24640229	24	Quebec	2464	2464008	Terrebonne	1	462	4620700.04	308	308	309	309	4515	4506	4497	4488
24640230	24	Quebec	2464	2464008	Terrebonne	1	462	4620700.04	512	527	542	557	4515	4506	4497	4488
24640231	24	Quebec	2464	2464008	Terrebonne	1	462	4620700.04	502	481	460	439	4515	4506	4497	4488
24640232	24	Quebec	2464	2464008	Terrebonne	1	462	4620700.04	435	429	424	418	4515	4506	4497	4488
24640233	24	Quebec	2464	2464008	Terrebonne	1	462	4620700.04	643	647	650	654	4515	4506	4497	4488
24640234	24	Quebec	2464	2464008	Terrebonne	1	462	4620700.01	166	172	177	183	4805	4873	4942	5010
24640235	24	Quebec	2464	2464008	Terrebonne	1	462	4620700.01	406	412	417	423	4805	4873	4942	5010
24640236	24	Quebec	2464	2464008	Terrebonne	1	462	4620700.01	462	471	479	488	4805	4873	4942	5010
24640237	24	Quebec	2464	2464008	Terrebonne	1	462	4620700.01	457	459	462	464	4805	4873	4942	5010
24640238	24	Quebec	2464	2464008	Terrebonne	1	462	4620700.01	450	461	472	483	4805	4873	4942	5010
24640239	24	Quebec	2464	2464008	Terrebonne	1	462	4620700.01	544	540	537	533	4805	4873	4942	5010
24640240	24	Quebec	2464	2464008	Terrebonne	1	462	4620700.01	431	433	435	437	4805	4873	4942	5010
24640241	24	Quebec	2464	2464008	Terrebonne	1	462	4620700.01	450	462	473	485	4805	4873	4942	5010
24640242	24	Quebec	2464	2464008	Terrebonne	1	462	4620700.04	367	361	355	349	4515	4506	4497	4488
24640243	24	Quebec	2464	2464008	Terrebonne	1	462	4620700.04	443	435	427	419	4515	4506	4497	4488
24640244	24	Quebec	2464	2464008	Terrebonne	1	462	4620700.04	436	444	451	459	4515	4506	4497	4488
24640245	24	Quebec	2464	2464008	Terrebonne	1	462	4620700.03	479	466	453	440	2804	2816	2829	2841
24640246	24	Quebec	2464	2464008	Terrebonne	1	462	4620700.03	481	488	496	503	2804	2816	2829	2841
24640247	24	Quebec	2464	2464008	Terrebonne	1	462	4620700.03	469	476	483	490	2804	2816	2829	2841
24640248	24	Quebec	2464	2464008	Terrebonne	1	462	4620684.05	386	387	388	389	5774	6081	6387	6694
24640249	24	Quebec	2464	2464008	Terrebonne	1	462	4620684.05	327	328	328	329	5774	6081	6387	6694
24640250	24	Quebec	2464	2464008	Terrebonne	1	462	4620684.05	516	521	525	530	5774	6081	6387	6694
24640251	24	Quebec	2464	2464008	Terrebonne	1	462	4620684.05	358	358	357	357	5774	6081	6387	6694
24640252	24	Quebec	2464	2464008	Terrebonne	1	462	4620684.05	398	399	399	400	5774	6081	6387	6694
24640253	24	Quebec	2464	2464008	Terrebonne	1	462	4620684.05	557	674	790	907	5774	6081	6387	6694
24640254	24	Quebec	2464	2464008	Terrebonne	1	462	4620684.05	406	404	403	401	5774	6081	6387	6694
24640255	24	Quebec	2464	2464008	Terrebonne	1	462	4620687.07	652	812	971	1131	5940	6107	6273	6440
24640256	24	Quebec	2464	2464008	Terrebonne	1	462	4620684.05	1294	1474	1653	1833	5774	6081	6387	6694
24640257	24	Quebec	2464	2464008	Terrebonne	1	462	4620684.05	584	588	591	595	5774	6081	6387	6694
24640258	24	Quebec	2464	2464008	Terrebonne	1	462	4620687.07	374	373	373	372	5940	6107	6273	6440
24640259	24	Quebec	2464	2464008	Terrebonne	1	462	4620687.07	321	320	320	319	5940	6107	6273	6440
24640260	24	Quebec	2464	2464008	Terrebonne	1	462	4620687.07	407	406	404	403	5940	6107	6273	6440
24640261	24	Quebec	2464	2464008	Terrebonne	1	462	4620687.07	438	439	441	442	5940	6107	6273	6440
24640262	24	Quebec	2464	2464008	Terrebonne	1	462	4620687.07	372	369	367	364	5940	6107	6273	6440
24640263	24	Quebec	2464	2464008	Terrebonne	1	462	4620687.07	489	491	492	494	5940	6107	6273	6440
24640264	24	Quebec	2464	2464008	Terrebonne	1	462	4620687.07	489	487	486	484	5940	6107	6273	6440
24640265	24	Quebec	2464	2464008	Terrebonne	1	462	4620684.05	471	477	484	490	5774	6081	6387	6694
24640266	24	Quebec	2464	2464008	Terrebonne	1	462	4620684.05	477	472	468	463	5774	6081	6387	6694
24640267	24	Quebec	2464	2464008	Terrebonne	1	462	4620700.03	336	326	315	305	2804	2816	2829	2841
24640268	24	Quebec	2464	2464008	Terrebonne	1	462	4620700.03	426	431	435	440	2804	2816	2829	2841
24640269	24	Quebec	2464	2464008	Terrebonne	1	462	4620700.03	613	630	646	663	2804	2816	2829	2841
24640270	24	Quebec	2464	2464008	Terrebonne	1	462	4620700.04	362	370	377	385	4515	4506	4497	4488
24640271	24	Quebec	2464	2464008	Terrebonne	1	462	4620700.01	518	532	546	560	4805	4873	4942	5010
24640272	24	Quebec	2464	2464008	Terrebonne	1	462	4620700.01	488	493	499	504	4805	4873	4942	5010
24640273	24	Quebec	2464	2464008	Terrebonne	1	462	4620700.01	432	438	445	451	4805	4873	4942	5010
24640275	24	Quebec	2464	2464008	Terrebonne	1	462	4620687.10	699	717	735	753	8892	8987	9083	9178
24640276	24	Quebec	2464	2464008	Terrebonne	1	462	4620687.10	515	523	532	540	8892	8987	9083	9178
24640277	24	Quebec	2464	2464008	Terrebonne	1	462	4620687.10	1173	1201	1230	1259	8892	8987	9083	9178
24640278	24	Quebec	2464	2464008	Terrebonne	1	462	4620687.10	555	566	577	588	8892	8987	9083	9178
24640280	24	Quebec	2464	2464008	Terrebonne	1	462	4620687.10	479	482	485	488	8892	8987	9083	9178
24640281	24	Quebec	2464	2464008	Terrebonne	1	462	4620687.10	467	478	488	499	8892	8987	9083	9178
24640282	24	Quebec	2464	2464008	Terrebonne	1	462	4620687.10	467	468	468	469	8892	8987	9083	9178
24640283	24	Quebec	2464	2464008	Terrebonne	1	462	4620687.10	1692	1699	1707	1714	8892	8987	9083	9178
24640284	24	Quebec	2464	2464008	Terrebonne	1	462	4620687.10	879	870	862	853	8892	8987	9083	9178
24640285	24	Quebec	2464	2464008	Terrebonne	1	462	4620687.10	540	542	544	546	8892	8987	9083	9178
24640286	24	Quebec	2464	2464008	Terrebonne	1	462	4620687.10	398	393	387	382	8892	8987	9083	9178
24640287	24	Quebec	2464	2464008	Terrebonne	1	462	4620687.10	386	386	387	387	8892	8987	9083	9178
24640288	24	Quebec	2464	2464008	Terrebonne	1	462	4620684.03	3248	3786	4324	4862	9373	9828	10282	10737
24640289	24	Quebec	2464	2464008	Terrebonne	1	462	4620684.03	2895	2855	2816	2777	9373	9828	10282	10737
24640290	24	Quebec	2464	2464008	Terrebonne	1	462	4620684.10	1359	1355	1351	1347	4029	4030	4030	4031
24640293	24	Quebec	2464	2464008	Terrebonne	1	462	4620684.10	257	250	244	237	4029	4030	4030	4031
24640295	24	Quebec	2464	2464008	Terrebonne	1	462	4620684.11	656	655	653	652	4501	4499	4498	4496
24640296	24	Quebec	2464	2464008	Terrebonne	1	462	4620684.10	364	363	361	360	4029	4030	4030	4031
24640298	24	Quebec	2464	2464008	Terrebonne	1	462	4620684.11	693	687	681	675	4501	4499	4498	4496
24640302	24	Quebec	2464	2464008	Terrebonne	1	462	4620687.09	1316	1314	1311	1309	3534	3532	3530	3528
24640303	24	Quebec	2464	2464008	Terrebonne	1	462	4620687.10	642	662	681	701	8892	8987	9083	9178
24640304	24	Quebec	2464	2464008	Terrebonne	1	462	4620684.08	1016	1016	1017	1017	5741	5733	5724	5716
24640305	24	Quebec	2464	2464008	Terrebonne	1	462	4620684.08	1142	1131	1121	1110	5741	5733	5724	5716
24640306	24	Quebec	2464	2464015	Mascouche	1	462	4620686.01	1182	1216	1251	1285	6228	6661	7095	7528
24640307	24	Quebec	2464	2464015	Mascouche	1	462	4620686.01	1152	1148	1145	1141	6228	6661	7095	7528
24640308	24	Quebec	2464	2464015	Mascouche	1	462	4620685.07	1909	1908	1908	1907	5698	5752	5805	5859
24640309	24	Quebec	2464	2464015	Mascouche	1	462	4620685.08	10293	10498	10704	10909	10293	10498	10704	10909
24640311	24	Quebec	2464	2464008	Terrebonne	1	462	4620684.10	711	715	718	722	4029	4030	4030	4031
24640312	24	Quebec	2464	2464008	Terrebonne	1	462	4620684.10	970	982	993	1005	4029	4030	4030	4031
24650001	24	Quebec	2465	2465005	Laval	1	462	4620662.00	610	606	603	599	4913	4888	4862	4837
24650002	24	Quebec	2465	2465005	Laval	1	462	4620625.01	964	969	975	980	6074	6064	6055	6045
24650003	24	Quebec	2465	2465005	Laval	1	462	4620625.01	635	604	573	542	6074	6064	6055	6045
24650004	24	Quebec	2465	2465005	Laval	1	462	4620625.01	641	646	651	656	6074	6064	6055	6045
24650005	24	Quebec	2465	2465005	Laval	1	462	4620625.01	412	409	407	404	6074	6064	6055	6045
24650006	24	Quebec	2465	2465005	Laval	1	462	4620625.02	396	392	387	383	7624	7707	7789	7872
24650007	24	Quebec	2465	2465005	Laval	1	462	4620625.01	287	282	278	273	6074	6064	6055	6045
24650008	24	Quebec	2465	2465005	Laval	1	462	4620625.01	641	640	640	639	6074	6064	6055	6045
24650009	24	Quebec	2465	2465005	Laval	1	462	4620625.01	520	525	531	536	6074	6064	6055	6045
24650010	24	Quebec	2465	2465005	Laval	1	462	4620625.02	597	600	604	607	7624	7707	7789	7872
24650011	24	Quebec	2465	2465005	Laval	1	462	4620625.02	444	442	441	439	7624	7707	7789	7872
24650012	24	Quebec	2465	2465005	Laval	1	462	4620625.02	485	478	472	465	7624	7707	7789	7872
24650013	24	Quebec	2465	2465005	Laval	1	462	4620625.02	462	458	455	451	7624	7707	7789	7872
24650014	24	Quebec	2465	2465005	Laval	1	462	4620625.02	562	565	569	572	7624	7707	7789	7872
24650015	24	Quebec	2465	2465005	Laval	1	462	4620625.02	2872	2958	3043	3129	7624	7707	7789	7872
24650016	24	Quebec	2465	2465005	Laval	1	462	4620625.02	477	476	474	473	7624	7707	7789	7872
24650017	24	Quebec	2465	2465005	Laval	1	462	4620625.02	475	474	474	473	7624	7707	7789	7872
24650019	24	Quebec	2465	2465005	Laval	1	462	4620625.02	477	485	492	500	7624	7707	7789	7872
24650020	24	Quebec	2465	2465005	Laval	1	462	4620625.01	655	656	656	657	6074	6064	6055	6045
24650023	24	Quebec	2465	2465005	Laval	1	462	4620626.00	960	967	974	981	7265	7357	7448	7540
24650024	24	Quebec	2465	2465005	Laval	1	462	4620626.00	702	701	699	698	7265	7357	7448	7540
24650025	24	Quebec	2465	2465005	Laval	1	462	4620626.00	845	867	890	912	7265	7357	7448	7540
24650026	24	Quebec	2465	2465005	Laval	1	462	4620626.00	2091	2096	2101	2106	7265	7357	7448	7540
24650027	24	Quebec	2465	2465005	Laval	1	462	4620626.00	2070	2123	2177	2230	7265	7357	7448	7540
24650030	24	Quebec	2465	2465005	Laval	1	462	4620662.00	573	569	564	560	4913	4888	4862	4837
24650031	24	Quebec	2465	2465005	Laval	1	462	4620662.00	362	367	372	377	4913	4888	4862	4837
24650032	24	Quebec	2465	2465005	Laval	1	462	4620662.00	678	675	671	668	4913	4888	4862	4837
24650033	24	Quebec	2465	2465005	Laval	1	462	4620662.00	356	353	351	348	4913	4888	4862	4837
24650034	24	Quebec	2465	2465005	Laval	1	462	4620662.00	361	356	350	345	4913	4888	4862	4837
24650035	24	Quebec	2465	2465005	Laval	1	462	4620662.00	741	743	746	748	4913	4888	4862	4837
24650036	24	Quebec	2465	2465005	Laval	1	462	4620661.03	438	426	413	401	4536	4516	4497	4477
24650037	24	Quebec	2465	2465005	Laval	1	462	4620661.03	1124	1118	1113	1107	4536	4516	4497	4477
24650038	24	Quebec	2465	2465005	Laval	1	462	4620661.01	678	676	673	671	9639	9662	9686	9709
24650039	24	Quebec	2465	2465005	Laval	1	462	4620661.01	1044	1034	1025	1015	9639	9662	9686	9709
24650040	24	Quebec	2465	2465005	Laval	1	462	4620661.03	554	548	543	537	4536	4516	4497	4477
24650041	24	Quebec	2465	2465005	Laval	1	462	4620661.03	631	626	622	617	4536	4516	4497	4477
24650045	24	Quebec	2465	2465005	Laval	1	462	4620661.01	556	551	546	541	9639	9662	9686	9709
24650046	24	Quebec	2465	2465005	Laval	1	462	4620661.01	581	577	574	570	9639	9662	9686	9709
24650047	24	Quebec	2465	2465005	Laval	1	462	4620661.01	570	575	581	586	9639	9662	9686	9709
24650048	24	Quebec	2465	2465005	Laval	1	462	4620661.04	699	687	676	664	4622	4618	4613	4609
24650049	24	Quebec	2465	2465005	Laval	1	462	4620661.04	611	615	620	624	4622	4618	4613	4609
24650050	24	Quebec	2465	2465005	Laval	1	462	4620661.01	876	880	884	888	9639	9662	9686	9709
24650051	24	Quebec	2465	2465005	Laval	1	462	4620661.01	986	985	984	983	9639	9662	9686	9709
24650052	24	Quebec	2465	2465005	Laval	1	462	4620661.01	604	601	597	594	9639	9662	9686	9709
24650053	24	Quebec	2465	2465005	Laval	1	462	4620661.01	1395	1389	1382	1376	9639	9662	9686	9709
24650054	24	Quebec	2465	2465005	Laval	1	462	4620661.01	608	611	615	618	9639	9662	9686	9709
24650056	24	Quebec	2465	2465005	Laval	1	462	4620660.02	694	691	689	686	5520	5536	5553	5569
24650057	24	Quebec	2465	2465005	Laval	1	462	4620661.04	410	407	405	402	4622	4618	4613	4609
24650058	24	Quebec	2465	2465005	Laval	1	462	4620661.04	378	381	383	386	4622	4618	4613	4609
24650059	24	Quebec	2465	2465005	Laval	1	462	4620661.04	471	469	468	466	4622	4618	4613	4609
24650060	24	Quebec	2465	2465005	Laval	1	462	4620661.03	380	389	399	408	4536	4516	4497	4477
24650061	24	Quebec	2465	2465005	Laval	1	462	4620660.03	1654	1730	1807	1883	7225	7283	7340	7398
24650062	24	Quebec	2465	2465005	Laval	1	462	4620660.02	433	434	436	437	5520	5536	5553	5569
24650063	24	Quebec	2465	2465005	Laval	1	462	4620660.02	514	511	509	506	5520	5536	5553	5569
24650064	24	Quebec	2465	2465005	Laval	1	462	4620660.02	626	617	608	599	5520	5536	5553	5569
24650065	24	Quebec	2465	2465005	Laval	1	462	4620660.02	474	478	483	487	5520	5536	5553	5569
24650066	24	Quebec	2465	2465005	Laval	1	462	4620660.02	561	569	576	584	5520	5536	5553	5569
24650067	24	Quebec	2465	2465005	Laval	1	462	4620660.02	447	446	445	444	5520	5536	5553	5569
24650068	24	Quebec	2465	2465005	Laval	1	462	4620660.02	496	501	507	512	5520	5536	5553	5569
24650069	24	Quebec	2465	2465005	Laval	1	462	4620660.02	506	512	517	523	5520	5536	5553	5569
24650070	24	Quebec	2465	2465005	Laval	1	462	4620632.04	740	729	719	708	7139	7103	7068	7032
24650071	24	Quebec	2465	2465005	Laval	1	462	4620632.04	439	442	446	449	7139	7103	7068	7032
24650072	24	Quebec	2465	2465005	Laval	1	462	4620632.04	499	490	482	473	7139	7103	7068	7032
24650073	24	Quebec	2465	2465005	Laval	1	462	4620632.04	655	650	646	641	7139	7103	7068	7032
24650074	24	Quebec	2465	2465005	Laval	1	462	4620632.04	389	389	390	390	7139	7103	7068	7032
24650075	24	Quebec	2465	2465005	Laval	1	462	4620632.04	434	422	409	397	7139	7103	7068	7032
24650076	24	Quebec	2465	2465005	Laval	1	462	4620632.04	482	491	501	510	7139	7103	7068	7032
24650077	24	Quebec	2465	2465005	Laval	1	462	4620632.04	463	457	450	444	7139	7103	7068	7032
24650078	24	Quebec	2465	2465005	Laval	1	462	4620632.04	609	602	596	589	7139	7103	7068	7032
24650079	24	Quebec	2465	2465005	Laval	1	462	4620632.04	383	378	374	369	7139	7103	7068	7032
24650080	24	Quebec	2465	2465005	Laval	1	462	4620632.04	550	544	538	532	7139	7103	7068	7032
24650081	24	Quebec	2465	2465005	Laval	1	462	4620632.04	483	494	504	515	7139	7103	7068	7032
24650082	24	Quebec	2465	2465005	Laval	1	462	4620632.03	426	423	421	418	5934	5898	5861	5825
24650083	24	Quebec	2465	2465005	Laval	1	462	4620632.03	545	547	548	550	5934	5898	5861	5825
24650084	24	Quebec	2465	2465005	Laval	1	462	4620632.03	531	522	514	505	5934	5898	5861	5825
24650085	24	Quebec	2465	2465005	Laval	1	462	4620632.03	586	575	565	554	5934	5898	5861	5825
24650086	24	Quebec	2465	2465005	Laval	1	462	4620632.03	583	577	570	564	5934	5898	5861	5825
24650089	24	Quebec	2465	2465005	Laval	1	462	4620632.01	544	551	558	565	4990	5016	5042	5068
24650090	24	Quebec	2465	2465005	Laval	1	462	4620632.01	425	444	462	481	4990	5016	5042	5068
24650091	24	Quebec	2465	2465005	Laval	1	462	4620632.01	474	472	469	467	4990	5016	5042	5068
24650092	24	Quebec	2465	2465005	Laval	1	462	4620632.01	527	518	508	499	4990	5016	5042	5068
24650093	24	Quebec	2465	2465005	Laval	1	462	4620632.03	567	570	572	575	5934	5898	5861	5825
24650094	24	Quebec	2465	2465005	Laval	1	462	4620632.01	460	466	471	477	4990	5016	5042	5068
24650095	24	Quebec	2465	2465005	Laval	1	462	4620632.01	419	423	428	432	4990	5016	5042	5068
24650096	24	Quebec	2465	2465005	Laval	1	462	4620632.01	394	407	421	434	4990	5016	5042	5068
24650097	24	Quebec	2465	2465005	Laval	1	462	4620632.02	488	489	489	490	4813	4819	4824	4830
24650098	24	Quebec	2465	2465005	Laval	1	462	4620632.02	404	409	413	418	4813	4819	4824	4830
24650099	24	Quebec	2465	2465005	Laval	1	462	4620632.02	518	517	516	515	4813	4819	4824	4830
24650100	24	Quebec	2465	2465005	Laval	1	462	4620632.02	448	445	443	440	4813	4819	4824	4830
24650101	24	Quebec	2465	2465005	Laval	1	462	4620632.02	564	567	571	574	4813	4819	4824	4830
24650102	24	Quebec	2465	2465005	Laval	1	462	4620632.02	516	522	528	534	4813	4819	4824	4830
24650103	24	Quebec	2465	2465005	Laval	1	462	4620632.01	416	412	409	405	4990	5016	5042	5068
24650104	24	Quebec	2465	2465005	Laval	1	462	4620632.01	757	742	728	713	4990	5016	5042	5068
24650105	24	Quebec	2465	2465005	Laval	1	462	4620632.01	576	582	587	593	4990	5016	5042	5068
24650106	24	Quebec	2465	2465005	Laval	1	462	4620632.03	735	740	744	749	5934	5898	5861	5825
24650107	24	Quebec	2465	2465005	Laval	1	462	4620637.01	451	453	456	458	4986	4984	4982	4980
24650108	24	Quebec	2465	2465005	Laval	1	462	4620637.01	331	329	328	326	4986	4984	4982	4980
24650109	24	Quebec	2465	2465005	Laval	1	462	4620637.01	654	657	660	663	4986	4984	4982	4980
24650110	24	Quebec	2465	2465005	Laval	1	462	4620637.01	482	483	485	486	4986	4984	4982	4980
24650111	24	Quebec	2465	2465005	Laval	1	462	4620637.01	408	406	403	401	4986	4984	4982	4980
24650112	24	Quebec	2465	2465005	Laval	1	462	4620637.01	411	405	400	394	4986	4984	4982	4980
24650113	24	Quebec	2465	2465005	Laval	1	462	4620637.01	421	420	420	419	4986	4984	4982	4980
24650114	24	Quebec	2465	2465005	Laval	1	462	4620637.02	828	864	900	936	4240	4266	4292	4318
24650115	24	Quebec	2465	2465005	Laval	1	462	4620637.02	161	142	123	104	4240	4266	4292	4318
24650116	24	Quebec	2465	2465005	Laval	1	462	4620636.00	730	740	750	760	7298	7334	7371	7407
24650117	24	Quebec	2465	2465005	Laval	1	462	4620636.00	328	331	334	337	7298	7334	7371	7407
24650118	24	Quebec	2465	2465005	Laval	1	462	4620636.00	1838	1828	1818	1808	7298	7334	7371	7407
24650119	24	Quebec	2465	2465005	Laval	1	462	4620636.00	430	436	443	449	7298	7334	7371	7407
24650120	24	Quebec	2465	2465005	Laval	1	462	4620636.00	470	468	465	463	7298	7334	7371	7407
24650121	24	Quebec	2465	2465005	Laval	1	462	4620636.00	438	446	453	461	7298	7334	7371	7407
24650122	24	Quebec	2465	2465005	Laval	1	462	4620636.00	520	529	538	547	7298	7334	7371	7407
24650123	24	Quebec	2465	2465005	Laval	1	462	4620636.00	540	547	555	562	7298	7334	7371	7407
24650124	24	Quebec	2465	2465005	Laval	1	462	4620634.00	464	463	461	460	3026	3072	3119	3165
24650125	24	Quebec	2465	2465005	Laval	1	462	4620635.00	488	488	489	489	5547	5577	5606	5636
24650126	24	Quebec	2465	2465005	Laval	1	462	4620635.00	839	843	848	852	5547	5577	5606	5636
24650127	24	Quebec	2465	2465005	Laval	1	462	4620635.00	366	369	371	374	5547	5577	5606	5636
24650128	24	Quebec	2465	2465005	Laval	1	462	4620636.00	430	426	422	418	7298	7334	7371	7407
24650129	24	Quebec	2465	2465005	Laval	1	462	4620636.00	460	462	463	465	7298	7334	7371	7407
24650130	24	Quebec	2465	2465005	Laval	1	462	4620636.00	596	602	608	614	7298	7334	7371	7407
24650131	24	Quebec	2465	2465005	Laval	1	462	4620636.00	518	520	521	523	7298	7334	7371	7407
24650132	24	Quebec	2465	2465005	Laval	1	462	4620638.01	717	712	708	703	5494	5478	5461	5445
24650133	24	Quebec	2465	2465005	Laval	1	462	4620638.01	662	661	659	658	5494	5478	5461	5445
24650134	24	Quebec	2465	2465005	Laval	1	462	4620638.01	667	669	671	673	5494	5478	5461	5445
24650135	24	Quebec	2465	2465005	Laval	1	462	4620638.01	542	539	537	534	5494	5478	5461	5445
24650136	24	Quebec	2465	2465005	Laval	1	462	4620638.01	445	448	452	455	5494	5478	5461	5445
24650137	24	Quebec	2465	2465005	Laval	1	462	4620638.04	517	525	532	540	6379	6427	6474	6522
24650138	24	Quebec	2465	2465005	Laval	1	462	4620638.04	573	578	584	589	6379	6427	6474	6522
24650139	24	Quebec	2465	2465005	Laval	1	462	4620638.04	497	490	484	477	6379	6427	6474	6522
24650140	24	Quebec	2465	2465005	Laval	1	462	4620638.04	387	384	380	377	6379	6427	6474	6522
24650141	24	Quebec	2465	2465005	Laval	1	462	4620638.04	663	652	642	631	6379	6427	6474	6522
24650142	24	Quebec	2465	2465005	Laval	1	462	4620638.01	684	676	669	661	5494	5478	5461	5445
24650143	24	Quebec	2465	2465005	Laval	1	462	4620638.01	471	473	474	476	5494	5478	5461	5445
24650144	24	Quebec	2465	2465005	Laval	1	462	4620638.01	627	633	639	645	5494	5478	5461	5445
24650145	24	Quebec	2465	2465005	Laval	1	462	4620638.01	678	666	653	641	5494	5478	5461	5445
24650146	24	Quebec	2465	2465005	Laval	1	462	4620637.02	1472	1479	1487	1494	4240	4266	4292	4318
24650147	24	Quebec	2465	2465005	Laval	1	462	4620637.02	1779	1781	1782	1784	4240	4266	4292	4318
24650148	24	Quebec	2465	2465005	Laval	1	462	4620637.01	364	367	371	374	4986	4984	4982	4980
24650149	24	Quebec	2465	2465005	Laval	1	462	4620637.01	522	519	515	512	4986	4984	4982	4980
24650150	24	Quebec	2465	2465005	Laval	1	462	4620637.01	516	516	517	517	4986	4984	4982	4980
24650151	24	Quebec	2465	2465005	Laval	1	462	4620637.01	426	427	429	430	4986	4984	4982	4980
24650153	24	Quebec	2465	2465005	Laval	1	462	4620642.00	551	555	558	562	7458	7547	7636	7725
24650154	24	Quebec	2465	2465005	Laval	1	462	4620642.00	469	468	468	467	7458	7547	7636	7725
24650155	24	Quebec	2465	2465005	Laval	1	462	4620642.00	285	282	280	277	7458	7547	7636	7725
24650156	24	Quebec	2465	2465005	Laval	1	462	4620642.00	342	345	349	352	7458	7547	7636	7725
24650158	24	Quebec	2465	2465005	Laval	1	462	4620642.00	580	590	600	610	7458	7547	7636	7725
24650159	24	Quebec	2465	2465005	Laval	1	462	4620642.00	1451	1418	1384	1351	7458	7547	7636	7725
24650160	24	Quebec	2465	2465005	Laval	1	462	4620642.00	369	369	369	369	7458	7547	7636	7725
24650161	24	Quebec	2465	2465005	Laval	1	462	4620642.00	433	443	453	463	7458	7547	7636	7725
24650162	24	Quebec	2465	2465005	Laval	1	462	4620642.00	933	993	1054	1114	7458	7547	7636	7725
24650163	24	Quebec	2465	2465005	Laval	1	462	4620642.00	644	667	691	714	7458	7547	7636	7725
24650165	24	Quebec	2465	2465005	Laval	1	462	4620641.01	1267	1360	1454	1547	8601	8713	8825	8937
24650166	24	Quebec	2465	2465005	Laval	1	462	4620641.01	540	545	549	554	8601	8713	8825	8937
24650167	24	Quebec	2465	2465005	Laval	1	462	4620641.01	822	816	811	805	8601	8713	8825	8937
24650168	24	Quebec	2465	2465005	Laval	1	462	4620641.01	1584	1618	1653	1687	8601	8713	8825	8937
24650169	24	Quebec	2465	2465005	Laval	1	462	4620641.02	1869	2011	2152	2294	3581	3730	3880	4029
24650170	24	Quebec	2465	2465005	Laval	1	462	4620641.01	607	605	604	602	8601	8713	8825	8937
24650171	24	Quebec	2465	2465005	Laval	1	462	4620641.01	370	366	362	358	8601	8713	8825	8937
24650172	24	Quebec	2465	2465005	Laval	1	462	4620641.01	325	331	337	343	8601	8713	8825	8937
24650173	24	Quebec	2465	2465005	Laval	1	462	4620641.01	284	284	285	285	8601	8713	8825	8937
24650174	24	Quebec	2465	2465005	Laval	1	462	4620641.01	425	428	431	434	8601	8713	8825	8937
24650175	24	Quebec	2465	2465005	Laval	1	462	4620638.04	708	753	797	842	6379	6427	6474	6522
24650176	24	Quebec	2465	2465005	Laval	1	462	4620638.04	723	728	733	738	6379	6427	6474	6522
24650177	24	Quebec	2465	2465005	Laval	1	462	4620638.04	530	534	538	542	6379	6427	6474	6522
24650178	24	Quebec	2465	2465005	Laval	1	462	4620638.04	448	452	455	459	6379	6427	6474	6522
24650179	24	Quebec	2465	2465005	Laval	1	462	4620638.04	591	589	588	586	6379	6427	6474	6522
24650180	24	Quebec	2465	2465005	Laval	1	462	4620638.04	741	741	742	742	6379	6427	6474	6522
24650181	24	Quebec	2465	2465005	Laval	1	462	4620639.00	1515	1491	1468	1444	4147	4159	4171	4183
24650182	24	Quebec	2465	2465005	Laval	1	462	4620639.00	800	844	887	931	4147	4159	4171	4183
24650183	24	Quebec	2465	2465005	Laval	1	462	4620639.00	509	515	520	526	4147	4159	4171	4183
24650184	24	Quebec	2465	2465005	Laval	1	462	4620639.00	390	391	392	393	4147	4159	4171	4183
24650185	24	Quebec	2465	2465005	Laval	1	462	4620639.00	394	388	383	377	4147	4159	4171	4183
24650186	24	Quebec	2465	2465005	Laval	1	462	4620639.00	538	530	521	513	4147	4159	4171	4183
24650187	24	Quebec	2465	2465005	Laval	1	462	4620638.03	439	438	437	436	4371	4429	4488	4546
24650188	24	Quebec	2465	2465005	Laval	1	462	4620638.03	576	611	647	682	4371	4429	4488	4546
24650189	24	Quebec	2465	2465005	Laval	1	462	4620638.03	438	414	389	365	4371	4429	4488	4546
24650190	24	Quebec	2465	2465005	Laval	1	462	4620638.03	532	560	588	616	4371	4429	4488	4546
24650191	24	Quebec	2465	2465005	Laval	1	462	4620638.03	671	677	682	688	4371	4429	4488	4546
24650192	24	Quebec	2465	2465005	Laval	1	462	4620638.03	544	553	561	570	4371	4429	4488	4546
24650193	24	Quebec	2465	2465005	Laval	1	462	4620638.03	550	560	569	579	4371	4429	4488	4546
24650194	24	Quebec	2465	2465005	Laval	1	462	4620638.02	566	569	571	574	2124	2144	2164	2184
24650195	24	Quebec	2465	2465005	Laval	1	462	4620638.02	499	506	512	519	2124	2144	2164	2184
24650196	24	Quebec	2465	2465005	Laval	1	462	4620638.02	468	475	483	490	2124	2144	2164	2184
24650197	24	Quebec	2465	2465005	Laval	1	462	4620638.02	591	594	598	601	2124	2144	2164	2184
24650198	24	Quebec	2465	2465005	Laval	1	462	4620638.03	620	617	614	611	4371	4429	4488	4546
24650199	24	Quebec	2465	2465005	Laval	1	462	4620635.00	487	485	484	482	5547	5577	5606	5636
24650200	24	Quebec	2465	2465005	Laval	1	462	4620635.00	435	442	450	457	5547	5577	5606	5636
24650201	24	Quebec	2465	2465005	Laval	1	462	4620635.00	502	500	499	497	5547	5577	5606	5636
24650202	24	Quebec	2465	2465005	Laval	1	462	4620635.00	501	501	501	501	5547	5577	5606	5636
24650204	24	Quebec	2465	2465005	Laval	1	462	4620634.00	706	712	719	725	3026	3072	3119	3165
24650205	24	Quebec	2465	2465005	Laval	1	462	4620634.00	647	678	710	741	3026	3072	3119	3165
24650206	24	Quebec	2465	2465005	Laval	1	462	4620633.00	822	822	822	822	5243	5250	5258	5265
24650207	24	Quebec	2465	2465005	Laval	1	462	4620634.00	506	503	501	498	3026	3072	3119	3165
24650208	24	Quebec	2465	2465005	Laval	1	462	4620633.00	599	598	596	595	5243	5250	5258	5265
24650209	24	Quebec	2465	2465005	Laval	1	462	4620633.00	448	449	450	451	5243	5250	5258	5265
24650210	24	Quebec	2465	2465005	Laval	1	462	4620633.00	363	363	362	362	5243	5250	5258	5265
24650211	24	Quebec	2465	2465005	Laval	1	462	4620629.00	723	725	726	728	3449	3465	3482	3498
24650212	24	Quebec	2465	2465005	Laval	1	462	4620629.00	503	509	516	522	3449	3465	3482	3498
24650213	24	Quebec	2465	2465005	Laval	1	462	4620629.00	578	575	573	570	3449	3465	3482	3498
24650214	24	Quebec	2465	2465005	Laval	1	462	4620629.00	472	474	477	479	3449	3465	3482	3498
24650215	24	Quebec	2465	2465005	Laval	1	462	4620629.00	536	542	548	554	3449	3465	3482	3498
24650216	24	Quebec	2465	2465005	Laval	1	462	4620629.00	636	639	643	646	3449	3465	3482	3498
24650217	24	Quebec	2465	2465005	Laval	1	462	4620628.01	544	549	555	560	4743	4762	4782	4801
24650218	24	Quebec	2465	2465005	Laval	1	462	4620628.01	500	507	515	522	4743	4762	4782	4801
24650219	24	Quebec	2465	2465005	Laval	1	462	4620628.01	577	579	580	582	4743	4762	4782	4801
24650220	24	Quebec	2465	2465005	Laval	1	462	4620628.01	899	898	897	896	4743	4762	4782	4801
24650221	24	Quebec	2465	2465005	Laval	1	462	4620628.02	470	470	469	469	3752	3750	3749	3747
24650222	24	Quebec	2465	2465005	Laval	1	462	4620628.02	420	421	421	422	3752	3750	3749	3747
24650223	24	Quebec	2465	2465005	Laval	1	462	4620630.01	523	525	528	530	3700	3702	3705	3707
24650224	24	Quebec	2465	2465005	Laval	1	462	4620630.01	584	584	583	583	3700	3702	3705	3707
24650225	24	Quebec	2465	2465005	Laval	1	462	4620630.01	491	491	491	491	3700	3702	3705	3707
24650226	24	Quebec	2465	2465005	Laval	1	462	4620630.02	598	591	585	578	5184	5182	5181	5179
24650227	24	Quebec	2465	2465005	Laval	1	462	4620630.02	584	585	587	588	5184	5182	5181	5179
24650228	24	Quebec	2465	2465005	Laval	1	462	4620630.02	651	653	654	656	5184	5182	5181	5179
24650229	24	Quebec	2465	2465005	Laval	1	462	4620630.02	1170	1164	1159	1153	5184	5182	5181	5179
24650230	24	Quebec	2465	2465005	Laval	1	462	4620630.02	483	489	496	502	5184	5182	5181	5179
24650231	24	Quebec	2465	2465005	Laval	1	462	4620628.02	693	692	691	690	3752	3750	3749	3747
24650232	24	Quebec	2465	2465005	Laval	1	462	4620628.02	583	578	572	567	3752	3750	3749	3747
24650235	24	Quebec	2465	2465005	Laval	1	462	4620628.02	474	476	479	481	3752	3750	3749	3747
24650236	24	Quebec	2465	2465005	Laval	1	462	4620628.01	451	455	458	462	4743	4762	4782	4801
24650237	24	Quebec	2465	2465005	Laval	1	462	4620628.01	513	509	506	502	4743	4762	4782	4801
24650238	24	Quebec	2465	2465005	Laval	1	462	4620628.01	354	357	361	364	4743	4762	4782	4801
24650239	24	Quebec	2465	2465005	Laval	1	462	4620628.01	407	406	406	405	4743	4762	4782	4801
24650240	24	Quebec	2465	2465005	Laval	1	462	4620628.01	499	502	504	507	4743	4762	4782	4801
24650242	24	Quebec	2465	2465005	Laval	1	462	4620627.00	514	509	505	500	6806	6761	6717	6672
24650243	24	Quebec	2465	2465005	Laval	1	462	4620627.00	484	489	493	498	6806	6761	6717	6672
24650244	24	Quebec	2465	2465005	Laval	1	462	4620627.00	558	553	549	544	6806	6761	6717	6672
24650246	24	Quebec	2465	2465005	Laval	1	462	4620627.00	484	496	508	520	6806	6761	6717	6672
24650247	24	Quebec	2465	2465005	Laval	1	462	4620627.00	476	485	495	504	6806	6761	6717	6672
24650248	24	Quebec	2465	2465005	Laval	1	462	4620627.00	403	403	403	403	6806	6761	6717	6672
24650249	24	Quebec	2465	2465005	Laval	1	462	4620627.00	426	410	395	379	6806	6761	6717	6672
24650250	24	Quebec	2465	2465005	Laval	1	462	4620627.00	420	420	419	419	6806	6761	6717	6672
24650251	24	Quebec	2465	2465005	Laval	1	462	4620627.00	433	437	442	446	6806	6761	6717	6672
24650252	24	Quebec	2465	2465005	Laval	1	462	4620627.00	451	452	452	453	6806	6761	6717	6672
24650255	24	Quebec	2465	2465005	Laval	1	462	4620626.00	597	602	608	613	7265	7357	7448	7540
24650256	24	Quebec	2465	2465005	Laval	1	462	4620631.00	1698	1699	1699	1700	7773	7774	7775	7776
24650258	24	Quebec	2465	2465005	Laval	1	462	4620631.00	1360	1355	1351	1346	7773	7774	7775	7776
24650260	24	Quebec	2465	2465005	Laval	1	462	4620660.03	687	679	672	664	7225	7283	7340	7398
24650261	24	Quebec	2465	2465005	Laval	1	462	4620660.03	696	690	685	679	7225	7283	7340	7398
24650262	24	Quebec	2465	2465005	Laval	1	462	4620660.03	477	479	482	484	7225	7283	7340	7398
24650263	24	Quebec	2465	2465005	Laval	1	462	4620660.03	388	383	377	372	7225	7283	7340	7398
24650264	24	Quebec	2465	2465005	Laval	1	462	4620660.03	255	255	254	254	7225	7283	7340	7398
24650265	24	Quebec	2465	2465005	Laval	1	462	4620660.03	888	894	900	906	7225	7283	7340	7398
24650266	24	Quebec	2465	2465005	Laval	1	462	4620660.03	805	806	808	809	7225	7283	7340	7398
24650267	24	Quebec	2465	2465005	Laval	1	462	4620660.03	823	820	818	815	7225	7283	7340	7398
24650268	24	Quebec	2465	2465005	Laval	1	462	4620632.04	490	492	495	497	7139	7103	7068	7032
24650269	24	Quebec	2465	2465005	Laval	1	462	4620630.02	637	636	634	633	5184	5182	5181	5179
24650270	24	Quebec	2465	2465005	Laval	1	462	4620633.00	444	447	449	452	5243	5250	5258	5265
24650271	24	Quebec	2465	2465005	Laval	1	462	4620630.02	525	526	526	527	5184	5182	5181	5179
24650272	24	Quebec	2465	2465005	Laval	1	462	4620630.02	536	538	540	542	5184	5182	5181	5179
24650273	24	Quebec	2465	2465005	Laval	1	462	4620630.01	563	565	566	568	3700	3702	3705	3707
24650274	24	Quebec	2465	2465005	Laval	1	462	4620630.01	534	533	531	530	3700	3702	3705	3707
24650275	24	Quebec	2465	2465005	Laval	1	462	4620630.01	495	497	499	501	3700	3702	3705	3707
24650276	24	Quebec	2465	2465005	Laval	1	462	4620630.01	509	508	506	505	3700	3702	3705	3707
24650277	24	Quebec	2465	2465005	Laval	1	462	4620633.00	574	574	575	575	5243	5250	5258	5265
24650278	24	Quebec	2465	2465005	Laval	1	462	4620633.00	490	492	494	496	5243	5250	5258	5265
24650279	24	Quebec	2465	2465005	Laval	1	462	4620633.00	366	370	373	377	5243	5250	5258	5265
24650280	24	Quebec	2465	2465005	Laval	1	462	4620633.00	521	523	524	526	5243	5250	5258	5265
24650281	24	Quebec	2465	2465005	Laval	1	462	4620633.00	616	614	611	609	5243	5250	5258	5265
24650283	24	Quebec	2465	2465005	Laval	1	462	4620635.00	1434	1443	1453	1462	5547	5577	5606	5636
24650284	24	Quebec	2465	2465005	Laval	1	462	4620635.00	495	504	513	522	5547	5577	5606	5636
24650285	24	Quebec	2465	2465005	Laval	1	462	4620640.00	750	765	780	795	4066	4174	4281	4389
24650286	24	Quebec	2465	2465005	Laval	1	462	4620640.00	574	587	599	612	4066	4174	4281	4389
24650287	24	Quebec	2465	2465005	Laval	1	462	4620640.00	587	585	584	582	4066	4174	4281	4389
24650289	24	Quebec	2465	2465005	Laval	1	462	4620641.01	495	486	478	469	8601	8713	8825	8937
24650291	24	Quebec	2465	2465005	Laval	1	462	4620641.02	627	627	627	627	3581	3730	3880	4029
24650292	24	Quebec	2465	2465005	Laval	1	462	4620641.02	506	511	515	520	3581	3730	3880	4029
24650293	24	Quebec	2465	2465005	Laval	1	462	4620641.02	579	582	585	588	3581	3730	3880	4029
24650294	24	Quebec	2465	2465005	Laval	1	462	4620640.00	642	658	673	689	4066	4174	4281	4389
24650295	24	Quebec	2465	2465005	Laval	1	462	4620640.00	686	703	721	738	4066	4174	4281	4389
24650296	24	Quebec	2465	2465005	Laval	1	462	4620640.00	827	876	924	973	4066	4174	4281	4389
24650297	24	Quebec	2465	2465005	Laval	1	462	4620644.00	595	600	605	610	1220	1226	1232	1238
24650298	24	Quebec	2465	2465005	Laval	1	462	4620646.03	457	463	470	476	3604	3712	3820	3928
24650299	24	Quebec	2465	2465005	Laval	1	462	4620646.02	490	488	485	483	3855	3894	3932	3971
24650300	24	Quebec	2465	2465005	Laval	1	462	4620646.02	436	443	451	458	3855	3894	3932	3971
24650301	24	Quebec	2465	2465005	Laval	1	462	4620646.02	1277	1293	1309	1325	3855	3894	3932	3971
24650302	24	Quebec	2465	2465005	Laval	1	462	4620646.02	448	451	455	458	3855	3894	3932	3971
24650303	24	Quebec	2465	2465005	Laval	1	462	4620646.02	500	509	517	526	3855	3894	3932	3971
24650304	24	Quebec	2465	2465005	Laval	1	462	4620646.02	706	710	715	719	3855	3894	3932	3971
24650305	24	Quebec	2465	2465005	Laval	1	462	4620646.01	540	538	537	535	3676	3733	3791	3848
24650306	24	Quebec	2465	2465005	Laval	1	462	4620646.03	534	536	539	541	3604	3712	3820	3928
24650307	24	Quebec	2465	2465005	Laval	1	462	4620647.02	581	583	585	587	7544	7662	7780	7898
24650308	24	Quebec	2465	2465005	Laval	1	462	4620646.01	953	941	930	918	3676	3733	3791	3848
24650309	24	Quebec	2465	2465005	Laval	1	462	4620647.02	592	590	588	586	7544	7662	7780	7898
24650310	24	Quebec	2465	2465005	Laval	1	462	4620646.01	682	696	710	724	3676	3733	3791	3848
24650311	24	Quebec	2465	2465005	Laval	1	462	4620646.01	587	600	613	626	3676	3733	3791	3848
24650312	24	Quebec	2465	2465005	Laval	1	462	4620648.00	491	490	489	488	5249	5269	5290	5310
24650313	24	Quebec	2465	2465005	Laval	1	462	4620648.00	558	559	560	561	5249	5269	5290	5310
24650314	24	Quebec	2465	2465005	Laval	1	462	4620647.02	492	497	502	507	7544	7662	7780	7898
24650315	24	Quebec	2465	2465005	Laval	1	462	4620647.02	538	538	537	537	7544	7662	7780	7898
24650316	24	Quebec	2465	2465005	Laval	1	462	4620647.02	592	616	639	663	7544	7662	7780	7898
24650317	24	Quebec	2465	2465005	Laval	1	462	4620647.02	1235	1259	1284	1308	7544	7662	7780	7898
24650318	24	Quebec	2465	2465005	Laval	1	462	4620647.02	660	655	649	644	7544	7662	7780	7898
24650319	24	Quebec	2465	2465005	Laval	1	462	4620647.02	1209	1265	1320	1376	7544	7662	7780	7898
24650320	24	Quebec	2465	2465005	Laval	1	462	4620647.02	1068	1081	1093	1106	7544	7662	7780	7898
24650321	24	Quebec	2465	2465005	Laval	1	462	4620648.00	551	554	556	559	5249	5269	5290	5310
24650322	24	Quebec	2465	2465005	Laval	1	462	4620648.00	474	475	475	476	5249	5269	5290	5310
24650323	24	Quebec	2465	2465005	Laval	1	462	4620648.00	500	503	507	510	5249	5269	5290	5310
24650324	24	Quebec	2465	2465005	Laval	1	462	4620648.00	599	593	588	582	5249	5269	5290	5310
24650325	24	Quebec	2465	2465005	Laval	1	462	4620648.00	415	427	440	452	5249	5269	5290	5310
24650326	24	Quebec	2465	2465005	Laval	1	462	4620650.02	530	517	505	492	4098	4115	4133	4150
24650327	24	Quebec	2465	2465005	Laval	1	462	4620650.02	594	603	612	621	4098	4115	4133	4150
24650328	24	Quebec	2465	2465005	Laval	1	462	4620650.02	539	539	539	539	4098	4115	4133	4150
24650329	24	Quebec	2465	2465005	Laval	1	462	4620650.02	584	595	607	618	4098	4115	4133	4150
24650330	24	Quebec	2465	2465005	Laval	1	462	4620645.00	525	517	508	500	6276	6137	5997	5858
24650331	24	Quebec	2465	2465005	Laval	1	462	4620645.00	453	448	442	437	6276	6137	5997	5858
24650332	24	Quebec	2465	2465005	Laval	1	462	4620645.00	388	385	382	379	6276	6137	5997	5858
24650333	24	Quebec	2465	2465005	Laval	1	462	4620645.00	555	529	504	478	6276	6137	5997	5858
24650334	24	Quebec	2465	2465005	Laval	1	462	4620645.00	707	726	744	763	6276	6137	5997	5858
24650337	24	Quebec	2465	2465005	Laval	1	462	4620645.00	1155	1180	1204	1229	6276	6137	5997	5858
24650339	24	Quebec	2465	2465005	Laval	1	462	4620643.03	435	438	442	445	5597	5632	5666	5701
24650340	24	Quebec	2465	2465005	Laval	1	462	4620643.03	514	520	527	533	5597	5632	5666	5701
24650341	24	Quebec	2465	2465005	Laval	1	462	4620645.00	593	596	598	601	6276	6137	5997	5858
24650342	24	Quebec	2465	2465005	Laval	1	462	4620650.02	600	613	626	639	4098	4115	4133	4150
24650343	24	Quebec	2465	2465005	Laval	1	462	4620650.02	623	623	623	623	4098	4115	4133	4150
24650344	24	Quebec	2465	2465005	Laval	1	462	4620650.02	628	625	621	618	4098	4115	4133	4150
24650345	24	Quebec	2465	2465005	Laval	1	462	4620650.01	515	519	523	527	4467	4450	4434	4417
24650346	24	Quebec	2465	2465005	Laval	1	462	4620650.01	415	417	418	420	4467	4450	4434	4417
24650347	24	Quebec	2465	2465005	Laval	1	462	4620650.05	867	862	856	851	4259	4241	4224	4206
24650348	24	Quebec	2465	2465005	Laval	1	462	4620650.01	389	386	382	379	4467	4450	4434	4417
24650349	24	Quebec	2465	2465005	Laval	1	462	4620650.01	393	389	386	382	4467	4450	4434	4417
24650350	24	Quebec	2465	2465005	Laval	1	462	4620650.01	641	633	626	618	4467	4450	4434	4417
24650351	24	Quebec	2465	2465005	Laval	1	462	4620648.00	478	480	481	483	5249	5269	5290	5310
24650352	24	Quebec	2465	2465005	Laval	1	462	4620648.00	663	672	680	689	5249	5269	5290	5310
24650353	24	Quebec	2465	2465005	Laval	1	462	4620648.00	522	517	513	508	5249	5269	5290	5310
24650354	24	Quebec	2465	2465005	Laval	1	462	4620649.02	454	445	435	426	5436	5436	5435	5435
24650355	24	Quebec	2465	2465005	Laval	1	462	4620649.02	441	438	434	431	5436	5436	5435	5435
24650356	24	Quebec	2465	2465005	Laval	1	462	4620649.02	403	404	404	405	5436	5436	5435	5435
24650357	24	Quebec	2465	2465005	Laval	1	462	4620649.02	500	508	516	524	5436	5436	5435	5435
24650358	24	Quebec	2465	2465005	Laval	1	462	4620650.01	401	401	400	400	4467	4450	4434	4417
24650359	24	Quebec	2465	2465005	Laval	1	462	4620650.01	343	337	332	326	4467	4450	4434	4417
24650360	24	Quebec	2465	2465005	Laval	1	462	4620650.01	652	650	649	647	4467	4450	4434	4417
24650361	24	Quebec	2465	2465005	Laval	1	462	4620649.02	583	584	584	585	5436	5436	5435	5435
24650362	24	Quebec	2465	2465005	Laval	1	462	4620649.02	567	560	552	545	5436	5436	5435	5435
24650363	24	Quebec	2465	2465005	Laval	1	462	4620649.02	487	488	489	490	5436	5436	5435	5435
24650364	24	Quebec	2465	2465005	Laval	1	462	4620649.02	602	605	609	612	5436	5436	5435	5435
24650365	24	Quebec	2465	2465005	Laval	1	462	4620649.02	331	334	336	339	5436	5436	5435	5435
24650366	24	Quebec	2465	2465005	Laval	1	462	4620649.02	578	582	587	591	5436	5436	5435	5435
24650367	24	Quebec	2465	2465005	Laval	1	462	4620649.02	489	489	488	488	5436	5436	5435	5435
24650368	24	Quebec	2465	2465005	Laval	1	462	4620649.01	581	589	598	606	2643	2657	2672	2686
24650369	24	Quebec	2465	2465005	Laval	1	462	4620647.02	575	579	582	586	7544	7662	7780	7898
24650370	24	Quebec	2465	2465005	Laval	1	462	4620649.01	600	612	624	636	2643	2657	2672	2686
24650371	24	Quebec	2465	2465005	Laval	1	462	4620649.01	974	969	965	960	2643	2657	2672	2686
24650372	24	Quebec	2465	2465005	Laval	1	462	4620649.01	487	486	486	485	2643	2657	2672	2686
24650373	24	Quebec	2465	2465005	Laval	1	462	4620647.01	109	111	112	114	3047	3092	3138	3183
24650374	24	Quebec	2465	2465005	Laval	1	462	4620647.01	684	681	677	674	3047	3092	3138	3183
24650380	24	Quebec	2465	2465005	Laval	1	462	4620652.01	619	619	619	619	8560	8708	8855	9003
24650381	24	Quebec	2465	2465005	Laval	1	462	4620652.09	825	826	827	828	4263	4262	4260	4259
24650382	24	Quebec	2465	2465005	Laval	1	462	4620652.01	641	644	646	649	8560	8708	8855	9003
24650383	24	Quebec	2465	2465005	Laval	1	462	4620652.01	410	408	407	405	8560	8708	8855	9003
24650384	24	Quebec	2465	2465005	Laval	1	462	4620652.01	373	368	363	358	8560	8708	8855	9003
24650385	24	Quebec	2465	2465005	Laval	1	462	4620652.08	388	389	389	390	5113	5113	5114	5114
24650386	24	Quebec	2465	2465005	Laval	1	462	4620652.08	404	404	403	403	5113	5113	5114	5114
24650387	24	Quebec	2465	2465005	Laval	1	462	4620652.04	673	676	680	683	4256	4247	4237	4228
24650389	24	Quebec	2465	2465005	Laval	1	462	4620652.04	541	534	526	519	4256	4247	4237	4228
24650390	24	Quebec	2465	2465005	Laval	1	462	4620652.04	471	471	471	471	4256	4247	4237	4228
24650391	24	Quebec	2465	2465005	Laval	1	462	4620652.04	468	467	465	464	4256	4247	4237	4228
24650392	24	Quebec	2465	2465005	Laval	1	462	4620652.04	640	634	629	623	4256	4247	4237	4228
24650393	24	Quebec	2465	2465005	Laval	1	462	4620652.04	508	510	513	515	4256	4247	4237	4228
24650394	24	Quebec	2465	2465005	Laval	1	462	4620652.04	466	464	462	460	4256	4247	4237	4228
24650395	24	Quebec	2465	2465005	Laval	1	462	4620652.04	489	490	492	493	4256	4247	4237	4228
24650396	24	Quebec	2465	2465005	Laval	1	462	4620652.07	770	768	765	763	9028	9172	9315	9459
24650397	24	Quebec	2465	2465005	Laval	1	462	4620652.01	440	441	441	442	8560	8708	8855	9003
24650398	24	Quebec	2465	2465005	Laval	1	462	4620652.01	490	488	487	485	8560	8708	8855	9003
24650399	24	Quebec	2465	2465005	Laval	1	462	4620652.01	465	468	470	473	8560	8708	8855	9003
24650400	24	Quebec	2465	2465005	Laval	1	462	4620652.01	445	450	455	460	8560	8708	8855	9003
24650401	24	Quebec	2465	2465005	Laval	1	462	4620652.01	702	713	725	736	8560	8708	8855	9003
24650402	24	Quebec	2465	2465005	Laval	1	462	4620652.07	1110	1126	1143	1159	9028	9172	9315	9459
24650404	24	Quebec	2465	2465005	Laval	1	462	4620652.06	563	568	572	577	4032	4029	4026	4023
24650405	24	Quebec	2465	2465005	Laval	1	462	4620652.06	680	675	670	665	4032	4029	4026	4023
24650406	24	Quebec	2465	2465005	Laval	1	462	4620652.06	682	683	683	684	4032	4029	4026	4023
24650407	24	Quebec	2465	2465005	Laval	1	462	4620652.06	529	530	530	531	4032	4029	4026	4023
24650408	24	Quebec	2465	2465005	Laval	1	462	4620652.06	1578	1574	1570	1566	4032	4029	4026	4023
24650410	24	Quebec	2465	2465005	Laval	1	462	4620655.02	591	595	599	603	6666	6676	6686	6696
24650411	24	Quebec	2465	2465005	Laval	1	462	4620655.01	484	489	495	500	4230	4255	4279	4304
24650412	24	Quebec	2465	2465005	Laval	1	462	4620655.01	401	407	414	420	4230	4255	4279	4304
24650413	24	Quebec	2465	2465005	Laval	1	462	4620655.01	718	712	707	701	4230	4255	4279	4304
24650414	24	Quebec	2465	2465005	Laval	1	462	4620655.01	627	628	628	629	4230	4255	4279	4304
24650415	24	Quebec	2465	2465005	Laval	1	462	4620655.01	534	544	553	563	4230	4255	4279	4304
24650416	24	Quebec	2465	2465005	Laval	1	462	4620655.01	555	559	564	568	4230	4255	4279	4304
24650417	24	Quebec	2465	2465005	Laval	1	462	4620655.01	424	427	429	432	4230	4255	4279	4304
24650418	24	Quebec	2465	2465005	Laval	1	462	4620655.01	487	488	490	491	4230	4255	4279	4304
24650419	24	Quebec	2465	2465005	Laval	1	462	4620655.02	561	569	578	586	6666	6676	6686	6696
24650420	24	Quebec	2465	2465005	Laval	1	462	4620655.02	428	423	417	412	6666	6676	6686	6696
24650421	24	Quebec	2465	2465005	Laval	1	462	4620656.01	617	617	617	617	7381	7592	7802	8013
24650422	24	Quebec	2465	2465005	Laval	1	462	4620656.01	578	587	595	604	7381	7592	7802	8013
24650423	24	Quebec	2465	2465005	Laval	1	462	4620656.01	526	534	541	549	7381	7592	7802	8013
24650424	24	Quebec	2465	2465005	Laval	1	462	4620656.01	637	629	620	612	7381	7592	7802	8013
24650425	24	Quebec	2465	2465005	Laval	1	462	4620656.01	1224	1364	1503	1643	7381	7592	7802	8013
24650426	24	Quebec	2465	2465005	Laval	1	462	4620656.01	572	573	573	574	7381	7592	7802	8013
24650427	24	Quebec	2465	2465005	Laval	1	462	4620656.01	640	646	652	658	7381	7592	7802	8013
24650428	24	Quebec	2465	2465005	Laval	1	462	4620656.01	2047	2103	2158	2214	7381	7592	7802	8013
24650429	24	Quebec	2465	2465005	Laval	1	462	4620656.04	294	291	287	284	7264	7316	7369	7421
24650433	24	Quebec	2465	2465005	Laval	1	462	4620656.04	423	422	420	419	7264	7316	7369	7421
24650434	24	Quebec	2465	2465005	Laval	1	462	4620656.03	467	469	470	472	3945	3915	3886	3856
24650437	24	Quebec	2465	2465005	Laval	1	462	4620656.03	550	544	539	533	3945	3915	3886	3856
24650438	24	Quebec	2465	2465005	Laval	1	462	4620656.03	717	713	710	706	3945	3915	3886	3856
24650439	24	Quebec	2465	2465005	Laval	1	462	4620656.03	531	527	523	519	3945	3915	3886	3856
24650440	24	Quebec	2465	2465005	Laval	1	462	4620656.03	664	666	669	671	3945	3915	3886	3856
24650441	24	Quebec	2465	2465005	Laval	1	462	4620657.03	1772	1768	1765	1761	4480	4448	4417	4385
24650442	24	Quebec	2465	2465005	Laval	1	462	4620657.03	379	376	374	371	4480	4448	4417	4385
24650443	24	Quebec	2465	2465005	Laval	1	462	4620657.03	775	763	752	740	4480	4448	4417	4385
24650444	24	Quebec	2465	2465005	Laval	1	462	4620657.02	474	477	480	483	5798	5790	5783	5775
24650445	24	Quebec	2465	2465005	Laval	1	462	4620657.02	552	557	561	566	5798	5790	5783	5775
24650446	24	Quebec	2465	2465005	Laval	1	462	4620657.02	869	858	848	837	5798	5790	5783	5775
24650447	24	Quebec	2465	2465005	Laval	1	462	4620657.02	407	408	408	409	5798	5790	5783	5775
24650448	24	Quebec	2465	2465005	Laval	1	462	4620657.02	421	422	423	424	5798	5790	5783	5775
24650449	24	Quebec	2465	2465005	Laval	1	462	4620657.01	464	464	463	463	3688	3681	3673	3666
24650450	24	Quebec	2465	2465005	Laval	1	462	4620657.02	414	416	417	419	5798	5790	5783	5775
24650451	24	Quebec	2465	2465005	Laval	1	462	4620657.01	488	486	483	481	3688	3681	3673	3666
24650452	24	Quebec	2465	2465005	Laval	1	462	4620657.02	522	519	517	514	5798	5790	5783	5775
24650453	24	Quebec	2465	2465005	Laval	1	462	4620658.02	569	576	582	589	3178	3183	3188	3193
24650454	24	Quebec	2465	2465005	Laval	1	462	4620658.02	634	632	631	629	3178	3183	3188	3193
24650455	24	Quebec	2465	2465005	Laval	1	462	4620658.02	433	430	426	423	3178	3183	3188	3193
24650456	24	Quebec	2465	2465005	Laval	1	462	4620658.03	599	603	608	612	8126	8134	8143	8151
24650457	24	Quebec	2465	2465005	Laval	1	462	4620658.03	681	678	674	671	8126	8134	8143	8151
24650458	24	Quebec	2465	2465005	Laval	1	462	4620658.03	416	413	411	408	8126	8134	8143	8151
24650459	24	Quebec	2465	2465005	Laval	1	462	4620658.03	438	433	427	422	8126	8134	8143	8151
24650460	24	Quebec	2465	2465005	Laval	1	462	4620658.03	478	481	484	487	8126	8134	8143	8151
24650461	24	Quebec	2465	2465005	Laval	1	462	4620658.03	617	608	600	591	8126	8134	8143	8151
24650462	24	Quebec	2465	2465005	Laval	1	462	4620658.03	479	478	478	477	8126	8134	8143	8151
24650463	24	Quebec	2465	2465005	Laval	1	462	4620658.03	444	449	453	458	8126	8134	8143	8151
24650464	24	Quebec	2465	2465005	Laval	1	462	4620658.03	958	954	951	947	8126	8134	8143	8151
24650466	24	Quebec	2465	2465005	Laval	1	462	4620658.02	575	576	578	579	3178	3183	3188	3193
24650467	24	Quebec	2465	2465005	Laval	1	462	4620658.02	427	426	424	423	3178	3183	3188	3193
24650468	24	Quebec	2465	2465005	Laval	1	462	4620658.02	538	543	547	552	3178	3183	3188	3193
24650469	24	Quebec	2465	2465005	Laval	1	462	4620658.01	365	364	363	362	4330	4354	4379	4403
24650470	24	Quebec	2465	2465005	Laval	1	462	4620658.01	435	434	434	433	4330	4354	4379	4403
24650471	24	Quebec	2465	2465005	Laval	1	462	4620658.01	485	488	490	493	4330	4354	4379	4403
24650472	24	Quebec	2465	2465005	Laval	1	462	4620658.01	407	406	406	405	4330	4354	4379	4403
24650473	24	Quebec	2465	2465005	Laval	1	462	4620658.01	504	504	505	505	4330	4354	4379	4403
24650474	24	Quebec	2465	2465005	Laval	1	462	4620658.01	429	435	440	446	4330	4354	4379	4403
24650475	24	Quebec	2465	2465005	Laval	1	462	4620658.01	652	660	669	677	4330	4354	4379	4403
24650476	24	Quebec	2465	2465005	Laval	1	462	4620658.01	419	419	420	420	4330	4354	4379	4403
24650477	24	Quebec	2465	2465005	Laval	1	462	4620657.01	598	602	606	610	3688	3681	3673	3666
24650478	24	Quebec	2465	2465005	Laval	1	462	4620658.01	634	643	653	662	4330	4354	4379	4403
24650479	24	Quebec	2465	2465005	Laval	1	462	4620657.01	1064	1059	1054	1049	3688	3681	3673	3666
24650480	24	Quebec	2465	2465005	Laval	1	462	4620657.01	496	498	500	502	3688	3681	3673	3666
24650481	24	Quebec	2465	2465005	Laval	1	462	4620657.01	578	572	567	561	3688	3681	3673	3666
24650482	24	Quebec	2465	2465005	Laval	1	462	4620657.02	473	464	455	446	5798	5790	5783	5775
24650483	24	Quebec	2465	2465005	Laval	1	462	4620657.02	641	639	636	634	5798	5790	5783	5775
24650485	24	Quebec	2465	2465005	Laval	1	462	4620651.02	627	621	614	608	7790	7922	8055	8187
24650486	24	Quebec	2465	2465005	Laval	1	462	4620651.02	925	924	922	921	7790	7922	8055	8187
24650487	24	Quebec	2465	2465005	Laval	1	462	4620651.02	514	515	516	517	7790	7922	8055	8187
24650488	24	Quebec	2465	2465005	Laval	1	462	4620651.02	590	587	584	581	7790	7922	8055	8187
24650489	24	Quebec	2465	2465005	Laval	1	462	4620651.02	338	345	352	359	7790	7922	8055	8187
24650490	24	Quebec	2465	2465005	Laval	1	462	4620651.02	420	423	427	430	7790	7922	8055	8187
24650492	24	Quebec	2465	2465005	Laval	1	462	4620651.01	581	584	588	591	6403	6417	6432	6446
24650493	24	Quebec	2465	2465005	Laval	1	462	4620643.03	608	616	623	631	5597	5632	5666	5701
24650494	24	Quebec	2465	2465005	Laval	1	462	4620651.01	523	524	526	527	6403	6417	6432	6446
24650495	24	Quebec	2465	2465005	Laval	1	462	4620651.01	621	618	616	613	6403	6417	6432	6446
24650496	24	Quebec	2465	2465005	Laval	1	462	4620651.01	382	379	377	374	6403	6417	6432	6446
24650497	24	Quebec	2465	2465005	Laval	1	462	4620651.01	680	674	667	661	6403	6417	6432	6446
24650498	24	Quebec	2465	2465005	Laval	1	462	4620651.01	735	726	716	707	6403	6417	6432	6446
24650499	24	Quebec	2465	2465005	Laval	1	462	4620651.01	419	418	418	417	6403	6417	6432	6446
24650500	24	Quebec	2465	2465005	Laval	1	462	4620651.01	586	582	577	573	6403	6417	6432	6446
24650501	24	Quebec	2465	2465005	Laval	1	462	4620651.01	778	777	776	775	6403	6417	6432	6446
24650502	24	Quebec	2465	2465005	Laval	1	462	4620651.01	1100	1135	1171	1206	6403	6417	6432	6446
24650504	24	Quebec	2465	2465005	Laval	1	462	4620650.05	546	547	548	549	4259	4241	4224	4206
24650505	24	Quebec	2465	2465005	Laval	1	462	4620650.01	718	718	718	718	4467	4450	4434	4417
24650506	24	Quebec	2465	2465005	Laval	1	462	4620650.05	1226	1211	1197	1182	4259	4241	4224	4206
24650507	24	Quebec	2465	2465005	Laval	1	462	4620650.05	499	513	528	542	4259	4241	4224	4206
24650508	24	Quebec	2465	2465005	Laval	1	462	4620650.04	515	509	503	497	6870	6888	6907	6925
24650509	24	Quebec	2465	2465005	Laval	1	462	4620650.04	529	523	518	512	6870	6888	6907	6925
24650510	24	Quebec	2465	2465005	Laval	1	462	4620650.04	531	527	524	520	6870	6888	6907	6925
24650511	24	Quebec	2465	2465005	Laval	1	462	4620652.07	1824	1929	2035	2140	9028	9172	9315	9459
24650512	24	Quebec	2465	2465005	Laval	1	462	4620652.07	767	769	770	772	9028	9172	9315	9459
24650513	24	Quebec	2465	2465005	Laval	1	462	4620652.07	333	331	330	328	9028	9172	9315	9459
24650514	24	Quebec	2465	2465005	Laval	1	462	4620656.01	540	541	541	542	7381	7592	7802	8013
24650515	24	Quebec	2465	2465005	Laval	1	462	4620655.02	610	610	611	611	6666	6676	6686	6696
24650516	24	Quebec	2465	2465005	Laval	1	462	4620655.02	426	430	435	439	6666	6676	6686	6696
24650517	24	Quebec	2465	2465005	Laval	1	462	4620655.02	498	496	495	493	6666	6676	6686	6696
24650518	24	Quebec	2465	2465005	Laval	1	462	4620655.02	517	512	508	503	6666	6676	6686	6696
24650519	24	Quebec	2465	2465005	Laval	1	462	4620655.02	443	444	445	446	6666	6676	6686	6696
24650520	24	Quebec	2465	2465005	Laval	1	462	4620655.02	597	602	608	613	6666	6676	6686	6696
24650521	24	Quebec	2465	2465005	Laval	1	462	4620643.03	444	448	451	455	5597	5632	5666	5701
24650522	24	Quebec	2465	2465005	Laval	1	462	4620643.03	547	549	552	554	5597	5632	5666	5701
24650523	24	Quebec	2465	2465005	Laval	1	462	4620643.03	458	456	454	452	5597	5632	5666	5701
24650527	24	Quebec	2465	2465005	Laval	1	462	4620644.00	625	626	627	628	1220	1226	1232	1238
24650528	24	Quebec	2465	2465005	Laval	1	462	4620659.05	1106	1108	1111	1113	7436	7414	7393	7371
24650529	24	Quebec	2465	2465005	Laval	1	462	4620659.05	386	385	383	382	7436	7414	7393	7371
24650530	24	Quebec	2465	2465005	Laval	1	462	4620659.05	414	408	401	395	7436	7414	7393	7371
24650531	24	Quebec	2465	2465005	Laval	1	462	4620659.05	341	340	339	338	7436	7414	7393	7371
24650532	24	Quebec	2465	2465005	Laval	1	462	4620659.05	1051	1055	1058	1062	7436	7414	7393	7371
24650533	24	Quebec	2465	2465005	Laval	1	462	4620659.05	492	486	479	473	7436	7414	7393	7371
24650534	24	Quebec	2465	2465005	Laval	1	462	4620659.05	445	443	440	438	7436	7414	7393	7371
24650535	24	Quebec	2465	2465005	Laval	1	462	4620659.05	747	745	742	740	7436	7414	7393	7371
24650536	24	Quebec	2465	2465005	Laval	1	462	4620659.05	1489	1484	1480	1475	7436	7414	7393	7371
24650537	24	Quebec	2465	2465005	Laval	1	462	4620659.05	620	619	619	618	7436	7414	7393	7371
24650538	24	Quebec	2465	2465005	Laval	1	462	4620659.11	657	654	652	649	6716	6860	7004	7148
24650539	24	Quebec	2465	2465005	Laval	1	462	4620659.08	439	440	441	442	6573	6565	6558	6550
24650540	24	Quebec	2465	2465005	Laval	1	462	4620659.08	429	424	420	415	6573	6565	6558	6550
24650541	24	Quebec	2465	2465005	Laval	1	462	4620659.08	1018	1013	1007	1002	6573	6565	6558	6550
24650542	24	Quebec	2465	2465005	Laval	1	462	4620659.08	804	803	803	802	6573	6565	6558	6550
24650543	24	Quebec	2465	2465005	Laval	1	462	4620659.08	775	776	777	778	6573	6565	6558	6550
24650544	24	Quebec	2465	2465005	Laval	1	462	4620659.08	527	524	520	517	6573	6565	6558	6550
24650545	24	Quebec	2465	2465005	Laval	1	462	4620659.08	927	935	942	950	6573	6565	6558	6550
24650546	24	Quebec	2465	2465005	Laval	1	462	4620659.08	413	419	424	430	6573	6565	6558	6550
24650547	24	Quebec	2465	2465005	Laval	1	462	4620659.06	998	990	982	974	4371	4312	4252	4193
24650548	24	Quebec	2465	2465005	Laval	1	462	4620659.08	439	429	418	408	6573	6565	6558	6550
24650549	24	Quebec	2465	2465005	Laval	1	462	4620659.11	418	428	439	449	6716	6860	7004	7148
24650550	24	Quebec	2465	2465005	Laval	1	462	4620659.11	537	535	534	532	6716	6860	7004	7148
24650551	24	Quebec	2465	2465005	Laval	1	462	4620659.11	406	412	419	425	6716	6860	7004	7148
24650552	24	Quebec	2465	2465005	Laval	1	462	4620659.11	626	625	625	624	6716	6860	7004	7148
24650554	24	Quebec	2465	2465005	Laval	1	462	4620659.11	1016	1002	989	975	6716	6860	7004	7148
24650555	24	Quebec	2465	2465005	Laval	1	462	4620659.06	491	487	482	478	4371	4312	4252	4193
24650556	24	Quebec	2465	2465005	Laval	1	462	4620659.06	344	348	353	357	4371	4312	4252	4193
24650557	24	Quebec	2465	2465005	Laval	1	462	4620659.06	387	395	404	412	4371	4312	4252	4193
24650558	24	Quebec	2465	2465005	Laval	1	462	4620659.06	406	408	409	411	4371	4312	4252	4193
24650559	24	Quebec	2465	2465005	Laval	1	462	4620659.06	556	555	553	552	4371	4312	4252	4193
24650562	24	Quebec	2465	2465005	Laval	1	462	4620660.01	1029	1024	1019	1014	5473	5448	5423	5398
24650563	24	Quebec	2465	2465005	Laval	1	462	4620660.01	449	442	436	429	5473	5448	5423	5398
24650564	24	Quebec	2465	2465005	Laval	1	462	4620660.01	558	560	563	565	5473	5448	5423	5398
24650565	24	Quebec	2465	2465005	Laval	1	462	4620660.01	554	550	545	541	5473	5448	5423	5398
24650566	24	Quebec	2465	2465005	Laval	1	462	4620660.01	924	924	923	923	5473	5448	5423	5398
24650567	24	Quebec	2465	2465005	Laval	1	462	4620660.02	769	776	784	791	5520	5536	5553	5569
24650568	24	Quebec	2465	2465005	Laval	1	462	4620632.02	408	395	381	368	4813	4819	4824	4830
24650569	24	Quebec	2465	2465005	Laval	1	462	4620632.04	526	522	519	515	7139	7103	7068	7032
24650570	24	Quebec	2465	2465005	Laval	1	462	4620632.02	542	548	553	559	4813	4819	4824	4830
24650571	24	Quebec	2465	2465005	Laval	1	462	4620632.02	925	927	930	932	4813	4819	4824	4830
24650573	24	Quebec	2465	2465005	Laval	1	462	4620659.11	1240	1386	1532	1678	6716	6860	7004	7148
24650574	24	Quebec	2465	2465005	Laval	1	462	4620659.11	507	506	504	503	6716	6860	7004	7148
24650575	24	Quebec	2465	2465005	Laval	1	462	4620659.11	624	627	629	632	6716	6860	7004	7148
24650576	24	Quebec	2465	2465005	Laval	1	462	4620659.06	1188	1129	1069	1010	4371	4312	4252	4193
24650577	24	Quebec	2465	2465005	Laval	1	462	4620661.01	1742	1783	1825	1866	9639	9662	9686	9709
24650579	24	Quebec	2465	2465005	Laval	1	462	4620659.08	344	348	353	357	6573	6565	6558	6550
24650580	24	Quebec	2465	2465005	Laval	1	462	4620659.08	459	455	452	448	6573	6565	6558	6550
24650581	24	Quebec	2465	2465005	Laval	1	462	4620659.05	345	342	340	337	7436	7414	7393	7371
24650582	24	Quebec	2465	2465005	Laval	1	462	4620657.03	666	663	659	656	4480	4448	4417	4385
24650583	24	Quebec	2465	2465005	Laval	1	462	4620657.03	420	420	420	420	4480	4448	4417	4385
24650584	24	Quebec	2465	2465005	Laval	1	462	4620657.03	467	457	448	438	4480	4448	4417	4385
24650585	24	Quebec	2465	2465005	Laval	1	462	4620657.02	470	474	477	481	5798	5790	5783	5775
24650586	24	Quebec	2465	2465005	Laval	1	462	4620657.02	554	557	560	563	5798	5790	5783	5775
24650587	24	Quebec	2465	2465005	Laval	1	462	4620654.00	771	798	825	852	771	798	825	852
24650588	24	Quebec	2465	2465005	Laval	1	462	4620653.00	616	614	612	610	950	948	945	943
24650589	24	Quebec	2465	2465005	Laval	1	462	4620653.00	334	334	333	333	950	948	945	943
24650590	24	Quebec	2465	2465005	Laval	1	462	4620646.01	605	618	632	645	3676	3733	3791	3848
24650591	24	Quebec	2465	2465005	Laval	1	462	4620646.01	309	339	370	400	3676	3733	3791	3848
24650592	24	Quebec	2465	2465005	Laval	1	462	4620646.03	455	451	447	443	3604	3712	3820	3928
24650593	24	Quebec	2465	2465005	Laval	1	462	4620646.03	470	472	474	476	3604	3712	3820	3928
24650594	24	Quebec	2465	2465005	Laval	1	462	4620646.03	1688	1789	1891	1992	3604	3712	3820	3928
24650595	24	Quebec	2465	2465005	Laval	1	462	4620646.03	0	0	0	0	3604	3712	3820	3928
24650596	24	Quebec	2465	2465005	Laval	1	462	4620641.01	599	600	602	603	8601	8713	8825	8937
24650597	24	Quebec	2465	2465005	Laval	1	462	4620641.01	831	822	814	805	8601	8713	8825	8937
24650598	24	Quebec	2465	2465005	Laval	1	462	4620627.00	946	939	933	926	6806	6761	6717	6672
24650599	24	Quebec	2465	2465005	Laval	1	462	4620628.02	1111	1114	1116	1119	3752	3750	3749	3747
24650600	24	Quebec	2465	2465005	Laval	1	462	4620642.00	1402	1416	1431	1445	7458	7547	7636	7725
24650602	24	Quebec	2465	2465005	Laval	1	462	4620645.00	1899	1757	1614	1472	6276	6137	5997	5858
24650603	24	Quebec	2465	2465005	Laval	1	462	4620647.01	2253	2301	2348	2396	3047	3092	3138	3183
24650604	24	Quebec	2465	2465005	Laval	1	462	4620662.00	1232	1219	1205	1192	4913	4888	4862	4837
24650605	24	Quebec	2465	2465005	Laval	1	462	4620632.03	1960	1944	1927	1911	5934	5898	5861	5825
24650606	24	Quebec	2465	2465005	Laval	1	462	4620627.00	1209	1167	1124	1082	6806	6761	6717	6672
24650607	24	Quebec	2465	2465005	Laval	1	462	4620634.00	703	716	728	741	3026	3072	3119	3165
24650608	24	Quebec	2465	2465005	Laval	1	462	4620641.01	454	450	447	443	8601	8713	8825	8937
24650609	24	Quebec	2465	2465005	Laval	1	462	4620658.03	1717	1740	1762	1785	8126	8134	8143	8151
24650610	24	Quebec	2465	2465005	Laval	1	462	4620658.03	1299	1297	1295	1293	8126	8134	8143	8151
24650612	24	Quebec	2465	2465005	Laval	1	462	4620643.02	1179	1195	1212	1228	7459	8140	8820	9501
24650613	24	Quebec	2465	2465005	Laval	1	462	4620660.01	472	466	460	454	5473	5448	5423	5398
24650614	24	Quebec	2465	2465005	Laval	1	462	4620660.01	460	461	461	462	5473	5448	5423	5398
24650615	24	Quebec	2465	2465005	Laval	1	462	4620660.01	537	535	534	532	5473	5448	5423	5398
24650616	24	Quebec	2465	2465005	Laval	1	462	4620660.01	491	486	482	477	5473	5448	5423	5398
24650618	24	Quebec	2465	2465005	Laval	1	462	4620652.08	706	705	705	704	5113	5113	5114	5114
24650619	24	Quebec	2465	2465005	Laval	1	462	4620652.08	432	429	427	424	5113	5113	5114	5114
24650620	24	Quebec	2465	2465005	Laval	1	462	4620652.08	1061	1059	1056	1054	5113	5113	5114	5114
24650621	24	Quebec	2465	2465005	Laval	1	462	4620652.08	483	485	486	488	5113	5113	5114	5114
24650622	24	Quebec	2465	2465005	Laval	1	462	4620652.08	708	706	703	701	5113	5113	5114	5114
24650623	24	Quebec	2465	2465005	Laval	1	462	4620652.09	353	353	354	354	4263	4262	4260	4259
24650624	24	Quebec	2465	2465005	Laval	1	462	4620652.09	736	734	733	731	4263	4262	4260	4259
24650625	24	Quebec	2465	2465005	Laval	1	462	4620652.09	550	546	543	539	4263	4262	4260	4259
24650626	24	Quebec	2465	2465005	Laval	1	462	4620652.09	734	734	735	735	4263	4262	4260	4259
24650627	24	Quebec	2465	2465005	Laval	1	462	4620652.09	473	476	480	483	4263	4262	4260	4259
24650628	24	Quebec	2465	2465005	Laval	1	462	4620652.09	593	591	590	588	4263	4262	4260	4259
24650629	24	Quebec	2465	2465005	Laval	1	462	4620652.07	1362	1371	1381	1390	9028	9172	9315	9459
24650630	24	Quebec	2465	2465005	Laval	1	462	4620652.07	2863	2877	2892	2906	9028	9172	9315	9459
24650631	24	Quebec	2465	2465005	Laval	1	462	4620655.02	1145	1163	1180	1198	6666	6676	6686	6696
24650632	24	Quebec	2465	2465005	Laval	1	462	4620655.02	849	830	812	793	6666	6676	6686	6696
24650633	24	Quebec	2465	2465005	Laval	1	462	4620656.04	849	846	842	839	7264	7316	7369	7421
24650634	24	Quebec	2465	2465005	Laval	1	462	4620656.04	1468	1466	1465	1463	7264	7316	7369	7421
24650635	24	Quebec	2465	2465005	Laval	1	462	4620656.04	1837	1881	1925	1969	7264	7316	7369	7421
24650636	24	Quebec	2465	2465005	Laval	1	462	4620659.09	452	452	451	451	3532	3546	3559	3573
24650637	24	Quebec	2465	2465005	Laval	1	462	4620659.09	611	612	612	613	3532	3546	3559	3573
24650638	24	Quebec	2465	2465005	Laval	1	462	4620659.09	846	851	855	860	3532	3546	3559	3573
24650639	24	Quebec	2465	2465005	Laval	1	462	4620659.09	1623	1632	1640	1649	3532	3546	3559	3573
24650640	24	Quebec	2465	2465005	Laval	1	462	4620651.02	592	600	607	615	7790	7922	8055	8187
24650641	24	Quebec	2465	2465005	Laval	1	462	4620651.02	552	550	548	546	7790	7922	8055	8187
24650642	24	Quebec	2465	2465005	Laval	1	462	4620651.02	355	360	366	371	7790	7922	8055	8187
24650643	24	Quebec	2465	2465005	Laval	1	462	4620651.02	509	532	556	579	7790	7922	8055	8187
24650644	24	Quebec	2465	2465005	Laval	1	462	4620651.02	628	625	623	620	7790	7922	8055	8187
24650645	24	Quebec	2465	2465005	Laval	1	462	4620651.02	1741	1840	1940	2039	7790	7922	8055	8187
24650646	24	Quebec	2465	2465005	Laval	1	462	4620643.03	669	675	680	686	5597	5632	5666	5701
24650647	24	Quebec	2465	2465005	Laval	1	462	4620643.02	3169	3447	3724	4002	7459	8140	8820	9501
24650649	24	Quebec	2465	2465005	Laval	1	462	4620643.03	1405	1403	1401	1399	5597	5632	5666	5701
24650650	24	Quebec	2465	2465005	Laval	1	462	4620643.02	231	230	230	229	7459	8140	8820	9501
24650651	24	Quebec	2465	2465005	Laval	1	462	4620643.03	516	526	537	547	5597	5632	5666	5701
24650653	24	Quebec	2465	2465005	Laval	1	462	4620661.03	499	500	500	501	4536	4516	4497	4477
24650654	24	Quebec	2465	2465005	Laval	1	462	4620661.03	441	443	445	447	4536	4516	4497	4477
24650655	24	Quebec	2465	2465005	Laval	1	462	4620661.03	468	465	463	460	4536	4516	4497	4477
24650657	24	Quebec	2465	2465005	Laval	1	462	4620661.04	981	955	930	904	4622	4618	4613	4609
24650658	24	Quebec	2465	2465005	Laval	1	462	4620661.04	1073	1103	1132	1162	4622	4618	4613	4609
24650663	24	Quebec	2465	2465005	Laval	1	462	4620656.03	347	346	344	343	3945	3915	3886	3856
24650664	24	Quebec	2465	2465005	Laval	1	462	4620656.04	591	593	595	597	7264	7316	7369	7421
24650665	24	Quebec	2465	2465005	Laval	1	462	4620656.03	668	650	631	613	3945	3915	3886	3856
24650667	24	Quebec	2465	2465005	Laval	1	462	4620656.04	1801	1818	1834	1851	7264	7316	7369	7421
24650668	24	Quebec	2465	2465005	Laval	1	462	4620643.01	3780	4136	4492	4848	5921	6302	6684	7065
24650669	24	Quebec	2465	2465005	Laval	1	462	4620643.01	998	991	985	978	5921	6302	6684	7065
24650670	24	Quebec	2465	2465005	Laval	1	462	4620643.01	1144	1175	1207	1238	5921	6302	6684	7065
24650672	24	Quebec	2465	2465005	Laval	1	462	4620643.02	2880	3267	3655	4042	7459	8140	8820	9501
24650673	24	Quebec	2465	2465005	Laval	1	462	4620660.03	553	546	538	531	7225	7283	7340	7398
24650676	24	Quebec	2465	2465005	Laval	1	462	4620631.00	391	397	402	408	7773	7774	7775	7776
24650677	24	Quebec	2465	2465005	Laval	1	462	4620631.00	861	860	858	857	7773	7774	7775	7776
24650678	24	Quebec	2465	2465005	Laval	1	462	4620631.00	443	440	436	433	7773	7774	7775	7776
24650679	24	Quebec	2465	2465005	Laval	1	462	4620631.00	1958	1973	1987	2002	7773	7774	7775	7776
24650680	24	Quebec	2465	2465005	Laval	1	462	4620631.00	1062	1051	1041	1030	7773	7774	7775	7776
24650681	24	Quebec	2465	2465005	Laval	1	462	4620652.01	504	500	497	493	8560	8708	8855	9003
24650682	24	Quebec	2465	2465005	Laval	1	462	4620652.01	630	643	656	669	8560	8708	8855	9003
24650683	24	Quebec	2465	2465005	Laval	1	462	4620652.01	1309	1318	1326	1335	8560	8708	8855	9003
24650684	24	Quebec	2465	2465005	Laval	1	462	4620652.01	1534	1648	1763	1877	8560	8708	8855	9003
24650685	24	Quebec	2465	2465005	Laval	1	462	4620659.04	365	363	360	358	4679	4737	4794	4852
24650686	24	Quebec	2465	2465005	Laval	1	462	4620659.04	398	398	397	397	4679	4737	4794	4852
24650687	24	Quebec	2465	2465005	Laval	1	462	4620659.04	475	463	451	439	4679	4737	4794	4852
24650688	24	Quebec	2465	2465005	Laval	1	462	4620659.04	451	456	462	467	4679	4737	4794	4852
24650689	24	Quebec	2465	2465005	Laval	1	462	4620659.04	807	810	812	815	4679	4737	4794	4852
24650690	24	Quebec	2465	2465005	Laval	1	462	4620659.04	1158	1170	1181	1193	4679	4737	4794	4852
24650691	24	Quebec	2465	2465005	Laval	1	462	4620659.10	692	698	704	710	3556	3565	3575	3584
24650692	24	Quebec	2465	2465005	Laval	1	462	4620659.10	661	672	683	694	3556	3565	3575	3584
24650693	24	Quebec	2465	2465005	Laval	1	462	4620659.10	643	652	660	669	3556	3565	3575	3584
24650694	24	Quebec	2465	2465005	Laval	1	462	4620659.10	782	775	768	761	3556	3565	3575	3584
24650697	24	Quebec	2465	2465005	Laval	1	462	4620659.10	777	768	760	751	3556	3565	3575	3584
24650698	24	Quebec	2465	2465005	Laval	1	462	4620659.11	685	684	682	681	6716	6860	7004	7148
24650699	24	Quebec	2465	2465005	Laval	1	462	4620659.04	1025	1078	1130	1183	4679	4737	4794	4852
24650700	24	Quebec	2465	2465005	Laval	1	462	4620650.05	1121	1108	1095	1082	4259	4241	4224	4206
24650701	24	Quebec	2465	2465005	Laval	1	462	4620650.04	5000	5031	5062	5093	6870	6888	6907	6925
24650702	24	Quebec	2465	2465005	Laval	1	462	4620650.04	294	297	301	304	6870	6888	6907	6925
24650703	24	Quebec	2465	2465005	Laval	1	462	4620652.08	369	367	366	364	5113	5113	5114	5114
24650704	24	Quebec	2465	2465005	Laval	1	462	4620652.08	563	570	578	585	5113	5113	5114	5114
24650705	24	Quebec	2465	2465005	Laval	1	462	4620625.01	575	591	606	622	6074	6064	6055	6045
24650708	24	Quebec	2465	2465005	Laval	1	462	4620625.02	376	378	379	381	7624	7707	7789	7872
24650710	24	Quebec	2465	2465005	Laval	1	462	4620625.01	743	741	739	737	6074	6064	6055	6045
24660001	24	Quebec	2466	2466023	Montréal	1	462	4620580.03	656	655	653	652	3869	3859	3849	3839
24660002	24	Quebec	2466	2466023	Montréal	1	462	4620580.03	536	537	539	540	3869	3859	3849	3839
24660003	24	Quebec	2466	2466023	Montréal	1	462	4620580.03	303	303	303	303	3869	3859	3849	3839
24660004	24	Quebec	2466	2466023	Montréal	1	462	4620580.03	281	279	277	275	3869	3859	3849	3839
24660005	24	Quebec	2466	2466023	Montréal	1	462	4620580.03	234	233	233	232	3869	3859	3849	3839
24660006	24	Quebec	2466	2466023	Montréal	1	462	4620580.03	412	413	415	416	3869	3859	3849	3839
24660007	24	Quebec	2466	2466023	Montréal	1	462	4620580.03	679	680	682	683	3869	3859	3849	3839
24660008	24	Quebec	2466	2466023	Montréal	1	462	4620580.03	525	517	508	500	3869	3859	3849	3839
24660009	24	Quebec	2466	2466023	Montréal	1	462	4620580.03	243	241	240	238	3869	3859	3849	3839
24660010	24	Quebec	2466	2466023	Montréal	1	462	4620580.01	669	679	689	699	4379	4497	4616	4734
24660011	24	Quebec	2466	2466023	Montréal	1	462	4620580.01	685	725	766	806	4379	4497	4616	4734
24660012	24	Quebec	2466	2466023	Montréal	1	462	4620580.01	870	919	967	1016	4379	4497	4616	4734
24660013	24	Quebec	2466	2466023	Montréal	1	462	4620580.01	491	502	512	523	4379	4497	4616	4734
24660014	24	Quebec	2466	2466023	Montréal	1	462	4620580.01	530	529	529	528	4379	4497	4616	4734
24660015	24	Quebec	2466	2466023	Montréal	1	462	4620580.01	442	453	463	474	4379	4497	4616	4734
24660016	24	Quebec	2466	2466023	Montréal	1	462	4620580.01	691	690	690	689	4379	4497	4616	4734
24660017	24	Quebec	2466	2466023	Montréal	1	462	4620581.02	507	509	511	513	3494	3493	3492	3491
24660020	24	Quebec	2466	2466023	Montréal	1	462	4620585.02	436	441	445	450	3885	3870	3854	3839
24660021	24	Quebec	2466	2466023	Montréal	1	462	4620581.02	569	573	578	582	3494	3493	3492	3491
24660022	24	Quebec	2466	2466023	Montréal	1	462	4620581.02	332	334	337	339	3494	3493	3492	3491
24660023	24	Quebec	2466	2466023	Montréal	1	462	4620581.02	533	535	537	539	3494	3493	3492	3491
24660024	24	Quebec	2466	2466023	Montréal	1	462	4620581.01	618	620	621	623	5731	5755	5778	5802
24660025	24	Quebec	2466	2466023	Montréal	1	462	4620581.01	539	552	564	577	5731	5755	5778	5802
24660026	24	Quebec	2466	2466023	Montréal	1	462	4620581.01	723	731	738	746	5731	5755	5778	5802
24660027	24	Quebec	2466	2466023	Montréal	1	462	4620581.01	573	577	582	586	5731	5755	5778	5802
24660028	24	Quebec	2466	2466023	Montréal	1	462	4620581.01	342	345	349	352	5731	5755	5778	5802
24660029	24	Quebec	2466	2466023	Montréal	1	462	4620581.01	390	393	396	399	5731	5755	5778	5802
24660030	24	Quebec	2466	2466023	Montréal	1	462	4620581.01	1081	1071	1062	1052	5731	5755	5778	5802
24660031	24	Quebec	2466	2466023	Montréal	1	462	4620581.01	510	513	515	518	5731	5755	5778	5802
24660032	24	Quebec	2466	2466023	Montréal	1	462	4620581.01	475	478	480	483	5731	5755	5778	5802
24660033	24	Quebec	2466	2466023	Montréal	1	462	4620582.01	904	904	905	905	6440	6415	6390	6365
24660034	24	Quebec	2466	2466023	Montréal	1	462	4620582.01	353	354	354	355	6440	6415	6390	6365
24660035	24	Quebec	2466	2466023	Montréal	1	462	4620582.01	453	449	446	442	6440	6415	6390	6365
24660036	24	Quebec	2466	2466023	Montréal	1	462	4620582.01	785	786	786	787	6440	6415	6390	6365
24660037	24	Quebec	2466	2466023	Montréal	1	462	4620582.01	650	645	640	635	6440	6415	6390	6365
24660038	24	Quebec	2466	2466023	Montréal	1	462	4620582.02	569	569	568	568	6010	5987	5964	5941
24660039	24	Quebec	2466	2466023	Montréal	1	462	4620582.02	488	489	491	492	6010	5987	5964	5941
24660040	24	Quebec	2466	2466023	Montréal	1	462	4620582.02	475	476	478	479	6010	5987	5964	5941
24660041	24	Quebec	2466	2466023	Montréal	1	462	4620582.02	569	577	586	594	6010	5987	5964	5941
24660042	24	Quebec	2466	2466023	Montréal	1	462	4620582.01	586	583	580	577	6440	6415	6390	6365
24660043	24	Quebec	2466	2466023	Montréal	1	462	4620582.01	429	429	428	428	6440	6415	6390	6365
24660044	24	Quebec	2466	2466023	Montréal	1	462	4620582.01	455	436	416	397	6440	6415	6390	6365
24660045	24	Quebec	2466	2466023	Montréal	1	462	4620581.01	481	476	470	465	5731	5755	5778	5802
24660046	24	Quebec	2466	2466023	Montréal	1	462	4620582.02	484	470	455	441	6010	5987	5964	5941
24660047	24	Quebec	2466	2466023	Montréal	1	462	4620583.00	369	375	380	386	3206	3206	3207	3207
24660048	24	Quebec	2466	2466023	Montréal	1	462	4620584.00	515	505	494	484	7031	7040	7048	7057
24660049	24	Quebec	2466	2466023	Montréal	1	462	4620584.00	490	496	502	508	7031	7040	7048	7057
24660050	24	Quebec	2466	2466023	Montréal	1	462	4620584.00	548	558	567	577	7031	7040	7048	7057
24660051	24	Quebec	2466	2466023	Montréal	1	462	4620584.00	376	379	383	386	7031	7040	7048	7057
24660052	24	Quebec	2466	2466023	Montréal	1	462	4620584.00	562	554	547	539	7031	7040	7048	7057
24660053	24	Quebec	2466	2466023	Montréal	1	462	4620584.00	414	421	428	435	7031	7040	7048	7057
24660054	24	Quebec	2466	2466007	Montréal-Est	1	462	4620570.00	481	485	490	494	3959	4068	4176	4285
24660055	24	Quebec	2466	2466007	Montréal-Est	1	462	4620570.00	597	598	599	600	3959	4068	4176	4285
24660056	24	Quebec	2466	2466007	Montréal-Est	1	462	4620570.00	523	538	553	568	3959	4068	4176	4285
24660057	24	Quebec	2466	2466007	Montréal-Est	1	462	4620570.00	889	905	922	938	3959	4068	4176	4285
24660058	24	Quebec	2466	2466007	Montréal-Est	1	462	4620570.00	377	387	398	408	3959	4068	4176	4285
24660059	24	Quebec	2466	2466023	Montréal	1	462	4620584.00	518	527	536	545	7031	7040	7048	7057
24660060	24	Quebec	2466	2466007	Montréal-Est	1	462	4620570.00	442	473	504	535	3959	4068	4176	4285
24660061	24	Quebec	2466	2466023	Montréal	1	462	4620001.00	589	593	596	600	2647	2656	2666	2675
24660062	24	Quebec	2466	2466023	Montréal	1	462	4620002.00	437	452	466	481	3569	3622	3674	3727
24660063	24	Quebec	2466	2466023	Montréal	1	462	4620002.00	624	642	659	677	3569	3622	3674	3727
24660064	24	Quebec	2466	2466023	Montréal	1	462	4620003.00	619	632	644	657	6418	6464	6509	6555
24660065	24	Quebec	2466	2466023	Montréal	1	462	4620003.00	565	571	578	584	6418	6464	6509	6555
24660066	24	Quebec	2466	2466023	Montréal	1	462	4620003.00	504	508	511	515	6418	6464	6509	6555
24660067	24	Quebec	2466	2466023	Montréal	1	462	4620003.00	567	560	554	547	6418	6464	6509	6555
24660068	24	Quebec	2466	2466023	Montréal	1	462	4620003.00	486	491	497	502	6418	6464	6509	6555
24660069	24	Quebec	2466	2466023	Montréal	1	462	4620003.00	595	605	616	626	6418	6464	6509	6555
24660070	24	Quebec	2466	2466023	Montréal	1	462	4620003.00	488	487	487	486	6418	6464	6509	6555
24660071	24	Quebec	2466	2466023	Montréal	1	462	4620003.00	530	533	535	538	6418	6464	6509	6555
24660072	24	Quebec	2466	2466023	Montréal	1	462	4620003.00	560	568	577	585	6418	6464	6509	6555
24660073	24	Quebec	2466	2466023	Montréal	1	462	4620003.00	479	474	470	465	6418	6464	6509	6555
24660074	24	Quebec	2466	2466023	Montréal	1	462	4620004.00	446	447	447	448	3212	3248	3283	3319
24660075	24	Quebec	2466	2466023	Montréal	1	462	4620004.00	439	446	454	461	3212	3248	3283	3319
24660076	24	Quebec	2466	2466023	Montréal	1	462	4620004.00	503	500	498	495	3212	3248	3283	3319
24660077	24	Quebec	2466	2466023	Montréal	1	462	4620007.00	455	456	457	458	5677	5671	5666	5660
24660078	24	Quebec	2466	2466023	Montréal	1	462	4620007.00	504	511	517	524	5677	5671	5666	5660
24660079	24	Quebec	2466	2466023	Montréal	1	462	4620007.00	480	479	477	476	5677	5671	5666	5660
24660080	24	Quebec	2466	2466023	Montréal	1	462	4620007.00	627	629	632	634	5677	5671	5666	5660
24660081	24	Quebec	2466	2466023	Montréal	1	462	4620004.00	658	668	679	689	3212	3248	3283	3319
24660082	24	Quebec	2466	2466023	Montréal	1	462	4620004.00	645	653	660	668	3212	3248	3283	3319
24660083	24	Quebec	2466	2466023	Montréal	1	462	4620005.00	464	466	467	469	3083	3106	3129	3152
24660084	24	Quebec	2466	2466023	Montréal	1	462	4620005.00	447	452	457	462	3083	3106	3129	3152
24660085	24	Quebec	2466	2466023	Montréal	1	462	4620005.00	588	589	589	590	3083	3106	3129	3152
24660086	24	Quebec	2466	2466023	Montréal	1	462	4620006.00	413	406	398	391	4496	4525	4553	4582
24660087	24	Quebec	2466	2466023	Montréal	1	462	4620006.00	779	791	804	816	4496	4525	4553	4582
24660088	24	Quebec	2466	2466023	Montréal	1	462	4620006.00	456	459	463	466	4496	4525	4553	4582
24660089	24	Quebec	2466	2466023	Montréal	1	462	4620006.00	386	387	388	389	4496	4525	4553	4582
24660090	24	Quebec	2466	2466023	Montréal	1	462	4620006.00	1042	1049	1055	1062	4496	4525	4553	4582
24660091	24	Quebec	2466	2466023	Montréal	1	462	4620006.00	578	585	592	599	4496	4525	4553	4582
24660092	24	Quebec	2466	2466023	Montréal	1	462	4620006.00	345	353	360	368	4496	4525	4553	4582
24660093	24	Quebec	2466	2466023	Montréal	1	462	4620008.00	614	613	613	612	3034	3051	3069	3086
24660094	24	Quebec	2466	2466023	Montréal	1	462	4620008.00	568	570	573	575	3034	3051	3069	3086
24660095	24	Quebec	2466	2466023	Montréal	1	462	4620008.00	521	525	528	532	3034	3051	3069	3086
24660096	24	Quebec	2466	2466023	Montréal	1	462	4620008.00	521	526	531	536	3034	3051	3069	3086
24660097	24	Quebec	2466	2466023	Montréal	1	462	4620008.00	517	517	516	516	3034	3051	3069	3086
24660098	24	Quebec	2466	2466023	Montréal	1	462	4620006.00	496	495	493	492	4496	4525	4553	4582
24660099	24	Quebec	2466	2466023	Montréal	1	462	4620007.00	773	761	750	738	5677	5671	5666	5660
24660100	24	Quebec	2466	2466023	Montréal	1	462	4620007.00	457	462	468	473	5677	5671	5666	5660
24660101	24	Quebec	2466	2466023	Montréal	1	462	4620007.00	494	486	479	471	5677	5671	5666	5660
24660102	24	Quebec	2466	2466023	Montréal	1	462	4620007.00	509	510	510	511	5677	5671	5666	5660
24660103	24	Quebec	2466	2466023	Montréal	1	462	4620007.00	377	381	384	388	5677	5671	5666	5660
24660104	24	Quebec	2466	2466023	Montréal	1	462	4620010.00	569	587	604	622	1482	1485	1488	1491
24660107	24	Quebec	2466	2466023	Montréal	1	462	4620012.02	482	490	497	505	4060	4086	4111	4137
24660108	24	Quebec	2466	2466023	Montréal	1	462	4620012.01	740	742	743	745	2511	2520	2529	2538
24660109	24	Quebec	2466	2466023	Montréal	1	462	4620012.01	570	581	592	603	2511	2520	2529	2538
24660110	24	Quebec	2466	2466023	Montréal	1	462	4620012.01	672	666	659	653	2511	2520	2529	2538
24660111	24	Quebec	2466	2466023	Montréal	1	462	4620012.02	371	368	364	361	4060	4086	4111	4137
24660112	24	Quebec	2466	2466023	Montréal	1	462	4620012.02	452	444	437	429	4060	4086	4111	4137
24660114	24	Quebec	2466	2466023	Montréal	1	462	4620012.02	636	640	645	649	4060	4086	4111	4137
24660115	24	Quebec	2466	2466023	Montréal	1	462	4620012.02	423	420	418	415	4060	4086	4111	4137
24660117	24	Quebec	2466	2466023	Montréal	1	462	4620012.01	529	532	534	537	2511	2520	2529	2538
24660118	24	Quebec	2466	2466023	Montréal	1	462	4620191.00	576	577	578	579	6169	6167	6164	6162
24660119	24	Quebec	2466	2466023	Montréal	1	462	4620191.00	353	332	310	289	6169	6167	6164	6162
24660120	24	Quebec	2466	2466023	Montréal	1	462	4620191.00	550	545	540	535	6169	6167	6164	6162
24660121	24	Quebec	2466	2466023	Montréal	1	462	4620190.01	484	482	479	477	3617	3635	3652	3670
24660122	24	Quebec	2466	2466023	Montréal	1	462	4620190.01	437	440	444	447	3617	3635	3652	3670
24660123	24	Quebec	2466	2466023	Montréal	1	462	4620190.01	461	469	476	484	3617	3635	3652	3670
24660124	24	Quebec	2466	2466023	Montréal	1	462	4620190.01	578	579	580	581	3617	3635	3652	3670
24660125	24	Quebec	2466	2466023	Montréal	1	462	4620195.02	645	648	650	653	5389	5388	5386	5385
24660126	24	Quebec	2466	2466023	Montréal	1	462	4620195.02	507	503	498	494	5389	5388	5386	5385
24660127	24	Quebec	2466	2466023	Montréal	1	462	4620195.02	458	456	453	451	5389	5388	5386	5385
24660128	24	Quebec	2466	2466023	Montréal	1	462	4620195.02	506	498	491	483	5389	5388	5386	5385
24660129	24	Quebec	2466	2466023	Montréal	1	462	4620195.02	507	509	510	512	5389	5388	5386	5385
24660130	24	Quebec	2466	2466023	Montréal	1	462	4620195.03	589	582	574	567	4974	4969	4965	4960
24660131	24	Quebec	2466	2466023	Montréal	1	462	4620195.02	572	577	583	588	5389	5388	5386	5385
24660132	24	Quebec	2466	2466023	Montréal	1	462	4620195.02	534	536	537	539	5389	5388	5386	5385
24660133	24	Quebec	2466	2466023	Montréal	1	462	4620195.02	633	630	628	625	5389	5388	5386	5385
24660134	24	Quebec	2466	2466023	Montréal	1	462	4620195.03	539	542	546	549	4974	4969	4965	4960
24660135	24	Quebec	2466	2466023	Montréal	1	462	4620195.03	493	493	492	492	4974	4969	4965	4960
24660136	24	Quebec	2466	2466023	Montréal	1	462	4620195.03	311	305	299	293	4974	4969	4965	4960
24660137	24	Quebec	2466	2466023	Montréal	1	462	4620195.03	497	499	500	502	4974	4969	4965	4960
24660138	24	Quebec	2466	2466023	Montréal	1	462	4620593.01	1826	1821	1816	1811	5042	4997	4952	4907
24660139	24	Quebec	2466	2466023	Montréal	1	462	4620593.02	372	375	379	382	4545	4553	4560	4568
24660140	24	Quebec	2466	2466023	Montréal	1	462	4620195.03	706	702	699	695	4974	4969	4965	4960
24660141	24	Quebec	2466	2466023	Montréal	1	462	4620195.03	480	490	500	510	4974	4969	4965	4960
24660142	24	Quebec	2466	2466023	Montréal	1	462	4620593.02	467	472	478	483	4545	4553	4560	4568
24660143	24	Quebec	2466	2466023	Montréal	1	462	4620593.02	388	383	377	372	4545	4553	4560	4568
24660144	24	Quebec	2466	2466023	Montréal	1	462	4620593.02	1370	1366	1363	1359	4545	4553	4560	4568
24660145	24	Quebec	2466	2466023	Montréal	1	462	4620593.02	473	473	472	472	4545	4553	4560	4568
24660146	24	Quebec	2466	2466023	Montréal	1	462	4620593.02	556	556	556	556	4545	4553	4560	4568
24660147	24	Quebec	2466	2466023	Montréal	1	462	4620191.00	674	663	651	640	6169	6167	6164	6162
24660148	24	Quebec	2466	2466023	Montréal	1	462	4620191.00	570	574	579	583	6169	6167	6164	6162
24660149	24	Quebec	2466	2466023	Montréal	1	462	4620192.00	1173	1163	1152	1142	3278	3266	3253	3241
24660150	24	Quebec	2466	2466023	Montréal	1	462	4620007.00	580	574	568	562	5677	5671	5666	5660
24660151	24	Quebec	2466	2466023	Montréal	1	462	4620007.00	421	422	424	425	5677	5671	5666	5660
24660152	24	Quebec	2466	2466023	Montréal	1	462	4620192.00	876	879	881	884	3278	3266	3253	3241
24660153	24	Quebec	2466	2466023	Montréal	1	462	4620192.00	458	452	445	439	3278	3266	3253	3241
24660154	24	Quebec	2466	2466023	Montréal	1	462	4620193.00	478	481	485	488	2042	2081	2119	2158
24660155	24	Quebec	2466	2466023	Montréal	1	462	4620193.00	571	584	597	610	2042	2081	2119	2158
24660156	24	Quebec	2466	2466023	Montréal	1	462	4620194.00	807	815	824	832	7968	8378	8789	9199
24660157	24	Quebec	2466	2466023	Montréal	1	462	4620194.00	539	558	576	595	7968	8378	8789	9199
24660158	24	Quebec	2466	2466023	Montréal	1	462	4620194.00	566	564	562	560	7968	8378	8789	9199
24660159	24	Quebec	2466	2466023	Montréal	1	462	4620194.00	633	633	634	634	7968	8378	8789	9199
24660160	24	Quebec	2466	2466023	Montréal	1	462	4620194.00	409	407	404	402	7968	8378	8789	9199
24660161	24	Quebec	2466	2466023	Montréal	1	462	4620194.00	343	347	352	356	7968	8378	8789	9199
24660162	24	Quebec	2466	2466023	Montréal	1	462	4620194.00	492	487	481	476	7968	8378	8789	9199
24660163	24	Quebec	2466	2466023	Montréal	1	462	4620590.01	1033	1055	1076	1098	5456	5474	5491	5509
24660164	24	Quebec	2466	2466023	Montréal	1	462	4620590.02	638	632	627	621	3362	3385	3407	3430
24660165	24	Quebec	2466	2466023	Montréal	1	462	4620591.02	968	976	984	992	4150	4142	4133	4125
24660166	24	Quebec	2466	2466023	Montréal	1	462	4620591.02	614	603	593	582	4150	4142	4133	4125
24660167	24	Quebec	2466	2466023	Montréal	1	462	4620591.02	784	784	783	783	4150	4142	4133	4125
24660168	24	Quebec	2466	2466023	Montréal	1	462	4620591.02	432	424	417	409	4150	4142	4133	4125
24660169	24	Quebec	2466	2466023	Montréal	1	462	4620591.01	524	526	529	531	2672	2680	2688	2696
24660170	24	Quebec	2466	2466023	Montréal	1	462	4620591.01	491	487	483	479	2672	2680	2688	2696
24660171	24	Quebec	2466	2466023	Montréal	1	462	4620591.01	636	637	638	639	2672	2680	2688	2696
24660172	24	Quebec	2466	2466023	Montréal	1	462	4620590.02	417	424	432	439	3362	3385	3407	3430
24660173	24	Quebec	2466	2466023	Montréal	1	462	4620193.00	415	432	449	466	2042	2081	2119	2158
24660174	24	Quebec	2466	2466023	Montréal	1	462	4620591.01	648	655	662	669	2672	2680	2688	2696
24660175	24	Quebec	2466	2466023	Montréal	1	462	4620193.00	578	583	589	594	2042	2081	2119	2158
24660176	24	Quebec	2466	2466023	Montréal	1	462	4620192.00	770	772	775	777	3278	3266	3253	3241
24660177	24	Quebec	2466	2466023	Montréal	1	462	4620591.01	373	375	376	378	2672	2680	2688	2696
24660178	24	Quebec	2466	2466023	Montréal	1	462	4620591.02	460	471	481	492	4150	4142	4133	4125
24660179	24	Quebec	2466	2466023	Montréal	1	462	4620591.02	467	466	465	464	4150	4142	4133	4125
24660180	24	Quebec	2466	2466023	Montréal	1	462	4620592.00	594	591	589	586	7448	7479	7509	7540
24660181	24	Quebec	2466	2466023	Montréal	1	462	4620592.00	922	926	929	933	7448	7479	7509	7540
24660182	24	Quebec	2466	2466023	Montréal	1	462	4620592.00	685	688	690	693	7448	7479	7509	7540
24660183	24	Quebec	2466	2466023	Montréal	1	462	4620592.00	520	521	523	524	7448	7479	7509	7540
24660184	24	Quebec	2466	2466023	Montréal	1	462	4620591.02	425	418	410	403	4150	4142	4133	4125
24660185	24	Quebec	2466	2466023	Montréal	1	462	4620592.00	307	314	320	327	7448	7479	7509	7540
24660186	24	Quebec	2466	2466023	Montréal	1	462	4620592.00	799	811	822	834	7448	7479	7509	7540
24660187	24	Quebec	2466	2466023	Montréal	1	462	4620592.00	552	548	545	541	7448	7479	7509	7540
24660188	24	Quebec	2466	2466023	Montréal	1	462	4620590.02	594	605	617	628	3362	3385	3407	3430
24660189	24	Quebec	2466	2466023	Montréal	1	462	4620590.02	530	534	537	541	3362	3385	3407	3430
24660190	24	Quebec	2466	2466023	Montréal	1	462	4620590.02	752	753	753	754	3362	3385	3407	3430
24660191	24	Quebec	2466	2466023	Montréal	1	462	4620590.01	509	506	503	500	5456	5474	5491	5509
24660192	24	Quebec	2466	2466023	Montréal	1	462	4620590.01	621	619	616	614	5456	5474	5491	5509
24660193	24	Quebec	2466	2466023	Montréal	1	462	4620590.01	428	428	427	427	5456	5474	5491	5509
24660194	24	Quebec	2466	2466023	Montréal	1	462	4620590.01	340	345	350	355	5456	5474	5491	5509
24660195	24	Quebec	2466	2466023	Montréal	1	462	4620590.01	595	600	604	609	5456	5474	5491	5509
24660196	24	Quebec	2466	2466023	Montréal	1	462	4620590.02	431	436	442	447	3362	3385	3407	3430
24660197	24	Quebec	2466	2466023	Montréal	1	462	4620592.00	596	589	582	575	7448	7479	7509	7540
24660198	24	Quebec	2466	2466023	Montréal	1	462	4620592.00	564	566	568	570	7448	7479	7509	7540
24660199	24	Quebec	2466	2466023	Montréal	1	462	4620592.00	440	446	451	457	7448	7479	7509	7540
24660200	24	Quebec	2466	2466023	Montréal	1	462	4620592.00	429	441	453	465	7448	7479	7509	7540
24660201	24	Quebec	2466	2466023	Montréal	1	462	4620592.00	550	547	543	540	7448	7479	7509	7540
24660202	24	Quebec	2466	2466023	Montréal	1	462	4620592.00	490	492	493	495	7448	7479	7509	7540
24660203	24	Quebec	2466	2466023	Montréal	1	462	4620593.01	1305	1305	1304	1304	5042	4997	4952	4907
24660204	24	Quebec	2466	2466023	Montréal	1	462	4620593.02	465	469	472	476	4545	4553	4560	4568
24660205	24	Quebec	2466	2466023	Montréal	1	462	4620593.01	1911	1871	1832	1792	5042	4997	4952	4907
24660206	24	Quebec	2466	2466023	Montréal	1	462	4620593.02	453	458	464	469	4545	4553	4560	4568
24660207	24	Quebec	2466	2466023	Montréal	1	462	4620195.03	382	379	376	373	4974	4969	4965	4960
24660208	24	Quebec	2466	2466023	Montréal	1	462	4620195.03	332	334	337	339	4974	4969	4965	4960
24660209	24	Quebec	2466	2466023	Montréal	1	462	4620600.01	383	379	374	370	3949	3967	3986	4004
24660210	24	Quebec	2466	2466023	Montréal	1	462	4620600.01	665	675	686	696	3949	3967	3986	4004
24660211	24	Quebec	2466	2466023	Montréal	1	462	4620600.01	776	791	806	821	3949	3967	3986	4004
24660212	24	Quebec	2466	2466023	Montréal	1	462	4620600.01	561	559	556	554	3949	3967	3986	4004
24660213	24	Quebec	2466	2466023	Montréal	1	462	4620600.01	608	603	597	592	3949	3967	3986	4004
24660214	24	Quebec	2466	2466023	Montréal	1	462	4620600.03	509	510	510	511	6712	6807	6901	6996
24660215	24	Quebec	2466	2466023	Montréal	1	462	4620600.03	546	548	549	551	6712	6807	6901	6996
24660216	24	Quebec	2466	2466023	Montréal	1	462	4620600.03	418	422	426	430	6712	6807	6901	6996
24660217	24	Quebec	2466	2466023	Montréal	1	462	4620600.03	578	568	558	548	6712	6807	6901	6996
24660218	24	Quebec	2466	2466023	Montréal	1	462	4620600.03	595	597	600	602	6712	6807	6901	6996
24660219	24	Quebec	2466	2466023	Montréal	1	462	4620600.03	598	636	674	712	6712	6807	6901	6996
24660220	24	Quebec	2466	2466023	Montréal	1	462	4620600.03	955	962	968	975	6712	6807	6901	6996
24660221	24	Quebec	2466	2466023	Montréal	1	462	4620600.03	355	362	370	377	6712	6807	6901	6996
24660222	24	Quebec	2466	2466023	Montréal	1	462	4620600.03	528	537	547	556	6712	6807	6901	6996
24660223	24	Quebec	2466	2466023	Montréal	1	462	4620600.02	579	591	602	614	4136	4132	4127	4123
24660224	24	Quebec	2466	2466023	Montréal	1	462	4620600.02	426	430	433	437	4136	4132	4127	4123
24660225	24	Quebec	2466	2466023	Montréal	1	462	4620601.01	600	607	613	620	3302	3320	3337	3355
24660226	24	Quebec	2466	2466023	Montréal	1	462	4620601.01	576	576	575	575	3302	3320	3337	3355
24660227	24	Quebec	2466	2466023	Montréal	1	462	4620601.01	702	703	705	706	3302	3320	3337	3355
24660228	24	Quebec	2466	2466023	Montréal	1	462	4620601.01	476	481	487	492	3302	3320	3337	3355
24660229	24	Quebec	2466	2466023	Montréal	1	462	4620601.01	609	615	622	628	3302	3320	3337	3355
24660230	24	Quebec	2466	2466023	Montréal	1	462	4620601.02	507	508	510	511	4538	4610	4683	4755
24660231	24	Quebec	2466	2466023	Montréal	1	462	4620601.02	752	764	777	789	4538	4610	4683	4755
24660232	24	Quebec	2466	2466023	Montréal	1	462	4620601.02	951	947	942	938	4538	4610	4683	4755
24660233	24	Quebec	2466	2466023	Montréal	1	462	4620601.02	1461	1449	1438	1426	4538	4610	4683	4755
24660234	24	Quebec	2466	2466023	Montréal	1	462	4620197.00	568	572	576	580	5005	4982	4960	4937
24660235	24	Quebec	2466	2466023	Montréal	1	462	4620198.00	828	823	817	812	4957	4974	4991	5008
24660236	24	Quebec	2466	2466023	Montréal	1	462	4620198.00	744	756	767	779	4957	4974	4991	5008
24660238	24	Quebec	2466	2466023	Montréal	1	462	4620200.00	480	476	473	469	4649	4632	4614	4597
24660239	24	Quebec	2466	2466023	Montréal	1	462	4620200.00	833	830	828	825	4649	4632	4614	4597
24660241	24	Quebec	2466	2466023	Montréal	1	462	4620601.02	867	942	1016	1091	4538	4610	4683	4755
24660242	24	Quebec	2466	2466023	Montréal	1	462	4620254.00	855	857	860	862	4061	4053	4045	4037
24660243	24	Quebec	2466	2466023	Montréal	1	462	4620254.00	855	847	838	830	4061	4053	4045	4037
24660244	24	Quebec	2466	2466023	Montréal	1	462	4620252.00	776	779	781	784	5244	5229	5215	5200
24660245	24	Quebec	2466	2466023	Montréal	1	462	4620252.00	524	528	533	537	5244	5229	5215	5200
24660246	24	Quebec	2466	2466023	Montréal	1	462	4620252.00	864	852	839	827	5244	5229	5215	5200
24660247	24	Quebec	2466	2466023	Montréal	1	462	4620252.00	655	655	654	654	5244	5229	5215	5200
24660248	24	Quebec	2466	2466023	Montréal	1	462	4620252.00	648	638	627	617	5244	5229	5215	5200
24660249	24	Quebec	2466	2466023	Montréal	1	462	4620251.02	636	631	627	622	2708	2693	2679	2664
24660250	24	Quebec	2466	2466023	Montréal	1	462	4620251.02	549	542	535	528	2708	2693	2679	2664
24660251	24	Quebec	2466	2466023	Montréal	1	462	4620252.00	553	550	546	543	5244	5229	5215	5200
24660252	24	Quebec	2466	2466023	Montréal	1	462	4620252.00	603	604	606	607	5244	5229	5215	5200
24660253	24	Quebec	2466	2466023	Montréal	1	462	4620253.00	491	493	494	496	3468	3501	3533	3566
24660254	24	Quebec	2466	2466023	Montréal	1	462	4620253.00	826	829	831	834	3468	3501	3533	3566
24660255	24	Quebec	2466	2466023	Montréal	1	462	4620252.00	621	624	628	631	5244	5229	5215	5200
24660256	24	Quebec	2466	2466023	Montréal	1	462	4620254.00	676	676	677	677	4061	4053	4045	4037
24660257	24	Quebec	2466	2466023	Montréal	1	462	4620254.00	545	540	534	529	4061	4053	4045	4037
24660258	24	Quebec	2466	2466023	Montréal	1	462	4620602.02	608	599	589	580	2863	2846	2828	2811
24660259	24	Quebec	2466	2466023	Montréal	1	462	4620602.02	504	501	497	494	2863	2846	2828	2811
24660260	24	Quebec	2466	2466023	Montréal	1	462	4620602.02	718	714	711	707	2863	2846	2828	2811
24660261	24	Quebec	2466	2466023	Montréal	1	462	4620602.02	424	420	417	413	2863	2846	2828	2811
24660262	24	Quebec	2466	2466023	Montréal	1	462	4620602.02	608	611	615	618	2863	2846	2828	2811
24660263	24	Quebec	2466	2466023	Montréal	1	462	4620602.01	715	726	736	747	3803	3797	3792	3786
24660264	24	Quebec	2466	2466023	Montréal	1	462	4620602.01	1063	1069	1074	1080	3803	3797	3792	3786
24660265	24	Quebec	2466	2466023	Montréal	1	462	4620602.01	434	426	419	411	3803	3797	3792	3786
24660266	24	Quebec	2466	2466023	Montréal	1	462	4620602.01	618	596	574	552	3803	3797	3792	3786
24660267	24	Quebec	2466	2466023	Montréal	1	462	4620602.01	544	545	547	548	3803	3797	3792	3786
24660268	24	Quebec	2466	2466023	Montréal	1	462	4620602.01	429	435	442	448	3803	3797	3792	3786
24660269	24	Quebec	2466	2466023	Montréal	1	462	4620603.01	508	494	481	467	3612	3608	3605	3601
24660270	24	Quebec	2466	2466023	Montréal	1	462	4620603.01	497	495	494	492	3612	3608	3605	3601
24660271	24	Quebec	2466	2466023	Montréal	1	462	4620603.01	531	532	534	535	3612	3608	3605	3601
24660272	24	Quebec	2466	2466023	Montréal	1	462	4620603.01	428	431	434	437	3612	3608	3605	3601
24660273	24	Quebec	2466	2466023	Montréal	1	462	4620603.01	524	527	531	534	3612	3608	3605	3601
24660274	24	Quebec	2466	2466023	Montréal	1	462	4620605.05	642	637	632	627	2192	2211	2231	2250
24660275	24	Quebec	2466	2466023	Montréal	1	462	4620600.03	1630	1665	1699	1734	6712	6807	6901	6996
24660276	24	Quebec	2466	2466023	Montréal	1	462	4620605.05	513	536	558	581	2192	2211	2231	2250
24660277	24	Quebec	2466	2466023	Montréal	1	462	4620605.05	527	523	518	514	2192	2211	2231	2250
24660278	24	Quebec	2466	2466023	Montréal	1	462	4620605.05	509	516	522	529	2192	2211	2231	2250
24660279	24	Quebec	2466	2466023	Montréal	1	462	4620605.02	382	377	373	368	1998	1998	1997	1997
24660280	24	Quebec	2466	2466023	Montréal	1	462	4620605.02	467	463	459	455	1998	1998	1997	1997
24660281	24	Quebec	2466	2466023	Montréal	1	462	4620605.02	580	585	589	594	1998	1998	1997	1997
24660282	24	Quebec	2466	2466023	Montréal	1	462	4620605.03	542	542	543	543	5900	5888	5877	5865
24660283	24	Quebec	2466	2466023	Montréal	1	462	4620605.03	402	409	417	424	5900	5888	5877	5865
24660284	24	Quebec	2466	2466023	Montréal	1	462	4620605.03	704	695	686	677	5900	5888	5877	5865
24660285	24	Quebec	2466	2466023	Montréal	1	462	4620605.03	705	717	728	740	5900	5888	5877	5865
24660286	24	Quebec	2466	2466023	Montréal	1	462	4620605.01	655	649	644	638	3498	3505	3511	3518
24660287	24	Quebec	2466	2466023	Montréal	1	462	4620605.01	454	463	471	480	3498	3505	3511	3518
24660288	24	Quebec	2466	2466023	Montréal	1	462	4620605.01	651	647	642	638	3498	3505	3511	3518
24660289	24	Quebec	2466	2466023	Montréal	1	462	4620605.01	1033	1042	1052	1061	3498	3505	3511	3518
24660290	24	Quebec	2466	2466023	Montréal	1	462	4620605.01	706	704	702	700	3498	3505	3511	3518
24660291	24	Quebec	2466	2466023	Montréal	1	462	4620594.01	400	400	399	399	2733	2762	2790	2819
24660292	24	Quebec	2466	2466023	Montréal	1	462	4620594.02	682	690	698	706	7476	7504	7533	7561
24660293	24	Quebec	2466	2466023	Montréal	1	462	4620594.02	585	581	576	572	7476	7504	7533	7561
24660294	24	Quebec	2466	2466023	Montréal	1	462	4620594.02	419	419	418	418	7476	7504	7533	7561
24660295	24	Quebec	2466	2466023	Montréal	1	462	4620594.02	605	609	614	618	7476	7504	7533	7561
24660296	24	Quebec	2466	2466023	Montréal	1	462	4620594.02	735	732	730	727	7476	7504	7533	7561
24660297	24	Quebec	2466	2466023	Montréal	1	462	4620594.02	405	409	413	417	7476	7504	7533	7561
24660298	24	Quebec	2466	2466023	Montréal	1	462	4620594.02	273	275	276	278	7476	7504	7533	7561
24660299	24	Quebec	2466	2466023	Montréal	1	462	4620594.02	779	785	790	796	7476	7504	7533	7561
24660300	24	Quebec	2466	2466023	Montréal	1	462	4620594.02	610	620	631	641	7476	7504	7533	7561
24660301	24	Quebec	2466	2466023	Montréal	1	462	4620594.02	1507	1497	1488	1478	7476	7504	7533	7561
24660302	24	Quebec	2466	2466023	Montréal	1	462	4620605.03	914	901	887	874	5900	5888	5877	5865
24660303	24	Quebec	2466	2466023	Montréal	1	462	4620605.03	606	608	610	612	5900	5888	5877	5865
24660304	24	Quebec	2466	2466023	Montréal	1	462	4620605.03	436	434	432	430	5900	5888	5877	5865
24660305	24	Quebec	2466	2466023	Montréal	1	462	4620605.03	448	447	446	445	5900	5888	5877	5865
24660306	24	Quebec	2466	2466023	Montréal	1	462	4620605.03	607	606	604	603	5900	5888	5877	5865
24660307	24	Quebec	2466	2466023	Montréal	1	462	4620605.03	536	530	523	517	5900	5888	5877	5865
24660308	24	Quebec	2466	2466023	Montréal	1	462	4620605.04	383	380	377	374	4905	4903	4902	4900
24660309	24	Quebec	2466	2466023	Montréal	1	462	4620605.04	475	478	480	483	4905	4903	4902	4900
24660310	24	Quebec	2466	2466023	Montréal	1	462	4620605.04	585	589	592	596	4905	4903	4902	4900
24660311	24	Quebec	2466	2466023	Montréal	1	462	4620605.04	914	921	927	934	4905	4903	4902	4900
24660312	24	Quebec	2466	2466023	Montréal	1	462	4620605.04	524	514	503	493	4905	4903	4902	4900
24660313	24	Quebec	2466	2466023	Montréal	1	462	4620605.04	752	752	753	753	4905	4903	4902	4900
24660314	24	Quebec	2466	2466023	Montréal	1	462	4620604.01	540	593	645	698	3303	3365	3426	3488
24660315	24	Quebec	2466	2466023	Montréal	1	462	4620604.01	400	402	403	405	3303	3365	3426	3488
24660316	24	Quebec	2466	2466023	Montréal	1	462	4620604.05	567	565	564	562	5239	5249	5259	5269
24660319	24	Quebec	2466	2466023	Montréal	1	462	4620604.05	441	446	450	455	5239	5249	5259	5269
24660320	24	Quebec	2466	2466023	Montréal	1	462	4620604.05	576	579	581	584	5239	5249	5259	5269
24660321	24	Quebec	2466	2466023	Montréal	1	462	4620604.05	742	734	727	719	5239	5249	5259	5269
24660322	24	Quebec	2466	2466023	Montréal	1	462	4620604.04	661	670	678	687	3466	3464	3461	3459
24660323	24	Quebec	2466	2466023	Montréal	1	462	4620604.04	638	632	627	621	3466	3464	3461	3459
24660324	24	Quebec	2466	2466023	Montréal	1	462	4620604.04	583	586	590	593	3466	3464	3461	3459
24660325	24	Quebec	2466	2466023	Montréal	1	462	4620604.04	535	529	522	516	3466	3464	3461	3459
24660326	24	Quebec	2466	2466023	Montréal	1	462	4620604.04	381	389	396	404	3466	3464	3461	3459
24660327	24	Quebec	2466	2466023	Montréal	1	462	4620604.02	593	592	592	591	4504	4507	4511	4514
24660328	24	Quebec	2466	2466023	Montréal	1	462	4620604.02	670	664	659	653	4504	4507	4511	4514
24660329	24	Quebec	2466	2466023	Montréal	1	462	4620259.00	515	528	541	554	6045	6121	6197	6273
24660330	24	Quebec	2466	2466023	Montréal	1	462	4620259.00	602	606	609	613	6045	6121	6197	6273
24660331	24	Quebec	2466	2466023	Montréal	1	462	4620259.00	531	540	549	558	6045	6121	6197	6273
24660332	24	Quebec	2466	2466023	Montréal	1	462	4620259.00	497	503	509	515	6045	6121	6197	6273
24660333	24	Quebec	2466	2466023	Montréal	1	462	4620259.00	477	479	482	484	6045	6121	6197	6273
24660334	24	Quebec	2466	2466023	Montréal	1	462	4620259.00	639	637	634	632	6045	6121	6197	6273
24660335	24	Quebec	2466	2466023	Montréal	1	462	4620259.00	683	698	712	727	6045	6121	6197	6273
24660336	24	Quebec	2466	2466023	Montréal	1	462	4620259.00	564	566	567	569	6045	6121	6197	6273
24660337	24	Quebec	2466	2466023	Montréal	1	462	4620260.00	643	656	669	682	2317	2322	2328	2333
24660338	24	Quebec	2466	2466023	Montréal	1	462	4620260.00	836	828	821	813	2317	2322	2328	2333
24660339	24	Quebec	2466	2466023	Montréal	1	462	4620260.00	583	584	584	585	2317	2322	2328	2333
24660340	24	Quebec	2466	2466023	Montréal	1	462	4620260.00	255	254	254	253	2317	2322	2328	2333
24660341	24	Quebec	2466	2466023	Montréal	1	462	4620261.00	402	406	411	415	2742	2771	2800	2829
24660342	24	Quebec	2466	2466023	Montréal	1	462	4620261.00	585	592	599	606	2742	2771	2800	2829
24660343	24	Quebec	2466	2466023	Montréal	1	462	4620261.00	528	528	528	528	2742	2771	2800	2829
24660344	24	Quebec	2466	2466023	Montréal	1	462	4620261.00	488	495	501	508	2742	2771	2800	2829
24660345	24	Quebec	2466	2466023	Montréal	1	462	4620257.00	667	670	674	677	4516	4512	4508	4504
24660346	24	Quebec	2466	2466023	Montréal	1	462	4620256.00	758	761	764	767	3793	3814	3835	3856
24660347	24	Quebec	2466	2466023	Montréal	1	462	4620256.00	495	505	516	526	3793	3814	3835	3856
24660348	24	Quebec	2466	2466023	Montréal	1	462	4620256.00	321	324	327	330	3793	3814	3835	3856
24660349	24	Quebec	2466	2466023	Montréal	1	462	4620257.00	479	475	472	468	4516	4512	4508	4504
24660350	24	Quebec	2466	2466023	Montréal	1	462	4620257.00	601	605	608	612	4516	4512	4508	4504
24660351	24	Quebec	2466	2466023	Montréal	1	462	4620257.00	527	528	529	530	4516	4512	4508	4504
24660352	24	Quebec	2466	2466023	Montréal	1	462	4620257.00	520	514	509	503	4516	4512	4508	4504
24660353	24	Quebec	2466	2466023	Montréal	1	462	4620257.00	527	519	510	502	4516	4512	4508	4504
24660354	24	Quebec	2466	2466023	Montréal	1	462	4620257.00	663	667	672	676	4516	4512	4508	4504
24660355	24	Quebec	2466	2466023	Montréal	1	462	4620257.00	533	534	534	535	4516	4512	4508	4504
24660356	24	Quebec	2466	2466023	Montréal	1	462	4620256.00	462	473	484	495	3793	3814	3835	3856
24660357	24	Quebec	2466	2466023	Montréal	1	462	4620256.00	463	459	456	452	3793	3814	3835	3856
24660358	24	Quebec	2466	2466023	Montréal	1	462	4620256.00	593	590	588	585	3793	3814	3835	3856
24660359	24	Quebec	2466	2466023	Montréal	1	462	4620251.01	616	606	597	587	3791	3761	3730	3700
24660360	24	Quebec	2466	2466023	Montréal	1	462	4620251.02	460	456	451	447	2708	2693	2679	2664
24660361	24	Quebec	2466	2466023	Montréal	1	462	4620251.02	551	553	554	556	2708	2693	2679	2664
24660362	24	Quebec	2466	2466023	Montréal	1	462	4620253.00	651	650	650	649	3468	3501	3533	3566
24660363	24	Quebec	2466	2466023	Montréal	1	462	4620253.00	696	687	679	670	3468	3501	3533	3566
24660364	24	Quebec	2466	2466023	Montréal	1	462	4620253.00	805	842	879	916	3468	3501	3533	3566
24660365	24	Quebec	2466	2466023	Montréal	1	462	4620254.00	580	583	585	588	4061	4053	4045	4037
24660366	24	Quebec	2466	2466023	Montréal	1	462	4620254.00	548	550	551	553	4061	4053	4045	4037
24660367	24	Quebec	2466	2466023	Montréal	1	462	4620258.00	821	817	814	810	5192	5223	5253	5284
24660368	24	Quebec	2466	2466023	Montréal	1	462	4620258.00	758	768	779	789	5192	5223	5253	5284
24660369	24	Quebec	2466	2466023	Montréal	1	462	4620258.00	572	570	567	565	5192	5223	5253	5284
24660370	24	Quebec	2466	2466023	Montréal	1	462	4620258.00	606	624	641	659	5192	5223	5253	5284
24660371	24	Quebec	2466	2466023	Montréal	1	462	4620258.00	542	540	539	537	5192	5223	5253	5284
24660372	24	Quebec	2466	2466023	Montréal	1	462	4620258.00	742	750	757	765	5192	5223	5253	5284
24660373	24	Quebec	2466	2466023	Montréal	1	462	4620258.00	683	682	680	679	5192	5223	5253	5284
24660374	24	Quebec	2466	2466023	Montréal	1	462	4620604.02	494	491	489	486	4504	4507	4511	4514
24660375	24	Quebec	2466	2466023	Montréal	1	462	4620604.02	496	499	501	504	4504	4507	4511	4514
24660376	24	Quebec	2466	2466023	Montréal	1	462	4620603.02	291	289	288	286	4108	4144	4180	4216
24660377	24	Quebec	2466	2466023	Montréal	1	462	4620603.03	321	321	322	322	3482	3432	3381	3331
24660378	24	Quebec	2466	2466023	Montréal	1	462	4620603.03	298	297	297	296	3482	3432	3381	3331
24660379	24	Quebec	2466	2466023	Montréal	1	462	4620603.03	469	472	476	479	3482	3432	3381	3331
24660380	24	Quebec	2466	2466023	Montréal	1	462	4620603.03	369	370	371	372	3482	3432	3381	3331
24660381	24	Quebec	2466	2466023	Montréal	1	462	4620603.03	1059	994	928	863	3482	3432	3381	3331
24660382	24	Quebec	2466	2466023	Montréal	1	462	4620604.03	492	490	489	487	3034	3029	3023	3018
24660383	24	Quebec	2466	2466023	Montréal	1	462	4620604.03	571	569	567	565	3034	3029	3023	3018
24660384	24	Quebec	2466	2466023	Montréal	1	462	4620604.03	538	545	551	558	3034	3029	3023	3018
24660385	24	Quebec	2466	2466023	Montréal	1	462	4620604.03	665	665	664	664	3034	3029	3023	3018
24660386	24	Quebec	2466	2466023	Montréal	1	462	4620604.01	522	520	519	517	3303	3365	3426	3488
24660387	24	Quebec	2466	2466023	Montréal	1	462	4620604.01	410	413	415	418	3303	3365	3426	3488
24660388	24	Quebec	2466	2466023	Montréal	1	462	4620604.01	469	476	484	491	3303	3365	3426	3488
24660389	24	Quebec	2466	2466023	Montréal	1	462	4620603.01	713	714	714	715	3612	3608	3605	3601
24660390	24	Quebec	2466	2466023	Montréal	1	462	4620603.01	411	414	418	421	3612	3608	3605	3601
24660391	24	Quebec	2466	2466023	Montréal	1	462	4620603.03	377	387	396	406	3482	3432	3381	3331
24660392	24	Quebec	2466	2466023	Montréal	1	462	4620603.02	455	459	464	468	4108	4144	4180	4216
24660393	24	Quebec	2466	2466023	Montréal	1	462	4620603.02	642	645	647	650	4108	4144	4180	4216
24660394	24	Quebec	2466	2466023	Montréal	1	462	4620603.03	589	590	592	593	3482	3432	3381	3331
24660395	24	Quebec	2466	2466023	Montréal	1	462	4620603.02	555	559	564	568	4108	4144	4180	4216
24660396	24	Quebec	2466	2466023	Montréal	1	462	4620603.02	468	469	469	470	4108	4144	4180	4216
24660397	24	Quebec	2466	2466023	Montréal	1	462	4620603.02	639	640	642	643	4108	4144	4180	4216
24660398	24	Quebec	2466	2466023	Montréal	1	462	4620603.02	1059	1083	1106	1130	4108	4144	4180	4216
24660399	24	Quebec	2466	2466023	Montréal	1	462	4620604.01	439	441	444	446	3303	3365	3426	3488
24660400	24	Quebec	2466	2466023	Montréal	1	462	4620605.02	569	573	576	580	1998	1998	1997	1997
24660401	24	Quebec	2466	2466023	Montréal	1	462	4620604.01	524	520	516	512	3303	3365	3426	3488
24660402	24	Quebec	2466	2466023	Montréal	1	462	4620604.05	762	764	766	768	5239	5249	5259	5269
24660403	24	Quebec	2466	2466023	Montréal	1	462	4620604.03	351	351	351	351	3034	3029	3023	3018
24660404	24	Quebec	2466	2466023	Montréal	1	462	4620604.03	416	409	401	394	3034	3029	3023	3018
24660405	24	Quebec	2466	2466023	Montréal	1	462	4620604.02	584	586	587	589	4504	4507	4511	4514
24660406	24	Quebec	2466	2466023	Montréal	1	462	4620604.02	413	412	412	411	4504	4507	4511	4514
24660407	24	Quebec	2466	2466023	Montréal	1	462	4620604.02	452	456	459	463	4504	4507	4511	4514
24660408	24	Quebec	2466	2466023	Montréal	1	462	4620259.00	537	547	557	567	6045	6121	6197	6273
24660409	24	Quebec	2466	2466023	Montréal	1	462	4620259.00	518	533	548	563	6045	6121	6197	6273
24660410	24	Quebec	2466	2466023	Montréal	1	462	4620258.00	468	472	476	480	5192	5223	5253	5284
24660411	24	Quebec	2466	2466023	Montréal	1	462	4620259.00	482	485	488	491	6045	6121	6197	6273
24660412	24	Quebec	2466	2466023	Montréal	1	462	4620261.00	739	750	761	772	2742	2771	2800	2829
24660413	24	Quebec	2466	2466023	Montréal	1	462	4620251.01	752	738	724	710	3791	3761	3730	3700
24660414	24	Quebec	2466	2466023	Montréal	1	462	4620251.01	575	579	582	586	3791	3761	3730	3700
24660415	24	Quebec	2466	2466023	Montréal	1	462	4620250.00	657	653	650	646	4040	4029	4017	4006
24660416	24	Quebec	2466	2466023	Montréal	1	462	4620250.00	414	409	404	399	4040	4029	4017	4006
24660417	24	Quebec	2466	2466023	Montréal	1	462	4620249.00	419	424	430	435	4193	4192	4190	4189
24660418	24	Quebec	2466	2466023	Montréal	1	462	4620249.00	269	275	280	286	4193	4192	4190	4189
24660419	24	Quebec	2466	2466023	Montréal	1	462	4620249.00	442	444	447	449	4193	4192	4190	4189
24660420	24	Quebec	2466	2466023	Montréal	1	462	4620241.00	484	475	467	458	2889	2865	2840	2816
24660421	24	Quebec	2466	2466023	Montréal	1	462	4620242.00	606	603	599	596	6224	6187	6151	6114
24660422	24	Quebec	2466	2466023	Montréal	1	462	4620242.00	545	549	553	557	6224	6187	6151	6114
24660423	24	Quebec	2466	2466023	Montréal	1	462	4620242.00	451	444	437	430	6224	6187	6151	6114
24660424	24	Quebec	2466	2466023	Montréal	1	462	4620242.00	466	468	471	473	6224	6187	6151	6114
24660425	24	Quebec	2466	2466023	Montréal	1	462	4620243.00	550	535	519	504	3892	3838	3785	3731
24660426	24	Quebec	2466	2466023	Montréal	1	462	4620243.00	502	497	493	488	3892	3838	3785	3731
24660427	24	Quebec	2466	2466023	Montréal	1	462	4620243.00	484	474	465	455	3892	3838	3785	3731
24660428	24	Quebec	2466	2466023	Montréal	1	462	4620243.00	749	737	725	713	3892	3838	3785	3731
24660429	24	Quebec	2466	2466023	Montréal	1	462	4620243.00	595	583	572	560	3892	3838	3785	3731
24660430	24	Quebec	2466	2466023	Montréal	1	462	4620244.00	449	455	460	466	2126	2111	2095	2080
24660431	24	Quebec	2466	2466023	Montréal	1	462	4620244.00	490	484	478	472	2126	2111	2095	2080
24660432	24	Quebec	2466	2466023	Montréal	1	462	4620244.00	610	600	590	580	2126	2111	2095	2080
24660433	24	Quebec	2466	2466023	Montréal	1	462	4620245.00	656	645	635	624	2885	2885	2884	2884
24660434	24	Quebec	2466	2466023	Montréal	1	462	4620245.00	632	630	629	627	2885	2885	2884	2884
24660435	24	Quebec	2466	2466023	Montréal	1	462	4620245.00	571	584	597	610	2885	2885	2884	2884
24660436	24	Quebec	2466	2466023	Montréal	1	462	4620234.00	468	468	468	468	2179	2170	2162	2153
24660437	24	Quebec	2466	2466023	Montréal	1	462	4620234.00	341	337	332	328	2179	2170	2162	2153
24660438	24	Quebec	2466	2466023	Montréal	1	462	4620233.00	409	408	408	407	2016	2015	2013	2012
24660439	24	Quebec	2466	2466023	Montréal	1	462	4620233.00	343	344	344	345	2016	2015	2013	2012
24660440	24	Quebec	2466	2466023	Montréal	1	462	4620231.00	290	289	289	288	1673	1658	1642	1627
24660441	24	Quebec	2466	2466023	Montréal	1	462	4620231.00	294	290	286	282	1673	1658	1642	1627
24660442	24	Quebec	2466	2466023	Montréal	1	462	4620231.00	575	569	564	558	1673	1658	1642	1627
24660443	24	Quebec	2466	2466023	Montréal	1	462	4620231.00	514	509	504	499	1673	1658	1642	1627
24660444	24	Quebec	2466	2466023	Montréal	1	462	4620230.00	508	508	509	509	1876	1871	1867	1862
24660445	24	Quebec	2466	2466023	Montréal	1	462	4620230.00	655	652	650	647	1876	1871	1867	1862
24660446	24	Quebec	2466	2466023	Montréal	1	462	4620230.00	316	314	313	311	1876	1871	1867	1862
24660447	24	Quebec	2466	2466023	Montréal	1	462	4620230.00	398	397	395	394	1876	1871	1867	1862
24660448	24	Quebec	2466	2466023	Montréal	1	462	4620235.00	431	427	424	420	1952	1932	1912	1892
24660449	24	Quebec	2466	2466023	Montréal	1	462	4620235.00	362	358	355	351	1952	1932	1912	1892
24660450	24	Quebec	2466	2466023	Montréal	1	462	4620235.00	544	537	529	522	1952	1932	1912	1892
24660451	24	Quebec	2466	2466023	Montréal	1	462	4620235.00	614	609	605	600	1952	1932	1912	1892
24660452	24	Quebec	2466	2466023	Montréal	1	462	4620239.00	468	470	472	474	4678	4660	4642	4624
24660453	24	Quebec	2466	2466023	Montréal	1	462	4620239.00	655	652	650	647	4678	4660	4642	4624
24660454	24	Quebec	2466	2466023	Montréal	1	462	4620236.00	479	483	486	490	1764	1767	1770	1773
24660455	24	Quebec	2466	2466023	Montréal	1	462	4620238.00	390	397	405	412	2354	2350	2346	2342
24660456	24	Quebec	2466	2466023	Montréal	1	462	4620239.00	773	767	760	754	4678	4660	4642	4624
24660457	24	Quebec	2466	2466023	Montréal	1	462	4620239.00	522	525	527	530	4678	4660	4642	4624
24660458	24	Quebec	2466	2466023	Montréal	1	462	4620239.00	649	639	630	620	4678	4660	4642	4624
24660459	24	Quebec	2466	2466023	Montréal	1	462	4620239.00	701	702	704	705	4678	4660	4642	4624
24660460	24	Quebec	2466	2466023	Montréal	1	462	4620238.00	689	683	676	670	2354	2350	2346	2342
24660461	24	Quebec	2466	2466023	Montréal	1	462	4620238.00	599	598	596	595	2354	2350	2346	2342
24660462	24	Quebec	2466	2466023	Montréal	1	462	4620237.00	549	548	548	547	3432	3428	3425	3421
24660463	24	Quebec	2466	2466023	Montréal	1	462	4620237.00	682	687	693	698	3432	3428	3425	3421
24660464	24	Quebec	2466	2466023	Montréal	1	462	4620226.00	604	591	578	565	3105	3067	3028	2990
24660465	24	Quebec	2466	2466023	Montréal	1	462	4620226.00	532	529	526	523	3105	3067	3028	2990
24660466	24	Quebec	2466	2466023	Montréal	1	462	4620226.00	472	472	472	472	3105	3067	3028	2990
24660467	24	Quebec	2466	2466023	Montréal	1	462	4620227.00	423	426	429	432	1586	1580	1573	1567
24660468	24	Quebec	2466	2466023	Montréal	1	462	4620227.00	667	663	659	655	1586	1580	1573	1567
24660469	24	Quebec	2466	2466023	Montréal	1	462	4620227.00	496	491	485	480	1586	1580	1573	1567
24660470	24	Quebec	2466	2466023	Montréal	1	462	4620237.00	645	638	632	625	3432	3428	3425	3421
24660471	24	Quebec	2466	2466023	Montréal	1	462	4620237.00	557	555	552	550	3432	3428	3425	3421
24660472	24	Quebec	2466	2466023	Montréal	1	462	4620236.00	627	626	624	623	1764	1767	1770	1773
24660473	24	Quebec	2466	2466023	Montréal	1	462	4620236.00	658	659	659	660	1764	1767	1770	1773
24660474	24	Quebec	2466	2466023	Montréal	1	462	4620228.00	635	631	628	624	1702	1684	1665	1647
24660475	24	Quebec	2466	2466023	Montréal	1	462	4620228.00	498	498	497	497	1702	1684	1665	1647
24660476	24	Quebec	2466	2466023	Montréal	1	462	4620228.00	569	555	540	526	1702	1684	1665	1647
24660478	24	Quebec	2466	2466023	Montréal	1	462	4620225.00	732	732	732	732	1403	1406	1408	1411
24660479	24	Quebec	2466	2466023	Montréal	1	462	4620225.00	671	674	676	679	1403	1406	1408	1411
24660480	24	Quebec	2466	2466023	Montréal	1	462	4620267.00	474	483	491	500	6360	6386	6411	6437
24660481	24	Quebec	2466	2466023	Montréal	1	462	4620267.00	421	422	424	425	6360	6386	6411	6437
24660482	24	Quebec	2466	2466023	Montréal	1	462	4620267.00	550	559	568	577	6360	6386	6411	6437
24660483	24	Quebec	2466	2466023	Montréal	1	462	4620267.00	462	462	461	461	6360	6386	6411	6437
24660484	24	Quebec	2466	2466023	Montréal	1	462	4620267.00	688	690	693	695	6360	6386	6411	6437
24660485	24	Quebec	2466	2466023	Montréal	1	462	4620267.00	448	453	459	464	6360	6386	6411	6437
24660486	24	Quebec	2466	2466023	Montréal	1	462	4620267.00	937	933	928	924	6360	6386	6411	6437
24660487	24	Quebec	2466	2466023	Montréal	1	462	4620267.00	569	571	574	576	6360	6386	6411	6437
24660488	24	Quebec	2466	2466023	Montréal	1	462	4620267.00	704	705	707	708	6360	6386	6411	6437
24660489	24	Quebec	2466	2466023	Montréal	1	462	4620267.00	543	544	546	547	6360	6386	6411	6437
24660490	24	Quebec	2466	2466023	Montréal	1	462	4620267.00	565	563	561	559	6360	6386	6411	6437
24660491	24	Quebec	2466	2466023	Montréal	1	462	4620266.00	704	676	648	620	3325	3292	3260	3227
24660492	24	Quebec	2466	2466023	Montréal	1	462	4620266.00	665	667	668	670	3325	3292	3260	3227
24660493	24	Quebec	2466	2466023	Montréal	1	462	4620266.00	505	505	504	504	3325	3292	3260	3227
24660494	24	Quebec	2466	2466023	Montréal	1	462	4620265.00	619	625	630	636	4564	4563	4563	4562
24660495	24	Quebec	2466	2466023	Montréal	1	462	4620265.00	380	376	373	369	4564	4563	4563	4562
24660496	24	Quebec	2466	2466023	Montréal	1	462	4620265.00	1054	1057	1059	1062	4564	4563	4563	4562
24660497	24	Quebec	2466	2466023	Montréal	1	462	4620266.00	559	560	562	563	3325	3292	3260	3227
24660498	24	Quebec	2466	2466023	Montréal	1	462	4620265.00	686	692	697	703	4564	4563	4563	4562
24660499	24	Quebec	2466	2466023	Montréal	1	462	4620270.00	534	530	525	521	4571	4613	4655	4697
24660500	24	Quebec	2466	2466023	Montréal	1	462	4620270.00	903	961	1018	1076	4571	4613	4655	4697
24660501	24	Quebec	2466	2466023	Montréal	1	462	4620270.00	692	678	663	649	4571	4613	4655	4697
24660502	24	Quebec	2466	2466023	Montréal	1	462	4620270.00	916	907	898	889	4571	4613	4655	4697
24660503	24	Quebec	2466	2466023	Montréal	1	462	4620270.00	508	510	513	515	4571	4613	4655	4697
24660504	24	Quebec	2466	2466023	Montréal	1	462	4620270.00	518	526	533	541	4571	4613	4655	4697
24660505	24	Quebec	2466	2466023	Montréal	1	462	4620270.00	499	502	504	507	4571	4613	4655	4697
24660506	24	Quebec	2466	2466023	Montréal	1	462	4620269.00	752	815	879	942	4214	4291	4367	4444
24660507	24	Quebec	2466	2466023	Montréal	1	462	4620269.00	462	461	459	458	4214	4291	4367	4444
24660508	24	Quebec	2466	2466023	Montréal	1	462	4620269.00	533	527	521	515	4214	4291	4367	4444
24660509	24	Quebec	2466	2466023	Montréal	1	462	4620269.00	502	498	495	491	4214	4291	4367	4444
24660510	24	Quebec	2466	2466023	Montréal	1	462	4620269.00	467	486	504	523	4214	4291	4367	4444
24660511	24	Quebec	2466	2466023	Montréal	1	462	4620269.00	411	410	409	408	4214	4291	4367	4444
24660512	24	Quebec	2466	2466023	Montréal	1	462	4620269.00	1088	1094	1100	1106	4214	4291	4367	4444
24660513	24	Quebec	2466	2466023	Montréal	1	462	4620268.01	881	878	874	871	6727	6676	6626	6575
24660514	24	Quebec	2466	2466023	Montréal	1	462	4620268.01	463	459	456	452	6727	6676	6626	6575
24660515	24	Quebec	2466	2466023	Montréal	1	462	4620268.01	865	817	770	722	6727	6676	6626	6575
24660516	24	Quebec	2466	2466023	Montréal	1	462	4620268.01	1399	1361	1323	1285	6727	6676	6626	6575
24660517	24	Quebec	2466	2466023	Montréal	1	462	4620268.01	1015	1017	1019	1021	6727	6676	6626	6575
24660518	24	Quebec	2466	2466023	Montréal	1	462	4620268.02	1051	1037	1022	1008	5712	5827	5941	6056
24660525	24	Quebec	2466	2466023	Montréal	1	462	4620421.02	550	512	475	437	7472	7443	7413	7384
24660526	24	Quebec	2466	2466023	Montréal	1	462	4620421.02	740	741	743	744	7472	7443	7413	7384
24660530	24	Quebec	2466	2466023	Montréal	1	462	4620421.02	644	642	639	637	7472	7443	7413	7384
24660533	24	Quebec	2466	2466023	Montréal	1	462	4620421.02	520	512	505	497	7472	7443	7413	7384
24660536	24	Quebec	2466	2466023	Montréal	1	462	4620421.02	1745	1765	1785	1805	7472	7443	7413	7384
24660537	24	Quebec	2466	2466023	Montréal	1	462	4620421.02	972	950	929	907	7472	7443	7413	7384
24660538	24	Quebec	2466	2466023	Montréal	1	462	4620421.02	488	477	465	454	7472	7443	7413	7384
24660539	24	Quebec	2466	2466023	Montréal	1	462	4620421.02	669	670	672	673	7472	7443	7413	7384
24660540	24	Quebec	2466	2466023	Montréal	1	462	4620421.02	1144	1173	1201	1230	7472	7443	7413	7384
24660541	24	Quebec	2466	2466023	Montréal	1	462	4620410.01	561	551	541	531	5538	5536	5533	5531
24660542	24	Quebec	2466	2466023	Montréal	1	462	4620410.01	437	435	433	431	5538	5536	5533	5531
24660543	24	Quebec	2466	2466023	Montréal	1	462	4620410.01	517	511	506	500	5538	5536	5533	5531
24660544	24	Quebec	2466	2466023	Montréal	1	462	4620410.01	522	527	533	538	5538	5536	5533	5531
24660545	24	Quebec	2466	2466023	Montréal	1	462	4620410.01	734	731	727	724	5538	5536	5533	5531
24660546	24	Quebec	2466	2466023	Montréal	1	462	4620420.00	1010	1009	1009	1008	5148	5140	5131	5123
24660547	24	Quebec	2466	2466023	Montréal	1	462	4620410.02	703	684	664	645	5961	5974	5987	6000
24660548	24	Quebec	2466	2466023	Montréal	1	462	4620418.00	580	580	579	579	5866	5826	5785	5745
24660550	24	Quebec	2466	2466023	Montréal	1	462	4620418.00	466	459	453	446	5866	5826	5785	5745
24660551	24	Quebec	2466	2466023	Montréal	1	462	4620419.00	419	417	415	413	4754	4762	4770	4778
24660552	24	Quebec	2466	2466023	Montréal	1	462	4620419.00	697	687	678	668	4754	4762	4770	4778
24660555	24	Quebec	2466	2466023	Montréal	1	462	4620417.02	617	621	626	630	2835	2813	2792	2770
24660556	24	Quebec	2466	2466023	Montréal	1	462	4620419.00	1085	1088	1092	1095	4754	4762	4770	4778
24660557	24	Quebec	2466	2466023	Montréal	1	462	4620419.00	605	617	628	640	4754	4762	4770	4778
24660558	24	Quebec	2466	2466023	Montréal	1	462	4620419.00	670	680	689	699	4754	4762	4770	4778
24660560	24	Quebec	2466	2466023	Montréal	1	462	4620420.00	523	520	516	513	5148	5140	5131	5123
24660561	24	Quebec	2466	2466023	Montréal	1	462	4620420.00	634	635	635	636	5148	5140	5131	5123
24660562	24	Quebec	2466	2466023	Montréal	1	462	4620410.01	616	606	597	587	5538	5536	5533	5531
24660563	24	Quebec	2466	2466023	Montréal	1	462	4620410.01	572	571	570	569	5538	5536	5533	5531
24660564	24	Quebec	2466	2466023	Montréal	1	462	4620410.01	615	622	628	635	5538	5536	5533	5531
24660565	24	Quebec	2466	2466023	Montréal	1	462	4620410.01	964	981	999	1016	5538	5536	5533	5531
24660566	24	Quebec	2466	2466023	Montréal	1	462	4620420.00	585	592	598	605	5148	5140	5131	5123
24660567	24	Quebec	2466	2466023	Montréal	1	462	4620420.00	525	526	528	529	5148	5140	5131	5123
24660568	24	Quebec	2466	2466023	Montréal	1	462	4620420.00	589	585	580	576	5148	5140	5131	5123
24660569	24	Quebec	2466	2466023	Montréal	1	462	4620420.00	472	468	463	459	5148	5140	5131	5123
24660570	24	Quebec	2466	2466023	Montréal	1	462	4620286.00	511	515	518	522	5331	5356	5382	5407
24660571	24	Quebec	2466	2466023	Montréal	1	462	4620286.00	726	747	767	788	5331	5356	5382	5407
24660572	24	Quebec	2466	2466023	Montréal	1	462	4620286.00	556	557	559	560	5331	5356	5382	5407
24660576	24	Quebec	2466	2466023	Montréal	1	462	4620417.02	533	532	531	530	2835	2813	2792	2770
24660577	24	Quebec	2466	2466023	Montréal	1	462	4620419.00	427	425	424	422	4754	4762	4770	4778
24660578	24	Quebec	2466	2466023	Montréal	1	462	4620417.02	832	817	802	787	2835	2813	2792	2770
24660579	24	Quebec	2466	2466023	Montréal	1	462	4620417.02	541	536	530	525	2835	2813	2792	2770
24660580	24	Quebec	2466	2466023	Montréal	1	462	4620417.02	312	307	303	298	2835	2813	2792	2770
24660581	24	Quebec	2466	2466023	Montréal	1	462	4620415.04	735	734	734	733	4890	5032	5174	5316
24660582	24	Quebec	2466	2466023	Montréal	1	462	4620415.04	853	857	862	866	4890	5032	5174	5316
24660583	24	Quebec	2466	2466023	Montréal	1	462	4620412.00	861	855	850	844	7275	7222	7168	7115
24660584	24	Quebec	2466	2466023	Montréal	1	462	4620412.00	533	539	544	550	7275	7222	7168	7115
24660585	24	Quebec	2466	2466023	Montréal	1	462	4620412.00	822	819	815	812	7275	7222	7168	7115
24660586	24	Quebec	2466	2466023	Montréal	1	462	4620412.00	503	506	510	513	7275	7222	7168	7115
24660587	24	Quebec	2466	2466023	Montréal	1	462	4620412.00	463	462	460	459	7275	7222	7168	7115
24660588	24	Quebec	2466	2466023	Montréal	1	462	4620413.01	519	521	523	525	3844	3823	3802	3781
24660590	24	Quebec	2466	2466023	Montréal	1	462	4620413.02	345	346	348	349	3859	3906	3954	4001
24660594	24	Quebec	2466	2466023	Montréal	1	462	4620412.00	550	561	573	584	7275	7222	7168	7115
24660595	24	Quebec	2466	2466023	Montréal	1	462	4620412.00	2094	2042	1991	1939	7275	7222	7168	7115
24660596	24	Quebec	2466	2466023	Montréal	1	462	4620412.00	595	589	582	576	7275	7222	7168	7115
24660597	24	Quebec	2466	2466023	Montréal	1	462	4620412.00	443	437	431	425	7275	7222	7168	7115
24660598	24	Quebec	2466	2466023	Montréal	1	462	4620412.00	410	411	413	414	7275	7222	7168	7115
24660599	24	Quebec	2466	2466023	Montréal	1	462	4620418.00	444	440	435	431	5866	5826	5785	5745
24660600	24	Quebec	2466	2466023	Montréal	1	462	4620418.00	590	591	591	592	5866	5826	5785	5745
24660601	24	Quebec	2466	2466023	Montréal	1	462	4620418.00	711	714	717	720	5866	5826	5785	5745
24660602	24	Quebec	2466	2466023	Montréal	1	462	4620418.00	471	465	458	452	5866	5826	5785	5745
24660603	24	Quebec	2466	2466023	Montréal	1	462	4620418.00	392	391	391	390	5866	5826	5785	5745
24660604	24	Quebec	2466	2466023	Montréal	1	462	4620418.00	451	443	436	428	5866	5826	5785	5745
24660605	24	Quebec	2466	2466023	Montréal	1	462	4620418.00	524	519	515	510	5866	5826	5785	5745
24660606	24	Quebec	2466	2466023	Montréal	1	462	4620418.00	351	351	352	352	5866	5826	5785	5745
24660607	24	Quebec	2466	2466023	Montréal	1	462	4620418.00	888	873	858	843	5866	5826	5785	5745
24660608	24	Quebec	2466	2466072	Mont-Royal	1	462	4620402.00	1119	1182	1246	1309	1747	1807	1868	1928
24660609	24	Quebec	2466	2466023	Montréal	1	462	4620120.01	1013	1013	1014	1014	6019	6349	6678	7008
24660610	24	Quebec	2466	2466023	Montréal	1	462	4620120.01	531	534	536	539	6019	6349	6678	7008
24660611	24	Quebec	2466	2466023	Montréal	1	462	4620120.01	1745	1785	1824	1864	6019	6349	6678	7008
24660613	24	Quebec	2466	2466023	Montréal	1	462	4620112.01	1004	1085	1167	1248	5420	5495	5569	5644
24660614	24	Quebec	2466	2466023	Montréal	1	462	4620112.01	419	422	426	429	5420	5495	5569	5644
24660615	24	Quebec	2466	2466023	Montréal	1	462	4620112.01	551	550	549	548	5420	5495	5569	5644
24660616	24	Quebec	2466	2466023	Montréal	1	462	4620112.01	847	837	826	816	5420	5495	5569	5644
24660617	24	Quebec	2466	2466023	Montréal	1	462	4620112.01	357	373	390	406	5420	5495	5569	5644
24660618	24	Quebec	2466	2466023	Montréal	1	462	4620112.01	619	614	608	603	5420	5495	5569	5644
24660619	24	Quebec	2466	2466023	Montréal	1	462	4620112.01	539	537	535	533	5420	5495	5569	5644
24660620	24	Quebec	2466	2466023	Montréal	1	462	4620112.02	441	435	428	422	4108	4129	4150	4171
24660621	24	Quebec	2466	2466023	Montréal	1	462	4620112.02	366	363	359	356	4108	4129	4150	4171
24660622	24	Quebec	2466	2466023	Montréal	1	462	4620112.02	551	589	627	665	4108	4129	4150	4171
24660623	24	Quebec	2466	2466023	Montréal	1	462	4620112.02	268	245	223	200	4108	4129	4150	4171
24660624	24	Quebec	2466	2466023	Montréal	1	462	4620112.02	453	470	488	505	4108	4129	4150	4171
24660625	24	Quebec	2466	2466023	Montréal	1	462	4620111.00	563	582	602	621	6662	6782	6902	7022
24660626	24	Quebec	2466	2466023	Montréal	1	462	4620111.00	479	479	479	479	6662	6782	6902	7022
24660627	24	Quebec	2466	2466023	Montréal	1	462	4620111.00	482	480	477	475	6662	6782	6902	7022
24660628	24	Quebec	2466	2466023	Montréal	1	462	4620111.00	564	575	587	598	6662	6782	6902	7022
24660629	24	Quebec	2466	2466058	Côte-Saint-Luc	1	462	4620385.00	792	798	803	809	1528	1540	1551	1563
24660630	24	Quebec	2466	2466062	Hampstead	1	462	4620370.00	482	488	493	499	6986	6999	7011	7024
24660631	24	Quebec	2466	2466062	Hampstead	1	462	4620370.00	708	719	729	740	6986	6999	7011	7024
24660632	24	Quebec	2466	2466062	Hampstead	1	462	4620370.00	483	481	479	477	6986	6999	7011	7024
24660633	24	Quebec	2466	2466023	Montréal	1	462	4620102.00	602	607	613	618	4221	4229	4238	4246
24660634	24	Quebec	2466	2466023	Montréal	1	462	4620102.00	674	675	677	678	4221	4229	4238	4246
24660635	24	Quebec	2466	2466023	Montréal	1	462	4620100.01	864	852	839	827	4078	4095	4113	4130
24660636	24	Quebec	2466	2466023	Montréal	1	462	4620100.01	564	560	556	552	4078	4095	4113	4130
24660637	24	Quebec	2466	2466023	Montréal	1	462	4620102.00	548	554	561	567	4221	4229	4238	4246
24660638	24	Quebec	2466	2466023	Montréal	1	462	4620102.00	446	436	427	417	4221	4229	4238	4246
24660639	24	Quebec	2466	2466023	Montréal	1	462	4620102.00	488	487	485	484	4221	4229	4238	4246
24660640	24	Quebec	2466	2466023	Montréal	1	462	4620102.00	420	422	423	425	4221	4229	4238	4246
24660641	24	Quebec	2466	2466023	Montréal	1	462	4620105.00	537	544	550	557	3359	3375	3392	3408
24660642	24	Quebec	2466	2466023	Montréal	1	462	4620105.00	479	473	467	461	3359	3375	3392	3408
24660643	24	Quebec	2466	2466023	Montréal	1	462	4620105.00	614	617	621	624	3359	3375	3392	3408
24660644	24	Quebec	2466	2466023	Montréal	1	462	4620106.00	616	618	621	623	2113	2111	2110	2108
24660645	24	Quebec	2466	2466023	Montréal	1	462	4620106.00	900	891	881	872	2113	2111	2110	2108
24660646	24	Quebec	2466	2466023	Montréal	1	462	4620107.00	581	576	570	565	1543	1542	1541	1540
24660649	24	Quebec	2466	2466023	Montréal	1	462	4620108.00	791	786	781	776	4075	4043	4011	3979
24660650	24	Quebec	2466	2466023	Montréal	1	462	4620108.00	1230	1208	1187	1165	4075	4043	4011	3979
24660652	24	Quebec	2466	2466023	Montréal	1	462	4620114.00	558	575	593	610	2028	2067	2105	2144
24660654	24	Quebec	2466	2466023	Montréal	1	462	4620114.00	392	397	402	407	2028	2067	2105	2144
24660655	24	Quebec	2466	2466023	Montréal	1	462	4620114.00	462	464	467	469	2028	2067	2105	2144
24660656	24	Quebec	2466	2466023	Montréal	1	462	4620114.00	616	630	644	658	2028	2067	2105	2144
24660657	24	Quebec	2466	2466023	Montréal	1	462	4620113.00	740	736	731	727	5077	5054	5032	5009
24660659	24	Quebec	2466	2466023	Montréal	1	462	4620113.00	606	605	604	603	5077	5054	5032	5009
24660660	24	Quebec	2466	2466023	Montréal	1	462	4620116.00	553	550	547	544	6672	6695	6719	6742
24660661	24	Quebec	2466	2466023	Montréal	1	462	4620116.00	764	773	781	790	6672	6695	6719	6742
24660662	24	Quebec	2466	2466023	Montréal	1	462	4620116.00	247	249	252	254	6672	6695	6719	6742
24660663	24	Quebec	2466	2466023	Montréal	1	462	4620113.00	594	575	557	538	5077	5054	5032	5009
24660664	24	Quebec	2466	2466023	Montréal	1	462	4620112.02	1018	1016	1015	1013	4108	4129	4150	4171
24660665	24	Quebec	2466	2466023	Montréal	1	462	4620112.02	506	508	510	512	4108	4129	4150	4171
24660666	24	Quebec	2466	2466023	Montréal	1	462	4620117.00	787	782	776	771	4336	4313	4289	4266
24660667	24	Quebec	2466	2466023	Montréal	1	462	4620117.00	516	516	515	515	4336	4313	4289	4266
24660668	24	Quebec	2466	2466023	Montréal	1	462	4620118.00	452	447	443	438	4408	4405	4402	4399
24660669	24	Quebec	2466	2466023	Montréal	1	462	4620118.00	510	506	501	497	4408	4405	4402	4399
24660670	24	Quebec	2466	2466023	Montréal	1	462	4620118.00	748	748	747	747	4408	4405	4402	4399
24660671	24	Quebec	2466	2466023	Montréal	1	462	4620119.00	751	737	724	710	6298	6259	6220	6181
24660672	24	Quebec	2466	2466023	Montréal	1	462	4620119.00	468	458	449	439	6298	6259	6220	6181
24660673	24	Quebec	2466	2466023	Montréal	1	462	4620119.00	439	429	419	409	6298	6259	6220	6181
24660676	24	Quebec	2466	2466023	Montréal	1	462	4620119.00	455	459	464	468	6298	6259	6220	6181
24660677	24	Quebec	2466	2466023	Montréal	1	462	4620119.00	534	531	528	525	6298	6259	6220	6181
24660678	24	Quebec	2466	2466023	Montréal	1	462	4620119.00	952	956	959	963	6298	6259	6220	6181
24660679	24	Quebec	2466	2466023	Montréal	1	462	4620119.00	558	553	547	542	6298	6259	6220	6181
24660680	24	Quebec	2466	2466023	Montréal	1	462	4620118.00	411	406	402	397	4408	4405	4402	4399
24660681	24	Quebec	2466	2466023	Montréal	1	462	4620118.00	1006	1010	1015	1019	4408	4405	4402	4399
24660682	24	Quebec	2466	2466023	Montréal	1	462	4620118.00	228	232	237	241	4408	4405	4402	4399
24660683	24	Quebec	2466	2466023	Montréal	1	462	4620118.00	434	424	415	405	4408	4405	4402	4399
24660684	24	Quebec	2466	2466023	Montréal	1	462	4620117.00	558	554	551	547	4336	4313	4289	4266
24660685	24	Quebec	2466	2466023	Montréal	1	462	4620117.00	598	599	599	600	4336	4313	4289	4266
24660686	24	Quebec	2466	2466023	Montréal	1	462	4620117.00	359	361	362	364	4336	4313	4289	4266
24660687	24	Quebec	2466	2466023	Montréal	1	462	4620117.00	926	919	911	904	4336	4313	4289	4266
24660688	24	Quebec	2466	2466023	Montréal	1	462	4620116.00	630	657	685	712	6672	6695	6719	6742
24660689	24	Quebec	2466	2466023	Montréal	1	462	4620116.00	778	790	802	814	6672	6695	6719	6742
24660690	24	Quebec	2466	2466023	Montréal	1	462	4620116.00	600	607	614	621	6672	6695	6719	6742
24660691	24	Quebec	2466	2466023	Montréal	1	462	4620116.00	575	574	573	572	6672	6695	6719	6742
24660692	24	Quebec	2466	2466023	Montréal	1	462	4620116.00	611	611	610	610	6672	6695	6719	6742
24660693	24	Quebec	2466	2466023	Montréal	1	462	4620116.00	731	726	722	717	6672	6695	6719	6742
24660694	24	Quebec	2466	2466023	Montréal	1	462	4620127.01	628	618	609	599	5559	5564	5568	5573
24660695	24	Quebec	2466	2466023	Montréal	1	462	4620127.01	982	967	951	936	5559	5564	5568	5573
24660696	24	Quebec	2466	2466023	Montréal	1	462	4620127.01	536	522	509	495	5559	5564	5568	5573
24660697	24	Quebec	2466	2466023	Montréal	1	462	4620127.01	685	697	708	720	5559	5564	5568	5573
24660698	24	Quebec	2466	2466023	Montréal	1	462	4620127.01	248	248	247	247	5559	5564	5568	5573
24660699	24	Quebec	2466	2466023	Montréal	1	462	4620127.01	403	424	446	467	5559	5564	5568	5573
24660700	24	Quebec	2466	2466023	Montréal	1	462	4620127.01	486	478	471	463	5559	5564	5568	5573
24660701	24	Quebec	2466	2466023	Montréal	1	462	4620127.01	477	479	481	483	5559	5564	5568	5573
24660710	24	Quebec	2466	2466032	Westmount	1	462	4620356.00	531	531	532	532	2017	2007	1998	1988
24660711	24	Quebec	2466	2466032	Westmount	1	462	4620356.00	648	642	637	631	2017	2007	1998	1988
24660712	24	Quebec	2466	2466032	Westmount	1	462	4620354.00	488	482	477	471	3081	3070	3060	3049
24660713	24	Quebec	2466	2466032	Westmount	1	462	4620354.00	509	508	506	505	3081	3070	3060	3049
24660714	24	Quebec	2466	2466032	Westmount	1	462	4620354.00	468	463	457	452	3081	3070	3060	3049
24660715	24	Quebec	2466	2466032	Westmount	1	462	4620353.00	549	537	524	512	2974	2949	2923	2898
24660716	24	Quebec	2466	2466032	Westmount	1	462	4620353.00	522	520	517	515	2974	2949	2923	2898
24660717	24	Quebec	2466	2466032	Westmount	1	462	4620353.00	661	660	660	659	2974	2949	2923	2898
24660718	24	Quebec	2466	2466032	Westmount	1	462	4620353.00	580	576	571	567	2974	2949	2923	2898
24660719	24	Quebec	2466	2466023	Montréal	1	462	4620108.00	380	379	379	378	4075	4043	4011	3979
24660722	24	Quebec	2466	2466023	Montréal	1	462	4620108.00	406	407	409	410	4075	4043	4011	3979
24660723	24	Quebec	2466	2466023	Montréal	1	462	4620107.00	556	555	553	552	1543	1542	1541	1540
24660724	24	Quebec	2466	2466023	Montréal	1	462	4620107.00	406	412	417	423	1543	1542	1541	1540
24660725	24	Quebec	2466	2466023	Montréal	1	462	4620106.00	597	602	608	613	2113	2111	2110	2108
24660726	24	Quebec	2466	2466023	Montréal	1	462	4620104.00	492	486	479	473	2820	2820	2819	2819
24660727	24	Quebec	2466	2466023	Montréal	1	462	4620104.00	687	685	684	682	2820	2820	2819	2819
24660728	24	Quebec	2466	2466023	Montréal	1	462	4620103.00	630	621	611	602	2395	2378	2360	2343
24660729	24	Quebec	2466	2466023	Montréal	1	462	4620097.01	327	325	324	322	6263	6241	6218	6196
24660730	24	Quebec	2466	2466023	Montréal	1	462	4620097.01	531	528	524	521	6263	6241	6218	6196
24660731	24	Quebec	2466	2466023	Montréal	1	462	4620097.01	350	346	343	339	6263	6241	6218	6196
24660732	24	Quebec	2466	2466023	Montréal	1	462	4620097.01	305	306	307	308	6263	6241	6218	6196
24660733	24	Quebec	2466	2466023	Montréal	1	462	4620097.01	495	504	513	522	6263	6241	6218	6196
24660734	24	Quebec	2466	2466023	Montréal	1	462	4620103.00	494	499	503	508	2395	2378	2360	2343
24660735	24	Quebec	2466	2466023	Montréal	1	462	4620099.00	565	570	574	579	5650	5673	5696	5719
24660736	24	Quebec	2466	2466023	Montréal	1	462	4620097.01	841	837	833	829	6263	6241	6218	6196
24660737	24	Quebec	2466	2466023	Montréal	1	462	4620097.01	679	667	655	643	6263	6241	6218	6196
24660738	24	Quebec	2466	2466023	Montréal	1	462	4620097.01	463	456	448	441	6263	6241	6218	6196
24660741	24	Quebec	2466	2466023	Montréal	1	462	4620097.02	1539	1589	1638	1688	3891	3952	4012	4073
24660742	24	Quebec	2466	2466023	Montréal	1	462	4620097.02	334	335	335	336	3891	3952	4012	4073
24660743	24	Quebec	2466	2466023	Montréal	1	462	4620097.02	394	392	389	387	3891	3952	4012	4073
24660744	24	Quebec	2466	2466023	Montréal	1	462	4620099.00	1136	1131	1127	1122	5650	5673	5696	5719
24660745	24	Quebec	2466	2466023	Montréal	1	462	4620099.00	518	506	494	482	5650	5673	5696	5719
24660746	24	Quebec	2466	2466023	Montréal	1	462	4620099.00	543	549	556	562	5650	5673	5696	5719
24660748	24	Quebec	2466	2466023	Montréal	1	462	4620100.01	580	594	607	621	4078	4095	4113	4130
24660749	24	Quebec	2466	2466023	Montréal	1	462	4620100.02	775	787	799	811	3468	3461	3455	3448
24660750	24	Quebec	2466	2466023	Montréal	1	462	4620100.01	587	596	606	615	4078	4095	4113	4130
24660751	24	Quebec	2466	2466023	Montréal	1	462	4620100.01	622	620	617	615	4078	4095	4113	4130
24660752	24	Quebec	2466	2466023	Montréal	1	462	4620100.01	449	455	460	466	4078	4095	4113	4130
24660753	24	Quebec	2466	2466023	Montréal	1	462	4620099.00	514	511	509	506	5650	5673	5696	5719
24660754	24	Quebec	2466	2466023	Montréal	1	462	4620099.00	600	595	591	586	5650	5673	5696	5719
24660755	24	Quebec	2466	2466023	Montréal	1	462	4620099.00	1170	1206	1241	1277	5650	5673	5696	5719
24660756	24	Quebec	2466	2466023	Montréal	1	462	4620103.00	504	500	495	491	2395	2378	2360	2343
24660757	24	Quebec	2466	2466023	Montréal	1	462	4620102.00	624	624	625	625	4221	4229	4238	4246
24660758	24	Quebec	2466	2466023	Montréal	1	462	4620102.00	419	423	428	432	4221	4229	4238	4246
24660759	24	Quebec	2466	2466023	Montréal	1	462	4620103.00	767	759	750	742	2395	2378	2360	2343
24660760	24	Quebec	2466	2466023	Montréal	1	462	4620104.00	471	476	481	486	2820	2820	2819	2819
24660761	24	Quebec	2466	2466023	Montréal	1	462	4620104.00	534	532	531	529	2820	2820	2819	2819
24660762	24	Quebec	2466	2466023	Montréal	1	462	4620104.00	637	641	644	648	2820	2820	2819	2819
24660763	24	Quebec	2466	2466023	Montréal	1	462	4620101.02	530	539	549	558	3792	3776	3760	3744
24660764	24	Quebec	2466	2466023	Montréal	1	462	4620101.02	802	787	771	756	3792	3776	3760	3744
24660765	24	Quebec	2466	2466023	Montréal	1	462	4620101.02	680	673	667	660	3792	3776	3760	3744
24660766	24	Quebec	2466	2466058	Côte-Saint-Luc	1	462	4620380.00	537	539	540	542	4097	4135	4172	4210
24660767	24	Quebec	2466	2466058	Côte-Saint-Luc	1	462	4620380.00	489	488	487	486	4097	4135	4172	4210
24660768	24	Quebec	2466	2466062	Hampstead	1	462	4620370.00	522	529	537	544	6986	6999	7011	7024
24660769	24	Quebec	2466	2466062	Hampstead	1	462	4620370.00	754	738	721	705	6986	6999	7011	7024
24660770	24	Quebec	2466	2466062	Hampstead	1	462	4620370.00	487	483	478	474	6986	6999	7011	7024
24660771	24	Quebec	2466	2466062	Hampstead	1	462	4620370.00	647	666	685	704	6986	6999	7011	7024
24660772	24	Quebec	2466	2466023	Montréal	1	462	4620111.00	513	515	518	520	6662	6782	6902	7022
24660773	24	Quebec	2466	2466023	Montréal	1	462	4620111.00	505	511	516	522	6662	6782	6902	7022
24660774	24	Quebec	2466	2466023	Montréal	1	462	4620111.00	677	694	712	729	6662	6782	6902	7022
24660775	24	Quebec	2466	2466023	Montréal	1	462	4620111.00	558	601	643	686	6662	6782	6902	7022
24660776	24	Quebec	2466	2466023	Montréal	1	462	4620112.01	658	654	650	646	5420	5495	5569	5644
24660777	24	Quebec	2466	2466023	Montréal	1	462	4620112.01	426	422	419	415	5420	5495	5569	5644
24660778	24	Quebec	2466	2466023	Montréal	1	462	4620112.02	506	503	500	497	4108	4129	4150	4171
24660779	24	Quebec	2466	2466023	Montréal	1	462	4620111.00	570	583	595	608	6662	6782	6902	7022
24660780	24	Quebec	2466	2466023	Montréal	1	462	4620111.00	569	574	578	583	6662	6782	6902	7022
24660781	24	Quebec	2466	2466062	Hampstead	1	462	4620370.00	507	500	494	487	6986	6999	7011	7024
24660783	24	Quebec	2466	2466062	Hampstead	1	462	4620370.00	564	554	544	534	6986	6999	7011	7024
24660784	24	Quebec	2466	2466062	Hampstead	1	462	4620370.00	479	486	493	500	6986	6999	7011	7024
24660785	24	Quebec	2466	2466062	Hampstead	1	462	4620370.00	534	537	541	544	6986	6999	7011	7024
24660786	24	Quebec	2466	2466062	Hampstead	1	462	4620370.00	418	425	433	440	6986	6999	7011	7024
24660787	24	Quebec	2466	2466058	Côte-Saint-Luc	1	462	4620380.00	391	387	382	378	4097	4135	4172	4210
24660788	24	Quebec	2466	2466058	Côte-Saint-Luc	1	462	4620383.02	846	850	855	859	8130	8258	8385	8513
24660794	24	Quebec	2466	2466058	Côte-Saint-Luc	1	462	4620383.02	1022	1057	1093	1128	8130	8258	8385	8513
24660797	24	Quebec	2466	2466058	Côte-Saint-Luc	1	462	4620383.01	529	617	704	792	3363	3494	3625	3756
24660798	24	Quebec	2466	2466058	Côte-Saint-Luc	1	462	4620382.02	593	595	598	600	4489	4532	4576	4619
24660799	24	Quebec	2466	2466058	Côte-Saint-Luc	1	462	4620382.02	566	564	561	559	4489	4532	4576	4619
24660800	24	Quebec	2466	2466058	Côte-Saint-Luc	1	462	4620383.01	534	546	558	570	3363	3494	3625	3756
24660801	24	Quebec	2466	2466058	Côte-Saint-Luc	1	462	4620383.01	452	459	467	474	3363	3494	3625	3756
24660802	24	Quebec	2466	2466058	Côte-Saint-Luc	1	462	4620382.02	590	596	602	608	4489	4532	4576	4619
24660803	24	Quebec	2466	2466058	Côte-Saint-Luc	1	462	4620383.01	407	404	400	397	3363	3494	3625	3756
24660804	24	Quebec	2466	2466058	Côte-Saint-Luc	1	462	4620382.02	612	620	629	637	4489	4532	4576	4619
24660805	24	Quebec	2466	2466058	Côte-Saint-Luc	1	462	4620382.02	487	509	532	554	4489	4532	4576	4619
24660806	24	Quebec	2466	2466058	Côte-Saint-Luc	1	462	4620382.02	536	539	543	546	4489	4532	4576	4619
24660807	24	Quebec	2466	2466058	Côte-Saint-Luc	1	462	4620381.00	605	600	596	591	6282	6273	6265	6256
24660808	24	Quebec	2466	2466058	Côte-Saint-Luc	1	462	4620381.00	330	329	327	326	6282	6273	6265	6256
24660809	24	Quebec	2466	2466047	Montréal-Ouest	1	462	4620340.00	529	529	528	528	5063	5076	5089	5102
24660810	24	Quebec	2466	2466047	Montréal-Ouest	1	462	4620340.00	470	471	472	473	5063	5076	5089	5102
24660812	24	Quebec	2466	2466023	Montréal	1	462	4620330.00	1300	1305	1311	1316	5288	5337	5386	5435
24660813	24	Quebec	2466	2466023	Montréal	1	462	4620330.00	625	629	632	636	5288	5337	5386	5435
24660814	24	Quebec	2466	2466023	Montréal	1	462	4620330.00	605	601	596	592	5288	5337	5386	5435
24660815	24	Quebec	2466	2466023	Montréal	1	462	4620330.00	518	524	531	537	5288	5337	5386	5435
24660816	24	Quebec	2466	2466023	Montréal	1	462	4620330.00	786	795	803	812	5288	5337	5386	5435
24660818	24	Quebec	2466	2466023	Montréal	1	462	4620330.00	695	709	722	736	5288	5337	5386	5435
24660820	24	Quebec	2466	2466047	Montréal-Ouest	1	462	4620340.00	513	512	510	509	5063	5076	5089	5102
24660821	24	Quebec	2466	2466047	Montréal-Ouest	1	462	4620340.00	564	585	607	628	5063	5076	5089	5102
24660822	24	Quebec	2466	2466023	Montréal	1	462	4620094.01	372	383	394	405	6143	6184	6224	6265
24660823	24	Quebec	2466	2466023	Montréal	1	462	4620094.01	566	547	527	508	6143	6184	6224	6265
24660824	24	Quebec	2466	2466023	Montréal	1	462	4620097.02	882	881	879	878	3891	3952	4012	4073
24660825	24	Quebec	2466	2466023	Montréal	1	462	4620098.00	552	552	553	553	5359	5386	5412	5439
24660826	24	Quebec	2466	2466023	Montréal	1	462	4620098.00	466	462	459	455	5359	5386	5412	5439
24660827	24	Quebec	2466	2466023	Montréal	1	462	4620098.00	680	682	684	686	5359	5386	5412	5439
24660828	24	Quebec	2466	2466023	Montréal	1	462	4620098.00	578	572	567	561	5359	5386	5412	5439
24660829	24	Quebec	2466	2466047	Montréal-Ouest	1	462	4620340.00	585	580	576	571	5063	5076	5089	5102
24660830	24	Quebec	2466	2466047	Montréal-Ouest	1	462	4620340.00	577	576	576	575	5063	5076	5089	5102
24660832	24	Quebec	2466	2466047	Montréal-Ouest	1	462	4620340.00	412	413	414	415	5063	5076	5089	5102
24660833	24	Quebec	2466	2466047	Montréal-Ouest	1	462	4620340.00	403	403	403	403	5063	5076	5089	5102
24660834	24	Quebec	2466	2466023	Montréal	1	462	4620098.00	584	580	577	573	5359	5386	5412	5439
24660835	24	Quebec	2466	2466023	Montréal	1	462	4620098.00	727	730	732	735	5359	5386	5412	5439
24660836	24	Quebec	2466	2466023	Montréal	1	462	4620098.00	485	493	500	508	5359	5386	5412	5439
24660837	24	Quebec	2466	2466023	Montréal	1	462	4620098.00	661	669	676	684	5359	5386	5412	5439
24660838	24	Quebec	2466	2466023	Montréal	1	462	4620098.00	624	645	665	686	5359	5386	5412	5439
24660839	24	Quebec	2466	2466023	Montréal	1	462	4620101.01	729	725	722	718	4029	4042	4056	4069
24660840	24	Quebec	2466	2466023	Montréal	1	462	4620101.01	675	678	682	685	4029	4042	4056	4069
24660841	24	Quebec	2466	2466023	Montréal	1	462	4620101.01	663	661	659	657	4029	4042	4056	4069
24660842	24	Quebec	2466	2466023	Montréal	1	462	4620101.01	673	694	716	737	4029	4042	4056	4069
24660843	24	Quebec	2466	2466023	Montréal	1	462	4620101.01	284	285	287	288	4029	4042	4056	4069
24660844	24	Quebec	2466	2466023	Montréal	1	462	4620101.01	565	552	538	525	4029	4042	4056	4069
24660845	24	Quebec	2466	2466023	Montréal	1	462	4620101.02	527	525	522	520	3792	3776	3760	3744
24660846	24	Quebec	2466	2466023	Montréal	1	462	4620101.02	660	654	647	641	3792	3776	3760	3744
24660847	24	Quebec	2466	2466023	Montréal	1	462	4620101.02	593	598	604	609	3792	3776	3760	3744
24660848	24	Quebec	2466	2466023	Montréal	1	462	4620101.01	440	446	453	459	4029	4042	4056	4069
24660849	24	Quebec	2466	2466058	Côte-Saint-Luc	1	462	4620380.00	578	579	581	582	4097	4135	4172	4210
24660850	24	Quebec	2466	2466058	Côte-Saint-Luc	1	462	4620380.00	423	418	412	407	4097	4135	4172	4210
24660851	24	Quebec	2466	2466058	Côte-Saint-Luc	1	462	4620380.00	522	523	523	524	4097	4135	4172	4210
24660852	24	Quebec	2466	2466058	Côte-Saint-Luc	1	462	4620380.00	549	546	543	540	4097	4135	4172	4210
24660853	24	Quebec	2466	2466058	Côte-Saint-Luc	1	462	4620380.00	609	656	703	750	4097	4135	4172	4210
24660854	24	Quebec	2466	2466058	Côte-Saint-Luc	1	462	4620382.01	836	836	835	835	3924	3976	4027	4079
24660855	24	Quebec	2466	2466058	Côte-Saint-Luc	1	462	4620382.01	483	486	488	491	3924	3976	4027	4079
24660856	24	Quebec	2466	2466058	Côte-Saint-Luc	1	462	4620381.00	936	908	880	852	6282	6273	6265	6256
24660857	24	Quebec	2466	2466058	Côte-Saint-Luc	1	462	4620382.02	638	639	641	642	4489	4532	4576	4619
24660858	24	Quebec	2466	2466058	Côte-Saint-Luc	1	462	4620382.02	466	469	471	474	4489	4532	4576	4619
24660859	24	Quebec	2466	2466058	Côte-Saint-Luc	1	462	4620381.00	685	700	716	731	6282	6273	6265	6256
24660860	24	Quebec	2466	2466058	Côte-Saint-Luc	1	462	4620381.00	766	764	761	759	6282	6273	6265	6256
24660861	24	Quebec	2466	2466058	Côte-Saint-Luc	1	462	4620381.00	941	928	914	901	6282	6273	6265	6256
24660862	24	Quebec	2466	2466058	Côte-Saint-Luc	1	462	4620381.00	489	490	490	491	6282	6273	6265	6256
24660863	24	Quebec	2466	2466058	Côte-Saint-Luc	1	462	4620381.00	622	656	689	723	6282	6273	6265	6256
24660864	24	Quebec	2466	2466058	Côte-Saint-Luc	1	462	4620381.00	906	899	891	884	6282	6273	6265	6256
24660865	24	Quebec	2466	2466023	Montréal	1	462	4620100.02	1084	1079	1073	1068	3468	3461	3455	3448
24660866	24	Quebec	2466	2466023	Montréal	1	462	4620100.02	943	931	919	907	3468	3461	3455	3448
24660868	24	Quebec	2466	2466023	Montréal	1	462	4620099.00	604	604	605	605	5650	5673	5696	5719
24660869	24	Quebec	2466	2466023	Montréal	1	462	4620097.02	308	307	305	304	3891	3952	4012	4073
24660870	24	Quebec	2466	2466023	Montréal	1	462	4620097.02	435	450	464	479	3891	3952	4012	4073
24660871	24	Quebec	2466	2466023	Montréal	1	462	4620094.01	630	645	660	675	6143	6184	6224	6265
24660872	24	Quebec	2466	2466023	Montréal	1	462	4620094.01	771	799	827	855	6143	6184	6224	6265
24660874	24	Quebec	2466	2466023	Montréal	1	462	4620326.01	527	531	534	538	2836	2851	2865	2880
24660876	24	Quebec	2466	2466023	Montréal	1	462	4620325.05	524	521	519	516	7560	8126	8692	9258
24660877	24	Quebec	2466	2466023	Montréal	1	462	4620325.05	441	439	438	436	7560	8126	8692	9258
24660878	24	Quebec	2466	2466023	Montréal	1	462	4620325.05	235	232	228	225	7560	8126	8692	9258
24660879	24	Quebec	2466	2466023	Montréal	1	462	4620325.03	501	503	506	508	3713	3724	3736	3747
24660880	24	Quebec	2466	2466023	Montréal	1	462	4620325.03	581	577	574	570	3713	3724	3736	3747
24660881	24	Quebec	2466	2466023	Montréal	1	462	4620325.03	285	284	283	282	3713	3724	3736	3747
24660882	24	Quebec	2466	2466023	Montréal	1	462	4620325.03	427	429	430	432	3713	3724	3736	3747
24660883	24	Quebec	2466	2466023	Montréal	1	462	4620325.03	689	700	712	723	3713	3724	3736	3747
24660884	24	Quebec	2466	2466023	Montréal	1	462	4620325.03	641	644	646	649	3713	3724	3736	3747
24660885	24	Quebec	2466	2466023	Montréal	1	462	4620325.03	588	587	585	584	3713	3724	3736	3747
24660886	24	Quebec	2466	2466023	Montréal	1	462	4620326.03	928	921	913	906	4981	4986	4990	4995
24660887	24	Quebec	2466	2466023	Montréal	1	462	4620326.03	417	411	406	400	4981	4986	4990	4995
24660888	24	Quebec	2466	2466023	Montréal	1	462	4620326.03	434	435	435	436	4981	4986	4990	4995
24660889	24	Quebec	2466	2466023	Montréal	1	462	4620326.03	403	408	414	419	4981	4986	4990	4995
24660890	24	Quebec	2466	2466023	Montréal	1	462	4620326.03	576	580	584	588	4981	4986	4990	4995
24660891	24	Quebec	2466	2466023	Montréal	1	462	4620326.03	447	449	452	454	4981	4986	4990	4995
24660892	24	Quebec	2466	2466023	Montréal	1	462	4620326.03	539	535	532	528	4981	4986	4990	4995
24660893	24	Quebec	2466	2466023	Montréal	1	462	4620326.03	487	492	498	503	4981	4986	4990	4995
24660894	24	Quebec	2466	2466023	Montréal	1	462	4620326.03	750	754	757	761	4981	4986	4990	4995
24660895	24	Quebec	2466	2466023	Montréal	1	462	4620326.01	473	474	476	477	2836	2851	2865	2880
24660896	24	Quebec	2466	2466023	Montréal	1	462	4620326.01	423	424	426	427	2836	2851	2865	2880
24660897	24	Quebec	2466	2466023	Montréal	1	462	4620326.01	658	662	666	670	2836	2851	2865	2880
24660898	24	Quebec	2466	2466023	Montréal	1	462	4620326.01	269	270	272	273	2836	2851	2865	2880
24660899	24	Quebec	2466	2466023	Montréal	1	462	4620326.01	487	489	492	494	2836	2851	2865	2880
24660900	24	Quebec	2466	2466023	Montréal	1	462	4620325.05	624	632	639	647	7560	8126	8692	9258
24660901	24	Quebec	2466	2466023	Montréal	1	462	4620325.05	517	523	528	534	7560	8126	8692	9258
24660902	24	Quebec	2466	2466023	Montréal	1	462	4620325.02	527	540	554	567	6606	6636	6667	6697
24660903	24	Quebec	2466	2466023	Montréal	1	462	4620325.02	444	447	451	454	6606	6636	6667	6697
24660904	24	Quebec	2466	2466023	Montréal	1	462	4620325.02	393	399	404	410	6606	6636	6667	6697
24660905	24	Quebec	2466	2466023	Montréal	1	462	4620325.02	701	697	692	688	6606	6636	6667	6697
24660906	24	Quebec	2466	2466023	Montréal	1	462	4620325.01	399	402	404	407	3736	3756	3777	3797
24660907	24	Quebec	2466	2466023	Montréal	1	462	4620325.01	306	315	323	332	3736	3756	3777	3797
24660908	24	Quebec	2466	2466023	Montréal	1	462	4620325.01	745	748	752	755	3736	3756	3777	3797
24660909	24	Quebec	2466	2466023	Montréal	1	462	4620325.01	468	473	479	484	3736	3756	3777	3797
24660910	24	Quebec	2466	2466023	Montréal	1	462	4620325.01	467	467	468	468	3736	3756	3777	3797
24660911	24	Quebec	2466	2466023	Montréal	1	462	4620325.01	443	445	448	450	3736	3756	3777	3797
24660912	24	Quebec	2466	2466023	Montréal	1	462	4620325.01	533	533	532	532	3736	3756	3777	3797
24660913	24	Quebec	2466	2466023	Montréal	1	462	4620325.01	376	373	371	368	3736	3756	3777	3797
24660914	24	Quebec	2466	2466023	Montréal	1	462	4620326.02	329	343	356	370	3464	3543	3621	3700
24660915	24	Quebec	2466	2466023	Montréal	1	462	4620326.02	792	794	795	797	3464	3543	3621	3700
24660916	24	Quebec	2466	2466023	Montréal	1	462	4620326.02	442	442	441	441	3464	3543	3621	3700
24660917	24	Quebec	2466	2466023	Montréal	1	462	4620326.02	498	544	591	637	3464	3543	3621	3700
24660918	24	Quebec	2466	2466023	Montréal	1	462	4620326.02	475	480	485	490	3464	3543	3621	3700
24660919	24	Quebec	2466	2466023	Montréal	1	462	4620326.02	516	522	528	534	3464	3543	3621	3700
24660920	24	Quebec	2466	2466023	Montréal	1	462	4620326.02	412	418	425	431	3464	3543	3621	3700
24660921	24	Quebec	2466	2466023	Montréal	1	462	4620328.00	663	660	656	653	1927	1914	1900	1887
24660922	24	Quebec	2466	2466023	Montréal	1	462	4620328.00	564	557	551	544	1927	1914	1900	1887
24660923	24	Quebec	2466	2466023	Montréal	1	462	4620328.00	700	697	693	690	1927	1914	1900	1887
24660924	24	Quebec	2466	2466023	Montréal	1	462	4620329.00	475	556	636	717	3779	3890	4000	4111
24660925	24	Quebec	2466	2466023	Montréal	1	462	4620329.00	635	650	665	680	3779	3890	4000	4111
24660926	24	Quebec	2466	2466023	Montréal	1	462	4620329.00	681	684	688	691	3779	3890	4000	4111
24660927	24	Quebec	2466	2466023	Montréal	1	462	4620329.00	632	643	653	664	3779	3890	4000	4111
24660928	24	Quebec	2466	2466023	Montréal	1	462	4620329.00	406	404	401	399	3779	3890	4000	4111
24660929	24	Quebec	2466	2466023	Montréal	1	462	4620329.00	620	626	631	637	3779	3890	4000	4111
24660930	24	Quebec	2466	2466023	Montréal	1	462	4620329.00	329	327	326	324	3779	3890	4000	4111
24660931	24	Quebec	2466	2466023	Montréal	1	462	4620327.00	503	504	505	506	4768	4799	4829	4860
24660932	24	Quebec	2466	2466023	Montréal	1	462	4620327.00	395	396	396	397	4768	4799	4829	4860
24660933	24	Quebec	2466	2466023	Montréal	1	462	4620327.00	432	435	439	442	4768	4799	4829	4860
24660934	24	Quebec	2466	2466023	Montréal	1	462	4620327.00	452	461	471	480	4768	4799	4829	4860
24660935	24	Quebec	2466	2466023	Montréal	1	462	4620327.00	600	600	601	601	4768	4799	4829	4860
24660936	24	Quebec	2466	2466023	Montréal	1	462	4620327.00	431	432	432	433	4768	4799	4829	4860
24660937	24	Quebec	2466	2466023	Montréal	1	462	4620327.00	402	406	411	415	4768	4799	4829	4860
24660938	24	Quebec	2466	2466023	Montréal	1	462	4620327.00	556	566	575	585	4768	4799	4829	4860
24660939	24	Quebec	2466	2466023	Montréal	1	462	4620327.00	372	371	370	369	4768	4799	4829	4860
24660940	24	Quebec	2466	2466023	Montréal	1	462	4620327.00	625	627	630	632	4768	4799	4829	4860
24660941	24	Quebec	2466	2466023	Montréal	1	462	4620324.01	336	333	329	326	4862	4830	4798	4766
24660942	24	Quebec	2466	2466023	Montréal	1	462	4620324.01	738	750	761	773	4862	4830	4798	4766
24660943	24	Quebec	2466	2466023	Montréal	1	462	4620324.01	330	329	329	328	4862	4830	4798	4766
24660944	24	Quebec	2466	2466023	Montréal	1	462	4620324.01	563	565	566	568	4862	4830	4798	4766
24660945	24	Quebec	2466	2466023	Montréal	1	462	4620324.01	406	409	412	415	4862	4830	4798	4766
24660946	24	Quebec	2466	2466023	Montréal	1	462	4620324.01	540	536	531	527	4862	4830	4798	4766
24660947	24	Quebec	2466	2466023	Montréal	1	462	4620324.01	414	416	417	419	4862	4830	4798	4766
24660948	24	Quebec	2466	2466023	Montréal	1	462	4620324.01	712	727	741	756	4862	4830	4798	4766
24660949	24	Quebec	2466	2466023	Montréal	1	462	4620324.01	824	767	710	653	4862	4830	4798	4766
24660950	24	Quebec	2466	2466023	Montréal	1	462	4620324.02	581	590	598	607	2824	2841	2859	2876
24660951	24	Quebec	2466	2466023	Montréal	1	462	4620324.02	506	513	521	528	2824	2841	2859	2876
24660952	24	Quebec	2466	2466023	Montréal	1	462	4620324.02	786	794	803	811	2824	2841	2859	2876
24660953	24	Quebec	2466	2466023	Montréal	1	462	4620324.02	461	464	466	469	2824	2841	2859	2876
24660954	24	Quebec	2466	2466023	Montréal	1	462	4620324.02	490	480	471	461	2824	2841	2859	2876
24660955	24	Quebec	2466	2466023	Montréal	1	462	4620323.00	544	607	670	733	2913	2964	3016	3067
24660956	24	Quebec	2466	2466023	Montréal	1	462	4620323.00	541	541	540	540	2913	2964	3016	3067
24660957	24	Quebec	2466	2466023	Montréal	1	462	4620323.00	386	390	394	398	2913	2964	3016	3067
24660958	24	Quebec	2466	2466023	Montréal	1	462	4620323.00	508	513	517	522	2913	2964	3016	3067
24660959	24	Quebec	2466	2466023	Montréal	1	462	4620323.00	494	463	431	400	2913	2964	3016	3067
24660960	24	Quebec	2466	2466023	Montréal	1	462	4620322.02	453	456	460	463	3848	3846	3844	3842
24660961	24	Quebec	2466	2466023	Montréal	1	462	4620322.02	532	535	539	542	3848	3846	3844	3842
24660962	24	Quebec	2466	2466023	Montréal	1	462	4620322.02	464	463	463	462	3848	3846	3844	3842
24660963	24	Quebec	2466	2466023	Montréal	1	462	4620322.02	452	447	443	438	3848	3846	3844	3842
24660964	24	Quebec	2466	2466023	Montréal	1	462	4620322.02	558	559	559	560	3848	3846	3844	3842
24660965	24	Quebec	2466	2466023	Montréal	1	462	4620323.00	440	451	463	474	2913	2964	3016	3067
24660966	24	Quebec	2466	2466023	Montréal	1	462	4620322.02	622	620	618	616	3848	3846	3844	3842
24660967	24	Quebec	2466	2466023	Montréal	1	462	4620322.02	768	765	763	760	3848	3846	3844	3842
24660968	24	Quebec	2466	2466023	Montréal	1	462	4620322.04	1003	1000	998	995	3347	3350	3352	3355
24660969	24	Quebec	2466	2466023	Montréal	1	462	4620322.04	637	638	638	639	3347	3350	3352	3355
24660970	24	Quebec	2466	2466023	Montréal	1	462	4620322.03	523	521	520	518	4788	4825	4862	4899
24660971	24	Quebec	2466	2466023	Montréal	1	462	4620322.04	427	433	438	444	3347	3350	3352	3355
24660972	24	Quebec	2466	2466023	Montréal	1	462	4620322.03	301	306	310	315	4788	4825	4862	4899
24660973	24	Quebec	2466	2466023	Montréal	1	462	4620322.03	395	395	396	396	4788	4825	4862	4899
24660974	24	Quebec	2466	2466023	Montréal	1	462	4620322.03	343	348	352	357	4788	4825	4862	4899
24660975	24	Quebec	2466	2466023	Montréal	1	462	4620322.03	634	633	632	631	4788	4825	4862	4899
24660976	24	Quebec	2466	2466023	Montréal	1	462	4620322.03	478	481	485	488	4788	4825	4862	4899
24660977	24	Quebec	2466	2466023	Montréal	1	462	4620321.00	533	529	525	521	2920	2920	2919	2919
24660978	24	Quebec	2466	2466023	Montréal	1	462	4620321.00	512	516	521	525	2920	2920	2919	2919
24660979	24	Quebec	2466	2466023	Montréal	1	462	4620321.00	518	514	509	505	2920	2920	2919	2919
24660980	24	Quebec	2466	2466023	Montréal	1	462	4620321.00	407	412	416	421	2920	2920	2919	2919
24660981	24	Quebec	2466	2466023	Montréal	1	462	4620321.00	951	949	948	946	2920	2920	2919	2919
24660982	24	Quebec	2466	2466023	Montréal	1	462	4620322.03	423	425	427	429	4788	4825	4862	4899
24660983	24	Quebec	2466	2466023	Montréal	1	462	4620322.03	686	680	675	669	4788	4825	4862	4899
24660984	24	Quebec	2466	2466023	Montréal	1	462	4620322.03	330	323	316	309	4788	4825	4862	4899
24660985	24	Quebec	2466	2466023	Montréal	1	462	4620322.04	431	427	422	418	3347	3350	3352	3355
24660986	24	Quebec	2466	2466023	Montréal	1	462	4620322.04	416	415	414	413	3347	3350	3352	3355
24660987	24	Quebec	2466	2466023	Montréal	1	462	4620322.04	433	437	442	446	3347	3350	3352	3355
24660988	24	Quebec	2466	2466023	Montréal	1	462	4620320.00	348	347	345	344	4709	4735	4762	4788
24660989	24	Quebec	2466	2466023	Montréal	1	462	4620320.00	341	343	346	348	4709	4735	4762	4788
24660990	24	Quebec	2466	2466023	Montréal	1	462	4620320.00	602	595	589	582	4709	4735	4762	4788
24660991	24	Quebec	2466	2466023	Montréal	1	462	4620320.00	692	679	667	654	4709	4735	4762	4788
24660992	24	Quebec	2466	2466023	Montréal	1	462	4620320.00	754	763	771	780	4709	4735	4762	4788
24660993	24	Quebec	2466	2466023	Montréal	1	462	4620325.06	521	521	520	520	4348	4470	4593	4715
24660994	24	Quebec	2466	2466023	Montréal	1	462	4620325.06	544	549	555	560	4348	4470	4593	4715
24660995	24	Quebec	2466	2466023	Montréal	1	462	4620325.06	285	279	274	268	4348	4470	4593	4715
24660997	24	Quebec	2466	2466023	Montréal	1	462	4620090.00	960	958	957	955	4592	4591	4591	4590
24660998	24	Quebec	2466	2466023	Montréal	1	462	4620090.00	676	678	681	683	4592	4591	4591	4590
24660999	24	Quebec	2466	2466023	Montréal	1	462	4620090.00	541	536	531	526	4592	4591	4591	4590
24661000	24	Quebec	2466	2466023	Montréal	1	462	4620090.00	491	491	492	492	4592	4591	4591	4590
24661001	24	Quebec	2466	2466023	Montréal	1	462	4620090.00	566	562	557	553	4592	4591	4591	4590
24661002	24	Quebec	2466	2466023	Montréal	1	462	4620090.00	808	820	833	845	4592	4591	4591	4590
24661003	24	Quebec	2466	2466023	Montréal	1	462	4620089.00	565	565	564	564	4894	4899	4905	4910
24661004	24	Quebec	2466	2466023	Montréal	1	462	4620090.00	550	545	541	536	4592	4591	4591	4590
24661005	24	Quebec	2466	2466023	Montréal	1	462	4620092.00	471	470	468	467	6096	6068	6040	6012
24661006	24	Quebec	2466	2466023	Montréal	1	462	4620092.00	303	306	308	311	6096	6068	6040	6012
24661007	24	Quebec	2466	2466023	Montréal	1	462	4620092.00	503	496	488	481	6096	6068	6040	6012
24661008	24	Quebec	2466	2466023	Montréal	1	462	4620092.00	381	374	368	361	6096	6068	6040	6012
24661009	24	Quebec	2466	2466023	Montréal	1	462	4620092.00	619	614	608	603	6096	6068	6040	6012
24661010	24	Quebec	2466	2466023	Montréal	1	462	4620092.00	605	605	606	606	6096	6068	6040	6012
24661011	24	Quebec	2466	2466023	Montréal	1	462	4620092.00	448	445	442	439	6096	6068	6040	6012
24661012	24	Quebec	2466	2466023	Montréal	1	462	4620092.00	557	544	532	519	6096	6068	6040	6012
24661013	24	Quebec	2466	2466023	Montréal	1	462	4620092.00	636	637	639	640	6096	6068	6040	6012
24661014	24	Quebec	2466	2466023	Montréal	1	462	4620092.00	630	629	629	628	6096	6068	6040	6012
24661015	24	Quebec	2466	2466023	Montréal	1	462	4620092.00	318	323	327	332	6096	6068	6040	6012
24661016	24	Quebec	2466	2466023	Montréal	1	462	4620092.00	624	625	625	626	6096	6068	6040	6012
24661017	24	Quebec	2466	2466023	Montréal	1	462	4620089.00	701	694	686	679	4894	4899	4905	4910
24661018	24	Quebec	2466	2466023	Montréal	1	462	4620089.00	758	760	763	765	4894	4899	4905	4910
24661019	24	Quebec	2466	2466023	Montréal	1	462	4620089.00	557	557	557	557	4894	4899	4905	4910
24661020	24	Quebec	2466	2466023	Montréal	1	462	4620089.00	616	618	621	623	4894	4899	4905	4910
24661021	24	Quebec	2466	2466023	Montréal	1	462	4620086.00	277	275	273	271	4041	4014	3988	3961
24661022	24	Quebec	2466	2466023	Montréal	1	462	4620086.00	395	396	396	397	4041	4014	3988	3961
24661023	24	Quebec	2466	2466023	Montréal	1	462	4620086.00	480	479	477	476	4041	4014	3988	3961
24661024	24	Quebec	2466	2466023	Montréal	1	462	4620086.00	494	491	488	485	4041	4014	3988	3961
24661025	24	Quebec	2466	2466023	Montréal	1	462	4620086.00	524	517	511	504	4041	4014	3988	3961
24661026	24	Quebec	2466	2466023	Montréal	1	462	4620086.00	703	701	699	697	4041	4014	3988	3961
24661027	24	Quebec	2466	2466023	Montréal	1	462	4620086.00	593	578	564	549	4041	4014	3988	3961
24661028	24	Quebec	2466	2466023	Montréal	1	462	4620087.00	483	482	482	481	3369	3332	3295	3258
24661029	24	Quebec	2466	2466023	Montréal	1	462	4620087.00	463	453	442	432	3369	3332	3295	3258
24661030	24	Quebec	2466	2466023	Montréal	1	462	4620087.00	881	874	868	861	3369	3332	3295	3258
24661031	24	Quebec	2466	2466023	Montréal	1	462	4620087.00	410	396	381	367	3369	3332	3295	3258
24661032	24	Quebec	2466	2466023	Montréal	1	462	4620087.00	755	751	748	744	3369	3332	3295	3258
24661033	24	Quebec	2466	2466023	Montréal	1	462	4620087.00	376	375	375	374	3369	3332	3295	3258
24661034	24	Quebec	2466	2466023	Montréal	1	462	4620088.00	609	604	600	595	3551	3559	3568	3576
24661035	24	Quebec	2466	2466023	Montréal	1	462	4620093.00	469	466	462	459	3244	3246	3249	3251
24661036	24	Quebec	2466	2466023	Montréal	1	462	4620093.00	506	508	511	513	3244	3246	3249	3251
24661037	24	Quebec	2466	2466023	Montréal	1	462	4620088.00	447	445	443	441	3551	3559	3568	3576
24661038	24	Quebec	2466	2466023	Montréal	1	462	4620088.00	424	435	445	456	3551	3559	3568	3576
24661039	24	Quebec	2466	2466023	Montréal	1	462	4620088.00	425	433	440	448	3551	3559	3568	3576
24661040	24	Quebec	2466	2466023	Montréal	1	462	4620088.00	523	523	523	523	3551	3559	3568	3576
24661041	24	Quebec	2466	2466023	Montréal	1	462	4620088.00	568	562	555	549	3551	3559	3568	3576
24661042	24	Quebec	2466	2466023	Montréal	1	462	4620088.00	554	558	561	565	3551	3559	3568	3576
24661043	24	Quebec	2466	2466023	Montréal	1	462	4620093.00	773	773	773	773	3244	3246	3249	3251
24661044	24	Quebec	2466	2466023	Montréal	1	462	4620093.00	581	583	584	586	3244	3246	3249	3251
24661045	24	Quebec	2466	2466023	Montréal	1	462	4620093.00	528	528	527	527	3244	3246	3249	3251
24661046	24	Quebec	2466	2466023	Montréal	1	462	4620093.00	386	389	391	394	3244	3246	3249	3251
24661047	24	Quebec	2466	2466023	Montréal	1	462	4620085.00	750	749	749	748	750	749	749	748
24661048	24	Quebec	2466	2466023	Montréal	1	462	4620084.00	1470	1463	1457	1450	2639	2677	2716	2754
24661049	24	Quebec	2466	2466023	Montréal	1	462	4620083.00	431	424	418	411	3352	3366	3379	3393
24661050	24	Quebec	2466	2466023	Montréal	1	462	4620083.00	562	555	549	542	3352	3366	3379	3393
24661051	24	Quebec	2466	2466023	Montréal	1	462	4620083.00	547	560	574	587	3352	3366	3379	3393
24661052	24	Quebec	2466	2466023	Montréal	1	462	4620083.00	504	501	498	495	3352	3366	3379	3393
24661053	24	Quebec	2466	2466023	Montréal	1	462	4620083.00	537	528	518	509	3352	3366	3379	3393
24661054	24	Quebec	2466	2466023	Montréal	1	462	4620083.00	772	797	823	848	3352	3366	3379	3393
24661055	24	Quebec	2466	2466023	Montréal	1	462	4620079.00	1244	1254	1263	1273	4595	4591	4587	4583
24661058	24	Quebec	2466	2466023	Montréal	1	462	4620081.00	663	663	662	662	3511	3522	3532	3543
24661059	24	Quebec	2466	2466023	Montréal	1	462	4620081.00	398	398	399	399	3511	3522	3532	3543
24661060	24	Quebec	2466	2466023	Montréal	1	462	4620081.00	666	658	650	642	3511	3522	3532	3543
24661062	24	Quebec	2466	2466032	Westmount	1	462	4620350.00	965	963	962	960	2539	2553	2566	2580
24661063	24	Quebec	2466	2466032	Westmount	1	462	4620351.00	548	550	551	553	4988	4992	4996	5000
24661066	24	Quebec	2466	2466032	Westmount	1	462	4620351.00	453	452	451	450	4988	4992	4996	5000
24661067	24	Quebec	2466	2466032	Westmount	1	462	4620351.00	401	405	409	413	4988	4992	4996	5000
24661068	24	Quebec	2466	2466032	Westmount	1	462	4620351.00	622	615	607	600	4988	4992	4996	5000
24661069	24	Quebec	2466	2466032	Westmount	1	462	4620353.00	661	656	651	646	2974	2949	2923	2898
24661070	24	Quebec	2466	2466032	Westmount	1	462	4620354.00	587	586	585	584	3081	3070	3060	3049
24661071	24	Quebec	2466	2466032	Westmount	1	462	4620355.00	419	419	420	420	1543	1513	1483	1453
24661072	24	Quebec	2466	2466032	Westmount	1	462	4620355.00	527	530	532	535	1543	1513	1483	1453
24661073	24	Quebec	2466	2466032	Westmount	1	462	4620355.00	597	564	531	498	1543	1513	1483	1453
24661080	24	Quebec	2466	2466023	Montréal	1	462	4620065.01	1324	1319	1315	1310	6784	6685	6586	6487
24661081	24	Quebec	2466	2466023	Montréal	1	462	4620065.01	630	616	603	589	6784	6685	6586	6487
24661082	24	Quebec	2466	2466023	Montréal	1	462	4620066.01	835	825	814	804	3088	3237	3386	3535
24661083	24	Quebec	2466	2466023	Montréal	1	462	4620066.01	415	424	433	442	3088	3237	3386	3535
24661084	24	Quebec	2466	2466023	Montréal	1	462	4620066.01	647	637	628	618	3088	3237	3386	3535
24661086	24	Quebec	2466	2466023	Montréal	1	462	4620066.01	136	142	148	154	3088	3237	3386	3535
24661087	24	Quebec	2466	2466023	Montréal	1	462	4620065.01	596	593	591	588	6784	6685	6586	6487
24661093	24	Quebec	2466	2466023	Montréal	1	462	4620065.01	429	427	424	422	6784	6685	6586	6487
24661094	24	Quebec	2466	2466023	Montréal	1	462	4620065.01	897	875	852	830	6784	6685	6586	6487
24661099	24	Quebec	2466	2466023	Montréal	1	462	4620129.01	377	381	386	390	3918	4001	4083	4166
24661100	24	Quebec	2466	2466023	Montréal	1	462	4620129.01	724	735	747	758	3918	4001	4083	4166
24661102	24	Quebec	2466	2466023	Montréal	1	462	4620129.01	910	911	913	914	3918	4001	4083	4166
24661103	24	Quebec	2466	2466023	Montréal	1	462	4620129.01	503	521	540	558	3918	4001	4083	4166
24661104	24	Quebec	2466	2466023	Montréal	1	462	4620064.00	1471	1496	1522	1547	1800	1837	1875	1912
24661105	24	Quebec	2466	2466023	Montréal	1	462	4620064.00	329	341	353	365	1800	1837	1875	1912
24661106	24	Quebec	2466	2466023	Montréal	1	462	4620063.00	2003	2871	3740	4608	2003	2871	3740	4608
24661108	24	Quebec	2466	2466023	Montréal	1	462	4620069.01	628	582	537	491	4080	4201	4321	4442
24661109	24	Quebec	2466	2466023	Montréal	1	462	4620077.00	561	560	559	558	3179	3390	3602	3813
24661110	24	Quebec	2466	2466023	Montréal	1	462	4620077.00	579	572	564	557	3179	3390	3602	3813
24661111	24	Quebec	2466	2466023	Montréal	1	462	4620068.00	577	577	578	578	2023	1992	1962	1931
24661113	24	Quebec	2466	2466023	Montréal	1	462	4620068.00	713	705	696	688	2023	1992	1962	1931
24661114	24	Quebec	2466	2466023	Montréal	1	462	4620067.00	611	612	614	615	1821	1826	1830	1835
24661116	24	Quebec	2466	2466023	Montréal	1	462	4620067.00	564	566	569	571	1821	1826	1830	1835
24661117	24	Quebec	2466	2466023	Montréal	1	462	4620078.00	575	561	548	534	4001	3990	3978	3967
24661118	24	Quebec	2466	2466023	Montréal	1	462	4620078.00	512	509	507	504	4001	3990	3978	3967
24661119	24	Quebec	2466	2466023	Montréal	1	462	4620078.00	820	826	831	837	4001	3990	3978	3967
24661120	24	Quebec	2466	2466023	Montréal	1	462	4620078.00	853	852	852	851	4001	3990	3978	3967
24661121	24	Quebec	2466	2466023	Montréal	1	462	4620078.00	570	591	613	634	4001	3990	3978	3967
24661122	24	Quebec	2466	2466023	Montréal	1	462	4620078.00	671	650	628	607	4001	3990	3978	3967
24661123	24	Quebec	2466	2466023	Montréal	1	462	4620077.00	568	562	556	550	3179	3390	3602	3813
24661124	24	Quebec	2466	2466023	Montréal	1	462	4620077.00	1470	1696	1923	2149	3179	3390	3602	3813
24661125	24	Quebec	2466	2466023	Montréal	1	462	4620076.00	985	996	1006	1017	3052	3115	3179	3242
24661126	24	Quebec	2466	2466023	Montréal	1	462	4620076.00	659	670	682	693	3052	3115	3179	3242
24661127	24	Quebec	2466	2466023	Montréal	1	462	4620075.00	704	703	703	702	2773	2748	2724	2699
24661128	24	Quebec	2466	2466023	Montréal	1	462	4620075.00	607	604	600	597	2773	2748	2724	2699
24661129	24	Quebec	2466	2466023	Montréal	1	462	4620075.00	717	712	706	701	2773	2748	2724	2699
24661130	24	Quebec	2466	2466023	Montréal	1	462	4620074.00	522	518	513	509	3614	3618	3623	3627
24661131	24	Quebec	2466	2466023	Montréal	1	462	4620074.00	494	496	499	501	3614	3618	3623	3627
24661132	24	Quebec	2466	2466023	Montréal	1	462	4620074.00	492	494	497	499	3614	3618	3623	3627
24661133	24	Quebec	2466	2466023	Montréal	1	462	4620074.00	379	383	387	391	3614	3618	3623	3627
24661134	24	Quebec	2466	2466023	Montréal	1	462	4620074.00	491	495	499	503	3614	3618	3623	3627
24661135	24	Quebec	2466	2466023	Montréal	1	462	4620301.00	778	776	773	771	5042	5079	5117	5154
24661136	24	Quebec	2466	2466023	Montréal	1	462	4620301.00	575	574	572	571	5042	5079	5117	5154
24661137	24	Quebec	2466	2466023	Montréal	1	462	4620301.00	656	661	667	672	5042	5079	5117	5154
24661138	24	Quebec	2466	2466023	Montréal	1	462	4620301.00	547	523	498	474	5042	5079	5117	5154
24661139	24	Quebec	2466	2466023	Montréal	1	462	4620301.00	559	599	639	679	5042	5079	5117	5154
24661140	24	Quebec	2466	2466023	Montréal	1	462	4620301.00	545	541	537	533	5042	5079	5117	5154
24661141	24	Quebec	2466	2466023	Montréal	1	462	4620301.00	508	510	513	515	5042	5079	5117	5154
24661142	24	Quebec	2466	2466023	Montréal	1	462	4620301.00	379	400	420	441	5042	5079	5117	5154
24661143	24	Quebec	2466	2466023	Montréal	1	462	4620301.00	494	496	497	499	5042	5079	5117	5154
24661144	24	Quebec	2466	2466023	Montréal	1	462	4620302.00	756	761	767	772	2925	2925	2924	2924
24661145	24	Quebec	2466	2466023	Montréal	1	462	4620302.00	306	307	309	310	2925	2925	2924	2924
24661146	24	Quebec	2466	2466023	Montréal	1	462	4620302.00	655	644	633	622	2925	2925	2924	2924
24661147	24	Quebec	2466	2466023	Montréal	1	462	4620300.00	641	636	632	627	2719	2738	2758	2777
24661148	24	Quebec	2466	2466023	Montréal	1	462	4620300.00	501	524	548	571	2719	2738	2758	2777
24661149	24	Quebec	2466	2466023	Montréal	1	462	4620300.00	581	577	572	568	2719	2738	2758	2777
24661150	24	Quebec	2466	2466023	Montréal	1	462	4620305.00	584	611	637	664	3804	3846	3889	3931
24661151	24	Quebec	2466	2466023	Montréal	1	462	4620305.00	352	356	359	363	3804	3846	3889	3931
24661152	24	Quebec	2466	2466023	Montréal	1	462	4620305.00	534	528	523	517	3804	3846	3889	3931
24661153	24	Quebec	2466	2466023	Montréal	1	462	4620305.00	512	510	507	505	3804	3846	3889	3931
24661154	24	Quebec	2466	2466023	Montréal	1	462	4620307.00	427	425	422	420	3070	3060	3051	3041
24661155	24	Quebec	2466	2466023	Montréal	1	462	4620307.00	472	474	477	479	3070	3060	3051	3041
24661156	24	Quebec	2466	2466023	Montréal	1	462	4620307.00	498	496	495	493	3070	3060	3051	3041
24661157	24	Quebec	2466	2466023	Montréal	1	462	4620307.00	422	422	421	421	3070	3060	3051	3041
24661158	24	Quebec	2466	2466023	Montréal	1	462	4620307.00	434	433	432	431	3070	3060	3051	3041
24661159	24	Quebec	2466	2466023	Montréal	1	462	4620307.00	381	376	372	367	3070	3060	3051	3041
24661160	24	Quebec	2466	2466023	Montréal	1	462	4620307.00	435	434	432	431	3070	3060	3051	3041
24661161	24	Quebec	2466	2466023	Montréal	1	462	4620311.00	370	375	379	384	4021	4039	4056	4074
24661162	24	Quebec	2466	2466023	Montréal	1	462	4620311.00	647	646	644	643	4021	4039	4056	4074
24661163	24	Quebec	2466	2466023	Montréal	1	462	4620311.00	700	709	717	726	4021	4039	4056	4074
24661164	24	Quebec	2466	2466023	Montréal	1	462	4620312.00	488	490	491	493	3225	3209	3194	3178
24661165	24	Quebec	2466	2466023	Montréal	1	462	4620312.00	549	546	542	539	3225	3209	3194	3178
24661166	24	Quebec	2466	2466023	Montréal	1	462	4620312.00	623	617	610	604	3225	3209	3194	3178
24661167	24	Quebec	2466	2466023	Montréal	1	462	4620312.00	432	431	430	429	3225	3209	3194	3178
24661168	24	Quebec	2466	2466023	Montréal	1	462	4620312.00	394	400	405	411	3225	3209	3194	3178
24661169	24	Quebec	2466	2466023	Montréal	1	462	4620312.00	738	726	715	703	3225	3209	3194	3178
24661170	24	Quebec	2466	2466023	Montréal	1	462	4620311.00	546	547	547	548	4021	4039	4056	4074
24661171	24	Quebec	2466	2466023	Montréal	1	462	4620311.00	584	593	601	610	4021	4039	4056	4074
24661172	24	Quebec	2466	2466023	Montréal	1	462	4620311.00	659	666	672	679	4021	4039	4056	4074
24661173	24	Quebec	2466	2466023	Montréal	1	462	4620308.00	398	399	399	400	2692	2691	2690	2689
24661174	24	Quebec	2466	2466023	Montréal	1	462	4620308.00	550	550	549	549	2692	2691	2690	2689
24661175	24	Quebec	2466	2466023	Montréal	1	462	4620308.00	442	433	425	416	2692	2691	2690	2689
24661176	24	Quebec	2466	2466023	Montréal	1	462	4620308.00	475	478	480	483	2692	2691	2690	2689
24661177	24	Quebec	2466	2466023	Montréal	1	462	4620308.00	473	479	486	492	2692	2691	2690	2689
24661178	24	Quebec	2466	2466023	Montréal	1	462	4620308.00	354	352	351	349	2692	2691	2690	2689
24661179	24	Quebec	2466	2466023	Montréal	1	462	4620304.00	991	994	997	1000	3260	3243	3225	3208
24661180	24	Quebec	2466	2466023	Montréal	1	462	4620304.00	759	745	732	718	3260	3243	3225	3208
24661181	24	Quebec	2466	2466023	Montréal	1	462	4620304.00	610	609	609	608	3260	3243	3225	3208
24661182	24	Quebec	2466	2466023	Montréal	1	462	4620303.00	464	472	481	489	2308	2325	2342	2359
24661183	24	Quebec	2466	2466023	Montréal	1	462	4620303.00	752	758	765	771	2308	2325	2342	2359
24661184	24	Quebec	2466	2466023	Montréal	1	462	4620303.00	590	580	570	560	2308	2325	2342	2359
24661185	24	Quebec	2466	2466023	Montréal	1	462	4620303.00	502	514	527	539	2308	2325	2342	2359
24661187	24	Quebec	2466	2466023	Montréal	1	462	4620086.00	575	577	580	582	4041	4014	3988	3961
24661189	24	Quebec	2466	2466023	Montréal	1	462	4620309.00	739	739	738	738	1362	1359	1357	1354
24661190	24	Quebec	2466	2466023	Montréal	1	462	4620309.00	622	620	619	617	1362	1359	1357	1354
24661191	24	Quebec	2466	2466023	Montréal	1	462	4620310.00	520	513	505	498	3388	3389	3391	3392
24661192	24	Quebec	2466	2466023	Montréal	1	462	4620310.00	628	629	631	632	3388	3389	3391	3392
24661193	24	Quebec	2466	2466023	Montréal	1	462	4620310.00	334	336	339	341	3388	3389	3391	3392
24661194	24	Quebec	2466	2466023	Montréal	1	462	4620310.00	669	677	685	693	3388	3389	3391	3392
24661195	24	Quebec	2466	2466023	Montréal	1	462	4620310.00	557	557	557	557	3388	3389	3391	3392
24661196	24	Quebec	2466	2466023	Montréal	1	462	4620310.00	679	677	674	672	3388	3389	3391	3392
24661197	24	Quebec	2466	2466023	Montréal	1	462	4620313.00	574	585	596	607	3243	3238	3232	3227
24661198	24	Quebec	2466	2466023	Montréal	1	462	4620313.00	515	510	504	499	3243	3238	3232	3227
24661199	24	Quebec	2466	2466023	Montréal	1	462	4620313.00	534	538	541	545	3243	3238	3232	3227
24661200	24	Quebec	2466	2466023	Montréal	1	462	4620314.00	565	563	562	560	2462	2459	2455	2452
24661201	24	Quebec	2466	2466023	Montréal	1	462	4620314.00	581	582	583	584	2462	2459	2455	2452
24661202	24	Quebec	2466	2466023	Montréal	1	462	4620314.00	454	458	463	467	2462	2459	2455	2452
24661203	24	Quebec	2466	2466023	Montréal	1	462	4620314.00	863	855	848	840	2462	2459	2455	2452
24661204	24	Quebec	2466	2466023	Montréal	1	462	4620313.00	254	254	255	255	3243	3238	3232	3227
24661205	24	Quebec	2466	2466023	Montréal	1	462	4620089.00	675	683	691	699	4894	4899	4905	4910
24661206	24	Quebec	2466	2466023	Montréal	1	462	4620089.00	520	520	520	520	4894	4899	4905	4910
24661207	24	Quebec	2466	2466023	Montréal	1	462	4620089.00	502	502	503	503	4894	4899	4905	4910
24661208	24	Quebec	2466	2466023	Montréal	1	462	4620315.00	195	150	105	60	195	150	105	60
24661209	24	Quebec	2466	2466023	Montréal	1	462	4620313.00	681	671	662	652	3243	3238	3232	3227
24661210	24	Quebec	2466	2466023	Montréal	1	462	4620313.00	357	348	339	330	3243	3238	3232	3227
24661211	24	Quebec	2466	2466023	Montréal	1	462	4620313.00	327	331	336	340	3243	3238	3232	3227
24661212	24	Quebec	2466	2466023	Montréal	1	462	4620317.04	4724	4779	4833	4888	8244	8305	8366	8427
24661213	24	Quebec	2466	2466023	Montréal	1	462	4620311.00	514	504	495	485	4021	4039	4056	4074
24661214	24	Quebec	2466	2466023	Montréal	1	462	4620306.00	636	624	613	601	2834	2821	2807	2794
24661215	24	Quebec	2466	2466023	Montréal	1	462	4620306.00	683	680	678	675	2834	2821	2807	2794
24661216	24	Quebec	2466	2466023	Montréal	1	462	4620306.00	369	368	367	366	2834	2821	2807	2794
24661217	24	Quebec	2466	2466023	Montréal	1	462	4620306.00	362	359	356	353	2834	2821	2807	2794
24661218	24	Quebec	2466	2466023	Montréal	1	462	4620306.00	439	440	442	443	2834	2821	2807	2794
24661219	24	Quebec	2466	2466023	Montréal	1	462	4620306.00	345	349	352	356	2834	2821	2807	2794
24661220	24	Quebec	2466	2466023	Montréal	1	462	4620305.00	369	372	375	378	3804	3846	3889	3931
24661221	24	Quebec	2466	2466023	Montréal	1	462	4620305.00	429	436	442	449	3804	3846	3889	3931
24661222	24	Quebec	2466	2466023	Montréal	1	462	4620305.00	1024	1034	1045	1055	3804	3846	3889	3931
24661223	24	Quebec	2466	2466023	Montréal	1	462	4620300.00	995	1001	1006	1012	2719	2738	2758	2777
24661224	24	Quebec	2466	2466023	Montréal	1	462	4620317.03	1284	1284	1285	1285	4369	4389	4410	4430
24661225	24	Quebec	2466	2466023	Montréal	1	462	4620317.03	278	281	283	286	4369	4389	4410	4430
24661226	24	Quebec	2466	2466023	Montréal	1	462	4620317.03	820	828	837	845	4369	4389	4410	4430
24661227	24	Quebec	2466	2466023	Montréal	1	462	4620317.03	1486	1494	1503	1511	4369	4389	4410	4430
24661228	24	Quebec	2466	2466023	Montréal	1	462	4620317.03	502	502	502	502	4369	4389	4410	4430
24661229	24	Quebec	2466	2466023	Montréal	1	462	4620317.02	1180	1194	1207	1221	8069	8209	8350	8490
24661230	24	Quebec	2466	2466023	Montréal	1	462	4620317.04	1074	1047	1019	992	8244	8305	8366	8427
24661231	24	Quebec	2466	2466023	Montréal	1	462	4620317.04	362	359	357	354	8244	8305	8366	8427
24661232	24	Quebec	2466	2466023	Montréal	1	462	4620317.04	1318	1332	1347	1361	8244	8305	8366	8427
24661233	24	Quebec	2466	2466023	Montréal	1	462	4620317.04	767	788	810	831	8244	8305	8366	8427
24661234	24	Quebec	2466	2466023	Montréal	1	462	4620317.02	394	393	393	392	8069	8209	8350	8490
24661237	24	Quebec	2466	2466023	Montréal	1	462	4620317.02	91	91	90	90	8069	8209	8350	8490
24661240	24	Quebec	2466	2466023	Montréal	1	462	4620317.02	2553	2714	2876	3037	8069	8209	8350	8490
24661241	24	Quebec	2466	2466023	Montréal	1	462	4620317.02	385	460	536	611	8069	8209	8350	8490
24661242	24	Quebec	2466	2466023	Montréal	1	462	4620072.00	617	634	650	667	3595	3605	3614	3624
24661243	24	Quebec	2466	2466023	Montréal	1	462	4620072.00	667	654	642	629	3595	3605	3614	3624
24661244	24	Quebec	2466	2466023	Montréal	1	462	4620072.00	532	531	530	529	3595	3605	3614	3624
24661245	24	Quebec	2466	2466023	Montréal	1	462	4620072.00	471	475	479	483	3595	3605	3614	3624
24661246	24	Quebec	2466	2466023	Montréal	1	462	4620072.00	532	541	549	558	3595	3605	3614	3624
24661247	24	Quebec	2466	2466023	Montréal	1	462	4620072.00	417	415	412	410	3595	3605	3614	3624
24661248	24	Quebec	2466	2466023	Montréal	1	462	4620072.00	358	355	352	349	3595	3605	3614	3624
24661249	24	Quebec	2466	2466023	Montréal	1	462	4620074.00	569	566	562	559	3614	3618	3623	3627
24661250	24	Quebec	2466	2466023	Montréal	1	462	4620074.00	668	667	665	664	3614	3618	3623	3627
24661251	24	Quebec	2466	2466023	Montréal	1	462	4620073.00	620	614	609	603	1866	1883	1901	1918
24661252	24	Quebec	2466	2466023	Montréal	1	462	4620073.00	1245	1269	1292	1316	1866	1883	1901	1918
24661255	24	Quebec	2466	2466023	Montréal	1	462	4620055.01	573	588	604	619	4952	5145	5339	5532
24661256	24	Quebec	2466	2466023	Montréal	1	462	4620055.01	1119	1158	1197	1236	4952	5145	5339	5532
24661257	24	Quebec	2466	2466023	Montréal	1	462	4620055.01	793	799	806	812	4952	5145	5339	5532
24661258	24	Quebec	2466	2466023	Montréal	1	462	4620057.00	315	315	316	316	1686	1755	1825	1894
24661259	24	Quebec	2466	2466023	Montréal	1	462	4620058.00	342	340	339	337	1149	1174	1200	1225
24661260	24	Quebec	2466	2466023	Montréal	1	462	4620057.00	1371	1440	1509	1578	1686	1755	1825	1894
24661261	24	Quebec	2466	2466023	Montréal	1	462	4620058.00	806	834	861	889	1149	1174	1200	1225
24661262	24	Quebec	2466	2466023	Montréal	1	462	4620059.00	871	870	869	868	1393	1402	1410	1419
24661263	24	Quebec	2466	2466023	Montréal	1	462	4620060.00	271	279	286	294	1213	1180	1148	1115
24661264	24	Quebec	2466	2466023	Montréal	1	462	4620060.00	942	902	861	821	1213	1180	1148	1115
24661265	24	Quebec	2466	2466023	Montréal	1	462	4620059.00	522	532	541	551	1393	1402	1410	1419
24661269	24	Quebec	2466	2466023	Montréal	1	462	4620132.00	494	493	493	492	4922	4979	5037	5094
24661270	24	Quebec	2466	2466023	Montréal	1	462	4620132.00	634	632	629	627	4922	4979	5037	5094
24661271	24	Quebec	2466	2466023	Montréal	1	462	4620132.00	481	519	557	595	4922	4979	5037	5094
24661272	24	Quebec	2466	2466023	Montréal	1	462	4620132.00	849	851	854	856	4922	4979	5037	5094
24661273	24	Quebec	2466	2466023	Montréal	1	462	4620132.00	625	632	639	646	4922	4979	5037	5094
24661276	24	Quebec	2466	2466023	Montréal	1	462	4620131.00	665	667	669	671	3150	3163	3175	3188
24661277	24	Quebec	2466	2466023	Montréal	1	462	4620131.00	584	583	582	581	3150	3163	3175	3188
24661278	24	Quebec	2466	2466023	Montréal	1	462	4620130.00	623	630	638	645	2960	2974	2989	3003
24661279	24	Quebec	2466	2466023	Montréal	1	462	4620130.00	392	386	379	373	2960	2974	2989	3003
24661280	24	Quebec	2466	2466023	Montréal	1	462	4620130.00	690	698	707	715	2960	2974	2989	3003
24661281	24	Quebec	2466	2466023	Montréal	1	462	4620131.00	763	764	766	767	3150	3163	3175	3188
24661282	24	Quebec	2466	2466023	Montréal	1	462	4620131.00	408	420	433	445	3150	3163	3175	3188
24661283	24	Quebec	2466	2466023	Montréal	1	462	4620062.00	2929	3367	3804	4242	2929	3367	3804	4242
24661284	24	Quebec	2466	2466023	Montréal	1	462	4620130.00	254	256	257	259	2960	2974	2989	3003
24661285	24	Quebec	2466	2466023	Montréal	1	462	4620130.00	567	562	558	553	2960	2974	2989	3003
24661286	24	Quebec	2466	2466023	Montréal	1	462	4620130.00	433	442	450	459	2960	2974	2989	3003
24661299	24	Quebec	2466	2466023	Montréal	1	462	4620126.00	828	762	696	630	2485	2434	2382	2331
24661300	24	Quebec	2466	2466023	Montréal	1	462	4620361.00	334	342	349	357	1479	1539	1600	1660
24661301	24	Quebec	2466	2466023	Montréal	1	462	4620126.00	622	627	632	637	2485	2434	2382	2331
24661302	24	Quebec	2466	2466023	Montréal	1	462	4620126.00	555	564	574	583	2485	2434	2382	2331
24661303	24	Quebec	2466	2466023	Montréal	1	462	4620124.00	581	580	580	579	5758	5786	5815	5843
24661304	24	Quebec	2466	2466023	Montréal	1	462	4620124.00	289	282	276	269	5758	5786	5815	5843
24661305	24	Quebec	2466	2466023	Montréal	1	462	4620124.00	430	429	427	426	5758	5786	5815	5843
24661306	24	Quebec	2466	2466023	Montréal	1	462	4620124.00	445	441	436	432	5758	5786	5815	5843
24661308	24	Quebec	2466	2466023	Montréal	1	462	4620124.00	807	805	804	802	5758	5786	5815	5843
24661309	24	Quebec	2466	2466023	Montréal	1	462	4620122.00	420	413	406	399	6579	6564	6548	6533
24661310	24	Quebec	2466	2466023	Montréal	1	462	4620122.00	310	316	321	327	6579	6564	6548	6533
24661311	24	Quebec	2466	2466023	Montréal	1	462	4620122.00	467	464	462	459	6579	6564	6548	6533
24661312	24	Quebec	2466	2466023	Montréal	1	462	4620122.00	448	451	454	457	6579	6564	6548	6533
24661313	24	Quebec	2466	2466023	Montréal	1	462	4620122.00	592	592	593	593	6579	6564	6548	6533
24661314	24	Quebec	2466	2466023	Montréal	1	462	4620122.00	769	761	752	744	6579	6564	6548	6533
24661315	24	Quebec	2466	2466023	Montréal	1	462	4620122.00	652	647	641	636	6579	6564	6548	6533
24661316	24	Quebec	2466	2466023	Montréal	1	462	4620122.00	882	893	903	914	6579	6564	6548	6533
24661317	24	Quebec	2466	2466023	Montréal	1	462	4620122.00	487	487	488	488	6579	6564	6548	6533
24661318	24	Quebec	2466	2466023	Montréal	1	462	4620122.00	281	278	276	273	6579	6564	6548	6533
24661319	24	Quebec	2466	2466023	Montréal	1	462	4620119.00	538	522	507	491	6298	6259	6220	6181
24661320	24	Quebec	2466	2466023	Montréal	1	462	4620119.00	687	683	678	674	6298	6259	6220	6181
24661321	24	Quebec	2466	2466023	Montréal	1	462	4620122.00	475	470	466	461	6579	6564	6548	6533
24661322	24	Quebec	2466	2466023	Montréal	1	462	4620122.00	463	465	466	468	6579	6564	6548	6533
24661323	24	Quebec	2466	2466023	Montréal	1	462	4620123.00	694	700	705	711	6295	6341	6388	6434
24661324	24	Quebec	2466	2466023	Montréal	1	462	4620123.00	443	447	451	455	6295	6341	6388	6434
24661325	24	Quebec	2466	2466023	Montréal	1	462	4620123.00	347	349	350	352	6295	6341	6388	6434
24661326	24	Quebec	2466	2466023	Montréal	1	462	4620123.00	299	301	302	304	6295	6341	6388	6434
24661327	24	Quebec	2466	2466023	Montréal	1	462	4620123.00	471	480	488	497	6295	6341	6388	6434
24661328	24	Quebec	2466	2466023	Montréal	1	462	4620123.00	840	831	821	812	6295	6341	6388	6434
24661329	24	Quebec	2466	2466023	Montréal	1	462	4620123.00	676	701	725	750	6295	6341	6388	6434
24661330	24	Quebec	2466	2466023	Montréal	1	462	4620123.00	502	502	503	503	6295	6341	6388	6434
24661331	24	Quebec	2466	2466023	Montréal	1	462	4620122.00	333	327	320	314	6579	6564	6548	6533
24661332	24	Quebec	2466	2466023	Montréal	1	462	4620118.00	617	630	644	657	4408	4405	4402	4399
24661333	24	Quebec	2466	2466023	Montréal	1	462	4620117.00	483	476	468	461	4336	4313	4289	4266
24661334	24	Quebec	2466	2466023	Montréal	1	462	4620117.00	107	107	106	106	4336	4313	4289	4266
24661335	24	Quebec	2466	2466023	Montréal	1	462	4620123.00	502	508	515	521	6295	6341	6388	6434
24661336	24	Quebec	2466	2466023	Montréal	1	462	4620127.01	625	633	641	649	5559	5564	5568	5573
24661337	24	Quebec	2466	2466023	Montréal	1	462	4620127.01	490	498	505	513	5559	5564	5568	5573
24661338	24	Quebec	2466	2466023	Montréal	1	462	4620123.00	540	543	547	550	6295	6341	6388	6434
24661339	24	Quebec	2466	2466023	Montréal	1	462	4620123.00	980	980	980	980	6295	6341	6388	6434
24661340	24	Quebec	2466	2466023	Montréal	1	462	4620124.00	725	743	760	778	5758	5786	5815	5843
24661341	24	Quebec	2466	2466023	Montréal	1	462	4620124.00	276	280	285	289	5758	5786	5815	5843
24661342	24	Quebec	2466	2466023	Montréal	1	462	4620124.00	457	459	462	464	5758	5786	5815	5843
24661343	24	Quebec	2466	2466023	Montréal	1	462	4620124.00	1109	1116	1124	1131	5758	5786	5815	5843
24661344	24	Quebec	2466	2466023	Montréal	1	462	4620125.00	372	374	375	377	6286	6301	6315	6330
24661345	24	Quebec	2466	2466023	Montréal	1	462	4620125.00	312	311	311	310	6286	6301	6315	6330
24661346	24	Quebec	2466	2466023	Montréal	1	462	4620125.00	750	748	747	745	6286	6301	6315	6330
24661347	24	Quebec	2466	2466023	Montréal	1	462	4620125.00	338	333	327	322	6286	6301	6315	6330
24661348	24	Quebec	2466	2466023	Montréal	1	462	4620125.00	430	443	455	468	6286	6301	6315	6330
24661349	24	Quebec	2466	2466023	Montréal	1	462	4620367.00	416	423	430	437	4628	4708	4788	4868
24661350	24	Quebec	2466	2466023	Montréal	1	462	4620367.00	421	423	426	428	4628	4708	4788	4868
24661351	24	Quebec	2466	2466023	Montréal	1	462	4620367.00	1510	1566	1621	1677	4628	4708	4788	4868
24661352	24	Quebec	2466	2466023	Montréal	1	462	4620367.00	663	665	668	670	4628	4708	4788	4868
24661353	24	Quebec	2466	2466023	Montréal	1	462	4620367.00	545	553	562	570	4628	4708	4788	4868
24661354	24	Quebec	2466	2466023	Montréal	1	462	4620367.00	575	569	562	556	4628	4708	4788	4868
24661355	24	Quebec	2466	2466023	Montréal	1	462	4620366.00	607	607	608	608	2557	2544	2531	2518
24661356	24	Quebec	2466	2466023	Montréal	1	462	4620366.00	527	519	510	502	2557	2544	2531	2518
24661357	24	Quebec	2466	2466023	Montréal	1	462	4620366.00	528	530	532	534	2557	2544	2531	2518
24661358	24	Quebec	2466	2466023	Montréal	1	462	4620365.00	570	586	603	619	3117	3153	3190	3226
24661359	24	Quebec	2466	2466023	Montréal	1	462	4620365.00	647	655	664	672	3117	3153	3190	3226
24661360	24	Quebec	2466	2466023	Montréal	1	462	4620365.00	459	465	471	477	3117	3153	3190	3226
24661361	24	Quebec	2466	2466023	Montréal	1	462	4620365.00	638	644	651	657	3117	3153	3190	3226
24661362	24	Quebec	2466	2466023	Montréal	1	462	4620365.00	803	802	802	801	3117	3153	3190	3226
24661363	24	Quebec	2466	2466023	Montréal	1	462	4620367.00	498	509	519	530	4628	4708	4788	4868
24661364	24	Quebec	2466	2466023	Montréal	1	462	4620364.00	772	776	779	783	3154	3196	3237	3279
24661365	24	Quebec	2466	2466023	Montréal	1	462	4620364.00	601	610	620	629	3154	3196	3237	3279
24661366	24	Quebec	2466	2466023	Montréal	1	462	4620364.00	711	727	743	759	3154	3196	3237	3279
24661367	24	Quebec	2466	2466023	Montréal	1	462	4620165.00	988	981	975	968	2428	2402	2375	2349
24661368	24	Quebec	2466	2466023	Montréal	1	462	4620167.00	769	761	753	745	2530	2511	2491	2472
24661369	24	Quebec	2466	2466023	Montréal	1	462	4620167.00	605	598	590	583	2530	2511	2491	2472
24661370	24	Quebec	2466	2466023	Montréal	1	462	4620167.00	608	610	611	613	2530	2511	2491	2472
24661371	24	Quebec	2466	2466023	Montréal	1	462	4620167.00	547	542	537	532	2530	2511	2491	2472
24661372	24	Quebec	2466	2466023	Montréal	1	462	4620169.00	393	388	383	378	2193	2169	2146	2122
24661373	24	Quebec	2466	2466023	Montréal	1	462	4620170.00	416	411	405	400	2108	2106	2103	2101
24661374	24	Quebec	2466	2466023	Montréal	1	462	4620170.00	273	278	284	289	2108	2106	2103	2101
24661375	24	Quebec	2466	2466023	Montréal	1	462	4620171.00	914	924	933	943	4744	4752	4761	4769
24661376	24	Quebec	2466	2466023	Montréal	1	462	4620171.00	555	549	544	538	4744	4752	4761	4769
24661377	24	Quebec	2466	2466023	Montréal	1	462	4620170.00	393	396	400	403	2108	2106	2103	2101
24661378	24	Quebec	2466	2466023	Montréal	1	462	4620170.00	536	530	523	517	2108	2106	2103	2101
24661379	24	Quebec	2466	2466023	Montréal	1	462	4620169.00	504	501	499	496	2193	2169	2146	2122
24661380	24	Quebec	2466	2466023	Montréal	1	462	4620169.00	436	431	427	422	2193	2169	2146	2122
24661381	24	Quebec	2466	2466023	Montréal	1	462	4620168.00	673	665	658	650	2874	2862	2850	2838
24661382	24	Quebec	2466	2466023	Montréal	1	462	4620168.00	663	657	650	644	2874	2862	2850	2838
24661383	24	Quebec	2466	2466023	Montréal	1	462	4620165.00	1027	1014	1002	989	2428	2402	2375	2349
24661384	24	Quebec	2466	2466023	Montréal	1	462	4620363.00	711	710	710	709	4872	4808	4745	4681
24661385	24	Quebec	2466	2466023	Montréal	1	462	4620363.00	611	605	600	594	4872	4808	4745	4681
24661386	24	Quebec	2466	2466023	Montréal	1	462	4620363.00	387	384	380	377	4872	4808	4745	4681
24661387	24	Quebec	2466	2466023	Montréal	1	462	4620363.00	441	436	432	427	4872	4808	4745	4681
24661388	24	Quebec	2466	2466023	Montréal	1	462	4620363.00	443	444	446	447	4872	4808	4745	4681
24661389	24	Quebec	2466	2466023	Montréal	1	462	4620165.00	414	406	399	391	2428	2402	2375	2349
24661390	24	Quebec	2466	2466023	Montréal	1	462	4620168.00	432	435	439	442	2874	2862	2850	2838
24661391	24	Quebec	2466	2466023	Montréal	1	462	4620168.00	494	491	489	486	2874	2862	2850	2838
24661392	24	Quebec	2466	2466023	Montréal	1	462	4620169.00	448	445	441	438	2193	2169	2146	2122
24661393	24	Quebec	2466	2466023	Montréal	1	462	4620364.00	367	372	377	382	3154	3196	3237	3279
24661394	24	Quebec	2466	2466023	Montréal	1	462	4620364.00	703	711	718	726	3154	3196	3237	3279
24661395	24	Quebec	2466	2466023	Montréal	1	462	4620362.00	464	464	463	463	2354	2343	2331	2320
24661396	24	Quebec	2466	2466023	Montréal	1	462	4620362.00	581	568	554	541	2354	2343	2331	2320
24661397	24	Quebec	2466	2466023	Montréal	1	462	4620362.00	399	399	398	398	2354	2343	2331	2320
24661398	24	Quebec	2466	2466023	Montréal	1	462	4620366.00	483	478	472	467	2557	2544	2531	2518
24661399	24	Quebec	2466	2466023	Montréal	1	462	4620362.00	437	434	432	429	2354	2343	2331	2320
24661400	24	Quebec	2466	2466023	Montréal	1	462	4620366.00	412	410	409	407	2557	2544	2531	2518
24661401	24	Quebec	2466	2466023	Montréal	1	462	4620125.00	450	448	446	444	6286	6301	6315	6330
24661402	24	Quebec	2466	2466023	Montréal	1	462	4620125.00	1411	1406	1400	1395	6286	6301	6315	6330
24661405	24	Quebec	2466	2466023	Montréal	1	462	4620125.00	1308	1305	1301	1298	6286	6301	6315	6330
24661407	24	Quebec	2466	2466023	Montréal	1	462	4620361.00	686	720	753	787	1479	1539	1600	1660
24661408	24	Quebec	2466	2466023	Montréal	1	462	4620361.00	458	478	497	517	1479	1539	1600	1660
24661409	24	Quebec	2466	2466023	Montréal	1	462	4620360.00	525	523	520	518	1928	1933	1937	1942
24661410	24	Quebec	2466	2466023	Montréal	1	462	4620126.00	480	480	481	481	2485	2434	2382	2331
24661411	24	Quebec	2466	2466023	Montréal	1	462	4620360.00	518	531	543	556	1928	1933	1937	1942
24661412	24	Quebec	2466	2466023	Montréal	1	462	4620360.00	235	236	236	237	1928	1933	1937	1942
24661413	24	Quebec	2466	2466023	Montréal	1	462	4620360.00	650	644	637	631	1928	1933	1937	1942
24661414	24	Quebec	2466	2466023	Montréal	1	462	4620363.00	525	529	532	536	4872	4808	4745	4681
24661415	24	Quebec	2466	2466023	Montréal	1	462	4620363.00	773	716	660	603	4872	4808	4745	4681
24661416	24	Quebec	2466	2466023	Montréal	1	462	4620164.00	507	501	495	489	1358	1415	1472	1529
24661417	24	Quebec	2466	2466023	Montréal	1	462	4620163.00	623	622	620	619	3095	3094	3092	3091
24661418	24	Quebec	2466	2466023	Montréal	1	462	4620164.00	325	324	324	323	1358	1415	1472	1529
24661419	24	Quebec	2466	2466023	Montréal	1	462	4620164.00	526	590	653	717	1358	1415	1472	1529
24661420	24	Quebec	2466	2466023	Montréal	1	462	4620163.00	400	396	393	389	3095	3094	3092	3091
24661421	24	Quebec	2466	2466023	Montréal	1	462	4620163.00	448	445	441	438	3095	3094	3092	3091
24661422	24	Quebec	2466	2466023	Montréal	1	462	4620163.00	575	586	598	609	3095	3094	3092	3091
24661423	24	Quebec	2466	2466023	Montréal	1	462	4620161.00	668	670	672	674	1943	1952	1962	1971
24661424	24	Quebec	2466	2466023	Montréal	1	462	4620161.00	524	526	527	529	1943	1952	1962	1971
24661425	24	Quebec	2466	2466023	Montréal	1	462	4620161.00	751	757	762	768	1943	1952	1962	1971
24661426	24	Quebec	2466	2466023	Montréal	1	462	4620162.00	494	495	497	498	1610	1646	1683	1719
24661427	24	Quebec	2466	2466023	Montréal	1	462	4620162.00	589	622	654	687	1610	1646	1683	1719
24661428	24	Quebec	2466	2466023	Montréal	1	462	4620163.00	479	477	475	473	3095	3094	3092	3091
24661429	24	Quebec	2466	2466023	Montréal	1	462	4620170.00	490	491	491	492	2108	2106	2103	2101
24661430	24	Quebec	2466	2466023	Montréal	1	462	4620169.00	412	404	396	388	2193	2169	2146	2122
24661431	24	Quebec	2466	2466023	Montréal	1	462	4620168.00	613	614	614	615	2874	2862	2850	2838
24661432	24	Quebec	2466	2466023	Montréal	1	462	4620163.00	570	568	565	563	3095	3094	3092	3091
24661433	24	Quebec	2466	2466023	Montréal	1	462	4620171.00	466	431	395	360	4744	4752	4761	4769
24661434	24	Quebec	2466	2466023	Montréal	1	462	4620171.00	975	1002	1030	1057	4744	4752	4761	4769
24661435	24	Quebec	2466	2466023	Montréal	1	462	4620171.00	631	638	644	651	4744	4752	4761	4769
24661436	24	Quebec	2466	2466023	Montréal	1	462	4620171.00	623	623	622	622	4744	4752	4761	4769
24661437	24	Quebec	2466	2466023	Montréal	1	462	4620172.00	861	868	874	881	2528	2560	2592	2624
24661438	24	Quebec	2466	2466023	Montréal	1	462	4620172.00	627	628	629	630	2528	2560	2592	2624
24661439	24	Quebec	2466	2466023	Montréal	1	462	4620173.00	436	435	433	432	2031	2034	2036	2039
24661440	24	Quebec	2466	2466023	Montréal	1	462	4620173.00	536	539	543	546	2031	2034	2036	2039
24661441	24	Quebec	2466	2466023	Montréal	1	462	4620173.00	1059	1060	1060	1061	2031	2034	2036	2039
24661442	24	Quebec	2466	2466023	Montréal	1	462	4620172.00	1040	1064	1089	1113	2528	2560	2592	2624
24661443	24	Quebec	2466	2466023	Montréal	1	462	4620171.00	578	585	593	600	4744	4752	4761	4769
24661444	24	Quebec	2466	2466023	Montréal	1	462	4620215.00	1442	1438	1435	1431	3027	3023	3018	3014
24661445	24	Quebec	2466	2466023	Montréal	1	462	4620210.00	427	430	432	435	4002	4043	4083	4124
24661446	24	Quebec	2466	2466023	Montréal	1	462	4620210.00	568	577	585	594	4002	4043	4083	4124
24661447	24	Quebec	2466	2466023	Montréal	1	462	4620210.00	919	925	932	938	4002	4043	4083	4124
24661448	24	Quebec	2466	2466023	Montréal	1	462	4620210.00	479	468	456	445	4002	4043	4083	4124
24661449	24	Quebec	2466	2466023	Montréal	1	462	4620210.00	475	474	474	473	4002	4043	4083	4124
24661450	24	Quebec	2466	2466023	Montréal	1	462	4620211.00	420	416	411	407	2275	2268	2262	2255
24661451	24	Quebec	2466	2466023	Montréal	1	462	4620211.00	390	387	385	382	2275	2268	2262	2255
24661452	24	Quebec	2466	2466023	Montréal	1	462	4620211.00	388	394	401	407	2275	2268	2262	2255
24661453	24	Quebec	2466	2466023	Montréal	1	462	4620211.00	778	780	783	785	2275	2268	2262	2255
24661454	24	Quebec	2466	2466023	Montréal	1	462	4620215.00	600	596	593	589	3027	3023	3018	3014
24661455	24	Quebec	2466	2466023	Montréal	1	462	4620215.00	378	378	377	377	3027	3023	3018	3014
24661456	24	Quebec	2466	2466023	Montréal	1	462	4620216.00	603	601	600	598	2226	2220	2213	2207
24661457	24	Quebec	2466	2466023	Montréal	1	462	4620216.00	647	645	644	642	2226	2220	2213	2207
24661458	24	Quebec	2466	2466023	Montréal	1	462	4620216.00	366	365	364	363	2226	2220	2213	2207
24661459	24	Quebec	2466	2466023	Montréal	1	462	4620217.00	351	346	341	336	2624	2597	2571	2544
24661460	24	Quebec	2466	2466023	Montréal	1	462	4620217.00	297	297	297	297	2624	2597	2571	2544
24661461	24	Quebec	2466	2466023	Montréal	1	462	4620217.00	601	593	584	576	2624	2597	2571	2544
24661462	24	Quebec	2466	2466023	Montréal	1	462	4620217.00	475	467	460	452	2624	2597	2571	2544
24661463	24	Quebec	2466	2466023	Montréal	1	462	4620214.00	761	762	762	763	2743	2748	2754	2759
24661464	24	Quebec	2466	2466023	Montréal	1	462	4620214.00	622	632	641	651	2743	2748	2754	2759
24661465	24	Quebec	2466	2466023	Montréal	1	462	4620214.00	352	349	346	343	2743	2748	2754	2759
24661466	24	Quebec	2466	2466023	Montréal	1	462	4620214.00	483	486	488	491	2743	2748	2754	2759
24661467	24	Quebec	2466	2466023	Montréal	1	462	4620213.00	707	698	688	679	2648	2633	2617	2602
24661468	24	Quebec	2466	2466023	Montréal	1	462	4620247.00	612	608	604	600	2221	2203	2184	2166
24661469	24	Quebec	2466	2466023	Montréal	1	462	4620247.00	458	455	451	448	2221	2203	2184	2166
24661470	24	Quebec	2466	2466023	Montréal	1	462	4620247.00	366	359	353	346	2221	2203	2184	2166
24661471	24	Quebec	2466	2466023	Montréal	1	462	4620247.00	399	403	408	412	2221	2203	2184	2166
24661472	24	Quebec	2466	2466023	Montréal	1	462	4620247.00	386	377	369	360	2221	2203	2184	2166
24661473	24	Quebec	2466	2466023	Montréal	1	462	4620209.00	336	336	336	336	5861	5904	5946	5989
24661474	24	Quebec	2466	2466023	Montréal	1	462	4620209.00	362	360	358	356	5861	5904	5946	5989
24661475	24	Quebec	2466	2466023	Montréal	1	462	4620209.00	336	334	331	329	5861	5904	5946	5989
24661476	24	Quebec	2466	2466023	Montréal	1	462	4620209.00	335	330	324	319	5861	5904	5946	5989
24661477	24	Quebec	2466	2466023	Montréal	1	462	4620242.00	726	729	733	736	6224	6187	6151	6114
24661478	24	Quebec	2466	2466023	Montréal	1	462	4620242.00	436	428	421	413	6224	6187	6151	6114
24661479	24	Quebec	2466	2466023	Montréal	1	462	4620242.00	680	675	670	665	6224	6187	6151	6114
24661480	24	Quebec	2466	2466023	Montréal	1	462	4620249.00	578	574	569	565	4193	4192	4190	4189
24661481	24	Quebec	2466	2466023	Montréal	1	462	4620249.00	617	609	601	593	4193	4192	4190	4189
24661482	24	Quebec	2466	2466023	Montréal	1	462	4620250.00	726	732	737	743	4040	4029	4017	4006
24661483	24	Quebec	2466	2466023	Montréal	1	462	4620250.00	546	543	539	536	4040	4029	4017	4006
24661484	24	Quebec	2466	2466023	Montréal	1	462	4620250.00	598	601	605	608	4040	4029	4017	4006
24661485	24	Quebec	2466	2466023	Montréal	1	462	4620251.01	434	426	417	409	3791	3761	3730	3700
24661486	24	Quebec	2466	2466023	Montréal	1	462	4620251.02	512	512	511	511	2708	2693	2679	2664
24661487	24	Quebec	2466	2466023	Montréal	1	462	4620251.01	607	604	602	599	3791	3761	3730	3700
24661488	24	Quebec	2466	2466023	Montréal	1	462	4620250.00	474	468	463	457	4040	4029	4017	4006
24661489	24	Quebec	2466	2466023	Montréal	1	462	4620250.00	626	623	619	616	4040	4029	4017	4006
24661490	24	Quebec	2466	2466023	Montréal	1	462	4620249.00	589	584	580	575	4193	4192	4190	4189
24661491	24	Quebec	2466	2466023	Montréal	1	462	4620249.00	629	635	642	648	4193	4192	4190	4189
24661492	24	Quebec	2466	2466023	Montréal	1	462	4620242.00	445	442	439	436	6224	6187	6151	6114
24661493	24	Quebec	2466	2466023	Montréal	1	462	4620242.00	722	718	715	711	6224	6187	6151	6114
24661494	24	Quebec	2466	2466023	Montréal	1	462	4620242.00	730	718	707	695	6224	6187	6151	6114
24661495	24	Quebec	2466	2466023	Montréal	1	462	4620242.00	417	412	407	402	6224	6187	6151	6114
24661496	24	Quebec	2466	2466023	Montréal	1	462	4620243.00	340	343	345	348	3892	3838	3785	3731
24661497	24	Quebec	2466	2466023	Montréal	1	462	4620243.00	331	331	332	332	3892	3838	3785	3731
24661498	24	Quebec	2466	2466023	Montréal	1	462	4620243.00	342	338	334	330	3892	3838	3785	3731
24661499	24	Quebec	2466	2466023	Montréal	1	462	4620244.00	577	572	567	562	2126	2111	2095	2080
24661500	24	Quebec	2466	2466023	Montréal	1	462	4620245.00	518	514	509	505	2885	2885	2884	2884
24661501	24	Quebec	2466	2466023	Montréal	1	462	4620245.00	509	512	514	517	2885	2885	2884	2884
24661502	24	Quebec	2466	2466023	Montréal	1	462	4620234.00	466	468	469	471	2179	2170	2162	2153
24661503	24	Quebec	2466	2466023	Montréal	1	462	4620234.00	460	460	460	460	2179	2170	2162	2153
24661504	24	Quebec	2466	2466023	Montréal	1	462	4620233.00	556	563	569	576	2016	2015	2013	2012
24661505	24	Quebec	2466	2466023	Montréal	1	462	4620234.00	444	438	432	426	2179	2170	2162	2153
24661506	24	Quebec	2466	2466023	Montréal	1	462	4620233.00	707	700	692	685	2016	2015	2013	2012
24661507	24	Quebec	2466	2466023	Montréal	1	462	4620232.00	556	551	545	540	3924	4112	4299	4487
24661508	24	Quebec	2466	2466023	Montréal	1	462	4620232.00	436	435	434	433	3924	4112	4299	4487
24661509	24	Quebec	2466	2466023	Montréal	1	462	4620232.00	588	586	584	582	3924	4112	4299	4487
24661510	24	Quebec	2466	2466023	Montréal	1	462	4620232.00	516	503	489	476	3924	4112	4299	4487
24661513	24	Quebec	2466	2466023	Montréal	1	462	4620214.00	525	520	516	511	2743	2748	2754	2759
24661514	24	Quebec	2466	2466023	Montréal	1	462	4620218.00	500	490	481	471	3009	2976	2943	2910
24661515	24	Quebec	2466	2466023	Montréal	1	462	4620218.00	450	445	439	434	3009	2976	2943	2910
24661516	24	Quebec	2466	2466023	Montréal	1	462	4620218.00	561	547	534	520	3009	2976	2943	2910
24661517	24	Quebec	2466	2466023	Montréal	1	462	4620219.00	519	515	510	506	2788	2798	2807	2817
24661518	24	Quebec	2466	2466023	Montréal	1	462	4620218.00	586	590	593	597	3009	2976	2943	2910
24661519	24	Quebec	2466	2466023	Montréal	1	462	4620219.00	608	620	632	644	2788	2798	2807	2817
24661520	24	Quebec	2466	2466023	Montréal	1	462	4620219.00	963	968	974	979	2788	2798	2807	2817
24661521	24	Quebec	2466	2466023	Montréal	1	462	4620232.00	1829	2038	2246	2455	3924	4112	4299	4487
24661522	24	Quebec	2466	2466023	Montréal	1	462	4620220.00	902	907	912	917	5775	5752	5729	5706
24661523	24	Quebec	2466	2466023	Montréal	1	462	4620220.00	450	448	445	443	5775	5752	5729	5706
24661524	24	Quebec	2466	2466023	Montréal	1	462	4620220.00	318	314	310	306	5775	5752	5729	5706
24661525	24	Quebec	2466	2466023	Montréal	1	462	4620221.00	521	517	512	508	6020	6052	6083	6115
24661526	24	Quebec	2466	2466023	Montréal	1	462	4620221.00	378	380	381	383	6020	6052	6083	6115
24661527	24	Quebec	2466	2466023	Montréal	1	462	4620221.00	405	412	420	427	6020	6052	6083	6115
24661528	24	Quebec	2466	2466023	Montréal	1	462	4620221.00	476	480	484	488	6020	6052	6083	6115
24661529	24	Quebec	2466	2466023	Montréal	1	462	4620221.00	388	391	393	396	6020	6052	6083	6115
24661530	24	Quebec	2466	2466023	Montréal	1	462	4620221.00	517	515	514	512	6020	6052	6083	6115
24661531	24	Quebec	2466	2466023	Montréal	1	462	4620221.00	578	574	571	567	6020	6052	6083	6115
24661532	24	Quebec	2466	2466072	Mont-Royal	1	462	4620400.00	579	577	576	574	5268	5304	5340	5376
24661533	24	Quebec	2466	2466023	Montréal	1	462	4620221.00	826	836	845	855	6020	6052	6083	6115
24661534	24	Quebec	2466	2466023	Montréal	1	462	4620221.00	412	409	406	403	6020	6052	6083	6115
24661535	24	Quebec	2466	2466023	Montréal	1	462	4620221.00	514	517	519	522	6020	6052	6083	6115
24661536	24	Quebec	2466	2466023	Montréal	1	462	4620221.00	491	494	497	500	6020	6052	6083	6115
24661537	24	Quebec	2466	2466023	Montréal	1	462	4620221.00	515	528	540	553	6020	6052	6083	6115
24661538	24	Quebec	2466	2466023	Montréal	1	462	4620220.00	427	428	428	429	5775	5752	5729	5706
24661539	24	Quebec	2466	2466023	Montréal	1	462	4620220.00	557	550	544	537	5775	5752	5729	5706
24661540	24	Quebec	2466	2466023	Montréal	1	462	4620220.00	603	602	601	600	5775	5752	5729	5706
24661541	24	Quebec	2466	2466023	Montréal	1	462	4620224.00	487	485	484	482	5960	5984	6007	6031
24661542	24	Quebec	2466	2466023	Montréal	1	462	4620224.00	348	353	357	362	5960	5984	6007	6031
24661543	24	Quebec	2466	2466023	Montréal	1	462	4620224.00	383	385	388	390	5960	5984	6007	6031
24661544	24	Quebec	2466	2466023	Montréal	1	462	4620222.00	369	367	366	364	3625	3663	3701	3739
24661545	24	Quebec	2466	2466023	Montréal	1	462	4620222.00	613	614	614	615	3625	3663	3701	3739
24661546	24	Quebec	2466	2466023	Montréal	1	462	4620222.00	498	507	517	526	3625	3663	3701	3739
24661547	24	Quebec	2466	2466023	Montréal	1	462	4620222.00	608	617	625	634	3625	3663	3701	3739
24661548	24	Quebec	2466	2466023	Montréal	1	462	4620222.00	579	581	584	586	3625	3663	3701	3739
24661549	24	Quebec	2466	2466023	Montréal	1	462	4620222.00	601	625	650	674	3625	3663	3701	3739
24661550	24	Quebec	2466	2466023	Montréal	1	462	4620222.00	357	351	346	340	3625	3663	3701	3739
24661551	24	Quebec	2466	2466023	Montréal	1	462	4620224.00	509	513	516	520	5960	5984	6007	6031
24661554	24	Quebec	2466	2466023	Montréal	1	462	4620224.00	345	360	376	391	5960	5984	6007	6031
24661555	24	Quebec	2466	2466023	Montréal	1	462	4620224.00	683	680	676	673	5960	5984	6007	6031
24661556	24	Quebec	2466	2466023	Montréal	1	462	4620223.02	607	619	632	644	3139	3192	3246	3299
24661557	24	Quebec	2466	2466023	Montréal	1	462	4620223.02	459	480	502	523	3139	3192	3246	3299
24661558	24	Quebec	2466	2466023	Montréal	1	462	4620223.02	340	342	343	345	3139	3192	3246	3299
24661559	24	Quebec	2466	2466023	Montréal	1	462	4620223.02	399	408	416	425	3139	3192	3246	3299
24661560	24	Quebec	2466	2466023	Montréal	1	462	4620223.02	573	576	579	582	3139	3192	3246	3299
24661561	24	Quebec	2466	2466023	Montréal	1	462	4620223.01	353	360	366	373	3917	3951	3984	4018
24661562	24	Quebec	2466	2466023	Montréal	1	462	4620223.01	524	534	545	555	3917	3951	3984	4018
24661563	24	Quebec	2466	2466023	Montréal	1	462	4620223.01	734	752	771	789	3917	3951	3984	4018
24661564	24	Quebec	2466	2466023	Montréal	1	462	4620223.01	909	910	910	911	3917	3951	3984	4018
24661566	24	Quebec	2466	2466023	Montréal	1	462	4620223.02	761	767	774	780	3139	3192	3246	3299
24661567	24	Quebec	2466	2466072	Mont-Royal	1	462	4620404.00	414	412	409	407	5047	5050	5053	5056
24661568	24	Quebec	2466	2466072	Mont-Royal	1	462	4620404.00	436	438	440	442	5047	5050	5053	5056
24661569	24	Quebec	2466	2466072	Mont-Royal	1	462	4620404.00	426	431	436	441	5047	5050	5053	5056
24661570	24	Quebec	2466	2466072	Mont-Royal	1	462	4620400.00	399	396	392	389	5268	5304	5340	5376
24661571	24	Quebec	2466	2466072	Mont-Royal	1	462	4620400.00	484	483	481	480	5268	5304	5340	5376
24661572	24	Quebec	2466	2466072	Mont-Royal	1	462	4620400.00	602	603	603	604	5268	5304	5340	5376
24661573	24	Quebec	2466	2466072	Mont-Royal	1	462	4620400.00	1328	1372	1416	1460	5268	5304	5340	5376
24661574	24	Quebec	2466	2466072	Mont-Royal	1	462	4620400.00	561	551	541	531	5268	5304	5340	5376
24661575	24	Quebec	2466	2466072	Mont-Royal	1	462	4620400.00	712	718	724	730	5268	5304	5340	5376
24661576	24	Quebec	2466	2466072	Mont-Royal	1	462	4620400.00	602	604	607	609	5268	5304	5340	5376
24661577	24	Quebec	2466	2466072	Mont-Royal	1	462	4620404.00	620	622	625	627	5047	5050	5053	5056
24661578	24	Quebec	2466	2466072	Mont-Royal	1	462	4620404.00	527	529	530	532	5047	5050	5053	5056
24661579	24	Quebec	2466	2466072	Mont-Royal	1	462	4620403.00	767	768	770	771	5253	5308	5364	5419
24661580	24	Quebec	2466	2466072	Mont-Royal	1	462	4620401.00	619	615	611	607	3097	3077	3058	3038
24661581	24	Quebec	2466	2466072	Mont-Royal	1	462	4620401.00	581	576	571	566	3097	3077	3058	3038
24661582	24	Quebec	2466	2466072	Mont-Royal	1	462	4620401.00	438	437	437	436	3097	3077	3058	3038
24661583	24	Quebec	2466	2466072	Mont-Royal	1	462	4620401.00	462	457	453	448	3097	3077	3058	3038
24661584	24	Quebec	2466	2466072	Mont-Royal	1	462	4620401.00	403	404	406	407	3097	3077	3058	3038
24661585	24	Quebec	2466	2466072	Mont-Royal	1	462	4620401.00	594	587	581	574	3097	3077	3058	3038
24661586	24	Quebec	2466	2466072	Mont-Royal	1	462	4620403.00	486	490	494	498	5253	5308	5364	5419
24661587	24	Quebec	2466	2466072	Mont-Royal	1	462	4620402.00	627	625	622	620	1747	1807	1868	1928
24661589	24	Quebec	2466	2466072	Mont-Royal	1	462	4620403.00	412	411	411	410	5253	5308	5364	5419
24661590	24	Quebec	2466	2466072	Mont-Royal	1	462	4620403.00	475	475	476	476	5253	5308	5364	5419
24661591	24	Quebec	2466	2466072	Mont-Royal	1	462	4620403.00	574	584	595	605	5253	5308	5364	5419
24661592	24	Quebec	2466	2466072	Mont-Royal	1	462	4620403.00	549	555	561	567	5253	5308	5364	5419
24661593	24	Quebec	2466	2466072	Mont-Royal	1	462	4620403.00	380	391	403	414	5253	5308	5364	5419
24661594	24	Quebec	2466	2466072	Mont-Royal	1	462	4620403.00	607	621	635	649	5253	5308	5364	5419
24661595	24	Quebec	2466	2466072	Mont-Royal	1	462	4620404.00	509	509	508	508	5047	5050	5053	5056
24661597	24	Quebec	2466	2466072	Mont-Royal	1	462	4620404.00	496	494	493	491	5047	5050	5053	5056
24661598	24	Quebec	2466	2466072	Mont-Royal	1	462	4620404.00	461	462	464	465	5047	5050	5053	5056
24661599	24	Quebec	2466	2466072	Mont-Royal	1	462	4620403.00	510	513	516	519	5253	5308	5364	5419
24661600	24	Quebec	2466	2466072	Mont-Royal	1	462	4620403.00	494	499	504	509	5253	5308	5364	5419
24661601	24	Quebec	2466	2466023	Montréal	1	462	4620410.03	815	816	816	817	1875	1845	1816	1786
24661602	24	Quebec	2466	2466023	Montréal	1	462	4620410.03	569	569	570	570	1875	1845	1816	1786
24661603	24	Quebec	2466	2466023	Montréal	1	462	4620410.03	491	460	430	399	1875	1845	1816	1786
24661606	24	Quebec	2466	2466023	Montréal	1	462	4620410.02	486	487	489	490	5961	5974	5987	6000
24661609	24	Quebec	2466	2466023	Montréal	1	462	4620410.02	1073	1069	1065	1061	5961	5974	5987	6000
24661611	24	Quebec	2466	2466023	Montréal	1	462	4620268.02	457	456	455	454	5712	5827	5941	6056
24661614	24	Quebec	2466	2466023	Montréal	1	462	4620224.00	833	833	832	832	5960	5984	6007	6031
24661615	24	Quebec	2466	2466023	Montréal	1	462	4620223.01	756	751	745	740	3917	3951	3984	4018
24661616	24	Quebec	2466	2466023	Montréal	1	462	4620223.01	642	644	647	649	3917	3951	3984	4018
24661617	24	Quebec	2466	2466023	Montréal	1	462	4620224.00	305	304	302	301	5960	5984	6007	6031
24661618	24	Quebec	2466	2466023	Montréal	1	462	4620224.00	1002	1004	1007	1009	5960	5984	6007	6031
24661619	24	Quebec	2466	2466023	Montréal	1	462	4620121.00	924	983	1043	1102	1831	1893	1954	2016
24661620	24	Quebec	2466	2466023	Montréal	1	462	4620121.00	907	909	912	914	1831	1893	1954	2016
24661621	24	Quebec	2466	2466023	Montréal	1	462	4620220.00	1210	1218	1225	1233	5775	5752	5729	5706
24661622	24	Quebec	2466	2466023	Montréal	1	462	4620220.00	386	385	385	384	5775	5752	5729	5706
24661623	24	Quebec	2466	2466023	Montréal	1	462	4620220.00	517	504	490	477	5775	5752	5729	5706
24661624	24	Quebec	2466	2466023	Montréal	1	462	4620220.00	405	397	388	380	5775	5752	5729	5706
24661625	24	Quebec	2466	2466023	Montréal	1	462	4620166.00	508	524	541	557	508	524	541	557
24661626	24	Quebec	2466	2466023	Montréal	1	462	4620219.00	698	695	691	688	2788	2798	2807	2817
24661627	24	Quebec	2466	2466023	Montréal	1	462	4620217.00	900	894	889	883	2624	2597	2571	2544
24661628	24	Quebec	2466	2466023	Montréal	1	462	4620216.00	610	608	606	604	2226	2220	2213	2207
24661629	24	Quebec	2466	2466023	Montréal	1	462	4620215.00	607	610	614	617	3027	3023	3018	3014
24661630	24	Quebec	2466	2466023	Montréal	1	462	4620251.01	807	808	808	809	3791	3761	3730	3700
24661631	24	Quebec	2466	2466023	Montréal	1	462	4620202.00	757	747	737	727	4216	4209	4201	4194
24661632	24	Quebec	2466	2466023	Montréal	1	462	4620203.00	600	607	614	621	2719	2739	2758	2778
24661633	24	Quebec	2466	2466023	Montréal	1	462	4620203.00	670	682	695	707	2719	2739	2758	2778
24661634	24	Quebec	2466	2466023	Montréal	1	462	4620206.00	343	344	344	345	2557	2550	2544	2537
24661635	24	Quebec	2466	2466023	Montréal	1	462	4620206.00	526	525	524	523	2557	2550	2544	2537
24661636	24	Quebec	2466	2466023	Montréal	1	462	4620206.00	509	512	516	519	2557	2550	2544	2537
24661637	24	Quebec	2466	2466023	Montréal	1	462	4620207.00	281	281	280	280	3341	3350	3360	3369
24661638	24	Quebec	2466	2466023	Montréal	1	462	4620207.00	366	366	367	367	3341	3350	3360	3369
24661639	24	Quebec	2466	2466023	Montréal	1	462	4620207.00	802	808	815	821	3341	3350	3360	3369
24661640	24	Quebec	2466	2466023	Montréal	1	462	4620209.00	829	827	824	822	5861	5904	5946	5989
24661641	24	Quebec	2466	2466023	Montréal	1	462	4620209.00	778	795	811	828	5861	5904	5946	5989
24661642	24	Quebec	2466	2466023	Montréal	1	462	4620213.00	435	439	444	448	2648	2633	2617	2602
24661643	24	Quebec	2466	2466023	Montréal	1	462	4620213.00	441	437	433	429	2648	2633	2617	2602
24661644	24	Quebec	2466	2466023	Montréal	1	462	4620213.00	434	434	434	434	2648	2633	2617	2602
24661645	24	Quebec	2466	2466023	Montréal	1	462	4620213.00	631	625	618	612	2648	2633	2617	2602
24661646	24	Quebec	2466	2466023	Montréal	1	462	4620212.00	385	389	394	398	2557	2548	2540	2531
24661647	24	Quebec	2466	2466023	Montréal	1	462	4620212.00	869	875	882	888	2557	2548	2540	2531
24661648	24	Quebec	2466	2466023	Montréal	1	462	4620212.00	441	433	426	418	2557	2548	2540	2531
24661649	24	Quebec	2466	2466023	Montréal	1	462	4620212.00	410	403	395	388	2557	2548	2540	2531
24661650	24	Quebec	2466	2466023	Montréal	1	462	4620212.00	452	448	443	439	2557	2548	2540	2531
24661651	24	Quebec	2466	2466023	Montréal	1	462	4620209.00	483	484	486	487	5861	5904	5946	5989
24661652	24	Quebec	2466	2466023	Montréal	1	462	4620209.00	525	528	532	535	5861	5904	5946	5989
24661653	24	Quebec	2466	2466023	Montréal	1	462	4620209.00	611	613	614	616	5861	5904	5946	5989
24661654	24	Quebec	2466	2466023	Montréal	1	462	4620207.00	756	759	761	764	3341	3350	3360	3369
24661655	24	Quebec	2466	2466023	Montréal	1	462	4620207.00	374	375	377	378	3341	3350	3360	3369
24661656	24	Quebec	2466	2466023	Montréal	1	462	4620207.00	335	335	336	336	3341	3350	3360	3369
24661657	24	Quebec	2466	2466023	Montréal	1	462	4620207.00	427	426	424	423	3341	3350	3360	3369
24661658	24	Quebec	2466	2466023	Montréal	1	462	4620206.00	652	647	641	636	2557	2550	2544	2537
24661659	24	Quebec	2466	2466023	Montréal	1	462	4620206.00	526	522	519	515	2557	2550	2544	2537
24661660	24	Quebec	2466	2466023	Montréal	1	462	4620203.00	578	578	579	579	2719	2739	2758	2778
24661661	24	Quebec	2466	2466023	Montréal	1	462	4620203.00	414	418	422	426	2719	2739	2758	2778
24661662	24	Quebec	2466	2466023	Montréal	1	462	4620203.00	458	453	449	444	2719	2739	2758	2778
24661663	24	Quebec	2466	2466023	Montréal	1	462	4620202.00	568	567	565	564	4216	4209	4201	4194
24661664	24	Quebec	2466	2466023	Montréal	1	462	4620202.00	668	667	665	664	4216	4209	4201	4194
24661665	24	Quebec	2466	2466023	Montréal	1	462	4620202.00	483	490	498	505	4216	4209	4201	4194
24661666	24	Quebec	2466	2466023	Montréal	1	462	4620201.00	722	727	733	738	7085	7052	7019	6986
24661667	24	Quebec	2466	2466023	Montréal	1	462	4620201.00	461	460	460	459	7085	7052	7019	6986
24661668	24	Quebec	2466	2466023	Montréal	1	462	4620202.00	597	595	592	590	4216	4209	4201	4194
24661669	24	Quebec	2466	2466023	Montréal	1	462	4620201.00	514	510	506	502	7085	7052	7019	6986
24661670	24	Quebec	2466	2466023	Montréal	1	462	4620201.00	769	763	758	752	7085	7052	7019	6986
24661671	24	Quebec	2466	2466023	Montréal	1	462	4620201.00	431	427	424	420	7085	7052	7019	6986
24661672	24	Quebec	2466	2466023	Montréal	1	462	4620201.00	388	387	385	384	7085	7052	7019	6986
24661673	24	Quebec	2466	2466023	Montréal	1	462	4620200.00	1076	1070	1063	1057	4649	4632	4614	4597
24661674	24	Quebec	2466	2466023	Montréal	1	462	4620200.00	608	606	603	601	4649	4632	4614	4597
24661675	24	Quebec	2466	2466023	Montréal	1	462	4620200.00	287	289	292	294	4649	4632	4614	4597
24661676	24	Quebec	2466	2466023	Montréal	1	462	4620198.00	438	446	454	462	4957	4974	4991	5008
24661677	24	Quebec	2466	2466023	Montréal	1	462	4620198.00	416	415	413	412	4957	4974	4991	5008
24661678	24	Quebec	2466	2466023	Montréal	1	462	4620198.00	442	442	442	442	4957	4974	4991	5008
24661679	24	Quebec	2466	2466023	Montréal	1	462	4620198.00	295	299	304	308	4957	4974	4991	5008
24661680	24	Quebec	2466	2466023	Montréal	1	462	4620197.00	607	602	596	591	5005	4982	4960	4937
24661681	24	Quebec	2466	2466023	Montréal	1	462	4620197.00	577	567	556	546	5005	4982	4960	4937
24661682	24	Quebec	2466	2466023	Montréal	1	462	4620197.00	616	609	603	596	5005	4982	4960	4937
24661683	24	Quebec	2466	2466023	Montréal	1	462	4620196.00	528	537	545	554	3968	3992	4017	4041
24661684	24	Quebec	2466	2466023	Montréal	1	462	4620196.00	647	650	652	655	3968	3992	4017	4041
24661685	24	Quebec	2466	2466023	Montréal	1	462	4620196.00	829	827	826	824	3968	3992	4017	4041
24661686	24	Quebec	2466	2466023	Montréal	1	462	4620196.00	655	667	678	690	3968	3992	4017	4041
24661687	24	Quebec	2466	2466023	Montréal	1	462	4620195.01	548	561	575	588	3491	3502	3514	3525
24661688	24	Quebec	2466	2466023	Montréal	1	462	4620195.01	467	464	462	459	3491	3502	3514	3525
24661689	24	Quebec	2466	2466023	Montréal	1	462	4620195.01	434	434	433	433	3491	3502	3514	3525
24661690	24	Quebec	2466	2466023	Montréal	1	462	4620195.01	496	495	493	492	3491	3502	3514	3525
24661691	24	Quebec	2466	2466023	Montréal	1	462	4620197.00	574	574	575	575	5005	4982	4960	4937
24661692	24	Quebec	2466	2466023	Montréal	1	462	4620197.00	735	735	736	736	5005	4982	4960	4937
24661693	24	Quebec	2466	2466023	Montréal	1	462	4620195.01	489	487	484	482	3491	3502	3514	3525
24661694	24	Quebec	2466	2466023	Montréal	1	462	4620195.01	468	468	469	469	3491	3502	3514	3525
24661695	24	Quebec	2466	2466023	Montréal	1	462	4620601.01	340	338	335	333	3302	3320	3337	3355
24661696	24	Quebec	2466	2466023	Montréal	1	462	4620195.01	590	594	597	601	3491	3502	3514	3525
24661697	24	Quebec	2466	2466023	Montréal	1	462	4620600.02	1185	1173	1160	1148	4136	4132	4127	4123
24661698	24	Quebec	2466	2466023	Montréal	1	462	4620600.02	546	550	555	559	4136	4132	4127	4123
24661699	24	Quebec	2466	2466023	Montréal	1	462	4620600.02	714	714	714	714	4136	4132	4127	4123
24661700	24	Quebec	2466	2466023	Montréal	1	462	4620600.02	687	675	662	650	4136	4132	4127	4123
24661701	24	Quebec	2466	2466023	Montréal	1	462	4620600.01	460	464	467	471	3949	3967	3986	4004
24661702	24	Quebec	2466	2466023	Montréal	1	462	4620600.01	497	498	498	499	3949	3967	3986	4004
24661703	24	Quebec	2466	2466023	Montréal	1	462	4620195.02	719	721	722	724	5389	5388	5386	5385
24661704	24	Quebec	2466	2466023	Montréal	1	462	4620197.00	617	625	633	641	5005	4982	4960	4937
24661705	24	Quebec	2466	2466023	Montréal	1	462	4620197.00	710	698	685	673	5005	4982	4960	4937
24661708	24	Quebec	2466	2466023	Montréal	1	462	4620190.02	2744	2751	2757	2764	4149	4153	4156	4160
24661709	24	Quebec	2466	2466023	Montréal	1	462	4620013.00	1228	1248	1269	1289	5272	5377	5483	5588
24661710	24	Quebec	2466	2466023	Montréal	1	462	4620013.00	492	518	544	570	5272	5377	5483	5588
24661711	24	Quebec	2466	2466023	Montréal	1	462	4620013.00	519	526	534	541	5272	5377	5483	5588
24661712	24	Quebec	2466	2466023	Montréal	1	462	4620013.00	377	376	376	375	5272	5377	5483	5588
24661713	24	Quebec	2466	2466023	Montréal	1	462	4620013.00	553	555	556	558	5272	5377	5483	5588
24661714	24	Quebec	2466	2466023	Montréal	1	462	4620013.00	483	494	506	517	5272	5377	5483	5588
24661715	24	Quebec	2466	2466023	Montréal	1	462	4620012.02	668	677	687	696	4060	4086	4111	4137
24661716	24	Quebec	2466	2466023	Montréal	1	462	4620013.00	545	580	614	649	5272	5377	5483	5588
24661717	24	Quebec	2466	2466023	Montréal	1	462	4620010.00	445	437	430	422	1482	1485	1488	1491
24661718	24	Quebec	2466	2466023	Montréal	1	462	4620010.00	469	461	454	446	1482	1485	1488	1491
24661719	24	Quebec	2466	2466023	Montréal	1	462	4620013.00	625	621	617	613	5272	5377	5483	5588
24661720	24	Quebec	2466	2466023	Montréal	1	462	4620009.00	636	654	673	691	3487	3504	3520	3537
24661721	24	Quebec	2466	2466023	Montréal	1	462	4620009.00	471	475	480	484	3487	3504	3520	3537
24661723	24	Quebec	2466	2466023	Montréal	1	462	4620009.00	650	649	647	646	3487	3504	3520	3537
24661725	24	Quebec	2466	2466023	Montréal	1	462	4620008.00	293	300	308	315	3034	3051	3069	3086
24661726	24	Quebec	2466	2466023	Montréal	1	462	4620009.00	433	431	428	426	3487	3504	3520	3537
24661727	24	Quebec	2466	2466023	Montréal	1	462	4620009.00	461	457	452	448	3487	3504	3520	3537
24661728	24	Quebec	2466	2466023	Montréal	1	462	4620016.00	855	848	840	833	2525	2511	2498	2484
24661729	24	Quebec	2466	2466023	Montréal	1	462	4620016.00	337	320	304	287	2525	2511	2498	2484
24661730	24	Quebec	2466	2466023	Montréal	1	462	4620016.00	427	432	438	443	2525	2511	2498	2484
24661731	24	Quebec	2466	2466023	Montréal	1	462	4620016.00	486	493	501	508	2525	2511	2498	2484
24661732	24	Quebec	2466	2466023	Montréal	1	462	4620016.00	420	418	415	413	2525	2511	2498	2484
24661733	24	Quebec	2466	2466023	Montréal	1	462	4620017.00	453	452	450	449	2139	2137	2135	2133
24661734	24	Quebec	2466	2466023	Montréal	1	462	4620017.00	552	557	563	568	2139	2137	2135	2133
24661735	24	Quebec	2466	2466023	Montréal	1	462	4620018.00	531	533	535	537	2006	2008	2009	2011
24661736	24	Quebec	2466	2466023	Montréal	1	462	4620018.00	529	523	518	512	2006	2008	2009	2011
24661737	24	Quebec	2466	2466023	Montréal	1	462	4620019.00	416	426	435	445	2352	2363	2375	2386
24661738	24	Quebec	2466	2466023	Montréal	1	462	4620019.00	662	666	669	673	2352	2363	2375	2386
24661739	24	Quebec	2466	2466023	Montréal	1	462	4620021.00	555	562	570	577	2918	2946	2973	3001
24661740	24	Quebec	2466	2466023	Montréal	1	462	4620025.00	444	445	446	447	3016	3017	3017	3018
24661741	24	Quebec	2466	2466023	Montréal	1	462	4620025.00	554	567	579	592	3016	3017	3017	3018
24661742	24	Quebec	2466	2466023	Montréal	1	462	4620021.00	493	497	501	505	2918	2946	2973	3001
24661743	24	Quebec	2466	2466023	Montréal	1	462	4620021.00	425	444	464	483	2918	2946	2973	3001
24661744	24	Quebec	2466	2466023	Montréal	1	462	4620021.00	620	622	625	627	2918	2946	2973	3001
24661745	24	Quebec	2466	2466023	Montréal	1	462	4620022.00	474	470	465	461	1545	1541	1536	1532
24661746	24	Quebec	2466	2466023	Montréal	1	462	4620024.00	766	767	767	768	2626	2606	2585	2565
24661747	24	Quebec	2466	2466023	Montréal	1	462	4620022.00	484	480	477	473	1545	1541	1536	1532
24661748	24	Quebec	2466	2466023	Montréal	1	462	4620024.00	1019	1012	1004	997	2626	2606	2585	2565
24661749	24	Quebec	2466	2466023	Montréal	1	462	4620023.00	543	531	519	507	1273	1264	1256	1247
24661750	24	Quebec	2466	2466023	Montréal	1	462	4620024.00	542	535	527	520	2626	2606	2585	2565
24661751	24	Quebec	2466	2466023	Montréal	1	462	4620024.00	299	293	286	280	2626	2606	2585	2565
24661752	24	Quebec	2466	2466023	Montréal	1	462	4620028.00	723	731	738	746	2073	2069	2066	2062
24661753	24	Quebec	2466	2466023	Montréal	1	462	4620028.00	488	482	475	469	2073	2069	2066	2062
24661754	24	Quebec	2466	2466023	Montréal	1	462	4620028.00	414	409	405	400	2073	2069	2066	2062
24661755	24	Quebec	2466	2466023	Montréal	1	462	4620028.00	448	448	447	447	2073	2069	2066	2062
24661756	24	Quebec	2466	2466023	Montréal	1	462	4620027.00	405	397	390	382	1646	1642	1637	1633
24661757	24	Quebec	2466	2466023	Montréal	1	462	4620027.00	784	785	785	786	1646	1642	1637	1633
24661758	24	Quebec	2466	2466023	Montréal	1	462	4620027.00	457	460	462	465	1646	1642	1637	1633
24661759	24	Quebec	2466	2466023	Montréal	1	462	4620026.00	480	479	478	477	2569	2556	2544	2531
24661760	24	Quebec	2466	2466023	Montréal	1	462	4620026.00	415	416	416	417	2569	2556	2544	2531
24661761	24	Quebec	2466	2466023	Montréal	1	462	4620026.00	777	775	773	771	2569	2556	2544	2531
24661762	24	Quebec	2466	2466023	Montréal	1	462	4620025.00	570	568	566	564	3016	3017	3017	3018
24661763	24	Quebec	2466	2466023	Montréal	1	462	4620025.00	981	983	984	986	3016	3017	3017	3018
24661764	24	Quebec	2466	2466023	Montréal	1	462	4620025.00	467	454	442	429	3016	3017	3017	3018
24661765	24	Quebec	2466	2466023	Montréal	1	462	4620026.00	896	886	877	867	2569	2556	2544	2531
24661766	24	Quebec	2466	2466023	Montréal	1	462	4620019.00	857	849	840	832	2352	2363	2375	2386
24661767	24	Quebec	2466	2466023	Montréal	1	462	4620014.01	1241	1260	1278	1297	7546	7547	7548	7549
24661768	24	Quebec	2466	2466023	Montréal	1	462	4620029.00	483	481	480	478	3749	3818	3888	3957
24661769	24	Quebec	2466	2466023	Montréal	1	462	4620029.00	353	374	394	415	3749	3818	3888	3957
24661770	24	Quebec	2466	2466023	Montréal	1	462	4620029.00	567	572	578	583	3749	3818	3888	3957
24661771	24	Quebec	2466	2466023	Montréal	1	462	4620029.00	728	738	748	758	3749	3818	3888	3957
24661772	24	Quebec	2466	2466023	Montréal	1	462	4620029.00	346	348	351	353	3749	3818	3888	3957
24661773	24	Quebec	2466	2466023	Montréal	1	462	4620029.00	671	693	714	736	3749	3818	3888	3957
24661774	24	Quebec	2466	2466023	Montréal	1	462	4620031.00	447	461	474	488	2688	2717	2745	2774
24661775	24	Quebec	2466	2466023	Montréal	1	462	4620031.00	538	538	538	538	2688	2717	2745	2774
24661776	24	Quebec	2466	2466023	Montréal	1	462	4620031.00	407	412	418	423	2688	2717	2745	2774
24661777	24	Quebec	2466	2466023	Montréal	1	462	4620187.01	663	668	673	678	3093	3155	3216	3278
24661778	24	Quebec	2466	2466023	Montréal	1	462	4620187.01	1218	1298	1379	1459	3093	3155	3216	3278
24661779	24	Quebec	2466	2466023	Montréal	1	462	4620031.00	599	601	602	604	2688	2717	2745	2774
24661780	24	Quebec	2466	2466023	Montréal	1	462	4620032.00	510	506	503	499	1587	1564	1542	1519
24661781	24	Quebec	2466	2466023	Montréal	1	462	4620033.00	680	678	677	675	1738	1742	1745	1749
24661782	24	Quebec	2466	2466023	Montréal	1	462	4620029.00	600	612	623	635	3749	3818	3888	3957
24661783	24	Quebec	2466	2466023	Montréal	1	462	4620034.00	966	975	983	992	2612	2665	2719	2772
24661784	24	Quebec	2466	2466023	Montréal	1	462	4620034.00	657	665	673	681	2612	2665	2719	2772
24661785	24	Quebec	2466	2466023	Montréal	1	462	4620034.00	438	482	525	569	2612	2665	2719	2772
24661786	24	Quebec	2466	2466023	Montréal	1	462	4620034.00	552	544	537	529	2612	2665	2719	2772
24661787	24	Quebec	2466	2466023	Montréal	1	462	4620033.00	529	535	540	546	1738	1742	1745	1749
24661788	24	Quebec	2466	2466023	Montréal	1	462	4620033.00	530	529	528	527	1738	1742	1745	1749
24661789	24	Quebec	2466	2466023	Montréal	1	462	4620032.00	518	510	502	494	1587	1564	1542	1519
24661790	24	Quebec	2466	2466023	Montréal	1	462	4620032.00	559	548	537	526	1587	1564	1542	1519
24661791	24	Quebec	2466	2466023	Montréal	1	462	4620035.00	539	543	546	550	2005	2007	2010	2012
24661792	24	Quebec	2466	2466023	Montréal	1	462	4620035.00	625	622	620	617	2005	2007	2010	2012
24661793	24	Quebec	2466	2466023	Montréal	1	462	4620035.00	404	410	415	421	2005	2007	2010	2012
24661794	24	Quebec	2466	2466023	Montréal	1	462	4620036.00	414	413	411	410	2080	2086	2091	2097
24661795	24	Quebec	2466	2466023	Montréal	1	462	4620036.00	783	779	774	770	2080	2086	2091	2097
24661796	24	Quebec	2466	2466023	Montréal	1	462	4620150.00	459	463	468	472	2462	2449	2437	2424
24661797	24	Quebec	2466	2466023	Montréal	1	462	4620149.00	378	371	364	357	3176	3192	3207	3223
24661798	24	Quebec	2466	2466023	Montréal	1	462	4620150.00	590	588	587	585	2462	2449	2437	2424
24661799	24	Quebec	2466	2466023	Montréal	1	462	4620150.00	500	496	491	487	2462	2449	2437	2424
24661800	24	Quebec	2466	2466023	Montréal	1	462	4620150.00	508	505	501	498	2462	2449	2437	2424
24661801	24	Quebec	2466	2466023	Montréal	1	462	4620150.00	404	397	390	383	2462	2449	2437	2424
24661802	24	Quebec	2466	2466023	Montréal	1	462	4620152.00	618	639	659	680	1550	1575	1600	1625
24661803	24	Quebec	2466	2466023	Montréal	1	462	4620152.00	449	443	438	432	1550	1575	1600	1625
24661804	24	Quebec	2466	2466023	Montréal	1	462	4620151.00	568	564	561	557	2197	2179	2160	2142
24661805	24	Quebec	2466	2466023	Montréal	1	462	4620151.00	625	621	618	614	2197	2179	2160	2142
24661806	24	Quebec	2466	2466023	Montréal	1	462	4620148.00	717	713	710	706	1289	1273	1256	1240
24661807	24	Quebec	2466	2466023	Montréal	1	462	4620151.00	555	550	546	541	2197	2179	2160	2142
24661808	24	Quebec	2466	2466023	Montréal	1	462	4620151.00	449	443	436	430	2197	2179	2160	2142
24661809	24	Quebec	2466	2466023	Montréal	1	462	4620152.00	484	493	503	512	1550	1575	1600	1625
24661810	24	Quebec	2466	2466023	Montréal	1	462	4620154.00	1136	1128	1120	1112	1136	1128	1120	1112
24661811	24	Quebec	2466	2466023	Montréal	1	462	4620155.00	470	476	481	487	1765	1777	1789	1801
24661812	24	Quebec	2466	2466023	Montréal	1	462	4620155.00	463	462	461	460	1765	1777	1789	1801
24661813	24	Quebec	2466	2466023	Montréal	1	462	4620155.00	401	404	408	411	1765	1777	1789	1801
24661814	24	Quebec	2466	2466023	Montréal	1	462	4620156.00	568	567	567	566	1929	1936	1942	1949
24661815	24	Quebec	2466	2466023	Montréal	1	462	4620156.00	334	336	339	341	1929	1936	1942	1949
24661816	24	Quebec	2466	2466023	Montréal	1	462	4620156.00	603	617	630	644	1929	1936	1942	1949
24661817	24	Quebec	2466	2466023	Montréal	1	462	4620157.00	546	546	547	547	2136	2140	2144	2148
24661818	24	Quebec	2466	2466023	Montréal	1	462	4620156.00	425	416	406	397	1929	1936	1942	1949
24661819	24	Quebec	2466	2466023	Montréal	1	462	4620177.00	635	634	634	633	1345	1344	1344	1343
24661820	24	Quebec	2466	2466023	Montréal	1	462	4620176.00	521	530	540	549	1586	1600	1615	1629
24661821	24	Quebec	2466	2466023	Montréal	1	462	4620177.00	710	710	710	710	1345	1344	1344	1343
24661822	24	Quebec	2466	2466023	Montréal	1	462	4620176.00	523	530	536	543	1586	1600	1615	1629
24661823	24	Quebec	2466	2466023	Montréal	1	462	4620176.00	542	540	539	537	1586	1600	1615	1629
24661824	24	Quebec	2466	2466023	Montréal	1	462	4620175.00	1005	1010	1015	1020	1981	1984	1986	1989
24661825	24	Quebec	2466	2466023	Montréal	1	462	4620175.00	473	475	478	480	1981	1984	1986	1989
24661826	24	Quebec	2466	2466023	Montréal	1	462	4620174.00	550	552	555	557	2095	2099	2102	2106
24661827	24	Quebec	2466	2466023	Montréal	1	462	4620174.00	908	908	908	908	2095	2099	2102	2106
24661828	24	Quebec	2466	2466023	Montréal	1	462	4620174.00	637	638	640	641	2095	2099	2102	2106
24661829	24	Quebec	2466	2466023	Montréal	1	462	4620158.00	485	484	484	483	2036	2050	2065	2079
24661830	24	Quebec	2466	2466023	Montréal	1	462	4620159.00	528	525	523	520	1931	1920	1908	1897
24661831	24	Quebec	2466	2466023	Montréal	1	462	4620159.00	426	423	420	417	1931	1920	1908	1897
24661832	24	Quebec	2466	2466023	Montréal	1	462	4620160.00	551	556	562	567	1747	1745	1742	1740
24661833	24	Quebec	2466	2466023	Montréal	1	462	4620160.00	587	590	592	595	1747	1745	1742	1740
24661834	24	Quebec	2466	2466023	Montréal	1	462	4620162.00	528	530	531	533	1610	1646	1683	1719
24661835	24	Quebec	2466	2466023	Montréal	1	462	4620160.00	609	599	588	578	1747	1745	1742	1740
24661836	24	Quebec	2466	2466023	Montréal	1	462	4620140.00	335	332	330	327	1414	1407	1401	1394
24661837	24	Quebec	2466	2466023	Montréal	1	462	4620140.00	445	449	452	456	1414	1407	1401	1394
24661838	24	Quebec	2466	2466023	Montréal	1	462	4620141.00	730	732	735	737	1643	1663	1682	1702
24661839	24	Quebec	2466	2466023	Montréal	1	462	4620141.00	582	594	607	619	1643	1663	1682	1702
24661840	24	Quebec	2466	2466023	Montréal	1	462	4620141.00	332	336	341	345	1643	1663	1682	1702
24661841	24	Quebec	2466	2466023	Montréal	1	462	4620142.00	361	366	370	375	1662	1667	1673	1678
24661842	24	Quebec	2466	2466023	Montréal	1	462	4620142.00	702	700	699	697	1662	1667	1673	1678
24661843	24	Quebec	2466	2466023	Montréal	1	462	4620144.00	626	619	613	606	3518	3524	3530	3536
24661844	24	Quebec	2466	2466023	Montréal	1	462	4620144.00	547	561	576	590	3518	3524	3530	3536
24661845	24	Quebec	2466	2466023	Montréal	1	462	4620144.00	509	506	503	500	3518	3524	3530	3536
24661846	24	Quebec	2466	2466023	Montréal	1	462	4620144.00	562	563	563	564	3518	3524	3530	3536
24661847	24	Quebec	2466	2466023	Montréal	1	462	4620144.00	568	572	575	579	3518	3524	3530	3536
24661848	24	Quebec	2466	2466023	Montréal	1	462	4620144.00	706	703	700	697	3518	3524	3530	3536
24661849	24	Quebec	2466	2466023	Montréal	1	462	4620051.00	615	617	618	620	1552	1641	1729	1818
24661850	24	Quebec	2466	2466023	Montréal	1	462	4620050.00	631	642	652	663	1319	1330	1342	1353
24661851	24	Quebec	2466	2466023	Montréal	1	462	4620050.00	688	689	689	690	1319	1330	1342	1353
24661852	24	Quebec	2466	2466023	Montréal	1	462	4620049.00	682	685	689	692	1329	1347	1364	1382
24661853	24	Quebec	2466	2466023	Montréal	1	462	4620046.00	900	936	973	1009	2025	2054	2084	2113
24661854	24	Quebec	2466	2466023	Montréal	1	462	4620044.00	488	491	495	498	2075	2097	2120	2142
24661855	24	Quebec	2466	2466023	Montréal	1	462	4620044.00	563	567	572	576	2075	2097	2120	2142
24661856	24	Quebec	2466	2466023	Montréal	1	462	4620052.00	365	371	376	382	2009	2059	2108	2158
24661857	24	Quebec	2466	2466023	Montréal	1	462	4620052.00	349	349	350	350	2009	2059	2108	2158
24661858	24	Quebec	2466	2466023	Montréal	1	462	4620051.00	937	1024	1111	1198	1552	1641	1729	1818
24661859	24	Quebec	2466	2466023	Montréal	1	462	4620052.00	703	756	810	863	2009	2059	2108	2158
24661860	24	Quebec	2466	2466023	Montréal	1	462	4620052.00	591	582	573	564	2009	2059	2108	2158
24661861	24	Quebec	2466	2466023	Montréal	1	462	4620044.00	598	617	637	656	2075	2097	2120	2142
24661862	24	Quebec	2466	2466023	Montréal	1	462	4620044.00	426	421	417	412	2075	2097	2120	2142
24661863	24	Quebec	2466	2466023	Montréal	1	462	4620045.00	573	579	586	592	1419	1437	1456	1474
24661864	24	Quebec	2466	2466023	Montréal	1	462	4620045.00	350	354	358	362	1419	1437	1456	1474
24661865	24	Quebec	2466	2466023	Montréal	1	462	4620045.00	496	504	512	520	1419	1437	1456	1474
24661866	24	Quebec	2466	2466023	Montréal	1	462	4620042.00	527	543	560	576	984	1024	1065	1105
24661867	24	Quebec	2466	2466023	Montréal	1	462	4620042.00	457	481	505	529	984	1024	1065	1105
24661868	24	Quebec	2466	2466023	Montréal	1	462	4620041.00	479	485	490	496	1707	1734	1760	1787
24661869	24	Quebec	2466	2466023	Montréal	1	462	4620041.00	455	460	466	471	1707	1734	1760	1787
24661870	24	Quebec	2466	2466023	Montréal	1	462	4620041.00	773	789	804	820	1707	1734	1760	1787
24661871	24	Quebec	2466	2466023	Montréal	1	462	4620039.00	1328	1324	1319	1315	2321	2276	2232	2187
24661872	24	Quebec	2466	2466023	Montréal	1	462	4620039.00	354	310	267	223	2321	2276	2232	2187
24661873	24	Quebec	2466	2466023	Montréal	1	462	4620038.00	607	611	616	620	1929	1941	1952	1964
24661874	24	Quebec	2466	2466023	Montréal	1	462	4620038.00	702	711	719	728	1929	1941	1952	1964
24661877	24	Quebec	2466	2466023	Montréal	1	462	4620035.00	437	433	428	424	2005	2007	2010	2012
24661879	24	Quebec	2466	2466023	Montréal	1	462	4620036.00	883	894	906	917	2080	2086	2091	2097
24661880	24	Quebec	2466	2466023	Montréal	1	462	4620048.00	528	521	515	508	2232	2249	2267	2284
24661881	24	Quebec	2466	2466023	Montréal	1	462	4620048.00	672	664	655	647	2232	2249	2267	2284
24661882	24	Quebec	2466	2466023	Montréal	1	462	4620048.00	1032	1064	1097	1129	2232	2249	2267	2284
24661883	24	Quebec	2466	2466023	Montréal	1	462	4620049.00	647	661	676	690	1329	1347	1364	1382
24661884	24	Quebec	2466	2466023	Montréal	1	462	4620046.00	540	536	533	529	2025	2054	2084	2113
24661885	24	Quebec	2466	2466023	Montréal	1	462	4620047.00	739	736	734	731	739	736	734	731
24661886	24	Quebec	2466	2466023	Montréal	1	462	4620038.00	619	618	618	617	1929	1941	1952	1964
24661887	24	Quebec	2466	2466023	Montréal	1	462	4620046.00	585	582	578	575	2025	2054	2084	2113
24661889	24	Quebec	2466	2466023	Montréal	1	462	4620149.00	1291	1311	1331	1351	3176	3192	3207	3223
24661890	24	Quebec	2466	2466023	Montréal	1	462	4620149.00	379	381	384	386	3176	3192	3207	3223
24661891	24	Quebec	2466	2466023	Montréal	1	462	4620149.00	305	303	301	299	3176	3192	3207	3223
24661892	24	Quebec	2466	2466023	Montréal	1	462	4620149.00	517	517	518	518	3176	3192	3207	3223
24661893	24	Quebec	2466	2466023	Montréal	1	462	4620149.00	307	308	310	311	3176	3192	3207	3223
24661894	24	Quebec	2466	2466023	Montréal	1	462	4620148.00	573	560	546	533	1289	1273	1256	1240
24661895	24	Quebec	2466	2466023	Montréal	1	462	4620147.00	640	654	667	681	2780	2811	2843	2874
24661896	24	Quebec	2466	2466023	Montréal	1	462	4620147.00	480	485	489	494	2780	2811	2843	2874
24661897	24	Quebec	2466	2466023	Montréal	1	462	4620147.00	657	659	660	662	2780	2811	2843	2874
24661898	24	Quebec	2466	2466023	Montréal	1	462	4620146.00	523	519	516	512	2404	2417	2429	2442
24661899	24	Quebec	2466	2466023	Montréal	1	462	4620146.00	922	922	923	923	2404	2417	2429	2442
24661900	24	Quebec	2466	2466023	Montréal	1	462	4620146.00	565	576	587	598	2404	2417	2429	2442
24661901	24	Quebec	2466	2466023	Montréal	1	462	4620146.00	394	399	404	409	2404	2417	2429	2442
24661902	24	Quebec	2466	2466023	Montréal	1	462	4620158.00	674	675	675	676	2036	2050	2065	2079
24661903	24	Quebec	2466	2466023	Montréal	1	462	4620158.00	431	440	448	457	2036	2050	2065	2079
24661904	24	Quebec	2466	2466023	Montréal	1	462	4620158.00	446	452	457	463	2036	2050	2065	2079
24661905	24	Quebec	2466	2466023	Montréal	1	462	4620159.00	506	502	497	493	1931	1920	1908	1897
24661906	24	Quebec	2466	2466023	Montréal	1	462	4620159.00	471	470	468	467	1931	1920	1908	1897
24661907	24	Quebec	2466	2466023	Montréal	1	462	4620140.00	634	626	619	611	1414	1407	1401	1394
24661908	24	Quebec	2466	2466023	Montréal	1	462	4620157.00	739	744	748	753	2136	2140	2144	2148
24661909	24	Quebec	2466	2466023	Montréal	1	462	4620157.00	383	386	388	391	2136	2140	2144	2148
24661910	24	Quebec	2466	2466023	Montréal	1	462	4620157.00	468	464	461	457	2136	2140	2144	2148
24661911	24	Quebec	2466	2466023	Montréal	1	462	4620175.00	503	498	494	489	1981	1984	1986	1989
24661912	24	Quebec	2466	2466023	Montréal	1	462	4620147.00	458	473	489	504	2780	2811	2843	2874
24661913	24	Quebec	2466	2466023	Montréal	1	462	4620147.00	544	541	537	534	2780	2811	2843	2874
24661916	24	Quebec	2466	2466023	Montréal	1	462	4620039.00	639	642	646	649	2321	2276	2232	2187
24661917	24	Quebec	2466	2466023	Montréal	1	462	4620023.00	730	733	737	740	1273	1264	1256	1247
24661918	24	Quebec	2466	2466023	Montréal	1	462	4620022.00	587	591	594	598	1545	1541	1536	1532
24661919	24	Quebec	2466	2466023	Montréal	1	462	4620021.00	826	820	814	808	2918	2946	2973	3001
24661920	24	Quebec	2466	2466023	Montréal	1	462	4620019.00	415	423	430	438	2352	2363	2375	2386
24661921	24	Quebec	2466	2466023	Montréal	1	462	4620018.00	373	374	374	375	2006	2008	2009	2011
24661922	24	Quebec	2466	2466023	Montréal	1	462	4620017.00	460	455	449	444	2139	2137	2135	2133
24661925	24	Quebec	2466	2466023	Montréal	1	462	4620055.01	2466	2599	2733	2866	4952	5145	5339	5532
24661926	24	Quebec	2466	2466023	Montréal	1	462	4620054.00	478	508	539	569	1414	1421	1429	1436
24661927	24	Quebec	2466	2466023	Montréal	1	462	4620054.00	935	913	890	868	1414	1421	1429	1436
24661928	24	Quebec	2466	2466023	Montréal	1	462	4620053.00	626	656	686	716	1147	1207	1266	1326
24661929	24	Quebec	2466	2466023	Montréal	1	462	4620053.00	521	551	580	610	1147	1207	1266	1326
24661936	24	Quebec	2466	2466023	Montréal	1	462	4620134.00	375	368	361	354	1073	1089	1104	1120
24661937	24	Quebec	2466	2466023	Montréal	1	462	4620134.00	698	721	743	766	1073	1089	1104	1120
24661940	24	Quebec	2466	2466023	Montréal	1	462	4620132.00	655	657	660	662	4922	4979	5037	5094
24661941	24	Quebec	2466	2466023	Montréal	1	462	4620137.00	481	493	506	518	1165	1165	1165	1165
24661942	24	Quebec	2466	2466023	Montréal	1	462	4620137.00	322	315	308	301	1165	1165	1165	1165
24661943	24	Quebec	2466	2466023	Montréal	1	462	4620132.00	491	506	520	535	4922	4979	5037	5094
24661944	24	Quebec	2466	2466023	Montréal	1	462	4620132.00	693	689	685	681	4922	4979	5037	5094
24661945	24	Quebec	2466	2466023	Montréal	1	462	4620137.00	362	357	351	346	1165	1165	1165	1165
24661946	24	Quebec	2466	2466023	Montréal	1	462	4620136.00	656	674	691	709	2791	2809	2826	2844
24661947	24	Quebec	2466	2466023	Montréal	1	462	4620136.00	434	435	436	437	2791	2809	2826	2844
24661948	24	Quebec	2466	2466023	Montréal	1	462	4620136.00	502	497	491	486	2791	2809	2826	2844
24661949	24	Quebec	2466	2466023	Montréal	1	462	4620135.00	642	642	641	641	1750	1742	1733	1725
24661950	24	Quebec	2466	2466023	Montréal	1	462	4620135.00	394	399	403	408	1750	1742	1733	1725
24661953	24	Quebec	2466	2466023	Montréal	1	462	4620142.00	599	601	604	606	1662	1667	1673	1678
24661954	24	Quebec	2466	2466023	Montréal	1	462	4620135.00	714	701	689	676	1750	1742	1733	1725
24661955	24	Quebec	2466	2466023	Montréal	1	462	4620136.00	467	467	468	468	2791	2809	2826	2844
24661956	24	Quebec	2466	2466023	Montréal	1	462	4620139.00	443	444	444	445	3184	3194	3203	3213
24661957	24	Quebec	2466	2466023	Montréal	1	462	4620139.00	701	701	700	700	3184	3194	3203	3213
24661958	24	Quebec	2466	2466023	Montréal	1	462	4620136.00	733	736	740	743	2791	2809	2826	2844
24661959	24	Quebec	2466	2466023	Montréal	1	462	4620138.00	480	485	490	495	2011	2027	2044	2060
24661960	24	Quebec	2466	2466023	Montréal	1	462	4620138.00	576	570	565	559	2011	2027	2044	2060
24661961	24	Quebec	2466	2466023	Montréal	1	462	4620138.00	515	523	532	540	2011	2027	2044	2060
24661962	24	Quebec	2466	2466023	Montréal	1	462	4620138.00	440	449	457	466	2011	2027	2044	2060
24661963	24	Quebec	2466	2466023	Montréal	1	462	4620139.00	736	742	748	754	3184	3194	3203	3213
24661964	24	Quebec	2466	2466023	Montréal	1	462	4620139.00	736	748	759	771	3184	3194	3203	3213
24661965	24	Quebec	2466	2466023	Montréal	1	462	4620139.00	568	560	551	543	3184	3194	3203	3213
24661966	24	Quebec	2466	2466023	Montréal	1	462	4620210.00	1132	1168	1205	1241	4002	4043	4083	4124
24661967	24	Quebec	2466	2466023	Montréal	1	462	4620209.00	864	899	934	969	5861	5904	5946	5989
24661968	24	Quebec	2466	2466023	Montréal	1	462	4620179.00	521	523	526	528	3812	3805	3797	3790
24661969	24	Quebec	2466	2466023	Montréal	1	462	4620179.00	626	620	615	609	3812	3805	3797	3790
24661970	24	Quebec	2466	2466023	Montréal	1	462	4620179.00	477	479	482	484	3812	3805	3797	3790
24661971	24	Quebec	2466	2466023	Montréal	1	462	4620179.00	451	447	444	440	3812	3805	3797	3790
24661972	24	Quebec	2466	2466023	Montréal	1	462	4620179.00	724	723	723	722	3812	3805	3797	3790
24661973	24	Quebec	2466	2466023	Montréal	1	462	4620205.00	479	486	492	499	2111	2107	2103	2099
24661974	24	Quebec	2466	2466023	Montréal	1	462	4620205.00	496	496	497	497	2111	2107	2103	2099
24661975	24	Quebec	2466	2466023	Montréal	1	462	4620205.00	550	547	545	542	2111	2107	2103	2099
24661976	24	Quebec	2466	2466023	Montréal	1	462	4620204.00	545	545	545	545	2669	2669	2668	2668
24661977	24	Quebec	2466	2466023	Montréal	1	462	4620204.00	399	402	406	409	2669	2669	2668	2668
24661978	24	Quebec	2466	2466023	Montréal	1	462	4620204.00	549	552	554	557	2669	2669	2668	2668
24661979	24	Quebec	2466	2466023	Montréal	1	462	4620204.00	638	631	625	618	2669	2669	2668	2668
24661980	24	Quebec	2466	2466023	Montréal	1	462	4620204.00	538	538	539	539	2669	2669	2668	2668
24661981	24	Quebec	2466	2466023	Montréal	1	462	4620182.00	472	467	463	458	2144	2133	2121	2110
24661982	24	Quebec	2466	2466023	Montréal	1	462	4620180.00	512	515	518	521	3367	3356	3344	3333
24661983	24	Quebec	2466	2466023	Montréal	1	462	4620180.00	614	619	625	630	3367	3356	3344	3333
24661984	24	Quebec	2466	2466023	Montréal	1	462	4620180.00	598	593	589	584	3367	3356	3344	3333
24661985	24	Quebec	2466	2466023	Montréal	1	462	4620180.00	356	349	341	334	3367	3356	3344	3333
24661986	24	Quebec	2466	2466023	Montréal	1	462	4620180.00	599	598	596	595	3367	3356	3344	3333
24661987	24	Quebec	2466	2466023	Montréal	1	462	4620180.00	374	372	369	367	3367	3356	3344	3333
24661988	24	Quebec	2466	2466023	Montréal	1	462	4620180.00	314	310	306	302	3367	3356	3344	3333
24661989	24	Quebec	2466	2466023	Montréal	1	462	4620182.00	522	521	521	520	2144	2133	2121	2110
24661990	24	Quebec	2466	2466023	Montréal	1	462	4620182.00	455	451	447	443	2144	2133	2121	2110
24661991	24	Quebec	2466	2466023	Montréal	1	462	4620183.00	572	568	564	560	2194	2184	2173	2163
24661992	24	Quebec	2466	2466023	Montréal	1	462	4620183.00	532	531	529	528	2194	2184	2173	2163
24661993	24	Quebec	2466	2466023	Montréal	1	462	4620184.00	595	595	595	595	2947	2952	2956	2961
24661994	24	Quebec	2466	2466023	Montréal	1	462	4620184.00	467	467	467	467	2947	2952	2956	2961
24661995	24	Quebec	2466	2466023	Montréal	1	462	4620184.00	694	691	689	686	2947	2952	2956	2961
24661996	24	Quebec	2466	2466023	Montréal	1	462	4620184.00	454	456	459	461	2947	2952	2956	2961
24661997	24	Quebec	2466	2466023	Montréal	1	462	4620185.00	514	515	517	518	5212	5207	5202	5197
24661998	24	Quebec	2466	2466023	Montréal	1	462	4620185.00	677	678	680	681	5212	5207	5202	5197
24661999	24	Quebec	2466	2466023	Montréal	1	462	4620185.00	592	586	579	573	5212	5207	5202	5197
24662000	24	Quebec	2466	2466023	Montréal	1	462	4620185.00	475	470	464	459	5212	5207	5202	5197
24662001	24	Quebec	2466	2466023	Montréal	1	462	4620185.00	578	574	570	566	5212	5207	5202	5197
24662002	24	Quebec	2466	2466023	Montréal	1	462	4620185.00	564	566	569	571	5212	5207	5202	5197
24662003	24	Quebec	2466	2466023	Montréal	1	462	4620185.00	281	280	280	279	5212	5207	5202	5197
24662004	24	Quebec	2466	2466023	Montréal	1	462	4620188.01	536	540	543	547	2176	2166	2156	2146
24662005	24	Quebec	2466	2466023	Montréal	1	462	4620188.01	492	486	481	475	2176	2166	2156	2146
24662006	24	Quebec	2466	2466023	Montréal	1	462	4620186.00	558	565	571	578	4552	4566	4579	4593
24662007	24	Quebec	2466	2466023	Montréal	1	462	4620186.00	561	556	551	546	4552	4566	4579	4593
24662008	24	Quebec	2466	2466023	Montréal	1	462	4620185.00	514	523	532	541	5212	5207	5202	5197
24662009	24	Quebec	2466	2466023	Montréal	1	462	4620185.00	474	476	479	481	5212	5207	5202	5197
24662010	24	Quebec	2466	2466023	Montréal	1	462	4620185.00	544	538	533	527	5212	5207	5202	5197
24662011	24	Quebec	2466	2466023	Montréal	1	462	4620184.00	737	742	747	752	2947	2952	2956	2961
24662012	24	Quebec	2466	2466023	Montréal	1	462	4620186.00	656	665	675	684	4552	4566	4579	4593
24662013	24	Quebec	2466	2466023	Montréal	1	462	4620186.00	538	531	525	518	4552	4566	4579	4593
24662014	24	Quebec	2466	2466023	Montréal	1	462	4620186.00	741	754	766	779	4552	4566	4579	4593
24662015	24	Quebec	2466	2466023	Montréal	1	462	4620186.00	364	366	367	369	4552	4566	4579	4593
24662016	24	Quebec	2466	2466023	Montréal	1	462	4620181.00	591	595	600	604	4751	5033	5316	5598
24662017	24	Quebec	2466	2466023	Montréal	1	462	4620181.00	388	393	399	404	4751	5033	5316	5598
24662018	24	Quebec	2466	2466023	Montréal	1	462	4620181.00	407	401	394	388	4751	5033	5316	5598
24662019	24	Quebec	2466	2466023	Montréal	1	462	4620181.00	406	403	399	396	4751	5033	5316	5598
24662020	24	Quebec	2466	2466023	Montréal	1	462	4620181.00	438	435	433	430	4751	5033	5316	5598
24662021	24	Quebec	2466	2466023	Montréal	1	462	4620181.00	433	433	432	432	4751	5033	5316	5598
24662022	24	Quebec	2466	2466023	Montréal	1	462	4620187.04	467	462	456	451	5843	6008	6172	6337
24662024	24	Quebec	2466	2466023	Montréal	1	462	4620181.00	1412	1716	2020	2324	4751	5033	5316	5598
24662025	24	Quebec	2466	2466023	Montréal	1	462	4620181.00	676	657	639	620	4751	5033	5316	5598
24662026	24	Quebec	2466	2466023	Montréal	1	462	4620153.00	790	796	801	807	790	796	801	807
24662027	24	Quebec	2466	2466023	Montréal	1	462	4620178.00	586	582	577	573	2335	2317	2298	2280
24662028	24	Quebec	2466	2466023	Montréal	1	462	4620155.00	431	435	439	443	1765	1777	1789	1801
24662029	24	Quebec	2466	2466023	Montréal	1	462	4620178.00	544	534	524	514	2335	2317	2298	2280
24662030	24	Quebec	2466	2466023	Montréal	1	462	4620178.00	508	502	497	491	2335	2317	2298	2280
24662031	24	Quebec	2466	2466023	Montréal	1	462	4620178.00	697	699	700	702	2335	2317	2298	2280
24662032	24	Quebec	2466	2466023	Montréal	1	462	4620179.00	616	617	619	620	3812	3805	3797	3790
24662033	24	Quebec	2466	2466023	Montréal	1	462	4620179.00	397	394	390	387	3812	3805	3797	3790
24662034	24	Quebec	2466	2466023	Montréal	1	462	4620187.04	298	299	301	302	5843	6008	6172	6337
24662035	24	Quebec	2466	2466023	Montréal	1	462	4620187.04	562	557	553	548	5843	6008	6172	6337
24662036	24	Quebec	2466	2466023	Montréal	1	462	4620187.03	489	487	486	484	4794	4783	4773	4762
24662037	24	Quebec	2466	2466023	Montréal	1	462	4620187.04	568	566	565	563	5843	6008	6172	6337
24662038	24	Quebec	2466	2466023	Montréal	1	462	4620187.03	454	460	467	473	4794	4783	4773	4762
24662039	24	Quebec	2466	2466023	Montréal	1	462	4620187.03	321	323	324	326	4794	4783	4773	4762
24662040	24	Quebec	2466	2466023	Montréal	1	462	4620187.03	968	963	959	954	4794	4783	4773	4762
24662041	24	Quebec	2466	2466023	Montréal	1	462	4620188.02	797	786	776	765	2658	2645	2631	2618
24662042	24	Quebec	2466	2466023	Montréal	1	462	4620188.02	551	549	548	546	2658	2645	2631	2618
24662043	24	Quebec	2466	2466023	Montréal	1	462	4620030.00	271	270	268	267	3206	3281	3356	3431
24662044	24	Quebec	2466	2466023	Montréal	1	462	4620030.00	550	606	663	719	3206	3281	3356	3431
24662045	24	Quebec	2466	2466023	Montréal	1	462	4620030.00	627	630	633	636	3206	3281	3356	3431
24662046	24	Quebec	2466	2466023	Montréal	1	462	4620030.00	757	751	745	739	3206	3281	3356	3431
24662047	24	Quebec	2466	2466023	Montréal	1	462	4620030.00	489	501	512	524	3206	3281	3356	3431
24662048	24	Quebec	2466	2466023	Montréal	1	462	4620030.00	512	523	535	546	3206	3281	3356	3431
24662049	24	Quebec	2466	2466023	Montréal	1	462	4620031.00	696	705	713	722	2688	2717	2745	2774
24662050	24	Quebec	2466	2466023	Montréal	1	462	4620187.01	567	567	568	568	3093	3155	3216	3278
24662051	24	Quebec	2466	2466023	Montréal	1	462	4620187.01	646	621	597	572	3093	3155	3216	3278
24662052	24	Quebec	2466	2466023	Montréal	1	462	4620014.01	508	500	491	483	7546	7547	7548	7549
24662053	24	Quebec	2466	2466023	Montréal	1	462	4620014.01	589	572	554	537	7546	7547	7548	7549
24662054	24	Quebec	2466	2466023	Montréal	1	462	4620014.01	739	743	746	750	7546	7547	7548	7549
24662055	24	Quebec	2466	2466023	Montréal	1	462	4620014.01	998	991	985	978	7546	7547	7548	7549
24662056	24	Quebec	2466	2466023	Montréal	1	462	4620014.01	871	858	844	831	7546	7547	7548	7549
24662057	24	Quebec	2466	2466023	Montréal	1	462	4620014.01	589	567	545	523	7546	7547	7548	7549
24662058	24	Quebec	2466	2466023	Montréal	1	462	4620014.01	902	944	987	1029	7546	7547	7548	7549
24662064	24	Quebec	2466	2466023	Montréal	1	462	4620017.00	674	673	673	672	2139	2137	2135	2133
24662065	24	Quebec	2466	2466023	Montréal	1	462	4620018.00	573	578	582	587	2006	2008	2009	2011
24662066	24	Quebec	2466	2466023	Montréal	1	462	4620014.01	1110	1113	1117	1120	7546	7547	7548	7549
24662067	24	Quebec	2466	2466023	Montréal	1	462	4620014.02	0	0	0	0	0	0	0	0
24662069	24	Quebec	2466	2466023	Montréal	1	462	4620188.02	452	444	435	427	2658	2645	2631	2618
24662070	24	Quebec	2466	2466023	Montréal	1	462	4620188.02	858	865	873	880	2658	2645	2631	2618
24662071	24	Quebec	2466	2466023	Montréal	1	462	4620187.03	587	587	586	586	4794	4783	4773	4762
24662072	24	Quebec	2466	2466023	Montréal	1	462	4620187.03	594	591	587	584	4794	4783	4773	4762
24662073	24	Quebec	2466	2466023	Montréal	1	462	4620187.03	1381	1372	1364	1355	4794	4783	4773	4762
24662074	24	Quebec	2466	2466023	Montréal	1	462	4620186.00	665	666	666	667	4552	4566	4579	4593
24662075	24	Quebec	2466	2466023	Montréal	1	462	4620186.00	468	463	458	453	4552	4566	4579	4593
24662076	24	Quebec	2466	2466023	Montréal	1	462	4620188.01	644	643	641	640	2176	2166	2156	2146
24662077	24	Quebec	2466	2466023	Montréal	1	462	4620188.01	503	497	491	485	2176	2166	2156	2146
24662078	24	Quebec	2466	2466023	Montréal	1	462	4620199.00	597	592	588	583	2614	2615	2617	2618
24662079	24	Quebec	2466	2466023	Montréal	1	462	4620199.00	682	683	685	686	2614	2615	2617	2618
24662080	24	Quebec	2466	2466023	Montréal	1	462	4620199.00	565	572	579	586	2614	2615	2617	2618
24662081	24	Quebec	2466	2466023	Montréal	1	462	4620199.00	771	768	765	762	2614	2615	2617	2618
24662082	24	Quebec	2466	2466023	Montréal	1	462	4620198.00	450	446	443	439	4957	4974	4991	5008
24662083	24	Quebec	2466	2466023	Montréal	1	462	4620198.00	578	581	585	588	4957	4974	4991	5008
24662084	24	Quebec	2466	2466023	Montréal	1	462	4620198.00	766	766	766	766	4957	4974	4991	5008
24662085	24	Quebec	2466	2466023	Montréal	1	462	4620196.00	661	664	666	669	3968	3992	4017	4041
24662086	24	Quebec	2466	2466023	Montréal	1	462	4620196.00	648	648	649	649	3968	3992	4017	4041
24662087	24	Quebec	2466	2466023	Montréal	1	462	4620201.00	741	736	732	727	7085	7052	7019	6986
24662088	24	Quebec	2466	2466023	Montréal	1	462	4620201.00	708	704	701	697	7085	7052	7019	6986
24662089	24	Quebec	2466	2466023	Montréal	1	462	4620201.00	1305	1298	1290	1283	7085	7052	7019	6986
24662090	24	Quebec	2466	2466023	Montréal	1	462	4620202.00	691	684	677	670	4216	4209	4201	4194
24662091	24	Quebec	2466	2466023	Montréal	1	462	4620202.00	452	459	467	474	4216	4209	4201	4194
24662092	24	Quebec	2466	2466023	Montréal	1	462	4620183.00	603	601	598	596	2194	2184	2173	2163
24662093	24	Quebec	2466	2466023	Montréal	1	462	4620183.00	487	484	482	479	2194	2184	2173	2163
24662094	24	Quebec	2466	2466023	Montréal	1	462	4620182.00	696	693	691	688	2144	2133	2121	2110
24662095	24	Quebec	2466	2466023	Montréal	1	462	4620205.00	586	578	569	561	2111	2107	2103	2099
24662096	24	Quebec	2466	2466023	Montréal	1	462	4620208.00	562	572	583	593	2471	2478	2484	2491
24662097	24	Quebec	2466	2466023	Montréal	1	462	4620208.00	573	574	574	575	2471	2478	2484	2491
24662098	24	Quebec	2466	2466023	Montréal	1	462	4620208.00	352	353	353	354	2471	2478	2484	2491
24662099	24	Quebec	2466	2466023	Montréal	1	462	4620208.00	585	584	582	581	2471	2478	2484	2491
24662100	24	Quebec	2466	2466023	Montréal	1	462	4620208.00	398	395	392	389	2471	2478	2484	2491
24662101	24	Quebec	2466	2466023	Montréal	1	462	4620209.00	402	399	395	392	5861	5904	5946	5989
24662102	24	Quebec	2466	2466023	Montréal	1	462	4620211.00	298	290	283	275	2275	2268	2262	2255
24662103	24	Quebec	2466	2466023	Montréal	1	462	4620013.00	450	459	467	476	5272	5377	5483	5588
24662104	24	Quebec	2466	2466023	Montréal	1	462	4620190.01	589	587	584	582	3617	3635	3652	3670
24662105	24	Quebec	2466	2466023	Montréal	1	462	4620190.01	586	589	591	594	3617	3635	3652	3670
24662106	24	Quebec	2466	2466023	Montréal	1	462	4620190.01	481	489	498	506	3617	3635	3652	3670
24662108	24	Quebec	2466	2466023	Montréal	1	462	4620200.00	728	720	712	704	4649	4632	4614	4597
24662109	24	Quebec	2466	2466023	Montréal	1	462	4620201.00	602	597	591	586	7085	7052	7019	6986
24662110	24	Quebec	2466	2466023	Montréal	1	462	4620201.00	445	442	440	437	7085	7052	7019	6986
24662111	24	Quebec	2466	2466023	Montréal	1	462	4620363.00	453	454	456	457	4872	4808	4745	4681
24662112	24	Quebec	2466	2466023	Montréal	1	462	4620363.00	527	529	530	532	4872	4808	4745	4681
24662113	24	Quebec	2466	2466023	Montréal	1	462	4620362.00	473	478	484	489	2354	2343	2331	2320
24662114	24	Quebec	2466	2466023	Montréal	1	462	4620061.00	824	949	1075	1200	824	949	1075	1200
24662115	24	Quebec	2466	2466023	Montréal	1	462	4620056.00	1092	1176	1260	1344	1634	1716	1799	1881
24662116	24	Quebec	2466	2466023	Montréal	1	462	4620056.00	542	540	539	537	1634	1716	1799	1881
24662117	24	Quebec	2466	2466023	Montréal	1	462	4620316.00	331	335	338	342	2226	2213	2200	2187
24662118	24	Quebec	2466	2466023	Montréal	1	462	4620316.00	379	380	380	381	2226	2213	2200	2187
24662119	24	Quebec	2466	2466023	Montréal	1	462	4620316.00	855	838	822	805	2226	2213	2200	2187
24662120	24	Quebec	2466	2466023	Montréal	1	462	4620320.00	513	517	522	526	4709	4735	4762	4788
24662121	24	Quebec	2466	2466023	Montréal	1	462	4620320.00	492	499	506	513	4709	4735	4762	4788
24662122	24	Quebec	2466	2466023	Montréal	1	462	4620316.00	660	660	660	660	2226	2213	2200	2187
24662123	24	Quebec	2466	2466023	Montréal	1	462	4620320.00	431	443	455	467	4709	4735	4762	4788
24662124	24	Quebec	2466	2466023	Montréal	1	462	4620320.00	538	549	561	572	4709	4735	4762	4788
24662125	24	Quebec	2466	2466023	Montréal	1	462	4620302.00	664	669	673	678	2925	2925	2924	2924
24662126	24	Quebec	2466	2466023	Montréal	1	462	4620302.00	544	543	543	542	2925	2925	2924	2924
24662127	24	Quebec	2466	2466023	Montréal	1	462	4620075.00	745	730	714	699	2773	2748	2724	2699
24662128	24	Quebec	2466	2466023	Montréal	1	462	4620076.00	851	883	916	948	3052	3115	3179	3242
24662129	24	Quebec	2466	2466023	Montréal	1	462	4620076.00	558	566	575	583	3052	3115	3179	3242
24662130	24	Quebec	2466	2466023	Montréal	1	462	4620079.00	472	470	467	465	4595	4591	4587	4583
24662131	24	Quebec	2466	2466023	Montréal	1	462	4620079.00	601	590	578	567	4595	4591	4587	4583
24662132	24	Quebec	2466	2466023	Montréal	1	462	4620079.00	604	602	599	597	4595	4591	4587	4583
24662133	24	Quebec	2466	2466023	Montréal	1	462	4620079.00	516	518	521	523	4595	4591	4587	4583
24662134	24	Quebec	2466	2466023	Montréal	1	462	4620079.00	477	479	481	483	4595	4591	4587	4583
24662135	24	Quebec	2466	2466023	Montréal	1	462	4620080.00	453	457	461	465	780	781	781	782
24662136	24	Quebec	2466	2466023	Montréal	1	462	4620081.00	1785	1803	1821	1839	3511	3522	3532	3543
24662137	24	Quebec	2466	2466023	Montréal	1	462	4620080.00	327	324	320	317	780	781	781	782
24662138	24	Quebec	2466	2466032	Westmount	1	462	4620350.00	618	630	643	655	2539	2553	2566	2580
24662140	24	Quebec	2466	2466023	Montréal	1	462	4620066.02	866	925	984	1043	2406	2599	2792	2985
24662141	24	Quebec	2466	2466023	Montréal	1	462	4620066.02	512	519	527	534	2406	2599	2792	2985
24662142	24	Quebec	2466	2466032	Westmount	1	462	4620351.00	787	789	791	793	4988	4992	4996	5000
24662143	24	Quebec	2466	2466032	Westmount	1	462	4620351.00	365	371	376	382	4988	4992	4996	5000
24662144	24	Quebec	2466	2466032	Westmount	1	462	4620351.00	800	795	791	786	4988	4992	4996	5000
24662145	24	Quebec	2466	2466032	Westmount	1	462	4620352.00	417	388	360	331	3040	2967	2893	2820
24662147	24	Quebec	2466	2466032	Westmount	1	462	4620352.00	595	592	588	585	3040	2967	2893	2820
24662148	24	Quebec	2466	2466032	Westmount	1	462	4620352.00	702	696	690	684	3040	2967	2893	2820
24662149	24	Quebec	2466	2466032	Westmount	1	462	4620352.00	687	658	629	600	3040	2967	2893	2820
24662150	24	Quebec	2466	2466032	Westmount	1	462	4620352.00	639	633	626	620	3040	2967	2893	2820
24662151	24	Quebec	2466	2466023	Montréal	1	462	4620095.00	529	549	569	589	2117	2124	2132	2139
24662152	24	Quebec	2466	2466023	Montréal	1	462	4620095.00	890	874	859	843	2117	2124	2132	2139
24662153	24	Quebec	2466	2466023	Montréal	1	462	4620095.00	697	701	704	708	2117	2124	2132	2139
24662154	24	Quebec	2466	2466023	Montréal	1	462	4620096.00	830	844	859	873	2295	2314	2332	2351
24662155	24	Quebec	2466	2466023	Montréal	1	462	4620094.01	1096	1086	1077	1067	6143	6184	6224	6265
24662156	24	Quebec	2466	2466023	Montréal	1	462	4620094.01	359	370	380	391	6143	6184	6224	6265
24662157	24	Quebec	2466	2466023	Montréal	1	462	4620094.01	587	588	588	589	6143	6184	6224	6265
24662158	24	Quebec	2466	2466023	Montréal	1	462	4620094.01	585	602	618	635	6143	6184	6224	6265
24662159	24	Quebec	2466	2466023	Montréal	1	462	4620094.01	679	679	678	678	6143	6184	6224	6265
24662160	24	Quebec	2466	2466023	Montréal	1	462	4620096.00	772	782	791	801	2295	2314	2332	2351
24662161	24	Quebec	2466	2466023	Montréal	1	462	4620096.00	693	688	682	677	2295	2314	2332	2351
24662162	24	Quebec	2466	2466023	Montréal	1	462	4620094.01	496	485	475	464	6143	6184	6224	6265
24662163	24	Quebec	2466	2466023	Montréal	1	462	4620082.00	1011	1017	1023	1029	2218	2210	2202	2194
24662164	24	Quebec	2466	2466023	Montréal	1	462	4620084.00	556	597	639	680	2639	2677	2716	2754
24662165	24	Quebec	2466	2466023	Montréal	1	462	4620084.00	612	616	621	625	2639	2677	2716	2754
24662167	24	Quebec	2466	2466023	Montréal	1	462	4620082.00	593	585	576	568	2218	2210	2202	2194
24662168	24	Quebec	2466	2466023	Montréal	1	462	4620082.00	614	608	603	597	2218	2210	2202	2194
24662169	24	Quebec	2466	2466023	Montréal	1	462	4620325.06	355	362	369	376	4348	4470	4593	4715
24662170	24	Quebec	2466	2466023	Montréal	1	462	4620325.06	677	674	670	667	4348	4470	4593	4715
24662171	24	Quebec	2466	2466023	Montréal	1	462	4620325.06	880	929	978	1027	4348	4470	4593	4715
24662172	24	Quebec	2466	2466023	Montréal	1	462	4620325.06	467	452	437	422	4348	4470	4593	4715
24662173	24	Quebec	2466	2466023	Montréal	1	462	4620325.06	619	704	790	875	4348	4470	4593	4715
24662174	24	Quebec	2466	2466023	Montréal	1	462	4620325.02	851	833	814	796	6606	6636	6667	6697
24662175	24	Quebec	2466	2466023	Montréal	1	462	4620325.02	716	713	709	706	6606	6636	6667	6697
24662176	24	Quebec	2466	2466023	Montréal	1	462	4620322.03	676	713	749	786	4788	4825	4862	4899
24662177	24	Quebec	2466	2466023	Montréal	1	462	4620325.02	320	321	323	324	6606	6636	6667	6697
24662178	24	Quebec	2466	2466023	Montréal	1	462	4620325.02	881	898	915	932	6606	6636	6667	6697
24662179	24	Quebec	2466	2466023	Montréal	1	462	4620325.02	902	910	917	925	6606	6636	6667	6697
24662180	24	Quebec	2466	2466023	Montréal	1	462	4620325.02	870	879	887	896	6606	6636	6667	6697
24662182	24	Quebec	2466	2466023	Montréal	1	462	4620330.00	504	514	525	535	5288	5337	5386	5435
24662183	24	Quebec	2466	2466023	Montréal	1	462	4620330.00	255	260	266	271	5288	5337	5386	5435
24662187	24	Quebec	2466	2466023	Montréal	1	462	4620393.00	707	702	696	691	6885	6896	6907	6918
24662192	24	Quebec	2466	2466023	Montréal	1	462	4620392.00	549	547	544	542	1535	1548	1561	1574
24662193	24	Quebec	2466	2466023	Montréal	1	462	4620392.00	986	1001	1017	1032	1535	1548	1561	1574
24662194	24	Quebec	2466	2466023	Montréal	1	462	4620393.00	2075	2074	2072	2071	6885	6896	6907	6918
24662195	24	Quebec	2466	2466023	Montréal	1	462	4620393.00	538	534	531	527	6885	6896	6907	6918
24662196	24	Quebec	2466	2466023	Montréal	1	462	4620393.00	489	488	486	485	6885	6896	6907	6918
24662197	24	Quebec	2466	2466023	Montréal	1	462	4620393.00	590	590	591	591	6885	6896	6907	6918
24662198	24	Quebec	2466	2466023	Montréal	1	462	4620395.02	647	639	630	622	6533	6615	6697	6779
24662199	24	Quebec	2466	2466023	Montréal	1	462	4620395.02	570	576	581	587	6533	6615	6697	6779
24662200	24	Quebec	2466	2466023	Montréal	1	462	4620395.02	438	442	447	451	6533	6615	6697	6779
24662201	24	Quebec	2466	2466023	Montréal	1	462	4620395.02	521	536	550	565	6533	6615	6697	6779
24662202	24	Quebec	2466	2466023	Montréal	1	462	4620395.02	473	488	504	519	6533	6615	6697	6779
24662203	24	Quebec	2466	2466023	Montréal	1	462	4620395.02	793	822	851	880	6533	6615	6697	6779
24662204	24	Quebec	2466	2466023	Montréal	1	462	4620395.02	552	568	585	601	6533	6615	6697	6779
24662205	24	Quebec	2466	2466023	Montréal	1	462	4620395.02	951	948	945	942	6533	6615	6697	6779
24662206	24	Quebec	2466	2466023	Montréal	1	462	4620395.02	440	436	431	427	6533	6615	6697	6779
24662209	24	Quebec	2466	2466023	Montréal	1	462	4620395.03	725	732	738	745	4628	4667	4705	4744
24662210	24	Quebec	2466	2466023	Montréal	1	462	4620395.03	430	432	433	435	4628	4667	4705	4744
24662211	24	Quebec	2466	2466023	Montréal	1	462	4620396.00	520	523	526	529	6511	6522	6532	6543
24662212	24	Quebec	2466	2466023	Montréal	1	462	4620396.00	427	429	432	434	6511	6522	6532	6543
24662213	24	Quebec	2466	2466023	Montréal	1	462	4620396.00	417	417	416	416	6511	6522	6532	6543
24662214	24	Quebec	2466	2466023	Montréal	1	462	4620395.03	596	595	594	593	4628	4667	4705	4744
24662215	24	Quebec	2466	2466023	Montréal	1	462	4620395.03	753	770	788	805	4628	4667	4705	4744
24662216	24	Quebec	2466	2466023	Montréal	1	462	4620396.00	1376	1380	1385	1389	6511	6522	6532	6543
24662217	24	Quebec	2466	2466023	Montréal	1	462	4620395.02	1149	1161	1172	1184	6533	6615	6697	6779
24662218	24	Quebec	2466	2466023	Montréal	1	462	4620396.00	544	542	539	537	6511	6522	6532	6543
24662219	24	Quebec	2466	2466023	Montréal	1	462	4620396.00	413	411	408	406	6511	6522	6532	6543
24662220	24	Quebec	2466	2466023	Montréal	1	462	4620396.00	684	687	691	694	6511	6522	6532	6543
24662221	24	Quebec	2466	2466023	Montréal	1	462	4620396.00	628	632	637	641	6511	6522	6532	6543
24662222	24	Quebec	2466	2466023	Montréal	1	462	4620396.00	592	592	593	593	6511	6522	6532	6543
24662223	24	Quebec	2466	2466023	Montréal	1	462	4620396.00	476	476	477	477	6511	6522	6532	6543
24662224	24	Quebec	2466	2466023	Montréal	1	462	4620396.00	436	432	429	425	6511	6522	6532	6543
24662225	24	Quebec	2466	2466023	Montréal	1	462	4620397.00	527	505	483	461	4026	4015	4003	3992
24662226	24	Quebec	2466	2466023	Montréal	1	462	4620397.00	603	605	608	610	4026	4015	4003	3992
24662227	24	Quebec	2466	2466023	Montréal	1	462	4620397.00	539	545	552	558	4026	4015	4003	3992
24662228	24	Quebec	2466	2466023	Montréal	1	462	4620397.00	704	700	697	693	4026	4015	4003	3992
24662229	24	Quebec	2466	2466023	Montréal	1	462	4620397.00	582	583	585	586	4026	4015	4003	3992
24662230	24	Quebec	2466	2466023	Montréal	1	462	4620397.00	559	557	556	554	4026	4015	4003	3992
24662231	24	Quebec	2466	2466023	Montréal	1	462	4620395.03	387	389	392	394	4628	4667	4705	4744
24662232	24	Quebec	2466	2466023	Montréal	1	462	4620397.00	514	519	523	528	4026	4015	4003	3992
24662233	24	Quebec	2466	2466087	Dorval	1	462	4620430.00	1510	1544	1577	1611	6816	6922	7027	7133
24662234	24	Quebec	2466	2466087	Dorval	1	462	4620430.00	494	497	501	504	6816	6922	7027	7133
24662235	24	Quebec	2466	2466087	Dorval	1	462	4620430.00	344	344	345	345	6816	6922	7027	7133
24662236	24	Quebec	2466	2466087	Dorval	1	462	4620430.00	677	731	784	838	6816	6922	7027	7133
24662237	24	Quebec	2466	2466087	Dorval	1	462	4620430.00	431	433	435	437	6816	6922	7027	7133
24662238	24	Quebec	2466	2466087	Dorval	1	462	4620430.00	882	879	877	874	6816	6922	7027	7133
24662239	24	Quebec	2466	2466087	Dorval	1	462	4620430.00	533	533	532	532	6816	6922	7027	7133
24662240	24	Quebec	2466	2466087	Dorval	1	462	4620430.00	662	672	683	693	6816	6922	7027	7133
24662241	24	Quebec	2466	2466087	Dorval	1	462	4620430.00	523	529	534	540	6816	6922	7027	7133
24662242	24	Quebec	2466	2466087	Dorval	1	462	4620430.00	761	760	759	758	6816	6922	7027	7133
24662243	24	Quebec	2466	2466087	Dorval	1	462	4620431.00	605	612	618	625	5419	5425	5431	5437
24662244	24	Quebec	2466	2466087	Dorval	1	462	4620431.00	443	451	458	466	5419	5425	5431	5437
24662245	24	Quebec	2466	2466087	Dorval	1	462	4620431.00	449	448	448	447	5419	5425	5431	5437
24662246	24	Quebec	2466	2466087	Dorval	1	462	4620431.00	1207	1191	1174	1158	5419	5425	5431	5437
24662247	24	Quebec	2466	2466087	Dorval	1	462	4620431.00	0	0	0	0	5419	5425	5431	5437
24662248	24	Quebec	2466	2466087	Dorval	1	462	4620431.00	468	470	471	473	5419	5425	5431	5437
24662250	24	Quebec	2466	2466087	Dorval	1	462	4620431.00	539	539	538	538	5419	5425	5431	5437
24662251	24	Quebec	2466	2466087	Dorval	1	462	4620431.00	516	518	521	523	5419	5425	5431	5437
24662252	24	Quebec	2466	2466087	Dorval	1	462	4620431.00	359	356	354	351	5419	5425	5431	5437
24662253	24	Quebec	2466	2466087	Dorval	1	462	4620431.00	383	390	396	403	5419	5425	5431	5437
24662254	24	Quebec	2466	2466087	Dorval	1	462	4620431.00	449	451	452	454	5419	5425	5431	5437
24662255	24	Quebec	2466	2466087	Dorval	1	462	4620432.00	484	481	479	476	3240	3214	3187	3161
24662256	24	Quebec	2466	2466087	Dorval	1	462	4620432.00	509	508	506	505	3240	3214	3187	3161
24662257	24	Quebec	2466	2466087	Dorval	1	462	4620432.00	581	579	578	576	3240	3214	3187	3161
24662258	24	Quebec	2466	2466087	Dorval	1	462	4620432.00	444	443	442	441	3240	3214	3187	3161
24662259	24	Quebec	2466	2466087	Dorval	1	462	4620432.00	691	690	688	687	3240	3214	3187	3161
24662260	24	Quebec	2466	2466087	Dorval	1	462	4620432.00	531	513	494	476	3240	3214	3187	3161
24662261	24	Quebec	2466	2466097	Pointe-Claire	1	462	4620450.00	1221	1237	1252	1268	7174	7166	7157	7149
24662262	24	Quebec	2466	2466097	Pointe-Claire	1	462	4620450.00	538	530	521	513	7174	7166	7157	7149
24662263	24	Quebec	2466	2466097	Pointe-Claire	1	462	4620451.00	523	522	522	521	6782	6833	6884	6935
24662264	24	Quebec	2466	2466097	Pointe-Claire	1	462	4620451.00	511	508	504	501	6782	6833	6884	6935
24662265	24	Quebec	2466	2466097	Pointe-Claire	1	462	4620451.00	572	568	564	560	6782	6833	6884	6935
24662266	24	Quebec	2466	2466097	Pointe-Claire	1	462	4620451.00	498	500	501	503	6782	6833	6884	6935
24662267	24	Quebec	2466	2466097	Pointe-Claire	1	462	4620453.01	615	620	626	631	5278	5344	5411	5477
24662268	24	Quebec	2466	2466097	Pointe-Claire	1	462	4620451.00	294	291	287	284	6782	6833	6884	6935
24662269	24	Quebec	2466	2466097	Pointe-Claire	1	462	4620453.02	1277	1260	1244	1227	4970	4961	4951	4942
24662270	24	Quebec	2466	2466097	Pointe-Claire	1	462	4620453.02	444	464	485	505	4970	4961	4951	4942
24662271	24	Quebec	2466	2466097	Pointe-Claire	1	462	4620453.01	764	758	753	747	5278	5344	5411	5477
24662272	24	Quebec	2466	2466097	Pointe-Claire	1	462	4620453.01	654	714	775	835	5278	5344	5411	5477
24662273	24	Quebec	2466	2466097	Pointe-Claire	1	462	4620453.01	487	491	496	500	5278	5344	5411	5477
24662274	24	Quebec	2466	2466097	Pointe-Claire	1	462	4620453.01	541	538	536	533	5278	5344	5411	5477
24662275	24	Quebec	2466	2466097	Pointe-Claire	1	462	4620453.01	552	557	561	566	5278	5344	5411	5477
24662276	24	Quebec	2466	2466097	Pointe-Claire	1	462	4620453.01	500	499	497	496	5278	5344	5411	5477
24662277	24	Quebec	2466	2466097	Pointe-Claire	1	462	4620453.01	632	630	629	627	5278	5344	5411	5477
24662278	24	Quebec	2466	2466097	Pointe-Claire	1	462	4620452.00	761	758	754	751	7597	7919	8242	8564
24662279	24	Quebec	2466	2466097	Pointe-Claire	1	462	4620452.00	438	442	447	451	7597	7919	8242	8564
24662280	24	Quebec	2466	2466097	Pointe-Claire	1	462	4620452.00	508	513	519	524	7597	7919	8242	8564
24662281	24	Quebec	2466	2466097	Pointe-Claire	1	462	4620452.00	460	458	455	453	7597	7919	8242	8564
24662282	24	Quebec	2466	2466097	Pointe-Claire	1	462	4620452.00	469	468	467	466	7597	7919	8242	8564
24662283	24	Quebec	2466	2466097	Pointe-Claire	1	462	4620452.00	435	434	434	433	7597	7919	8242	8564
24662284	24	Quebec	2466	2466097	Pointe-Claire	1	462	4620452.00	645	652	660	667	7597	7919	8242	8564
24662285	24	Quebec	2466	2466102	Kirkland	1	462	4620470.01	373	363	354	344	7132	7104	7077	7049
24662286	24	Quebec	2466	2466102	Kirkland	1	462	4620470.01	385	386	388	389	7132	7104	7077	7049
24662287	24	Quebec	2466	2466102	Kirkland	1	462	4620470.01	442	441	440	439	7132	7104	7077	7049
24662288	24	Quebec	2466	2466102	Kirkland	1	462	4620470.01	438	439	439	440	7132	7104	7077	7049
24662289	24	Quebec	2466	2466102	Kirkland	1	462	4620470.01	843	837	831	825	7132	7104	7077	7049
24662290	24	Quebec	2466	2466102	Kirkland	1	462	4620470.01	662	652	643	633	7132	7104	7077	7049
24662291	24	Quebec	2466	2466102	Kirkland	1	462	4620470.01	703	707	712	716	7132	7104	7077	7049
24662292	24	Quebec	2466	2466102	Kirkland	1	462	4620470.01	561	561	560	560	7132	7104	7077	7049
24662293	24	Quebec	2466	2466102	Kirkland	1	462	4620470.01	579	580	582	583	7132	7104	7077	7049
24662294	24	Quebec	2466	2466102	Kirkland	1	462	4620470.01	469	467	465	463	7132	7104	7077	7049
24662295	24	Quebec	2466	2466102	Kirkland	1	462	4620470.01	373	367	361	355	7132	7104	7077	7049
24662296	24	Quebec	2466	2466107	Beaconsfield	1	462	4620462.01	451	451	450	450	5098	5110	5123	5135
24662297	24	Quebec	2466	2466107	Beaconsfield	1	462	4620462.01	482	478	473	469	5098	5110	5123	5135
24662298	24	Quebec	2466	2466107	Beaconsfield	1	462	4620462.01	511	515	518	522	5098	5110	5123	5135
24662299	24	Quebec	2466	2466107	Beaconsfield	1	462	4620462.01	574	568	561	555	5098	5110	5123	5135
24662300	24	Quebec	2466	2466107	Beaconsfield	1	462	4620462.01	457	469	482	494	5098	5110	5123	5135
24662301	24	Quebec	2466	2466107	Beaconsfield	1	462	4620462.01	567	581	595	609	5098	5110	5123	5135
24662302	24	Quebec	2466	2466107	Beaconsfield	1	462	4620462.01	438	434	431	427	5098	5110	5123	5135
24662303	24	Quebec	2466	2466107	Beaconsfield	1	462	4620462.01	572	569	567	564	5098	5110	5123	5135
24662304	24	Quebec	2466	2466107	Beaconsfield	1	462	4620462.01	481	478	474	471	5098	5110	5123	5135
24662305	24	Quebec	2466	2466107	Beaconsfield	1	462	4620462.01	564	568	571	575	5098	5110	5123	5135
24662306	24	Quebec	2466	2466107	Beaconsfield	1	462	4620460.00	402	402	401	401	5349	5354	5358	5363
24662307	24	Quebec	2466	2466107	Beaconsfield	1	462	4620460.00	394	396	398	400	5349	5354	5358	5363
24662308	24	Quebec	2466	2466107	Beaconsfield	1	462	4620460.00	498	490	482	474	5349	5354	5358	5363
24662309	24	Quebec	2466	2466107	Beaconsfield	1	462	4620460.00	400	412	425	437	5349	5354	5358	5363
24662310	24	Quebec	2466	2466107	Beaconsfield	1	462	4620460.00	435	432	430	427	5349	5354	5358	5363
24662311	24	Quebec	2466	2466107	Beaconsfield	1	462	4620460.00	520	521	521	522	5349	5354	5358	5363
24662312	24	Quebec	2466	2466107	Beaconsfield	1	462	4620460.00	469	464	460	455	5349	5354	5358	5363
24662313	24	Quebec	2466	2466107	Beaconsfield	1	462	4620460.00	597	603	610	616	5349	5354	5358	5363
24662314	24	Quebec	2466	2466107	Beaconsfield	1	462	4620462.02	505	503	501	499	5929	5906	5882	5859
24662315	24	Quebec	2466	2466107	Beaconsfield	1	462	4620462.02	539	544	548	553	5929	5906	5882	5859
24662316	24	Quebec	2466	2466107	Beaconsfield	1	462	4620462.02	375	372	370	367	5929	5906	5882	5859
24662317	24	Quebec	2466	2466107	Beaconsfield	1	462	4620462.02	526	526	525	525	5929	5906	5882	5859
24662318	24	Quebec	2466	2466107	Beaconsfield	1	462	4620462.02	453	448	442	437	5929	5906	5882	5859
24662319	24	Quebec	2466	2466102	Kirkland	1	462	4620470.01	468	467	466	465	7132	7104	7077	7049
24662320	24	Quebec	2466	2466102	Kirkland	1	462	4620470.04	664	652	641	629	3611	3580	3549	3518
24662321	24	Quebec	2466	2466102	Kirkland	1	462	4620470.04	514	515	516	517	3611	3580	3549	3518
24662322	24	Quebec	2466	2466102	Kirkland	1	462	4620470.04	784	773	762	751	3611	3580	3549	3518
24662323	24	Quebec	2466	2466023	Montréal	1	462	4620515.02	580	577	575	572	4516	4481	4446	4411
24662324	24	Quebec	2466	2466023	Montréal	1	462	4620515.03	630	628	627	625	3353	3378	3403	3428
24662325	24	Quebec	2466	2466023	Montréal	1	462	4620515.02	761	756	752	747	4516	4481	4446	4411
24662326	24	Quebec	2466	2466023	Montréal	1	462	4620515.03	626	630	635	639	3353	3378	3403	3428
24662327	24	Quebec	2466	2466023	Montréal	1	462	4620515.03	603	597	591	585	3353	3378	3403	3428
24662328	24	Quebec	2466	2466023	Montréal	1	462	4620515.03	548	540	533	525	3353	3378	3403	3428
24662329	24	Quebec	2466	2466023	Montréal	1	462	4620515.03	481	478	476	473	3353	3378	3403	3428
24662330	24	Quebec	2466	2466023	Montréal	1	462	4620514.02	429	428	428	427	6230	6206	6181	6157
24662331	24	Quebec	2466	2466023	Montréal	1	462	4620514.02	648	639	630	621	6230	6206	6181	6157
24662332	24	Quebec	2466	2466023	Montréal	1	462	4620514.02	1168	1155	1143	1130	6230	6206	6181	6157
24662333	24	Quebec	2466	2466023	Montréal	1	462	4620515.03	465	504	542	581	3353	3378	3403	3428
24662334	24	Quebec	2466	2466023	Montréal	1	462	4620515.04	572	593	613	634	3666	3676	3687	3697
24662335	24	Quebec	2466	2466023	Montréal	1	462	4620540.00	540	538	535	533	3754	3808	3861	3915
24662336	24	Quebec	2466	2466023	Montréal	1	462	4620540.00	807	817	828	838	3754	3808	3861	3915
24662337	24	Quebec	2466	2466023	Montréal	1	462	4620540.00	406	404	402	400	3754	3808	3861	3915
24662338	24	Quebec	2466	2466023	Montréal	1	462	4620514.02	420	418	417	415	6230	6206	6181	6157
24662339	24	Quebec	2466	2466023	Montréal	1	462	4620514.02	474	482	491	499	6230	6206	6181	6157
24662340	24	Quebec	2466	2466023	Montréal	1	462	4620514.02	412	411	411	410	6230	6206	6181	6157
24662341	24	Quebec	2466	2466023	Montréal	1	462	4620514.02	763	768	772	777	6230	6206	6181	6157
24662342	24	Quebec	2466	2466023	Montréal	1	462	4620514.02	512	510	509	507	6230	6206	6181	6157
24662343	24	Quebec	2466	2466023	Montréal	1	462	4620514.02	455	453	452	450	6230	6206	6181	6157
24662344	24	Quebec	2466	2466023	Montréal	1	462	4620514.02	488	485	481	478	6230	6206	6181	6157
24662345	24	Quebec	2466	2466102	Kirkland	1	462	4620470.05	490	484	478	472	4155	4115	4076	4036
24662346	24	Quebec	2466	2466102	Kirkland	1	462	4620470.05	467	460	454	447	4155	4115	4076	4036
24662347	24	Quebec	2466	2466142	Dollard-Des Ormeaux	1	462	4620522.01	382	377	371	366	3538	3520	3501	3483
24662348	24	Quebec	2466	2466142	Dollard-Des Ormeaux	1	462	4620522.01	477	476	476	475	3538	3520	3501	3483
24662349	24	Quebec	2466	2466142	Dollard-Des Ormeaux	1	462	4620522.02	490	485	480	475	3577	3559	3542	3524
24662350	24	Quebec	2466	2466142	Dollard-Des Ormeaux	1	462	4620522.02	334	335	336	337	3577	3559	3542	3524
24662351	24	Quebec	2466	2466142	Dollard-Des Ormeaux	1	462	4620522.02	218	217	216	215	3577	3559	3542	3524
24662352	24	Quebec	2466	2466142	Dollard-Des Ormeaux	1	462	4620522.02	584	582	579	577	3577	3559	3542	3524
24662353	24	Quebec	2466	2466142	Dollard-Des Ormeaux	1	462	4620522.02	1285	1287	1288	1290	3577	3559	3542	3524
24662354	24	Quebec	2466	2466142	Dollard-Des Ormeaux	1	462	4620522.01	344	338	331	325	3538	3520	3501	3483
24662355	24	Quebec	2466	2466142	Dollard-Des Ormeaux	1	462	4620522.01	541	539	536	534	3538	3520	3501	3483
24662356	24	Quebec	2466	2466142	Dollard-Des Ormeaux	1	462	4620522.01	450	444	439	433	3538	3520	3501	3483
24662357	24	Quebec	2466	2466142	Dollard-Des Ormeaux	1	462	4620521.01	862	849	837	824	4827	4834	4842	4849
24662358	24	Quebec	2466	2466142	Dollard-Des Ormeaux	1	462	4620521.01	1099	1103	1108	1112	4827	4834	4842	4849
24662359	24	Quebec	2466	2466142	Dollard-Des Ormeaux	1	462	4620521.07	435	429	424	418	4247	4203	4158	4114
24662362	24	Quebec	2466	2466142	Dollard-Des Ormeaux	1	462	4620521.01	330	330	329	329	4827	4834	4842	4849
24662363	24	Quebec	2466	2466142	Dollard-Des Ormeaux	1	462	4620521.06	398	393	389	384	5053	5076	5100	5123
24662364	24	Quebec	2466	2466142	Dollard-Des Ormeaux	1	462	4620521.06	467	466	466	465	5053	5076	5100	5123
24662365	24	Quebec	2466	2466142	Dollard-Des Ormeaux	1	462	4620521.05	340	340	341	341	4823	4764	4705	4646
24662366	24	Quebec	2466	2466142	Dollard-Des Ormeaux	1	462	4620521.06	570	572	573	575	5053	5076	5100	5123
24662367	24	Quebec	2466	2466142	Dollard-Des Ormeaux	1	462	4620521.04	716	706	696	686	4940	4897	4854	4811
24662368	24	Quebec	2466	2466142	Dollard-Des Ormeaux	1	462	4620521.04	757	750	742	735	4940	4897	4854	4811
24662369	24	Quebec	2466	2466142	Dollard-Des Ormeaux	1	462	4620521.04	470	455	439	424	4940	4897	4854	4811
24662370	24	Quebec	2466	2466142	Dollard-Des Ormeaux	1	462	4620523.00	502	504	505	507	2468	2474	2479	2485
24662371	24	Quebec	2466	2466142	Dollard-Des Ormeaux	1	462	4620523.00	484	482	479	477	2468	2474	2479	2485
24662372	24	Quebec	2466	2466023	Montréal	1	462	4620513.02	517	515	512	510	4298	4369	4439	4510
24662373	24	Quebec	2466	2466023	Montréal	1	462	4620513.01	485	483	480	478	5184	5138	5093	5047
24662374	24	Quebec	2466	2466023	Montréal	1	462	4620513.01	380	377	375	372	5184	5138	5093	5047
24662375	24	Quebec	2466	2466023	Montréal	1	462	4620512.04	674	666	657	649	6655	6636	6617	6598
24662376	24	Quebec	2466	2466023	Montréal	1	462	4620512.02	438	437	437	436	4473	4497	4520	4544
24662377	24	Quebec	2466	2466023	Montréal	1	462	4620512.04	533	526	519	512	6655	6636	6617	6598
24662378	24	Quebec	2466	2466023	Montréal	1	462	4620512.04	462	457	451	446	6655	6636	6617	6598
24662379	24	Quebec	2466	2466023	Montréal	1	462	4620512.04	648	646	644	642	6655	6636	6617	6598
24662380	24	Quebec	2466	2466023	Montréal	1	462	4620512.04	495	496	496	497	6655	6636	6617	6598
24662381	24	Quebec	2466	2466023	Montréal	1	462	4620512.04	552	548	543	539	6655	6636	6617	6598
24662382	24	Quebec	2466	2466023	Montréal	1	462	4620512.04	478	474	471	467	6655	6636	6617	6598
24662383	24	Quebec	2466	2466023	Montréal	1	462	4620512.04	531	532	534	535	6655	6636	6617	6598
24662384	24	Quebec	2466	2466023	Montréal	1	462	4620512.04	497	498	498	499	6655	6636	6617	6598
24662385	24	Quebec	2466	2466023	Montréal	1	462	4620512.04	698	693	688	683	6655	6636	6617	6598
24662386	24	Quebec	2466	2466023	Montréal	1	462	4620513.01	894	899	904	909	5184	5138	5093	5047
24662387	24	Quebec	2466	2466023	Montréal	1	462	4620513.02	1218	1255	1291	1328	4298	4369	4439	4510
24662388	24	Quebec	2466	2466142	Dollard-Des Ormeaux	1	462	4620523.00	523	534	544	555	2468	2474	2479	2485
24662389	24	Quebec	2466	2466142	Dollard-Des Ormeaux	1	462	4620523.00	509	510	510	511	2468	2474	2479	2485
24662390	24	Quebec	2466	2466142	Dollard-Des Ormeaux	1	462	4620521.04	485	481	476	472	4940	4897	4854	4811
24662391	24	Quebec	2466	2466142	Dollard-Des Ormeaux	1	462	4620521.04	921	901	880	860	4940	4897	4854	4811
24662392	24	Quebec	2466	2466142	Dollard-Des Ormeaux	1	462	4620521.04	654	671	687	704	4940	4897	4854	4811
24662393	24	Quebec	2466	2466142	Dollard-Des Ormeaux	1	462	4620521.04	391	391	390	390	4940	4897	4854	4811
24662394	24	Quebec	2466	2466142	Dollard-Des Ormeaux	1	462	4620521.06	776	788	801	813	5053	5076	5100	5123
24662395	24	Quebec	2466	2466142	Dollard-Des Ormeaux	1	462	4620521.06	459	460	462	463	5053	5076	5100	5123
24662396	24	Quebec	2466	2466142	Dollard-Des Ormeaux	1	462	4620521.04	545	544	542	541	4940	4897	4854	4811
24662397	24	Quebec	2466	2466142	Dollard-Des Ormeaux	1	462	4620521.06	1021	1026	1031	1036	5053	5076	5100	5123
24662398	24	Quebec	2466	2466142	Dollard-Des Ormeaux	1	462	4620521.06	1363	1371	1378	1386	5053	5076	5100	5123
24662399	24	Quebec	2466	2466142	Dollard-Des Ormeaux	1	462	4620520.02	816	815	813	812	7087	7093	7100	7106
24662400	24	Quebec	2466	2466142	Dollard-Des Ormeaux	1	462	4620520.04	823	812	800	789	4563	4582	4600	4619
24662401	24	Quebec	2466	2466142	Dollard-Des Ormeaux	1	462	4620520.02	927	921	914	908	7087	7093	7100	7106
24662402	24	Quebec	2466	2466142	Dollard-Des Ormeaux	1	462	4620520.04	411	398	384	371	4563	4582	4600	4619
24662403	24	Quebec	2466	2466142	Dollard-Des Ormeaux	1	462	4620520.03	623	620	618	615	3677	3699	3720	3742
24662404	24	Quebec	2466	2466142	Dollard-Des Ormeaux	1	462	4620520.04	869	897	924	952	4563	4582	4600	4619
24662405	24	Quebec	2466	2466142	Dollard-Des Ormeaux	1	462	4620520.04	1305	1317	1330	1342	4563	4582	4600	4619
24662408	24	Quebec	2466	2466142	Dollard-Des Ormeaux	1	462	4620520.03	699	693	687	681	3677	3699	3720	3742
24662409	24	Quebec	2466	2466142	Dollard-Des Ormeaux	1	462	4620520.03	617	617	617	617	3677	3699	3720	3742
24662410	24	Quebec	2466	2466142	Dollard-Des Ormeaux	1	462	4620520.03	360	360	359	359	3677	3699	3720	3742
24662411	24	Quebec	2466	2466142	Dollard-Des Ormeaux	1	462	4620520.03	1001	1028	1056	1083	3677	3699	3720	3742
24662412	24	Quebec	2466	2466142	Dollard-Des Ormeaux	1	462	4620520.02	701	704	708	711	7087	7093	7100	7106
24662413	24	Quebec	2466	2466142	Dollard-Des Ormeaux	1	462	4620520.02	287	282	277	272	7087	7093	7100	7106
24662414	24	Quebec	2466	2466142	Dollard-Des Ormeaux	1	462	4620520.02	560	564	567	571	7087	7093	7100	7106
24662415	24	Quebec	2466	2466142	Dollard-Des Ormeaux	1	462	4620520.02	477	474	472	469	7087	7093	7100	7106
24662416	24	Quebec	2466	2466142	Dollard-Des Ormeaux	1	462	4620520.02	722	723	723	724	7087	7093	7100	7106
24662417	24	Quebec	2466	2466023	Montréal	1	462	4620511.02	1107	1098	1090	1081	6301	6392	6484	6575
24662418	24	Quebec	2466	2466023	Montréal	1	462	4620511.02	371	371	372	372	6301	6392	6484	6575
24662419	24	Quebec	2466	2466023	Montréal	1	462	4620511.02	439	444	448	453	6301	6392	6484	6575
24662420	24	Quebec	2466	2466142	Dollard-Des Ormeaux	1	462	4620520.03	376	380	384	388	3677	3699	3720	3742
24662421	24	Quebec	2466	2466087	Dorval	1	462	4620433.00	578	577	575	574	3569	3548	3528	3507
24662422	24	Quebec	2466	2466097	Pointe-Claire	1	462	4620451.00	719	717	716	714	6782	6833	6884	6935
24662423	24	Quebec	2466	2466097	Pointe-Claire	1	462	4620451.00	446	444	443	441	6782	6833	6884	6935
24662424	24	Quebec	2466	2466097	Pointe-Claire	1	462	4620451.00	552	551	549	548	6782	6833	6884	6935
24662425	24	Quebec	2466	2466097	Pointe-Claire	1	462	4620451.00	520	515	510	505	6782	6833	6884	6935
24662426	24	Quebec	2466	2466097	Pointe-Claire	1	462	4620451.00	653	714	776	837	6782	6833	6884	6935
24662427	24	Quebec	2466	2466087	Dorval	1	462	4620433.00	530	524	518	512	3569	3548	3528	3507
24662428	24	Quebec	2466	2466087	Dorval	1	462	4620433.00	449	449	448	448	3569	3548	3528	3507
24662429	24	Quebec	2466	2466087	Dorval	1	462	4620433.00	435	431	426	422	3569	3548	3528	3507
24662430	24	Quebec	2466	2466087	Dorval	1	462	4620433.00	564	558	552	546	3569	3548	3528	3507
24662431	24	Quebec	2466	2466087	Dorval	1	462	4620433.00	497	490	484	477	3569	3548	3528	3507
24662432	24	Quebec	2466	2466087	Dorval	1	462	4620433.00	515	520	524	529	3569	3548	3528	3507
24662433	24	Quebec	2466	2466023	Montréal	1	462	4620395.01	561	573	586	598	2736	2740	2745	2749
24662434	24	Quebec	2466	2466058	Côte-Saint-Luc	1	462	4620383.01	469	476	484	491	3363	3494	3625	3756
24662435	24	Quebec	2466	2466058	Côte-Saint-Luc	1	462	4620383.02	709	711	713	715	8130	8258	8385	8513
24662436	24	Quebec	2466	2466058	Côte-Saint-Luc	1	462	4620383.02	283	285	288	290	8130	8258	8385	8513
24662439	24	Quebec	2466	2466058	Côte-Saint-Luc	1	462	4620383.02	621	625	628	632	8130	8258	8385	8513
24662440	24	Quebec	2466	2466058	Côte-Saint-Luc	1	462	4620383.02	849	840	832	823	8130	8258	8385	8513
24662442	24	Quebec	2466	2466058	Côte-Saint-Luc	1	462	4620383.02	860	882	904	926	8130	8258	8385	8513
24662444	24	Quebec	2466	2466023	Montréal	1	462	4620413.01	925	915	905	895	3844	3823	3802	3781
24662445	24	Quebec	2466	2466023	Montréal	1	462	4620415.03	836	841	847	852	4157	4120	4084	4047
24662447	24	Quebec	2466	2466023	Montréal	1	462	4620415.03	335	330	324	319	4157	4120	4084	4047
24662448	24	Quebec	2466	2466023	Montréal	1	462	4620415.03	505	524	542	561	4157	4120	4084	4047
24662449	24	Quebec	2466	2466023	Montréal	1	462	4620415.03	465	470	474	479	4157	4120	4084	4047
24662450	24	Quebec	2466	2466023	Montréal	1	462	4620415.03	472	440	409	377	4157	4120	4084	4047
24662452	24	Quebec	2466	2466023	Montréal	1	462	4620415.03	869	849	828	808	4157	4120	4084	4047
24662453	24	Quebec	2466	2466023	Montréal	1	462	4620415.04	978	1023	1068	1113	4890	5032	5174	5316
24662454	24	Quebec	2466	2466023	Montréal	1	462	4620415.04	672	734	797	859	4890	5032	5174	5316
24662455	24	Quebec	2466	2466023	Montréal	1	462	4620415.04	441	444	448	451	4890	5032	5174	5316
24662456	24	Quebec	2466	2466023	Montréal	1	462	4620415.04	725	754	784	813	4890	5032	5174	5316
24662457	24	Quebec	2466	2466023	Montréal	1	462	4620415.04	487	485	482	480	4890	5032	5174	5316
24662458	24	Quebec	2466	2466023	Montréal	1	462	4620413.01	257	252	248	243	3844	3823	3802	3781
24662459	24	Quebec	2466	2466023	Montréal	1	462	4620413.01	408	408	407	407	3844	3823	3802	3781
24662460	24	Quebec	2466	2466023	Montréal	1	462	4620413.01	508	507	507	506	3844	3823	3802	3781
24662461	24	Quebec	2466	2466023	Montréal	1	462	4620413.01	364	365	367	368	3844	3823	3802	3781
24662463	24	Quebec	2466	2466023	Montréal	1	462	4620413.01	586	586	587	587	3844	3823	3802	3781
24662465	24	Quebec	2466	2466023	Montréal	1	462	4620416.02	887	900	914	927	3119	3172	3224	3277
24662466	24	Quebec	2466	2466023	Montréal	1	462	4620416.02	980	1005	1029	1054	3119	3172	3224	3277
24662467	24	Quebec	2466	2466023	Montréal	1	462	4620416.01	390	393	397	400	4040	4030	4020	4010
24662468	24	Quebec	2466	2466023	Montréal	1	462	4620416.01	505	493	480	468	4040	4030	4020	4010
24662469	24	Quebec	2466	2466023	Montréal	1	462	4620416.01	442	443	444	445	4040	4030	4020	4010
24662470	24	Quebec	2466	2466023	Montréal	1	462	4620287.02	581	580	578	577	4662	4681	4701	4720
24662471	24	Quebec	2466	2466023	Montréal	1	462	4620287.02	536	533	529	526	4662	4681	4701	4720
24662472	24	Quebec	2466	2466023	Montréal	1	462	4620287.02	382	382	382	382	4662	4681	4701	4720
24662473	24	Quebec	2466	2466023	Montréal	1	462	4620287.02	455	454	454	453	4662	4681	4701	4720
24662474	24	Quebec	2466	2466023	Montréal	1	462	4620287.02	625	629	632	636	4662	4681	4701	4720
24662475	24	Quebec	2466	2466023	Montréal	1	462	4620287.02	729	729	728	728	4662	4681	4701	4720
24662476	24	Quebec	2466	2466023	Montréal	1	462	4620287.01	858	856	853	851	6640	6639	6638	6637
24662477	24	Quebec	2466	2466023	Montréal	1	462	4620287.01	571	568	565	562	6640	6639	6638	6637
24662478	24	Quebec	2466	2466023	Montréal	1	462	4620287.01	791	808	826	843	6640	6639	6638	6637
24662479	24	Quebec	2466	2466023	Montréal	1	462	4620285.00	400	399	399	398	6529	6480	6432	6383
24662480	24	Quebec	2466	2466023	Montréal	1	462	4620285.00	416	391	367	342	6529	6480	6432	6383
24662483	24	Quebec	2466	2466023	Montréal	1	462	4620287.01	747	758	768	779	6640	6639	6638	6637
24662484	24	Quebec	2466	2466023	Montréal	1	462	4620287.01	531	526	522	517	6640	6639	6638	6637
24662485	24	Quebec	2466	2466023	Montréal	1	462	4620287.02	904	924	943	963	4662	4681	4701	4720
24662486	24	Quebec	2466	2466023	Montréal	1	462	4620287.01	728	724	720	716	6640	6639	6638	6637
24662489	24	Quebec	2466	2466023	Montréal	1	462	4620285.00	318	316	313	311	6529	6480	6432	6383
24662490	24	Quebec	2466	2466023	Montréal	1	462	4620286.00	672	673	673	674	5331	5356	5382	5407
24662491	24	Quebec	2466	2466023	Montréal	1	462	4620287.01	501	513	526	538	6640	6639	6638	6637
24662492	24	Quebec	2466	2466023	Montréal	1	462	4620287.01	322	315	307	300	6640	6639	6638	6637
24662493	24	Quebec	2466	2466023	Montréal	1	462	4620416.02	872	882	891	901	3119	3172	3224	3277
24662494	24	Quebec	2466	2466023	Montréal	1	462	4620416.02	380	385	390	395	3119	3172	3224	3277
24662495	24	Quebec	2466	2466023	Montréal	1	462	4620416.01	602	598	594	590	4040	4030	4020	4010
24662496	24	Quebec	2466	2466023	Montréal	1	462	4620416.01	367	365	364	362	4040	4030	4020	4010
24662497	24	Quebec	2466	2466023	Montréal	1	462	4620416.01	462	460	459	457	4040	4030	4020	4010
24662498	24	Quebec	2466	2466023	Montréal	1	462	4620416.01	422	420	417	415	4040	4030	4020	4010
24662499	24	Quebec	2466	2466023	Montréal	1	462	4620416.01	376	378	381	383	4040	4030	4020	4010
24662500	24	Quebec	2466	2466023	Montréal	1	462	4620416.01	474	479	485	490	4040	4030	4020	4010
24662501	24	Quebec	2466	2466023	Montréal	1	462	4620286.00	783	787	792	796	5331	5356	5382	5407
24662502	24	Quebec	2466	2466023	Montréal	1	462	4620285.00	1301	1293	1286	1278	6529	6480	6432	6383
24662503	24	Quebec	2466	2466023	Montréal	1	462	4620285.00	651	647	644	640	6529	6480	6432	6383
24662504	24	Quebec	2466	2466023	Montréal	1	462	4620285.00	308	309	311	312	6529	6480	6432	6383
24662505	24	Quebec	2466	2466023	Montréal	1	462	4620285.00	406	406	405	405	6529	6480	6432	6383
24662506	24	Quebec	2466	2466023	Montréal	1	462	4620285.00	409	410	412	413	6529	6480	6432	6383
24662507	24	Quebec	2466	2466023	Montréal	1	462	4620285.00	541	542	544	545	6529	6480	6432	6383
24662508	24	Quebec	2466	2466023	Montréal	1	462	4620285.00	602	625	647	670	6529	6480	6432	6383
24662509	24	Quebec	2466	2466023	Montréal	1	462	4620284.00	501	499	498	496	3471	3476	3480	3485
24662510	24	Quebec	2466	2466023	Montréal	1	462	4620284.00	540	541	541	542	3471	3476	3480	3485
24662511	24	Quebec	2466	2466023	Montréal	1	462	4620284.00	523	527	530	534	3471	3476	3480	3485
24662512	24	Quebec	2466	2466023	Montréal	1	462	4620284.00	710	711	713	714	3471	3476	3480	3485
24662513	24	Quebec	2466	2466023	Montréal	1	462	4620282.00	548	555	563	570	6935	6839	6742	6646
24662515	24	Quebec	2466	2466023	Montréal	1	462	4620282.00	613	609	604	600	6935	6839	6742	6646
24662516	24	Quebec	2466	2466023	Montréal	1	462	4620282.00	715	722	728	735	6935	6839	6742	6646
24662518	24	Quebec	2466	2466023	Montréal	1	462	4620281.00	570	527	485	442	3882	3851	3819	3788
24662519	24	Quebec	2466	2466023	Montréal	1	462	4620281.00	835	850	866	881	3882	3851	3819	3788
24662520	24	Quebec	2466	2466023	Montréal	1	462	4620281.00	429	429	430	430	3882	3851	3819	3788
24662521	24	Quebec	2466	2466023	Montréal	1	462	4620281.00	630	634	639	643	3882	3851	3819	3788
24662522	24	Quebec	2466	2466023	Montréal	1	462	4620281.00	555	551	548	544	3882	3851	3819	3788
24662523	24	Quebec	2466	2466023	Montréal	1	462	4620281.00	518	512	507	501	3882	3851	3819	3788
24662524	24	Quebec	2466	2466023	Montréal	1	462	4620281.00	345	346	346	347	3882	3851	3819	3788
24662525	24	Quebec	2466	2466023	Montréal	1	462	4620279.00	545	554	564	573	5200	5138	5077	5015
24662526	24	Quebec	2466	2466023	Montréal	1	462	4620279.00	528	526	523	521	5200	5138	5077	5015
24662527	24	Quebec	2466	2466023	Montréal	1	462	4620279.00	473	472	471	470	5200	5138	5077	5015
24662528	24	Quebec	2466	2466023	Montréal	1	462	4620279.00	1337	1257	1176	1096	5200	5138	5077	5015
24662529	24	Quebec	2466	2466023	Montréal	1	462	4620279.00	734	736	737	739	5200	5138	5077	5015
24662530	24	Quebec	2466	2466023	Montréal	1	462	4620279.00	581	584	586	589	5200	5138	5077	5015
24662531	24	Quebec	2466	2466023	Montréal	1	462	4620279.00	585	595	604	614	5200	5138	5077	5015
24662532	24	Quebec	2466	2466023	Montréal	1	462	4620279.00	417	416	414	413	5200	5138	5077	5015
24662533	24	Quebec	2466	2466023	Montréal	1	462	4620280.00	389	390	392	393	4519	4545	4570	4596
24662534	24	Quebec	2466	2466023	Montréal	1	462	4620280.00	491	491	492	492	4519	4545	4570	4596
24662535	24	Quebec	2466	2466023	Montréal	1	462	4620280.00	495	494	494	493	4519	4545	4570	4596
24662536	24	Quebec	2466	2466023	Montréal	1	462	4620280.00	506	506	507	507	4519	4545	4570	4596
24662537	24	Quebec	2466	2466023	Montréal	1	462	4620280.00	486	486	487	487	4519	4545	4570	4596
24662538	24	Quebec	2466	2466023	Montréal	1	462	4620280.00	427	433	438	444	4519	4545	4570	4596
24662539	24	Quebec	2466	2466023	Montréal	1	462	4620280.00	425	431	436	442	4519	4545	4570	4596
24662540	24	Quebec	2466	2466023	Montréal	1	462	4620280.00	765	778	790	803	4519	4545	4570	4596
24662541	24	Quebec	2466	2466023	Montréal	1	462	4620280.00	534	535	535	536	4519	4545	4570	4596
24662542	24	Quebec	2466	2466023	Montréal	1	462	4620268.01	805	823	842	860	6727	6676	6626	6575
24662543	24	Quebec	2466	2466023	Montréal	1	462	4620282.00	266	268	269	271	6935	6839	6742	6646
24662544	24	Quebec	2466	2466023	Montréal	1	462	4620282.00	715	700	686	671	6935	6839	6742	6646
24662545	24	Quebec	2466	2466023	Montréal	1	462	4620282.00	765	761	757	753	6935	6839	6742	6646
24662546	24	Quebec	2466	2466023	Montréal	1	462	4620268.01	724	729	733	738	6727	6676	6626	6575
24662547	24	Quebec	2466	2466023	Montréal	1	462	4620268.01	576	592	609	625	6727	6676	6626	6575
24662548	24	Quebec	2466	2466023	Montréal	1	462	4620283.01	451	456	460	465	3742	3821	3900	3979
24662549	24	Quebec	2466	2466023	Montréal	1	462	4620283.01	494	494	495	495	3742	3821	3900	3979
24662550	24	Quebec	2466	2466023	Montréal	1	462	4620283.01	963	1036	1110	1183	3742	3821	3900	3979
24662551	24	Quebec	2466	2466023	Montréal	1	462	4620283.01	429	425	422	418	3742	3821	3900	3979
24662552	24	Quebec	2466	2466023	Montréal	1	462	4620283.01	530	533	535	538	3742	3821	3900	3979
24662553	24	Quebec	2466	2466023	Montréal	1	462	4620283.01	414	416	419	421	3742	3821	3900	3979
24662554	24	Quebec	2466	2466023	Montréal	1	462	4620283.01	461	460	460	459	3742	3821	3900	3979
24662555	24	Quebec	2466	2466023	Montréal	1	462	4620283.02	473	473	472	472	2861	2868	2876	2883
24662556	24	Quebec	2466	2466023	Montréal	1	462	4620283.02	481	479	478	476	2861	2868	2876	2883
24662557	24	Quebec	2466	2466023	Montréal	1	462	4620283.02	580	585	589	594	2861	2868	2876	2883
24662558	24	Quebec	2466	2466023	Montréal	1	462	4620283.02	408	408	407	407	2861	2868	2876	2883
24662559	24	Quebec	2466	2466023	Montréal	1	462	4620283.02	421	411	401	391	2861	2868	2876	2883
24662560	24	Quebec	2466	2466023	Montréal	1	462	4620284.00	686	682	677	673	3471	3476	3480	3485
24662561	24	Quebec	2466	2466023	Montréal	1	462	4620284.00	512	516	521	525	3471	3476	3480	3485
24662562	24	Quebec	2466	2466023	Montréal	1	462	4620282.00	448	445	441	438	6935	6839	6742	6646
24662563	24	Quebec	2466	2466023	Montréal	1	462	4620282.00	1225	1206	1186	1167	6935	6839	6742	6646
24662564	24	Quebec	2466	2466023	Montréal	1	462	4620283.02	498	513	528	543	2861	2868	2876	2883
24662565	24	Quebec	2466	2466023	Montréal	1	462	4620282.00	408	405	401	398	6935	6839	6742	6646
24662566	24	Quebec	2466	2466023	Montréal	1	462	4620282.00	320	318	315	313	6935	6839	6742	6646
24662567	24	Quebec	2466	2466023	Montréal	1	462	4620285.00	388	389	391	392	6529	6480	6432	6383
24662568	24	Quebec	2466	2466023	Montréal	1	462	4620286.00	489	484	478	473	5331	5356	5382	5407
24662569	24	Quebec	2466	2466023	Montréal	1	462	4620286.00	452	454	455	457	5331	5356	5382	5407
24662570	24	Quebec	2466	2466023	Montréal	1	462	4620286.00	641	636	632	627	5331	5356	5382	5407
24662571	24	Quebec	2466	2466023	Montréal	1	462	4620286.00	499	503	508	512	5331	5356	5382	5407
24662572	24	Quebec	2466	2466023	Montréal	1	462	4620278.00	494	491	489	486	4320	4297	4275	4252
24662573	24	Quebec	2466	2466023	Montréal	1	462	4620278.00	458	456	455	453	4320	4297	4275	4252
24662574	24	Quebec	2466	2466023	Montréal	1	462	4620278.00	520	517	513	510	4320	4297	4275	4252
24662575	24	Quebec	2466	2466023	Montréal	1	462	4620278.00	521	518	514	511	4320	4297	4275	4252
24662576	24	Quebec	2466	2466023	Montréal	1	462	4620278.00	516	511	505	500	4320	4297	4275	4252
24662577	24	Quebec	2466	2466023	Montréal	1	462	4620278.00	612	610	608	606	4320	4297	4275	4252
24662578	24	Quebec	2466	2466023	Montréal	1	462	4620278.00	533	528	524	519	4320	4297	4275	4252
24662579	24	Quebec	2466	2466023	Montréal	1	462	4620271.00	478	475	473	470	3459	3463	3468	3472
24662580	24	Quebec	2466	2466023	Montréal	1	462	4620271.00	529	530	531	532	3459	3463	3468	3472
24662581	24	Quebec	2466	2466023	Montréal	1	462	4620271.00	497	495	493	491	3459	3463	3468	3472
24662582	24	Quebec	2466	2466023	Montréal	1	462	4620278.00	668	667	666	665	4320	4297	4275	4252
24662583	24	Quebec	2466	2466023	Montréal	1	462	4620271.00	537	536	535	534	3459	3463	3468	3472
24662584	24	Quebec	2466	2466023	Montréal	1	462	4620271.00	901	907	914	920	3459	3463	3468	3472
24662585	24	Quebec	2466	2466023	Montréal	1	462	4620271.00	516	519	523	526	3459	3463	3468	3472
24662586	24	Quebec	2466	2466023	Montréal	1	462	4620272.00	659	657	654	652	3780	3764	3747	3731
24662587	24	Quebec	2466	2466023	Montréal	1	462	4620272.00	631	633	634	636	3780	3764	3747	3731
24662588	24	Quebec	2466	2466023	Montréal	1	462	4620272.00	652	649	645	642	3780	3764	3747	3731
24662589	24	Quebec	2466	2466023	Montréal	1	462	4620264.01	391	388	386	383	5498	5466	5433	5401
24662590	24	Quebec	2466	2466023	Montréal	1	462	4620264.01	410	418	427	435	5498	5466	5433	5401
24662591	24	Quebec	2466	2466023	Montréal	1	462	4620264.01	408	406	403	401	5498	5466	5433	5401
24662592	24	Quebec	2466	2466023	Montréal	1	462	4620264.01	441	439	436	434	5498	5466	5433	5401
24662593	24	Quebec	2466	2466023	Montréal	1	462	4620264.01	474	476	477	479	5498	5466	5433	5401
24662594	24	Quebec	2466	2466023	Montréal	1	462	4620264.01	416	411	405	400	5498	5466	5433	5401
24662595	24	Quebec	2466	2466023	Montréal	1	462	4620264.01	568	547	527	506	5498	5466	5433	5401
24662598	24	Quebec	2466	2466023	Montréal	1	462	4620264.02	501	499	496	494	5286	5322	5359	5395
24662599	24	Quebec	2466	2466023	Montréal	1	462	4620264.02	608	606	605	603	5286	5322	5359	5395
24662600	24	Quebec	2466	2466023	Montréal	1	462	4620264.02	585	590	595	600	5286	5322	5359	5395
24662601	24	Quebec	2466	2466023	Montréal	1	462	4620264.02	697	800	903	1006	5286	5322	5359	5395
24662602	24	Quebec	2466	2466023	Montréal	1	462	4620264.02	624	626	627	629	5286	5322	5359	5395
24662603	24	Quebec	2466	2466023	Montréal	1	462	4620264.02	1370	1313	1255	1198	5286	5322	5359	5395
24662604	24	Quebec	2466	2466023	Montréal	1	462	4620265.00	435	432	428	425	4564	4563	4563	4562
24662605	24	Quebec	2466	2466023	Montréal	1	462	4620238.00	675	672	669	666	2354	2350	2346	2342
24662606	24	Quebec	2466	2466023	Montréal	1	462	4620237.00	612	611	609	608	3432	3428	3425	3421
24662607	24	Quebec	2466	2466023	Montréal	1	462	4620237.00	387	389	391	393	3432	3428	3425	3421
24662608	24	Quebec	2466	2466023	Montréal	1	462	4620226.00	575	570	564	559	3105	3067	3028	2990
24662609	24	Quebec	2466	2466023	Montréal	1	462	4620226.00	292	281	269	258	3105	3067	3028	2990
24662610	24	Quebec	2466	2466023	Montréal	1	462	4620226.00	630	624	619	613	3105	3067	3028	2990
24662611	24	Quebec	2466	2466023	Montréal	1	462	4620266.00	892	885	877	870	3325	3292	3260	3227
24662612	24	Quebec	2466	2466023	Montréal	1	462	4620265.00	481	481	480	480	4564	4563	4563	4562
24662613	24	Quebec	2466	2466023	Montréal	1	462	4620265.00	498	495	491	488	4564	4563	4563	4562
24662614	24	Quebec	2466	2466023	Montréal	1	462	4620265.00	412	407	403	398	4564	4563	4563	4562
24662615	24	Quebec	2466	2466023	Montréal	1	462	4620264.01	660	657	654	651	5498	5466	5433	5401
24662616	24	Quebec	2466	2466023	Montréal	1	462	4620264.01	489	490	492	493	5498	5466	5433	5401
24662617	24	Quebec	2466	2466023	Montréal	1	462	4620264.01	835	830	824	819	5498	5466	5433	5401
24662618	24	Quebec	2466	2466023	Montréal	1	462	4620264.01	407	404	402	399	5498	5466	5433	5401
24662619	24	Quebec	2466	2466023	Montréal	1	462	4620240.00	779	770	761	752	3204	3183	3161	3140
24662620	24	Quebec	2466	2466023	Montréal	1	462	4620240.00	432	433	433	434	3204	3183	3161	3140
24662621	24	Quebec	2466	2466023	Montréal	1	462	4620240.00	695	704	712	721	3204	3183	3161	3140
24662622	24	Quebec	2466	2466023	Montréal	1	462	4620240.00	553	541	530	518	3204	3183	3161	3140
24662623	24	Quebec	2466	2466023	Montréal	1	462	4620241.00	850	850	849	849	2889	2865	2840	2816
24662624	24	Quebec	2466	2466023	Montréal	1	462	4620241.00	515	511	507	503	2889	2865	2840	2816
24662625	24	Quebec	2466	2466023	Montréal	1	462	4620241.00	579	572	565	558	2889	2865	2840	2816
24662626	24	Quebec	2466	2466023	Montréal	1	462	4620249.00	651	646	642	637	4193	4192	4190	4189
24662627	24	Quebec	2466	2466023	Montréal	1	462	4620241.00	461	457	452	448	2889	2865	2840	2816
24662628	24	Quebec	2466	2466023	Montréal	1	462	4620256.00	701	701	701	701	3793	3814	3835	3856
24662629	24	Quebec	2466	2466023	Montréal	1	462	4620262.00	563	577	592	606	4593	4661	4730	4798
24662630	24	Quebec	2466	2466023	Montréal	1	462	4620262.00	399	407	414	422	4593	4661	4730	4798
24662631	24	Quebec	2466	2466023	Montréal	1	462	4620262.00	565	581	596	612	4593	4661	4730	4798
24662632	24	Quebec	2466	2466023	Montréal	1	462	4620262.00	686	700	715	729	4593	4661	4730	4798
24662633	24	Quebec	2466	2466023	Montréal	1	462	4620262.00	782	782	781	781	4593	4661	4730	4798
24662634	24	Quebec	2466	2466023	Montréal	1	462	4620262.00	383	386	388	391	4593	4661	4730	4798
24662635	24	Quebec	2466	2466023	Montréal	1	462	4620262.00	393	398	403	408	4593	4661	4730	4798
24662636	24	Quebec	2466	2466023	Montréal	1	462	4620262.00	411	413	414	416	4593	4661	4730	4798
24662637	24	Quebec	2466	2466023	Montréal	1	462	4620262.00	411	418	426	433	4593	4661	4730	4798
24662638	24	Quebec	2466	2466023	Montréal	1	462	4620263.00	843	839	834	830	4095	4105	4115	4125
24662639	24	Quebec	2466	2466023	Montréal	1	462	4620263.00	555	556	558	559	4095	4105	4115	4125
24662640	24	Quebec	2466	2466023	Montréal	1	462	4620263.00	560	555	551	546	4095	4105	4115	4125
24662641	24	Quebec	2466	2466023	Montréal	1	462	4620263.00	485	487	489	491	4095	4105	4115	4125
24662642	24	Quebec	2466	2466023	Montréal	1	462	4620263.00	622	632	641	651	4095	4105	4115	4125
24662643	24	Quebec	2466	2466023	Montréal	1	462	4620273.00	789	825	861	897	4679	4697	4716	4734
24662644	24	Quebec	2466	2466023	Montréal	1	462	4620273.00	555	536	516	497	4679	4697	4716	4734
24662645	24	Quebec	2466	2466023	Montréal	1	462	4620273.00	750	747	745	742	4679	4697	4716	4734
24662646	24	Quebec	2466	2466023	Montréal	1	462	4620273.00	518	522	525	529	4679	4697	4716	4734
24662647	24	Quebec	2466	2466023	Montréal	1	462	4620273.00	379	388	398	407	4679	4697	4716	4734
24662648	24	Quebec	2466	2466023	Montréal	1	462	4620276.00	487	482	478	473	5114	5116	5119	5121
24662649	24	Quebec	2466	2466023	Montréal	1	462	4620273.00	605	588	571	554	4679	4697	4716	4734
24662650	24	Quebec	2466	2466023	Montréal	1	462	4620272.00	439	441	444	446	3780	3764	3747	3731
24662651	24	Quebec	2466	2466023	Montréal	1	462	4620272.00	778	771	763	756	3780	3764	3747	3731
24662652	24	Quebec	2466	2466023	Montréal	1	462	4620272.00	619	613	607	601	3780	3764	3747	3731
24662653	24	Quebec	2466	2466023	Montréal	1	462	4620277.00	586	580	573	567	4398	4386	4374	4362
24662654	24	Quebec	2466	2466023	Montréal	1	462	4620277.00	548	546	543	541	4398	4386	4374	4362
24662655	24	Quebec	2466	2466023	Montréal	1	462	4620277.00	510	510	511	511	4398	4386	4374	4362
24662656	24	Quebec	2466	2466023	Montréal	1	462	4620277.00	473	473	472	472	4398	4386	4374	4362
24662657	24	Quebec	2466	2466023	Montréal	1	462	4620277.00	450	449	449	448	4398	4386	4374	4362
24662658	24	Quebec	2466	2466023	Montréal	1	462	4620277.00	639	624	608	593	4398	4386	4374	4362
24662659	24	Quebec	2466	2466023	Montréal	1	462	4620277.00	714	718	722	726	4398	4386	4374	4362
24662660	24	Quebec	2466	2466023	Montréal	1	462	4620277.00	478	487	495	504	4398	4386	4374	4362
24662661	24	Quebec	2466	2466023	Montréal	1	462	4620276.00	518	522	525	529	5114	5116	5119	5121
24662662	24	Quebec	2466	2466023	Montréal	1	462	4620276.00	594	593	593	592	5114	5116	5119	5121
24662663	24	Quebec	2466	2466023	Montréal	1	462	4620276.00	467	466	464	463	5114	5116	5119	5121
24662664	24	Quebec	2466	2466023	Montréal	1	462	4620276.00	731	729	726	724	5114	5116	5119	5121
24662665	24	Quebec	2466	2466023	Montréal	1	462	4620276.00	659	654	649	644	5114	5116	5119	5121
24662666	24	Quebec	2466	2466023	Montréal	1	462	4620276.00	555	561	568	574	5114	5116	5119	5121
24662667	24	Quebec	2466	2466023	Montréal	1	462	4620275.00	538	553	569	584	4040	4070	4099	4129
24662668	24	Quebec	2466	2466023	Montréal	1	462	4620275.00	598	597	595	594	4040	4070	4099	4129
24662669	24	Quebec	2466	2466023	Montréal	1	462	4620275.00	691	693	695	697	4040	4070	4099	4129
24662670	24	Quebec	2466	2466023	Montréal	1	462	4620275.00	333	338	344	349	4040	4070	4099	4129
24662671	24	Quebec	2466	2466023	Montréal	1	462	4620275.00	575	576	578	579	4040	4070	4099	4129
24662672	24	Quebec	2466	2466023	Montréal	1	462	4620275.00	550	557	565	572	4040	4070	4099	4129
24662673	24	Quebec	2466	2466023	Montréal	1	462	4620614.00	712	723	733	744	3522	3598	3675	3751
24662674	24	Quebec	2466	2466023	Montréal	1	462	4620613.00	744	759	773	788	7481	7564	7647	7730
24662675	24	Quebec	2466	2466023	Montréal	1	462	4620275.00	755	755	754	754	4040	4070	4099	4129
24662676	24	Quebec	2466	2466023	Montréal	1	462	4620274.00	490	494	497	501	3038	3062	3085	3109
24662677	24	Quebec	2466	2466023	Montréal	1	462	4620613.00	682	681	681	680	7481	7564	7647	7730
24662678	24	Quebec	2466	2466023	Montréal	1	462	4620613.00	498	501	504	507	7481	7564	7647	7730
24662679	24	Quebec	2466	2466023	Montréal	1	462	4620613.00	592	636	679	723	7481	7564	7647	7730
24662680	24	Quebec	2466	2466023	Montréal	1	462	4620613.00	469	469	468	468	7481	7564	7647	7730
24662681	24	Quebec	2466	2466023	Montréal	1	462	4620613.00	497	491	486	480	7481	7564	7647	7730
24662682	24	Quebec	2466	2466023	Montréal	1	462	4620613.00	495	497	498	500	7481	7564	7647	7730
24662683	24	Quebec	2466	2466023	Montréal	1	462	4620613.00	519	519	520	520	7481	7564	7647	7730
24662684	24	Quebec	2466	2466023	Montréal	1	462	4620613.00	632	639	645	652	7481	7564	7647	7730
24662685	24	Quebec	2466	2466023	Montréal	1	462	4620615.00	541	544	548	551	5637	5690	5742	5795
24662686	24	Quebec	2466	2466023	Montréal	1	462	4620615.00	722	725	727	730	5637	5690	5742	5795
24662687	24	Quebec	2466	2466023	Montréal	1	462	4620615.00	571	575	580	584	5637	5690	5742	5795
24662688	24	Quebec	2466	2466023	Montréal	1	462	4620615.00	478	487	495	504	5637	5690	5742	5795
24662689	24	Quebec	2466	2466023	Montréal	1	462	4620615.00	515	520	526	531	5637	5690	5742	5795
24662690	24	Quebec	2466	2466023	Montréal	1	462	4620615.00	664	690	715	741	5637	5690	5742	5795
24662691	24	Quebec	2466	2466023	Montréal	1	462	4620615.00	552	559	565	572	5637	5690	5742	5795
24662692	24	Quebec	2466	2466023	Montréal	1	462	4620619.00	416	413	411	408	5822	5838	5853	5869
24662693	24	Quebec	2466	2466023	Montréal	1	462	4620619.00	471	475	478	482	5822	5838	5853	5869
24662694	24	Quebec	2466	2466023	Montréal	1	462	4620619.00	422	444	467	489	5822	5838	5853	5869
24662695	24	Quebec	2466	2466023	Montréal	1	462	4620615.00	1040	1034	1027	1021	5637	5690	5742	5795
24662696	24	Quebec	2466	2466023	Montréal	1	462	4620614.00	587	596	606	615	3522	3598	3675	3751
24662697	24	Quebec	2466	2466023	Montréal	1	462	4620614.00	704	729	753	778	3522	3598	3675	3751
24662698	24	Quebec	2466	2466023	Montréal	1	462	4620619.00	417	405	393	381	5822	5838	5853	5869
24662699	24	Quebec	2466	2466023	Montréal	1	462	4620619.00	465	470	476	481	5822	5838	5853	5869
24662703	24	Quebec	2466	2466023	Montréal	1	462	4620619.00	497	534	570	607	5822	5838	5853	5869
24662704	24	Quebec	2466	2466023	Montréal	1	462	4620619.00	733	732	730	729	5822	5838	5853	5869
24662705	24	Quebec	2466	2466023	Montréal	1	462	4620619.00	538	539	540	541	5822	5838	5853	5869
24662706	24	Quebec	2466	2466023	Montréal	1	462	4620619.00	571	587	604	620	5822	5838	5853	5869
24662707	24	Quebec	2466	2466023	Montréal	1	462	4620276.00	484	486	488	490	5114	5116	5119	5121
24662708	24	Quebec	2466	2466023	Montréal	1	462	4620276.00	619	623	628	632	5114	5116	5119	5121
24662709	24	Quebec	2466	2466023	Montréal	1	462	4620614.00	400	418	437	455	3522	3598	3675	3751
24662710	24	Quebec	2466	2466023	Montréal	1	462	4620614.00	613	616	618	621	3522	3598	3675	3751
24662711	24	Quebec	2466	2466023	Montréal	1	462	4620614.00	506	517	527	538	3522	3598	3675	3751
24662712	24	Quebec	2466	2466023	Montréal	1	462	4620613.00	582	599	615	632	7481	7564	7647	7730
24662713	24	Quebec	2466	2466023	Montréal	1	462	4620613.00	603	610	617	624	7481	7564	7647	7730
24662714	24	Quebec	2466	2466023	Montréal	1	462	4620618.00	629	623	616	610	3505	3532	3558	3585
24662715	24	Quebec	2466	2466023	Montréal	1	462	4620618.00	508	511	514	517	3505	3532	3558	3585
24662716	24	Quebec	2466	2466023	Montréal	1	462	4620618.00	492	490	489	487	3505	3532	3558	3585
24662717	24	Quebec	2466	2466023	Montréal	1	462	4620616.00	1180	1194	1209	1223	6666	6724	6781	6839
24662718	24	Quebec	2466	2466023	Montréal	1	462	4620616.00	614	615	617	618	6666	6724	6781	6839
24662719	24	Quebec	2466	2466023	Montréal	1	462	4620616.00	994	985	977	968	6666	6724	6781	6839
24662720	24	Quebec	2466	2466023	Montréal	1	462	4620616.00	612	616	621	625	6666	6724	6781	6839
24662721	24	Quebec	2466	2466023	Montréal	1	462	4620616.00	593	629	664	700	6666	6724	6781	6839
24662722	24	Quebec	2466	2466023	Montréal	1	462	4620612.00	630	641	651	662	4675	4710	4744	4779
24662723	24	Quebec	2466	2466023	Montréal	1	462	4620612.00	588	597	605	614	4675	4710	4744	4779
24662724	24	Quebec	2466	2466023	Montréal	1	462	4620612.00	476	477	479	480	4675	4710	4744	4779
24662725	24	Quebec	2466	2466023	Montréal	1	462	4620612.00	621	621	620	620	4675	4710	4744	4779
24662726	24	Quebec	2466	2466023	Montréal	1	462	4620612.00	452	452	453	453	4675	4710	4744	4779
24662727	24	Quebec	2466	2466023	Montréal	1	462	4620612.00	708	719	729	740	4675	4710	4744	4779
24662728	24	Quebec	2466	2466023	Montréal	1	462	4620613.00	653	644	636	627	7481	7564	7647	7730
24662729	24	Quebec	2466	2466023	Montréal	1	462	4620615.00	552	556	559	563	5637	5690	5742	5795
24662730	24	Quebec	2466	2466023	Montréal	1	462	4620613.00	513	519	525	531	7481	7564	7647	7730
24662731	24	Quebec	2466	2466023	Montréal	1	462	4620604.04	307	306	305	304	3466	3464	3461	3459
24662732	24	Quebec	2466	2466023	Montréal	1	462	4620604.04	361	352	343	334	3466	3464	3461	3459
24662733	24	Quebec	2466	2466023	Montréal	1	462	4620604.02	803	807	812	816	4504	4507	4511	4514
24662734	24	Quebec	2466	2466023	Montréal	1	462	4620611.01	555	565	576	586	2865	2908	2950	2993
24662735	24	Quebec	2466	2466023	Montréal	1	462	4620611.01	337	338	338	339	2865	2908	2950	2993
24662736	24	Quebec	2466	2466023	Montréal	1	462	4620612.00	686	690	693	697	4675	4710	4744	4779
24662737	24	Quebec	2466	2466023	Montréal	1	462	4620616.00	486	488	489	491	6666	6724	6781	6839
24662738	24	Quebec	2466	2466023	Montréal	1	462	4620611.01	669	669	668	668	2865	2908	2950	2993
24662739	24	Quebec	2466	2466023	Montréal	1	462	4620611.02	564	579	594	609	5601	5660	5720	5779
24662740	24	Quebec	2466	2466023	Montréal	1	462	4620611.02	679	695	711	727	5601	5660	5720	5779
24662741	24	Quebec	2466	2466023	Montréal	1	462	4620611.02	494	495	496	497	5601	5660	5720	5779
24662742	24	Quebec	2466	2466023	Montréal	1	462	4620611.02	568	566	563	561	5601	5660	5720	5779
24662743	24	Quebec	2466	2466023	Montréal	1	462	4620611.02	486	498	511	523	5601	5660	5720	5779
24662744	24	Quebec	2466	2466023	Montréal	1	462	4620611.02	699	719	740	760	5601	5660	5720	5779
24662745	24	Quebec	2466	2466023	Montréal	1	462	4620611.02	751	756	760	765	5601	5660	5720	5779
24662746	24	Quebec	2466	2466023	Montréal	1	462	4620611.02	598	599	601	602	5601	5660	5720	5779
24662747	24	Quebec	2466	2466023	Montréal	1	462	4620617.01	916	918	919	921	5491	5522	5554	5585
24662748	24	Quebec	2466	2466023	Montréal	1	462	4620617.01	419	425	430	436	5491	5522	5554	5585
24662749	24	Quebec	2466	2466023	Montréal	1	462	4620610.02	758	760	762	764	4569	4580	4590	4601
24662750	24	Quebec	2466	2466023	Montréal	1	462	4620610.02	504	502	499	497	4569	4580	4590	4601
24662751	24	Quebec	2466	2466023	Montréal	1	462	4620610.02	466	467	467	468	4569	4580	4590	4601
24662752	24	Quebec	2466	2466023	Montréal	1	462	4620610.02	409	410	412	413	4569	4580	4590	4601
24662753	24	Quebec	2466	2466023	Montréal	1	462	4620610.02	508	505	501	498	4569	4580	4590	4601
24662754	24	Quebec	2466	2466023	Montréal	1	462	4620610.02	430	436	443	449	4569	4580	4590	4601
24662755	24	Quebec	2466	2466023	Montréal	1	462	4620610.06	521	518	516	513	2798	2804	2810	2816
24662756	24	Quebec	2466	2466023	Montréal	1	462	4620610.06	551	550	548	547	2798	2804	2810	2816
24662757	24	Quebec	2466	2466023	Montréal	1	462	4620610.01	556	562	567	573	4584	4632	4681	4729
24662758	24	Quebec	2466	2466023	Montréal	1	462	4620610.01	419	421	422	424	4584	4632	4681	4729
24662759	24	Quebec	2466	2466023	Montréal	1	462	4620610.01	552	551	551	550	4584	4632	4681	4729
24662760	24	Quebec	2466	2466023	Montréal	1	462	4620610.01	1007	1018	1028	1039	4584	4632	4681	4729
24662761	24	Quebec	2466	2466023	Montréal	1	462	4620610.01	509	520	532	543	4584	4632	4681	4729
24662762	24	Quebec	2466	2466023	Montréal	1	462	4620610.01	537	551	565	579	4584	4632	4681	4729
24662763	24	Quebec	2466	2466023	Montréal	1	462	4620610.06	587	580	574	567	2798	2804	2810	2816
24662764	24	Quebec	2466	2466023	Montréal	1	462	4620610.06	578	584	589	595	2798	2804	2810	2816
24662765	24	Quebec	2466	2466023	Montréal	1	462	4620610.05	693	691	690	688	4496	4586	4676	4766
24662766	24	Quebec	2466	2466023	Montréal	1	462	4620610.05	458	460	463	465	4496	4586	4676	4766
24662767	24	Quebec	2466	2466023	Montréal	1	462	4620610.05	543	548	554	559	4496	4586	4676	4766
24662768	24	Quebec	2466	2466023	Montréal	1	462	4620610.05	492	517	542	567	4496	4586	4676	4766
24662769	24	Quebec	2466	2466023	Montréal	1	462	4620610.05	591	603	616	628	4496	4586	4676	4766
24662770	24	Quebec	2466	2466023	Montréal	1	462	4620610.05	528	544	559	575	4496	4586	4676	4766
24662771	24	Quebec	2466	2466023	Montréal	1	462	4620610.05	451	459	468	476	4496	4586	4676	4766
24662772	24	Quebec	2466	2466023	Montréal	1	462	4620610.06	560	572	583	595	2798	2804	2810	2816
24662773	24	Quebec	2466	2466023	Montréal	1	462	4620610.05	740	763	785	808	4496	4586	4676	4766
24662774	24	Quebec	2466	2466023	Montréal	1	462	4620610.04	726	735	743	752	3700	3768	3837	3905
24662775	24	Quebec	2466	2466023	Montréal	1	462	4620610.04	339	351	362	374	3700	3768	3837	3905
24662776	24	Quebec	2466	2466023	Montréal	1	462	4620610.04	395	400	404	409	3700	3768	3837	3905
24662777	24	Quebec	2466	2466023	Montréal	1	462	4620610.04	327	333	340	346	3700	3768	3837	3905
24662778	24	Quebec	2466	2466023	Montréal	1	462	4620610.04	575	576	576	577	3700	3768	3837	3905
24662779	24	Quebec	2466	2466023	Montréal	1	462	4620610.03	451	462	473	484	5374	5452	5529	5607
24662780	24	Quebec	2466	2466023	Montréal	1	462	4620610.03	493	484	474	465	5374	5452	5529	5607
24662781	24	Quebec	2466	2466023	Montréal	1	462	4620610.03	461	470	479	488	5374	5452	5529	5607
24662782	24	Quebec	2466	2466023	Montréal	1	462	4620610.03	629	634	640	645	5374	5452	5529	5607
24662783	24	Quebec	2466	2466023	Montréal	1	462	4620610.03	534	531	527	524	5374	5452	5529	5607
24662784	24	Quebec	2466	2466023	Montréal	1	462	4620610.03	645	646	646	647	5374	5452	5529	5607
24662785	24	Quebec	2466	2466023	Montréal	1	462	4620617.01	600	599	597	596	5491	5522	5554	5585
24662786	24	Quebec	2466	2466023	Montréal	1	462	4620617.01	524	531	538	545	5491	5522	5554	5585
24662787	24	Quebec	2466	2466023	Montréal	1	462	4620617.01	521	523	524	526	5491	5522	5554	5585
24662788	24	Quebec	2466	2466023	Montréal	1	462	4620617.01	467	472	476	481	5491	5522	5554	5585
24662789	24	Quebec	2466	2466023	Montréal	1	462	4620617.01	576	585	594	603	5491	5522	5554	5585
24662790	24	Quebec	2466	2466023	Montréal	1	462	4620617.02	588	579	571	562	3922	3917	3913	3908
24662791	24	Quebec	2466	2466023	Montréal	1	462	4620617.02	733	745	758	770	3922	3917	3913	3908
24662792	24	Quebec	2466	2466023	Montréal	1	462	4620617.02	461	455	448	442	3922	3917	3913	3908
24662793	24	Quebec	2466	2466023	Montréal	1	462	4620617.02	480	477	473	470	3922	3917	3913	3908
24662794	24	Quebec	2466	2466023	Montréal	1	462	4620617.02	621	618	614	611	3922	3917	3913	3908
24662795	24	Quebec	2466	2466023	Montréal	1	462	4620617.02	483	484	485	486	3922	3917	3913	3908
24662796	24	Quebec	2466	2466023	Montréal	1	462	4620617.02	556	560	563	567	3922	3917	3913	3908
24662797	24	Quebec	2466	2466023	Montréal	1	462	4620618.00	594	599	603	608	3505	3532	3558	3585
24662798	24	Quebec	2466	2466023	Montréal	1	462	4620618.00	892	915	939	962	3505	3532	3558	3585
24662799	24	Quebec	2466	2466023	Montréal	1	462	4620618.00	390	394	397	401	3505	3532	3558	3585
24662800	24	Quebec	2466	2466023	Montréal	1	462	4620616.00	548	552	556	560	6666	6724	6781	6839
24662801	24	Quebec	2466	2466023	Montréal	1	462	4620616.00	507	504	502	499	6666	6724	6781	6839
24662802	24	Quebec	2466	2466023	Montréal	1	462	4620611.02	498	492	485	479	5601	5660	5720	5779
24662803	24	Quebec	2466	2466023	Montréal	1	462	4620611.02	265	262	258	255	5601	5660	5720	5779
24662804	24	Quebec	2466	2466023	Montréal	1	462	4620616.00	568	573	577	582	6666	6724	6781	6839
24662805	24	Quebec	2466	2466023	Montréal	1	462	4620616.00	564	567	570	573	6666	6724	6781	6839
24662806	24	Quebec	2466	2466023	Montréal	1	462	4620612.00	514	514	513	513	4675	4710	4744	4779
24662807	24	Quebec	2466	2466023	Montréal	1	462	4620617.01	499	501	504	506	5491	5522	5554	5585
24662808	24	Quebec	2466	2466023	Montréal	1	462	4620617.01	442	442	443	443	5491	5522	5554	5585
24662809	24	Quebec	2466	2466023	Montréal	1	462	4620617.01	527	527	528	528	5491	5522	5554	5585
24662810	24	Quebec	2466	2466023	Montréal	1	462	4620610.03	531	527	524	520	5374	5452	5529	5607
24662811	24	Quebec	2466	2466023	Montréal	1	462	4620610.03	537	542	546	551	5374	5452	5529	5607
24662812	24	Quebec	2466	2466023	Montréal	1	462	4620610.07	385	385	384	384	4373	4444	4516	4587
24662813	24	Quebec	2466	2466023	Montréal	1	462	4620610.07	659	648	638	627	4373	4444	4516	4587
24662814	24	Quebec	2466	2466023	Montréal	1	462	4620610.07	776	793	809	826	4373	4444	4516	4587
24662815	24	Quebec	2466	2466023	Montréal	1	462	4620610.04	752	777	801	826	3700	3768	3837	3905
24662816	24	Quebec	2466	2466023	Montréal	1	462	4620610.04	586	598	609	621	3700	3768	3837	3905
24662817	24	Quebec	2466	2466023	Montréal	1	462	4620610.07	699	713	728	742	4373	4444	4516	4587
24662819	24	Quebec	2466	2466023	Montréal	1	462	4620610.03	1094	1157	1219	1282	5374	5452	5529	5607
24662821	24	Quebec	2466	2466023	Montréal	1	462	4620290.05	1258	1244	1230	1216	5111	5122	5134	5145
24662822	24	Quebec	2466	2466023	Montréal	1	462	4620290.05	609	618	626	635	5111	5122	5134	5145
24662823	24	Quebec	2466	2466023	Montréal	1	462	4620290.05	405	404	403	402	5111	5122	5134	5145
24662824	24	Quebec	2466	2466023	Montréal	1	462	4620290.05	409	414	419	424	5111	5122	5134	5145
24662825	24	Quebec	2466	2466023	Montréal	1	462	4620290.03	327	327	327	327	4189	4208	4226	4245
24662826	24	Quebec	2466	2466023	Montréal	1	462	4620290.03	624	622	621	619	4189	4208	4226	4245
24662827	24	Quebec	2466	2466023	Montréal	1	462	4620290.03	861	876	892	907	4189	4208	4226	4245
24662828	24	Quebec	2466	2466023	Montréal	1	462	4620290.09	367	367	367	367	4914	4918	4922	4926
24662829	24	Quebec	2466	2466023	Montréal	1	462	4620290.09	484	485	485	486	4914	4918	4922	4926
24662830	24	Quebec	2466	2466023	Montréal	1	462	4620290.09	541	541	541	541	4914	4918	4922	4926
24662831	24	Quebec	2466	2466023	Montréal	1	462	4620290.09	444	439	435	430	4914	4918	4922	4926
24662832	24	Quebec	2466	2466023	Montréal	1	462	4620290.09	465	460	456	451	4914	4918	4922	4926
24662833	24	Quebec	2466	2466023	Montréal	1	462	4620290.09	479	476	474	471	4914	4918	4922	4926
24662834	24	Quebec	2466	2466023	Montréal	1	462	4620290.06	596	610	623	637	5370	5359	5348	5337
24662835	24	Quebec	2466	2466023	Montréal	1	462	4620290.09	394	395	396	397	4914	4918	4922	4926
24662836	24	Quebec	2466	2466023	Montréal	1	462	4620290.01	485	480	474	469	2667	2678	2690	2701
24662837	24	Quebec	2466	2466023	Montréal	1	462	4620290.01	432	431	430	429	2667	2678	2690	2701
24662838	24	Quebec	2466	2466023	Montréal	1	462	4620290.01	411	405	398	392	2667	2678	2690	2701
24662839	24	Quebec	2466	2466023	Montréal	1	462	4620290.01	1339	1363	1387	1411	2667	2678	2690	2701
24662840	24	Quebec	2466	2466023	Montréal	1	462	4620290.03	593	587	582	576	4189	4208	4226	4245
24662841	24	Quebec	2466	2466023	Montréal	1	462	4620290.03	707	714	722	729	4189	4208	4226	4245
24662842	24	Quebec	2466	2466023	Montréal	1	462	4620290.03	714	717	719	722	4189	4208	4226	4245
24662843	24	Quebec	2466	2466023	Montréal	1	462	4620290.09	538	532	525	519	4914	4918	4922	4926
24662844	24	Quebec	2466	2466023	Montréal	1	462	4620290.03	364	364	364	364	4189	4208	4226	4245
24662845	24	Quebec	2466	2466023	Montréal	1	462	4620290.05	398	403	409	414	5111	5122	5134	5145
24662848	24	Quebec	2466	2466023	Montréal	1	462	4620290.05	507	514	520	527	5111	5122	5134	5145
24662849	24	Quebec	2466	2466023	Montréal	1	462	4620594.02	876	887	899	910	7476	7504	7533	7561
24662850	24	Quebec	2466	2466023	Montréal	1	462	4620290.02	497	502	507	512	5733	5727	5722	5716
24662851	24	Quebec	2466	2466023	Montréal	1	462	4620290.02	652	648	643	639	5733	5727	5722	5716
24662852	24	Quebec	2466	2466023	Montréal	1	462	4620290.02	471	471	470	470	5733	5727	5722	5716
24662853	24	Quebec	2466	2466023	Montréal	1	462	4620290.02	402	400	397	395	5733	5727	5722	5716
24662854	24	Quebec	2466	2466023	Montréal	1	462	4620290.02	631	633	636	638	5733	5727	5722	5716
24662855	24	Quebec	2466	2466023	Montréal	1	462	4620290.02	423	423	423	423	5733	5727	5722	5716
24662856	24	Quebec	2466	2466023	Montréal	1	462	4620290.02	290	287	285	282	5733	5727	5722	5716
24662857	24	Quebec	2466	2466023	Montréal	1	462	4620290.02	342	338	334	330	5733	5727	5722	5716
24662858	24	Quebec	2466	2466023	Montréal	1	462	4620290.02	759	761	762	764	5733	5727	5722	5716
24662859	24	Quebec	2466	2466023	Montréal	1	462	4620290.02	572	573	573	574	5733	5727	5722	5716
24662860	24	Quebec	2466	2466023	Montréal	1	462	4620290.07	1091	1081	1072	1062	4099	4077	4054	4032
24662861	24	Quebec	2466	2466023	Montréal	1	462	4620290.07	649	650	652	653	4099	4077	4054	4032
24662862	24	Quebec	2466	2466023	Montréal	1	462	4620290.07	662	654	647	639	4099	4077	4054	4032
24662863	24	Quebec	2466	2466023	Montréal	1	462	4620290.07	498	497	496	495	4099	4077	4054	4032
24662864	24	Quebec	2466	2466023	Montréal	1	462	4620290.07	1199	1194	1188	1183	4099	4077	4054	4032
24662865	24	Quebec	2466	2466023	Montréal	1	462	4620290.08	598	594	590	586	4083	4090	4097	4104
24662866	24	Quebec	2466	2466023	Montréal	1	462	4620290.08	481	477	473	469	4083	4090	4097	4104
24662867	24	Quebec	2466	2466023	Montréal	1	462	4620290.08	400	399	399	398	4083	4090	4097	4104
24662868	24	Quebec	2466	2466023	Montréal	1	462	4620290.08	501	506	512	517	4083	4090	4097	4104
24662869	24	Quebec	2466	2466023	Montréal	1	462	4620290.08	500	499	499	498	4083	4090	4097	4104
24662870	24	Quebec	2466	2466023	Montréal	1	462	4620290.08	761	765	770	774	4083	4090	4097	4104
24662871	24	Quebec	2466	2466023	Montréal	1	462	4620290.08	445	447	450	452	4083	4090	4097	4104
24662872	24	Quebec	2466	2466023	Montréal	1	462	4620290.08	397	401	406	410	4083	4090	4097	4104
24662873	24	Quebec	2466	2466023	Montréal	1	462	4620290.06	403	399	394	390	5370	5359	5348	5337
24662874	24	Quebec	2466	2466023	Montréal	1	462	4620290.06	577	579	580	582	5370	5359	5348	5337
24662875	24	Quebec	2466	2466023	Montréal	1	462	4620290.06	439	432	425	418	5370	5359	5348	5337
24662876	24	Quebec	2466	2466023	Montréal	1	462	4620290.06	253	252	250	249	5370	5359	5348	5337
24662877	24	Quebec	2466	2466023	Montréal	1	462	4620290.06	409	406	402	399	5370	5359	5348	5337
24662878	24	Quebec	2466	2466023	Montréal	1	462	4620290.06	440	435	429	424	5370	5359	5348	5337
24662879	24	Quebec	2466	2466023	Montréal	1	462	4620290.06	299	299	300	300	5370	5359	5348	5337
24662880	24	Quebec	2466	2466023	Montréal	1	462	4620290.06	410	407	403	400	5370	5359	5348	5337
24662881	24	Quebec	2466	2466023	Montréal	1	462	4620290.06	450	450	449	449	5370	5359	5348	5337
24662882	24	Quebec	2466	2466023	Montréal	1	462	4620290.06	607	607	607	607	5370	5359	5348	5337
24662883	24	Quebec	2466	2466023	Montréal	1	462	4620290.06	484	484	485	485	5370	5359	5348	5337
24662884	24	Quebec	2466	2466023	Montréal	1	462	4620290.09	675	690	706	721	4914	4918	4922	4926
24662885	24	Quebec	2466	2466023	Montréal	1	462	4620290.09	527	532	538	543	4914	4918	4922	4926
24662886	24	Quebec	2466	2466023	Montréal	1	462	4620290.05	534	531	529	526	5111	5122	5134	5145
24662887	24	Quebec	2466	2466023	Montréal	1	462	4620290.05	449	459	470	480	5111	5122	5134	5145
24662888	24	Quebec	2466	2466023	Montréal	1	462	4620290.04	639	653	667	681	6886	6884	6881	6879
24662889	24	Quebec	2466	2466023	Montréal	1	462	4620290.04	613	611	610	608	6886	6884	6881	6879
24662890	24	Quebec	2466	2466023	Montréal	1	462	4620290.04	536	527	519	510	6886	6884	6881	6879
24662891	24	Quebec	2466	2466023	Montréal	1	462	4620290.04	562	557	552	547	6886	6884	6881	6879
24662892	24	Quebec	2466	2466023	Montréal	1	462	4620290.04	594	592	590	588	6886	6884	6881	6879
24662893	24	Quebec	2466	2466023	Montréal	1	462	4620290.04	546	551	557	562	6886	6884	6881	6879
24662894	24	Quebec	2466	2466023	Montréal	1	462	4620290.04	534	533	531	530	6886	6884	6881	6879
24662895	24	Quebec	2466	2466023	Montréal	1	462	4620291.01	644	643	642	641	3918	3914	3909	3905
24662896	24	Quebec	2466	2466023	Montréal	1	462	4620291.01	563	561	558	556	3918	3914	3909	3905
24662897	24	Quebec	2466	2466023	Montréal	1	462	4620291.01	1391	1391	1390	1390	3918	3914	3909	3905
24662898	24	Quebec	2466	2466023	Montréal	1	462	4620291.01	479	476	473	470	3918	3914	3909	3905
24662899	24	Quebec	2466	2466023	Montréal	1	462	4620290.04	509	513	516	520	6886	6884	6881	6879
24662900	24	Quebec	2466	2466023	Montréal	1	462	4620290.04	551	547	542	538	6886	6884	6881	6879
24662901	24	Quebec	2466	2466023	Montréal	1	462	4620290.04	528	525	521	518	6886	6884	6881	6879
24662902	24	Quebec	2466	2466023	Montréal	1	462	4620290.04	628	628	627	627	6886	6884	6881	6879
24662903	24	Quebec	2466	2466023	Montréal	1	462	4620290.04	647	648	648	649	6886	6884	6881	6879
24662904	24	Quebec	2466	2466023	Montréal	1	462	4620290.02	694	692	691	689	5733	5727	5722	5716
24662905	24	Quebec	2466	2466007	Montréal-Est	1	462	4620570.00	650	681	711	742	3959	4068	4176	4285
24662906	24	Quebec	2466	2466023	Montréal	1	462	4620590.01	846	843	841	838	5456	5474	5491	5509
24662907	24	Quebec	2466	2466023	Montréal	1	462	4620590.01	594	592	590	588	5456	5474	5491	5509
24662908	24	Quebec	2466	2466023	Montréal	1	462	4620590.01	490	487	483	480	5456	5474	5491	5509
24662909	24	Quebec	2466	2466023	Montréal	1	462	4620194.00	3595	3979	4364	4748	7968	8378	8789	9199
24662910	24	Quebec	2466	2466023	Montréal	1	462	4620194.00	583	588	592	597	7968	8378	8789	9199
24662911	24	Quebec	2466	2466023	Montréal	1	462	4620584.00	607	608	609	610	7031	7040	7048	7057
24662912	24	Quebec	2466	2466023	Montréal	1	462	4620584.00	483	477	470	464	7031	7040	7048	7057
24662913	24	Quebec	2466	2466023	Montréal	1	462	4620584.00	352	351	349	348	7031	7040	7048	7057
24662914	24	Quebec	2466	2466023	Montréal	1	462	4620584.00	560	560	559	559	7031	7040	7048	7057
24662915	24	Quebec	2466	2466023	Montréal	1	462	4620584.00	440	445	449	454	7031	7040	7048	7057
24662916	24	Quebec	2466	2466023	Montréal	1	462	4620584.00	720	718	715	713	7031	7040	7048	7057
24662917	24	Quebec	2466	2466023	Montréal	1	462	4620583.00	474	479	483	488	3206	3206	3207	3207
24662918	24	Quebec	2466	2466023	Montréal	1	462	4620583.00	611	615	620	624	3206	3206	3207	3207
24662919	24	Quebec	2466	2466023	Montréal	1	462	4620583.00	489	478	467	456	3206	3206	3207	3207
24662920	24	Quebec	2466	2466023	Montréal	1	462	4620584.00	445	442	439	436	7031	7040	7048	7057
24662921	24	Quebec	2466	2466023	Montréal	1	462	4620585.02	681	660	639	618	3885	3870	3854	3839
24662922	24	Quebec	2466	2466023	Montréal	1	462	4620582.02	589	589	589	589	6010	5987	5964	5941
24662923	24	Quebec	2466	2466023	Montréal	1	462	4620582.02	439	434	429	424	6010	5987	5964	5941
24662924	24	Quebec	2466	2466023	Montréal	1	462	4620582.02	428	424	419	415	6010	5987	5964	5941
24662925	24	Quebec	2466	2466023	Montréal	1	462	4620582.02	583	575	568	560	6010	5987	5964	5941
24662926	24	Quebec	2466	2466023	Montréal	1	462	4620582.01	520	526	533	539	6440	6415	6390	6365
24662927	24	Quebec	2466	2466023	Montréal	1	462	4620582.01	389	388	386	385	6440	6415	6390	6365
24662928	24	Quebec	2466	2466023	Montréal	1	462	4620582.01	495	497	498	500	6440	6415	6390	6365
24662929	24	Quebec	2466	2466023	Montréal	1	462	4620582.01	420	419	417	416	6440	6415	6390	6365
24662930	24	Quebec	2466	2466023	Montréal	1	462	4620581.02	486	482	479	475	3494	3493	3492	3491
24662931	24	Quebec	2466	2466023	Montréal	1	462	4620581.02	478	477	475	474	3494	3493	3492	3491
24662932	24	Quebec	2466	2466023	Montréal	1	462	4620581.02	589	582	576	569	3494	3493	3492	3491
24662933	24	Quebec	2466	2466023	Montréal	1	462	4620585.02	450	452	453	455	3885	3870	3854	3839
24662934	24	Quebec	2466	2466023	Montréal	1	462	4620585.02	514	513	511	510	3885	3870	3854	3839
24662935	24	Quebec	2466	2466023	Montréal	1	462	4620585.02	717	713	710	706	3885	3870	3854	3839
24662936	24	Quebec	2466	2466023	Montréal	1	462	4620291.03	1744	1862	1979	2097	5452	5553	5653	5754
24662937	24	Quebec	2466	2466023	Montréal	1	462	4620291.03	630	625	621	616	5452	5553	5653	5754
24662938	24	Quebec	2466	2466023	Montréal	1	462	4620291.03	449	444	440	435	5452	5553	5653	5754
24662939	24	Quebec	2466	2466023	Montréal	1	462	4620291.03	1888	1888	1888	1888	5452	5553	5653	5754
24662940	24	Quebec	2466	2466023	Montréal	1	462	4620291.03	742	734	725	717	5452	5553	5653	5754
24662941	24	Quebec	2466	2466023	Montréal	1	462	4620291.04	488	485	482	479	5228	5227	5225	5224
24662942	24	Quebec	2466	2466023	Montréal	1	462	4620291.04	1391	1410	1430	1449	5228	5227	5225	5224
24662943	24	Quebec	2466	2466023	Montréal	1	462	4620291.04	1346	1340	1333	1327	5228	5227	5225	5224
24662944	24	Quebec	2466	2466023	Montréal	1	462	4620291.04	501	496	492	487	5228	5227	5225	5224
24662945	24	Quebec	2466	2466023	Montréal	1	462	4620291.04	511	511	512	512	5228	5227	5225	5224
24662946	24	Quebec	2466	2466023	Montréal	1	462	4620291.04	992	984	977	969	5228	5227	5225	5224
24662947	24	Quebec	2466	2466023	Montréal	1	462	4620291.01	841	843	846	848	3918	3914	3909	3905
24662948	24	Quebec	2466	2466023	Montréal	1	462	4620585.01	1410	1470	1529	1589	2052	2109	2167	2224
24662949	24	Quebec	2466	2466023	Montréal	1	462	4620580.02	742	746	749	753	3235	3235	3235	3235
24662951	24	Quebec	2466	2466023	Montréal	1	462	4620585.01	642	640	637	635	2052	2109	2167	2224
24662952	24	Quebec	2466	2466023	Montréal	1	462	4620582.02	529	529	528	528	6010	5987	5964	5941
24662953	24	Quebec	2466	2466023	Montréal	1	462	4620582.02	407	407	406	406	6010	5987	5964	5941
24662954	24	Quebec	2466	2466023	Montréal	1	462	4620582.02	450	448	447	445	6010	5987	5964	5941
24662955	24	Quebec	2466	2466023	Montréal	1	462	4620583.00	472	463	455	446	3206	3206	3207	3207
24662956	24	Quebec	2466	2466023	Montréal	1	462	4620583.00	348	350	351	353	3206	3206	3207	3207
24662957	24	Quebec	2466	2466023	Montréal	1	462	4620583.00	442	446	451	455	3206	3206	3207	3207
24662958	24	Quebec	2466	2466023	Montréal	1	462	4620594.01	659	664	668	673	2733	2762	2790	2819
24662961	24	Quebec	2466	2466023	Montréal	1	462	4620594.01	702	709	716	723	2733	2762	2790	2819
24662962	24	Quebec	2466	2466023	Montréal	1	462	4620610.02	418	417	416	415	4569	4580	4590	4601
24662963	24	Quebec	2466	2466023	Montréal	1	462	4620610.02	446	449	451	454	4569	4580	4590	4601
24662964	24	Quebec	2466	2466023	Montréal	1	462	4620610.01	427	434	442	449	4584	4632	4681	4729
24662965	24	Quebec	2466	2466023	Montréal	1	462	4620610.02	628	634	639	645	4569	4580	4590	4601
24662966	24	Quebec	2466	2466023	Montréal	1	462	4620610.01	577	575	574	572	4584	4632	4681	4729
24662967	24	Quebec	2466	2466023	Montréal	1	462	4620611.01	582	603	623	644	2865	2908	2950	2993
24662968	24	Quebec	2466	2466023	Montréal	1	462	4620611.01	722	733	745	756	2865	2908	2950	2993
24662969	24	Quebec	2466	2466023	Montréal	1	462	4620605.04	730	731	731	732	4905	4903	4902	4900
24662970	24	Quebec	2466	2466023	Montréal	1	462	4620605.04	542	540	537	535	4905	4903	4902	4900
24662971	24	Quebec	2466	2466023	Montréal	1	462	4620274.00	406	406	406	406	3038	3062	3085	3109
24662972	24	Quebec	2466	2466023	Montréal	1	462	4620263.00	508	504	501	497	4095	4105	4115	4125
24662973	24	Quebec	2466	2466023	Montréal	1	462	4620263.00	522	532	541	551	4095	4105	4115	4125
24662974	24	Quebec	2466	2466023	Montréal	1	462	4620274.00	567	573	578	584	3038	3062	3085	3109
24662975	24	Quebec	2466	2466023	Montréal	1	462	4620274.00	611	622	633	644	3038	3062	3085	3109
24662976	24	Quebec	2466	2466023	Montréal	1	462	4620274.00	579	574	568	563	3038	3062	3085	3109
24662977	24	Quebec	2466	2466023	Montréal	1	462	4620274.00	385	394	402	411	3038	3062	3085	3109
24662978	24	Quebec	2466	2466023	Montréal	1	462	4620273.00	361	366	372	377	4679	4697	4716	4734
24662979	24	Quebec	2466	2466023	Montréal	1	462	4620273.00	721	725	728	732	4679	4697	4716	4734
24662980	24	Quebec	2466	2466023	Montréal	1	462	4620240.00	746	735	725	714	3204	3183	3161	3140
24662981	24	Quebec	2466	2466023	Montréal	1	462	4620239.00	463	467	470	474	4678	4660	4642	4624
24662982	24	Quebec	2466	2466023	Montréal	1	462	4620239.00	447	438	429	420	4678	4660	4642	4624
24662983	24	Quebec	2466	2466023	Montréal	1	462	4620287.02	450	452	453	455	4662	4681	4701	4720
24662984	24	Quebec	2466	2466023	Montréal	1	462	4620288.00	697	690	684	677	1510	1501	1491	1482
24662985	24	Quebec	2466	2466023	Montréal	1	462	4620288.00	447	442	438	433	1510	1501	1491	1482
24662986	24	Quebec	2466	2466023	Montréal	1	462	4620288.00	366	368	370	372	1510	1501	1491	1482
24662987	24	Quebec	2466	2466023	Montréal	1	462	4620511.02	720	719	719	718	6301	6392	6484	6575
24662988	24	Quebec	2466	2466023	Montréal	1	462	4620511.01	723	719	716	712	3301	3307	3313	3319
24662989	24	Quebec	2466	2466023	Montréal	1	462	4620511.02	376	374	373	371	6301	6392	6484	6575
24662992	24	Quebec	2466	2466023	Montréal	1	462	4620511.02	484	482	480	478	6301	6392	6484	6575
24662993	24	Quebec	2466	2466023	Montréal	1	462	4620511.02	270	287	303	320	6301	6392	6484	6575
24662994	24	Quebec	2466	2466023	Montréal	1	462	4620511.02	676	744	813	881	6301	6392	6484	6575
24662995	24	Quebec	2466	2466023	Montréal	1	462	4620511.01	440	442	443	445	3301	3307	3313	3319
24662996	24	Quebec	2466	2466023	Montréal	1	462	4620511.01	404	410	415	421	3301	3307	3313	3319
24662997	24	Quebec	2466	2466023	Montréal	1	462	4620511.02	775	780	784	789	6301	6392	6484	6575
24662998	24	Quebec	2466	2466142	Dollard-Des Ormeaux	1	462	4620520.02	194	355	517	678	7087	7093	7100	7106
24662999	24	Quebec	2466	2466142	Dollard-Des Ormeaux	1	462	4620520.02	356	357	359	360	7087	7093	7100	7106
24663000	24	Quebec	2466	2466142	Dollard-Des Ormeaux	1	462	4620520.02	394	394	393	393	7087	7093	7100	7106
24663001	24	Quebec	2466	2466142	Dollard-Des Ormeaux	1	462	4620520.02	360	361	362	363	7087	7093	7100	7106
24663002	24	Quebec	2466	2466142	Dollard-Des Ormeaux	1	462	4620520.02	1293	1144	994	845	7087	7093	7100	7106
24663003	24	Quebec	2466	2466023	Montréal	1	462	4620530.00	1160	1166	1173	1179	5979	6017	6054	6092
24663004	24	Quebec	2466	2466023	Montréal	1	462	4620530.00	428	427	426	425	5979	6017	6054	6092
24663005	24	Quebec	2466	2466023	Montréal	1	462	4620530.00	426	432	439	445	5979	6017	6054	6092
24663006	24	Quebec	2466	2466023	Montréal	1	462	4620530.00	425	428	432	435	5979	6017	6054	6092
24663007	24	Quebec	2466	2466023	Montréal	1	462	4620530.00	404	403	402	401	5979	6017	6054	6092
24663008	24	Quebec	2466	2466023	Montréal	1	462	4620530.00	482	479	477	474	5979	6017	6054	6092
24663009	24	Quebec	2466	2466023	Montréal	1	462	4620530.00	649	652	656	659	5979	6017	6054	6092
24663010	24	Quebec	2466	2466023	Montréal	1	462	4620530.00	291	302	314	325	5979	6017	6054	6092
24663011	24	Quebec	2466	2466023	Montréal	1	462	4620530.00	604	615	627	638	5979	6017	6054	6092
24663012	24	Quebec	2466	2466023	Montréal	1	462	4620530.00	501	496	492	487	5979	6017	6054	6092
24663013	24	Quebec	2466	2466023	Montréal	1	462	4620512.03	580	578	576	574	2520	2528	2536	2544
24663014	24	Quebec	2466	2466023	Montréal	1	462	4620530.00	609	614	619	624	5979	6017	6054	6092
24663015	24	Quebec	2466	2466023	Montréal	1	462	4620513.01	729	733	736	740	5184	5138	5093	5047
24663016	24	Quebec	2466	2466023	Montréal	1	462	4620513.01	545	501	458	414	5184	5138	5093	5047
24663017	24	Quebec	2466	2466023	Montréal	1	462	4620513.01	939	949	960	970	5184	5138	5093	5047
24663018	24	Quebec	2466	2466023	Montréal	1	462	4620512.04	592	601	609	618	6655	6636	6617	6598
24663019	24	Quebec	2466	2466023	Montréal	1	462	4620512.04	494	500	506	512	6655	6636	6617	6598
24663020	24	Quebec	2466	2466023	Montréal	1	462	4620512.03	1940	1950	1960	1970	2520	2528	2536	2544
24663021	24	Quebec	2466	2466023	Montréal	1	462	4620512.02	439	438	438	437	4473	4497	4520	4544
24663022	24	Quebec	2466	2466023	Montréal	1	462	4620512.02	406	403	400	397	4473	4497	4520	4544
24663023	24	Quebec	2466	2466023	Montréal	1	462	4620512.02	461	454	448	441	4473	4497	4520	4544
24663024	24	Quebec	2466	2466023	Montréal	1	462	4620512.02	385	382	380	377	4473	4497	4520	4544
24663025	24	Quebec	2466	2466023	Montréal	1	462	4620513.01	477	472	468	463	5184	5138	5093	5047
24663026	24	Quebec	2466	2466023	Montréal	1	462	4620513.01	735	724	712	701	5184	5138	5093	5047
24663027	24	Quebec	2466	2466023	Montréal	1	462	4620513.02	463	460	458	455	4298	4369	4439	4510
24663028	24	Quebec	2466	2466023	Montréal	1	462	4620513.02	701	701	700	700	4298	4369	4439	4510
24663029	24	Quebec	2466	2466023	Montréal	1	462	4620513.02	655	648	642	635	4298	4369	4439	4510
24663030	24	Quebec	2466	2466142	Dollard-Des Ormeaux	1	462	4620521.05	1334	1312	1289	1267	4823	4764	4705	4646
24663031	24	Quebec	2466	2466142	Dollard-Des Ormeaux	1	462	4620523.00	450	445	440	435	2468	2474	2479	2485
24663032	24	Quebec	2466	2466142	Dollard-Des Ormeaux	1	462	4620521.05	642	633	625	616	4823	4764	4705	4646
24663033	24	Quebec	2466	2466142	Dollard-Des Ormeaux	1	462	4620521.05	1401	1378	1355	1332	4823	4764	4705	4646
24663034	24	Quebec	2466	2466142	Dollard-Des Ormeaux	1	462	4620521.05	1106	1101	1095	1090	4823	4764	4705	4646
24663035	24	Quebec	2466	2466142	Dollard-Des Ormeaux	1	462	4620522.02	665	654	642	631	3577	3559	3542	3524
24663036	24	Quebec	2466	2466023	Montréal	1	462	4620514.01	1928	1929	1930	1931	6977	6957	6936	6916
24663037	24	Quebec	2466	2466023	Montréal	1	462	4620514.01	429	431	433	435	6977	6957	6936	6916
24663038	24	Quebec	2466	2466023	Montréal	1	462	4620514.01	546	544	541	539	6977	6957	6936	6916
24663039	24	Quebec	2466	2466023	Montréal	1	462	4620514.01	459	458	458	457	6977	6957	6936	6916
24663040	24	Quebec	2466	2466023	Montréal	1	462	4620514.01	465	469	474	478	6977	6957	6936	6916
24663041	24	Quebec	2466	2466023	Montréal	1	462	4620514.01	473	466	458	451	6977	6957	6936	6916
24663042	24	Quebec	2466	2466023	Montréal	1	462	4620514.01	335	335	335	335	6977	6957	6936	6916
24663043	24	Quebec	2466	2466023	Montréal	1	462	4620514.01	379	381	384	386	6977	6957	6936	6916
24663044	24	Quebec	2466	2466023	Montréal	1	462	4620514.01	449	449	448	448	6977	6957	6936	6916
24663045	24	Quebec	2466	2466023	Montréal	1	462	4620514.01	556	530	503	477	6977	6957	6936	6916
24663046	24	Quebec	2466	2466023	Montréal	1	462	4620540.00	776	745	714	683	3754	3808	3861	3915
24663047	24	Quebec	2466	2466023	Montréal	1	462	4620540.00	478	488	498	508	3754	3808	3861	3915
24663048	24	Quebec	2466	2466023	Montréal	1	462	4620540.00	747	816	884	953	3754	3808	3861	3915
24663049	24	Quebec	2466	2466023	Montréal	1	462	4620514.01	957	965	972	980	6977	6957	6936	6916
24663050	24	Quebec	2466	2466023	Montréal	1	462	4620513.02	743	790	836	883	4298	4369	4439	4510
24663051	24	Quebec	2466	2466023	Montréal	1	462	4620512.02	707	725	744	762	4473	4497	4520	4544
24663052	24	Quebec	2466	2466023	Montréal	1	462	4620512.02	448	446	443	441	4473	4497	4520	4544
24663053	24	Quebec	2466	2466023	Montréal	1	462	4620512.02	1188	1210	1232	1254	4473	4497	4520	4544
24663054	24	Quebec	2466	2466023	Montréal	1	462	4620550.03	746	721	696	671	6702	6722	6741	6761
24663055	24	Quebec	2466	2466023	Montréal	1	462	4620550.03	587	588	590	591	6702	6722	6741	6761
24663056	24	Quebec	2466	2466023	Montréal	1	462	4620550.03	585	574	562	551	6702	6722	6741	6761
24663057	24	Quebec	2466	2466023	Montréal	1	462	4620550.03	1501	1525	1550	1574	6702	6722	6741	6761
24663058	24	Quebec	2466	2466023	Montréal	1	462	4620550.03	1106	1117	1127	1138	6702	6722	6741	6761
24663059	24	Quebec	2466	2466023	Montréal	1	462	4620550.03	493	498	502	507	6702	6722	6741	6761
24663060	24	Quebec	2466	2466023	Montréal	1	462	4620550.03	440	444	449	453	6702	6722	6741	6761
24663061	24	Quebec	2466	2466023	Montréal	1	462	4620550.03	509	509	508	508	6702	6722	6741	6761
24663062	24	Quebec	2466	2466023	Montréal	1	462	4620550.04	506	502	497	493	4799	4802	4804	4807
24663063	24	Quebec	2466	2466023	Montréal	1	462	4620550.04	421	423	424	426	4799	4802	4804	4807
24663064	24	Quebec	2466	2466023	Montréal	1	462	4620550.04	497	493	490	486	4799	4802	4804	4807
24663065	24	Quebec	2466	2466023	Montréal	1	462	4620550.04	437	441	446	450	4799	4802	4804	4807
24663066	24	Quebec	2466	2466023	Montréal	1	462	4620550.03	257	255	253	251	6702	6722	6741	6761
24663067	24	Quebec	2466	2466023	Montréal	1	462	4620550.02	510	515	519	524	3252	3271	3289	3308
24663068	24	Quebec	2466	2466023	Montréal	1	462	4620550.02	1139	1163	1188	1212	3252	3271	3289	3308
24663069	24	Quebec	2466	2466023	Montréal	1	462	4620550.02	969	959	948	938	3252	3271	3289	3308
24663070	24	Quebec	2466	2466023	Montréal	1	462	4620550.04	433	440	446	453	4799	4802	4804	4807
24663071	24	Quebec	2466	2466023	Montréal	1	462	4620550.04	386	386	385	385	4799	4802	4804	4807
24663072	24	Quebec	2466	2466023	Montréal	1	462	4620550.04	487	483	479	475	4799	4802	4804	4807
24663073	24	Quebec	2466	2466023	Montréal	1	462	4620550.04	553	556	558	561	4799	4802	4804	4807
24663074	24	Quebec	2466	2466023	Montréal	1	462	4620550.04	1080	1079	1078	1077	4799	4802	4804	4807
24663075	24	Quebec	2466	2466023	Montréal	1	462	4620550.03	478	491	504	517	6702	6722	6741	6761
24663076	24	Quebec	2466	2466023	Montréal	1	462	4620550.02	634	634	634	634	3252	3271	3289	3308
24663077	24	Quebec	2466	2466023	Montréal	1	462	4620515.01	977	987	996	1006	6063	6150	6238	6325
24663079	24	Quebec	2466	2466023	Montréal	1	462	4620515.02	449	435	420	406	4516	4481	4446	4411
24663080	24	Quebec	2466	2466023	Montréal	1	462	4620515.02	655	654	652	651	4516	4481	4446	4411
24663081	24	Quebec	2466	2466023	Montréal	1	462	4620515.04	480	470	461	451	3666	3676	3687	3697
24663082	24	Quebec	2466	2466023	Montréal	1	462	4620515.04	515	513	510	508	3666	3676	3687	3697
24663083	24	Quebec	2466	2466023	Montréal	1	462	4620515.04	405	391	378	364	3666	3676	3687	3697
24663084	24	Quebec	2466	2466023	Montréal	1	462	4620515.04	509	510	510	511	3666	3676	3687	3697
24663085	24	Quebec	2466	2466023	Montréal	1	462	4620515.04	562	569	576	583	3666	3676	3687	3697
24663086	24	Quebec	2466	2466023	Montréal	1	462	4620515.04	623	631	638	646	3666	3676	3687	3697
24663088	24	Quebec	2466	2466023	Montréal	1	462	4620515.01	878	872	867	861	6063	6150	6238	6325
24663089	24	Quebec	2466	2466023	Montréal	1	462	4620515.01	219	210	202	193	6063	6150	6238	6325
24663090	24	Quebec	2466	2466102	Kirkland	1	462	4620470.03	660	661	662	663	5106	5056	5007	4957
24663091	24	Quebec	2466	2466102	Kirkland	1	462	4620470.03	546	540	533	527	5106	5056	5007	4957
24663092	24	Quebec	2466	2466102	Kirkland	1	462	4620470.03	437	435	432	430	5106	5056	5007	4957
24663094	24	Quebec	2466	2466102	Kirkland	1	462	4620470.03	559	554	550	545	5106	5056	5007	4957
24663095	24	Quebec	2466	2466102	Kirkland	1	462	4620470.03	1221	1204	1188	1171	5106	5056	5007	4957
24663096	24	Quebec	2466	2466102	Kirkland	1	462	4620470.01	836	836	837	837	7132	7104	7077	7049
24663097	24	Quebec	2466	2466107	Beaconsfield	1	462	4620462.02	591	594	596	599	5929	5906	5882	5859
24663098	24	Quebec	2466	2466107	Beaconsfield	1	462	4620462.02	261	260	260	259	5929	5906	5882	5859
24663099	24	Quebec	2466	2466107	Beaconsfield	1	462	4620462.02	1182	1165	1149	1132	5929	5906	5882	5859
24663100	24	Quebec	2466	2466107	Beaconsfield	1	462	4620462.02	528	528	528	528	5929	5906	5882	5859
24663101	24	Quebec	2466	2466107	Beaconsfield	1	462	4620462.02	425	424	424	423	5929	5906	5882	5859
24663102	24	Quebec	2466	2466107	Beaconsfield	1	462	4620462.02	544	542	539	537	5929	5906	5882	5859
24663103	24	Quebec	2466	2466107	Beaconsfield	1	462	4620461.00	517	520	522	525	2939	2936	2932	2929
24663104	24	Quebec	2466	2466107	Beaconsfield	1	462	4620460.00	444	442	439	437	5349	5354	5358	5363
24663105	24	Quebec	2466	2466107	Beaconsfield	1	462	4620460.00	618	619	619	620	5349	5354	5358	5363
24663106	24	Quebec	2466	2466107	Beaconsfield	1	462	4620460.00	574	573	573	572	5349	5354	5358	5363
24663107	24	Quebec	2466	2466107	Beaconsfield	1	462	4620461.00	650	651	651	652	2939	2936	2932	2929
24663108	24	Quebec	2466	2466107	Beaconsfield	1	462	4620461.00	505	506	508	509	2939	2936	2932	2929
24663109	24	Quebec	2466	2466107	Beaconsfield	1	462	4620461.00	586	577	569	560	2939	2936	2932	2929
24663110	24	Quebec	2466	2466107	Beaconsfield	1	462	4620461.00	681	682	682	683	2939	2936	2932	2929
24663111	24	Quebec	2466	2466112	Baie-D'Urfé	1	462	4620480.00	630	627	623	620	3811	3799	3788	3776
24663112	24	Quebec	2466	2466112	Baie-D'Urfé	1	462	4620480.00	424	418	411	405	3811	3799	3788	3776
24663113	24	Quebec	2466	2466112	Baie-D'Urfé	1	462	4620480.00	521	519	517	515	3811	3799	3788	3776
24663114	24	Quebec	2466	2466112	Baie-D'Urfé	1	462	4620480.00	666	657	649	640	3811	3799	3788	3776
24663115	24	Quebec	2466	2466112	Baie-D'Urfé	1	462	4620480.00	504	503	503	502	3811	3799	3788	3776
24663116	24	Quebec	2466	2466112	Baie-D'Urfé	1	462	4620480.00	579	587	594	602	3811	3799	3788	3776
24663117	24	Quebec	2466	2466112	Baie-D'Urfé	1	462	4620480.00	487	489	490	492	3811	3799	3788	3776
24663118	24	Quebec	2466	2466117	Sainte-Anne-de-Bellevue	1	462	4620491.00	1125	1118	1110	1103	2520	2514	2507	2501
24663119	24	Quebec	2466	2466117	Sainte-Anne-de-Bellevue	1	462	4620491.00	324	334	345	355	2520	2514	2507	2501
24663120	24	Quebec	2466	2466117	Sainte-Anne-de-Bellevue	1	462	4620490.00	513	518	522	527	2452	2472	2492	2512
24663121	24	Quebec	2466	2466117	Sainte-Anne-de-Bellevue	1	462	4620490.00	541	540	539	538	2452	2472	2492	2512
24663122	24	Quebec	2466	2466117	Sainte-Anne-de-Bellevue	1	462	4620490.00	678	690	702	714	2452	2472	2492	2512
24663123	24	Quebec	2466	2466117	Sainte-Anne-de-Bellevue	1	462	4620490.00	720	724	729	733	2452	2472	2492	2512
24663124	24	Quebec	2466	2466127	Senneville	1	462	4620500.00	459	464	468	473	927	933	939	945
24663125	24	Quebec	2466	2466127	Senneville	1	462	4620500.00	468	469	471	472	927	933	939	945
24663126	24	Quebec	2466	2466117	Sainte-Anne-de-Bellevue	1	462	4620491.00	617	610	602	595	2520	2514	2507	2501
24663127	24	Quebec	2466	2466117	Sainte-Anne-de-Bellevue	1	462	4620491.00	453	452	450	449	2520	2514	2507	2501
24663128	24	Quebec	2466	2466097	Pointe-Claire	1	462	4620450.00	462	461	461	460	7174	7166	7157	7149
24663129	24	Quebec	2466	2466097	Pointe-Claire	1	462	4620450.00	728	731	733	736	7174	7166	7157	7149
24663130	24	Quebec	2466	2466097	Pointe-Claire	1	462	4620450.00	471	467	464	460	7174	7166	7157	7149
24663131	24	Quebec	2466	2466097	Pointe-Claire	1	462	4620450.00	605	602	598	595	7174	7166	7157	7149
24663132	24	Quebec	2466	2466097	Pointe-Claire	1	462	4620450.00	616	606	595	585	7174	7166	7157	7149
24663133	24	Quebec	2466	2466097	Pointe-Claire	1	462	4620450.00	403	404	406	407	7174	7166	7157	7149
24663134	24	Quebec	2466	2466097	Pointe-Claire	1	462	4620450.00	711	709	708	706	7174	7166	7157	7149
24663135	24	Quebec	2466	2466097	Pointe-Claire	1	462	4620450.00	571	573	576	578	7174	7166	7157	7149
24663136	24	Quebec	2466	2466097	Pointe-Claire	1	462	4620450.00	270	274	278	282	7174	7166	7157	7149
24663137	24	Quebec	2466	2466097	Pointe-Claire	1	462	4620450.00	578	572	565	559	7174	7166	7157	7149
24663138	24	Quebec	2466	2466142	Dollard-Des Ormeaux	1	462	4620521.01	1130	1153	1175	1198	4827	4834	4842	4849
24663139	24	Quebec	2466	2466142	Dollard-Des Ormeaux	1	462	4620521.01	926	921	917	912	4827	4834	4842	4849
24663140	24	Quebec	2466	2466023	Montréal	1	462	4620511.01	882	879	877	874	3301	3307	3313	3319
24663141	24	Quebec	2466	2466023	Montréal	1	462	4620511.01	851	857	862	868	3301	3307	3313	3319
24663142	24	Quebec	2466	2466023	Montréal	1	462	4620395.01	778	777	776	775	2736	2740	2745	2749
24663143	24	Quebec	2466	2466023	Montréal	1	462	4620395.01	475	474	474	473	2736	2740	2745	2749
24663144	24	Quebec	2466	2466023	Montréal	1	462	4620395.01	921	915	910	904	2736	2740	2745	2749
24663145	24	Quebec	2466	2466023	Montréal	1	462	4620393.00	593	604	616	627	6885	6896	6907	6918
24663146	24	Quebec	2466	2466023	Montréal	1	462	4620393.00	541	543	546	548	6885	6896	6907	6918
24663147	24	Quebec	2466	2466023	Montréal	1	462	4620393.00	558	563	569	574	6885	6896	6907	6918
24663149	24	Quebec	2466	2466023	Montréal	1	462	4620393.00	283	287	290	294	6885	6896	6907	6918
24663150	24	Quebec	2466	2466023	Montréal	1	462	4620393.00	512	511	510	509	6885	6896	6907	6918
24663151	24	Quebec	2466	2466097	Pointe-Claire	1	462	4620453.02	1414	1358	1303	1247	4970	4961	4951	4942
24663152	24	Quebec	2466	2466142	Dollard-Des Ormeaux	1	462	4620521.07	703	675	646	618	4247	4203	4158	4114
24663153	24	Quebec	2466	2466142	Dollard-Des Ormeaux	1	462	4620520.04	268	268	267	267	4563	4582	4600	4619
24663154	24	Quebec	2466	2466142	Dollard-Des Ormeaux	1	462	4620521.07	518	521	523	526	4247	4203	4158	4114
24663155	24	Quebec	2466	2466142	Dollard-Des Ormeaux	1	462	4620521.07	465	460	456	451	4247	4203	4158	4114
24663156	24	Quebec	2466	2466142	Dollard-Des Ormeaux	1	462	4620521.07	675	676	678	679	4247	4203	4158	4114
24663157	24	Quebec	2466	2466142	Dollard-Des Ormeaux	1	462	4620521.07	557	545	534	522	4247	4203	4158	4114
24663158	24	Quebec	2466	2466142	Dollard-Des Ormeaux	1	462	4620521.07	412	415	419	422	4247	4203	4158	4114
24663159	24	Quebec	2466	2466142	Dollard-Des Ormeaux	1	462	4620521.07	481	480	480	479	4247	4203	4158	4114
24663160	24	Quebec	2466	2466142	Dollard-Des Ormeaux	1	462	4620522.01	527	528	528	529	3538	3520	3501	3483
24663161	24	Quebec	2466	2466142	Dollard-Des Ormeaux	1	462	4620522.01	379	381	382	384	3538	3520	3501	3483
24663162	24	Quebec	2466	2466142	Dollard-Des Ormeaux	1	462	4620522.01	439	438	437	436	3538	3520	3501	3483
24663164	24	Quebec	2466	2466097	Pointe-Claire	1	462	4620453.02	912	964	1015	1067	4970	4961	4951	4942
24663166	24	Quebec	2466	2466097	Pointe-Claire	1	462	4620452.00	1921	2212	2502	2793	7597	7919	8242	8564
24663167	24	Quebec	2466	2466097	Pointe-Claire	1	462	4620453.01	534	536	539	541	5278	5344	5411	5477
24663168	24	Quebec	2466	2466097	Pointe-Claire	1	462	4620452.00	341	344	346	349	7597	7919	8242	8564
24663169	24	Quebec	2466	2466097	Pointe-Claire	1	462	4620452.00	573	585	598	610	7597	7919	8242	8564
24663170	24	Quebec	2466	2466097	Pointe-Claire	1	462	4620452.00	483	482	482	481	7597	7919	8242	8564
24663171	24	Quebec	2466	2466097	Pointe-Claire	1	462	4620452.00	563	571	578	586	7597	7919	8242	8564
24663172	24	Quebec	2466	2466102	Kirkland	1	462	4620470.05	768	761	755	748	4155	4115	4076	4036
24663173	24	Quebec	2466	2466102	Kirkland	1	462	4620470.05	545	538	530	523	4155	4115	4076	4036
24663174	24	Quebec	2466	2466102	Kirkland	1	462	4620470.05	848	845	842	839	4155	4115	4076	4036
24663175	24	Quebec	2466	2466102	Kirkland	1	462	4620470.05	515	511	506	502	4155	4115	4076	4036
24663176	24	Quebec	2466	2466102	Kirkland	1	462	4620470.04	470	467	464	461	3611	3580	3549	3518
24663177	24	Quebec	2466	2466102	Kirkland	1	462	4620470.04	396	397	399	400	3611	3580	3549	3518
24663178	24	Quebec	2466	2466102	Kirkland	1	462	4620470.04	397	392	388	383	3611	3580	3549	3518
24663179	24	Quebec	2466	2466102	Kirkland	1	462	4620470.04	387	383	380	376	3611	3580	3549	3518
24663180	24	Quebec	2466	2466102	Kirkland	1	462	4620470.05	522	516	511	505	4155	4115	4076	4036
24663181	24	Quebec	2466	2466023	Montréal	1	462	4620514.02	462	455	449	442	6230	6206	6181	6157
24663182	24	Quebec	2466	2466097	Pointe-Claire	1	462	4620451.00	969	981	992	1004	6782	6833	6884	6935
24663183	24	Quebec	2466	2466097	Pointe-Claire	1	462	4620451.00	524	522	520	518	6782	6833	6884	6935
24663184	24	Quebec	2466	2466032	Westmount	1	462	4620354.00	382	385	389	392	3081	3070	3060	3049
24663185	24	Quebec	2466	2466032	Westmount	1	462	4620354.00	647	646	646	645	3081	3070	3060	3049
24663186	24	Quebec	2466	2466032	Westmount	1	462	4620356.00	438	441	445	448	2017	2007	1998	1988
24663187	24	Quebec	2466	2466032	Westmount	1	462	4620356.00	400	392	385	377	2017	2007	1998	1988
24663188	24	Quebec	2466	2466023	Montréal	1	462	4620115.01	427	429	432	434	2020	2035	2050	2065
24663189	24	Quebec	2466	2466023	Montréal	1	462	4620115.01	414	421	429	436	2020	2035	2050	2065
24663190	24	Quebec	2466	2466023	Montréal	1	462	4620115.01	683	680	678	675	2020	2035	2050	2065
24663191	24	Quebec	2466	2466023	Montréal	1	462	4620115.01	496	504	512	520	2020	2035	2050	2065
24663194	24	Quebec	2466	2466023	Montréal	1	462	4620113.00	581	570	560	549	5077	5054	5032	5009
24663195	24	Quebec	2466	2466023	Montréal	1	462	4620113.00	337	338	340	341	5077	5054	5032	5009
24663196	24	Quebec	2466	2466023	Montréal	1	462	4620113.00	400	402	405	407	5077	5054	5032	5009
24663197	24	Quebec	2466	2466023	Montréal	1	462	4620113.00	423	432	442	451	5077	5054	5032	5009
24663198	24	Quebec	2466	2466023	Montréal	1	462	4620113.00	547	540	533	526	5077	5054	5032	5009
24663199	24	Quebec	2466	2466023	Montréal	1	462	4620113.00	452	459	467	474	5077	5054	5032	5009
24663200	24	Quebec	2466	2466023	Montréal	1	462	4620113.00	396	395	395	394	5077	5054	5032	5009
24663201	24	Quebec	2466	2466023	Montréal	1	462	4620111.00	426	419	413	406	6662	6782	6902	7022
24663202	24	Quebec	2466	2466023	Montréal	1	462	4620111.00	755	769	782	796	6662	6782	6902	7022
24663203	24	Quebec	2466	2466058	Côte-Saint-Luc	1	462	4620385.00	737	742	748	753	1528	1540	1551	1563
24663204	24	Quebec	2466	2466062	Hampstead	1	462	4620370.00	401	393	384	376	6986	6999	7011	7024
24663205	24	Quebec	2466	2466023	Montréal	1	462	4620110.00	514	520	525	531	3911	3986	4062	4137
24663206	24	Quebec	2466	2466023	Montréal	1	462	4620110.00	613	607	601	595	3911	3986	4062	4137
24663207	24	Quebec	2466	2466023	Montréal	1	462	4620110.00	705	754	803	852	3911	3986	4062	4137
24663208	24	Quebec	2466	2466023	Montréal	1	462	4620105.00	661	660	658	657	3359	3375	3392	3408
24663209	24	Quebec	2466	2466023	Montréal	1	462	4620105.00	598	601	603	606	3359	3375	3392	3408
24663210	24	Quebec	2466	2466023	Montréal	1	462	4620105.00	469	481	492	504	3359	3375	3392	3408
24663211	24	Quebec	2466	2466023	Montréal	1	462	4620110.00	336	344	351	359	3911	3986	4062	4137
24663212	24	Quebec	2466	2466023	Montréal	1	462	4620110.00	954	970	986	1002	3911	3986	4062	4137
24663213	24	Quebec	2466	2466023	Montréal	1	462	4620109.00	371	373	374	376	2077	2035	1992	1950
24663214	24	Quebec	2466	2466023	Montréal	1	462	4620109.00	561	546	531	516	2077	2035	1992	1950
24663215	24	Quebec	2466	2466023	Montréal	1	462	4620110.00	788	792	795	799	3911	3986	4062	4137
24663216	24	Quebec	2466	2466023	Montréal	1	462	4620191.00	768	771	775	778	6169	6167	6164	6162
24663217	24	Quebec	2466	2466023	Montréal	1	462	4620191.00	490	494	497	501	6169	6167	6164	6162
24663218	24	Quebec	2466	2466023	Montréal	1	462	4620191.00	622	634	645	657	6169	6167	6164	6162
24663219	24	Quebec	2466	2466023	Montréal	1	462	4620191.00	564	572	580	588	6169	6167	6164	6162
24663220	24	Quebec	2466	2466023	Montréal	1	462	4620191.00	569	574	578	583	6169	6167	6164	6162
24663221	24	Quebec	2466	2466023	Montréal	1	462	4620191.00	433	432	430	429	6169	6167	6164	6162
24663222	24	Quebec	2466	2466023	Montréal	1	462	4620195.02	308	311	313	316	5389	5388	5386	5385
24663223	24	Quebec	2466	2466023	Montréal	1	462	4620195.03	646	644	641	639	4974	4969	4965	4960
24663227	24	Quebec	2466	2466023	Montréal	1	462	4620005.00	593	593	593	593	3083	3106	3129	3152
24663228	24	Quebec	2466	2466023	Montréal	1	462	4620005.00	570	583	595	608	3083	3106	3129	3152
24663229	24	Quebec	2466	2466023	Montréal	1	462	4620005.00	421	424	427	430	3083	3106	3129	3152
24663230	24	Quebec	2466	2466023	Montréal	1	462	4620002.00	472	475	477	480	3569	3622	3674	3727
24663231	24	Quebec	2466	2466023	Montréal	1	462	4620002.00	649	648	648	647	3569	3622	3674	3727
24663232	24	Quebec	2466	2466023	Montréal	1	462	4620004.00	522	534	545	557	3212	3248	3283	3319
24663233	24	Quebec	2466	2466023	Montréal	1	462	4620003.00	459	465	470	476	6418	6464	6509	6555
24663234	24	Quebec	2466	2466023	Montréal	1	462	4620003.00	567	569	571	573	6418	6464	6509	6555
24663235	24	Quebec	2466	2466023	Montréal	1	462	4620002.00	1387	1405	1424	1442	3569	3622	3674	3727
24663236	24	Quebec	2466	2466023	Montréal	1	462	4620001.00	496	498	499	501	2647	2656	2666	2675
24663237	24	Quebec	2466	2466023	Montréal	1	462	4620001.00	438	433	427	422	2647	2656	2666	2675
24663238	24	Quebec	2466	2466023	Montréal	1	462	4620001.00	461	457	454	450	2647	2656	2666	2675
24663239	24	Quebec	2466	2466023	Montréal	1	462	4620001.00	662	676	689	703	2647	2656	2666	2675
24663241	24	Quebec	2466	2466023	Montréal	1	462	4620012.02	1028	1046	1064	1082	4060	4086	4111	4137
24663242	24	Quebec	2466	2466023	Montréal	1	462	4620065.01	1820	1784	1747	1711	6784	6685	6586	6487
24663243	24	Quebec	2466	2466023	Montréal	1	462	4620065.01	1087	1071	1054	1038	6784	6685	6586	6487
24663244	24	Quebec	2466	2466023	Montréal	1	462	4620109.00	1146	1116	1087	1057	2077	2035	1992	1950
24663245	24	Quebec	2466	2466023	Montréal	1	462	4620125.00	914	933	953	972	6286	6301	6315	6330
24663246	24	Quebec	2466	2466023	Montréal	1	462	4620129.01	1404	1451	1499	1546	3918	4001	4083	4166
24663249	24	Quebec	2466	2466023	Montréal	1	462	4620131.00	730	728	726	724	3150	3163	3175	3188
24663250	24	Quebec	2466	2466023	Montréal	1	462	4620224.00	1066	1067	1069	1070	5960	5984	6007	6031
24663251	24	Quebec	2466	2466023	Montréal	1	462	4620264.02	900	889	877	866	5286	5322	5359	5395
24663252	24	Quebec	2466	2466023	Montréal	1	462	4620268.02	3608	3744	3880	4016	5712	5827	5941	6056
24663253	24	Quebec	2466	2466023	Montréal	1	462	4620287.01	1591	1571	1551	1531	6640	6639	6638	6637
24663254	24	Quebec	2466	2466023	Montréal	1	462	4620317.02	1753	1696	1640	1583	8069	8209	8350	8490
24663255	24	Quebec	2466	2466023	Montréal	1	462	4620317.02	1712	1660	1609	1557	8069	8209	8350	8490
24663256	24	Quebec	2466	2466047	Montréal-Ouest	1	462	4620340.00	1012	1007	1003	998	5063	5076	5089	5102
24663257	24	Quebec	2466	2466032	Westmount	1	462	4620350.00	956	959	962	965	2539	2553	2566	2580
24663258	24	Quebec	2466	2466032	Westmount	1	462	4620351.00	1012	1016	1019	1023	4988	4992	4996	5000
24663259	24	Quebec	2466	2466058	Côte-Saint-Luc	1	462	4620383.02	1141	1134	1128	1121	8130	8258	8385	8513
24663260	24	Quebec	2466	2466023	Montréal	1	462	4620395.03	1737	1749	1760	1772	4628	4667	4705	4744
24663261	24	Quebec	2466	2466072	Mont-Royal	1	462	4620404.00	1159	1153	1148	1142	5047	5050	5053	5056
24663262	24	Quebec	2466	2466023	Montréal	1	462	4620410.02	1502	1501	1499	1498	5961	5974	5987	6000
24663263	24	Quebec	2466	2466023	Montréal	1	462	4620410.02	2197	2233	2270	2306	5961	5974	5987	6000
24663264	24	Quebec	2466	2466023	Montréal	1	462	4620413.02	893	976	1059	1142	3859	3906	3954	4001
24663266	24	Quebec	2466	2466023	Montréal	1	462	4620419.00	852	848	844	840	4754	4762	4770	4778
24663269	24	Quebec	2466	2466097	Pointe-Claire	1	462	4620453.02	922	914	905	897	4970	4961	4951	4942
24663270	24	Quebec	2466	2466023	Montréal	1	462	4620511.02	1083	1093	1102	1112	6301	6392	6484	6575
24663271	24	Quebec	2466	2466023	Montréal	1	462	4620285.00	790	752	714	676	6529	6480	6432	6383
24663273	24	Quebec	2466	2466023	Montréal	1	462	4620119.00	917	931	945	959	6298	6259	6220	6181
24663274	24	Quebec	2466	2466023	Montréal	1	462	4620124.00	639	650	662	673	5758	5786	5815	5843
24663275	24	Quebec	2466	2466023	Montréal	1	462	4620116.00	1183	1158	1133	1108	6672	6695	6719	6742
24663276	24	Quebec	2466	2466023	Montréal	1	462	4620585.02	1087	1091	1096	1100	3885	3870	3854	3839
24663277	24	Quebec	2466	2466023	Montréal	1	462	4620610.07	1853	1905	1957	2009	4373	4444	4516	4587
24663278	24	Quebec	2466	2466023	Montréal	1	462	4620097.01	2271	2271	2272	2272	6263	6241	6218	6196
24663279	24	Quebec	2466	2466058	Côte-Saint-Luc	1	462	4620382.01	1850	1901	1952	2003	3924	3976	4027	4079
24663280	24	Quebec	2466	2466058	Côte-Saint-Luc	1	462	4620383.01	972	992	1012	1032	3363	3494	3625	3756
24663281	24	Quebec	2466	2466023	Montréal	1	462	4620619.00	1291	1238	1185	1132	5822	5838	5853	5869
24663282	24	Quebec	2466	2466023	Montréal	1	462	4620290.05	542	535	528	521	5111	5122	5134	5145
24663283	24	Quebec	2466	2466023	Montréal	1	462	4620200.00	637	640	644	647	4649	4632	4614	4597
24663284	24	Quebec	2466	2466023	Montréal	1	462	4620604.05	2150	2161	2171	2182	5239	5249	5259	5269
24663285	24	Quebec	2466	2466023	Montréal	1	462	4620420.00	811	806	801	796	5148	5140	5131	5123
24663286	24	Quebec	2466	2466023	Montréal	1	462	4620108.00	683	675	668	660	4075	4043	4011	3979
24663287	24	Quebec	2466	2466023	Montréal	1	462	4620108.00	585	587	588	590	4075	4043	4011	3979
24663288	24	Quebec	2466	2466058	Côte-Saint-Luc	1	462	4620382.01	755	753	752	750	3924	3976	4027	4079
24663289	24	Quebec	2466	2466023	Montréal	1	462	4620079.00	680	679	677	676	4595	4591	4587	4583
24663290	24	Quebec	2466	2466023	Montréal	1	462	4620304.00	899	894	888	883	3260	3243	3225	3208
24663291	24	Quebec	2466	2466023	Montréal	1	462	4620268.02	597	590	584	577	5712	5827	5941	6056
24663292	24	Quebec	2466	2466023	Montréal	1	462	4620009.00	837	838	840	841	3487	3504	3520	3537
24663293	24	Quebec	2466	2466023	Montréal	1	462	4620190.02	1405	1402	1399	1396	4149	4153	4156	4160
24663294	24	Quebec	2466	2466142	Dollard-Des Ormeaux	1	462	4620521.01	481	478	476	473	4827	4834	4842	4849
24663295	24	Quebec	2466	2466142	Dollard-Des Ormeaux	1	462	4620520.04	886	890	895	899	4563	4582	4600	4619
24663296	24	Quebec	2466	2466023	Montréal	1	462	4620415.03	675	667	659	651	4157	4120	4084	4047
24663297	24	Quebec	2466	2466023	Montréal	1	462	4620282.00	910	851	791	732	6935	6839	6742	6646
24663298	24	Quebec	2466	2466023	Montréal	1	462	4620594.01	972	989	1007	1024	2733	2762	2790	2819
24663299	24	Quebec	2466	2466023	Montréal	1	462	4620413.02	569	552	534	517	3859	3906	3954	4001
24663300	24	Quebec	2466	2466023	Montréal	1	462	4620413.02	803	795	788	780	3859	3906	3954	4001
24663301	24	Quebec	2466	2466023	Montréal	1	462	4620413.01	277	268	259	250	3844	3823	3802	3781
24663302	24	Quebec	2466	2466023	Montréal	1	462	4620413.02	1249	1237	1225	1213	3859	3906	3954	4001
24663304	24	Quebec	2466	2466023	Montréal	1	462	4620325.05	355	357	360	362	7560	8126	8692	9258
24663305	24	Quebec	2466	2466023	Montréal	1	462	4620325.05	764	755	747	738	7560	8126	8692	9258
24663306	24	Quebec	2466	2466023	Montréal	1	462	4620325.05	4100	4667	5233	5800	7560	8126	8692	9258
24663311	24	Quebec	2466	2466023	Montréal	1	462	4620120.01	2731	3017	3304	3590	6019	6349	6678	7008
24663314	24	Quebec	2466	2466023	Montréal	1	462	4620011.00	2693	2670	2646	2623	6585	6549	6512	6476
24663315	24	Quebec	2466	2466023	Montréal	1	462	4620011.00	627	635	642	650	6585	6549	6512	6476
24663316	24	Quebec	2466	2466023	Montréal	1	462	4620011.00	623	617	610	604	6585	6549	6512	6476
24663317	24	Quebec	2466	2466023	Montréal	1	462	4620011.00	480	472	465	457	6585	6549	6512	6476
24663318	24	Quebec	2466	2466023	Montréal	1	462	4620011.00	497	489	482	474	6585	6549	6512	6476
24663319	24	Quebec	2466	2466023	Montréal	1	462	4620011.00	529	531	532	534	6585	6549	6512	6476
24663320	24	Quebec	2466	2466023	Montréal	1	462	4620011.00	611	606	600	595	6585	6549	6512	6476
24663321	24	Quebec	2466	2466023	Montréal	1	462	4620011.00	524	529	535	540	6585	6549	6512	6476
24663322	24	Quebec	2466	2466023	Montréal	1	462	4620015.00	925	924	923	922	4100	4097	4095	4092
24663323	24	Quebec	2466	2466023	Montréal	1	462	4620015.00	405	400	394	389	4100	4097	4095	4092
24663324	24	Quebec	2466	2466023	Montréal	1	462	4620015.00	417	410	404	397	4100	4097	4095	4092
24663325	24	Quebec	2466	2466023	Montréal	1	462	4620015.00	485	495	506	516	4100	4097	4095	4092
24663326	24	Quebec	2466	2466023	Montréal	1	462	4620015.00	455	452	450	447	4100	4097	4095	4092
24663327	24	Quebec	2466	2466023	Montréal	1	462	4620015.00	570	584	597	611	4100	4097	4095	4092
24663328	24	Quebec	2466	2466023	Montréal	1	462	4620015.00	842	832	821	811	4100	4097	4095	4092
24663329	24	Quebec	2466	2466023	Montréal	1	462	4620189.00	0	0	0	0	0	0	0	0
24663330	24	Quebec	2466	2466023	Montréal	1	462	4620037.00	1467	1467	1466	1466	3360	3383	3406	3429
24663331	24	Quebec	2466	2466023	Montréal	1	462	4620037.00	616	618	619	621	3360	3383	3406	3429
24663332	24	Quebec	2466	2466023	Montréal	1	462	4620037.00	566	580	595	609	3360	3383	3406	3429
24663333	24	Quebec	2466	2466023	Montréal	1	462	4620037.00	711	718	726	733	3360	3383	3406	3429
24663334	24	Quebec	2466	2466023	Montréal	1	462	4620145.00	0	0	0	0	0	0	0	0
24663335	24	Quebec	2466	2466023	Montréal	1	462	4620040.00	0	0	0	0	0	0	0	0
24663336	24	Quebec	2466	2466023	Montréal	1	462	4620043.00	635	701	766	832	1089	1163	1237	1311
24663337	24	Quebec	2466	2466023	Montréal	1	462	4620043.00	454	462	471	479	1089	1163	1237	1311
24663340	24	Quebec	2466	2466023	Montréal	1	462	4620229.00	0	0	0	0	0	0	0	0
24663341	24	Quebec	2466	2466023	Montréal	1	462	4620143.00	412	415	419	422	2473	2527	2582	2636
24663342	24	Quebec	2466	2466023	Montréal	1	462	4620143.00	437	443	450	456	2473	2527	2582	2636
24663343	24	Quebec	2466	2466023	Montréal	1	462	4620143.00	530	532	535	537	2473	2527	2582	2636
24663344	24	Quebec	2466	2466023	Montréal	1	462	4620143.00	446	447	448	449	2473	2527	2582	2636
24663345	24	Quebec	2466	2466023	Montréal	1	462	4620143.00	647	689	731	773	2473	2527	2582	2636
24663346	24	Quebec	2466	2466023	Montréal	1	462	4620133.00	589	597	604	612	2535	2563	2590	2618
24663347	24	Quebec	2466	2466023	Montréal	1	462	4620133.00	425	453	480	508	2535	2563	2590	2618
24663348	24	Quebec	2466	2466023	Montréal	1	462	4620133.00	477	477	477	477	2535	2563	2590	2618
24663349	24	Quebec	2466	2466023	Montréal	1	462	4620133.00	594	593	591	590	2535	2563	2590	2618
24663350	24	Quebec	2466	2466023	Montréal	1	462	4620133.00	450	444	437	431	2535	2563	2590	2618
24663351	24	Quebec	2466	2466023	Montréal	1	462	4620268.03	98	196	293	391	98	196	293	391
24663352	24	Quebec	2466	2466023	Montréal	1	462	4620421.01	658	662	667	671	7878	7859	7840	7821
24663353	24	Quebec	2466	2466023	Montréal	1	462	4620421.01	668	666	663	661	7878	7859	7840	7821
24663354	24	Quebec	2466	2466023	Montréal	1	462	4620421.01	899	897	896	894	7878	7859	7840	7821
24663355	24	Quebec	2466	2466023	Montréal	1	462	4620421.01	2113	2089	2065	2041	7878	7859	7840	7821
24663356	24	Quebec	2466	2466023	Montréal	1	462	4620421.01	2388	2430	2471	2513	7878	7859	7840	7821
24663357	24	Quebec	2466	2466023	Montréal	1	462	4620421.01	1151	1115	1078	1042	7878	7859	7840	7821
24663358	24	Quebec	2466	2466023	Montréal	1	462	4620129.02	1150	1115	1081	1046	3471	3504	3536	3569
24663359	24	Quebec	2466	2466023	Montréal	1	462	4620129.02	693	702	710	719	3471	3504	3536	3569
24663360	24	Quebec	2466	2466023	Montréal	1	462	4620129.02	1112	1160	1209	1257	3471	3504	3536	3569
24663361	24	Quebec	2466	2466023	Montréal	1	462	4620129.02	516	526	537	547	3471	3504	3536	3569
24663362	24	Quebec	2466	2466023	Montréal	1	462	4620128.00	897	908	920	931	3561	3630	3700	3769
24663363	24	Quebec	2466	2466023	Montréal	1	462	4620128.00	1031	1098	1164	1231	3561	3630	3700	3769
24663364	24	Quebec	2466	2466023	Montréal	1	462	4620128.00	709	710	712	713	3561	3630	3700	3769
24663365	24	Quebec	2466	2466023	Montréal	1	462	4620128.00	924	914	904	894	3561	3630	3700	3769
24663366	24	Quebec	2466	2466023	Montréal	1	462	4620065.02	665	671	678	684	3639	3637	3634	3632
24663367	24	Quebec	2466	2466023	Montréal	1	462	4620065.02	781	753	724	696	3639	3637	3634	3632
24663368	24	Quebec	2466	2466023	Montréal	1	462	4620065.02	1507	1514	1520	1527	3639	3637	3634	3632
24663369	24	Quebec	2466	2466023	Montréal	1	462	4620065.02	687	699	712	724	3639	3637	3634	3632
24663370	24	Quebec	2466	2466023	Montréal	1	462	4620127.02	8	11	15	18	8	11	15	18
24663371	24	Quebec	2466	2466023	Montréal	1	462	4620115.02	717	716	714	713	5884	5902	5921	5939
24663372	24	Quebec	2466	2466023	Montréal	1	462	4620115.02	398	396	393	391	5884	5902	5921	5939
24663373	24	Quebec	2466	2466023	Montréal	1	462	4620115.02	4768	4791	4813	4836	5884	5902	5921	5939
24663374	24	Quebec	2466	2466023	Montréal	1	462	4620417.01	812	821	831	840	4852	4901	4949	4998
24663375	24	Quebec	2466	2466023	Montréal	1	462	4620417.01	1234	1272	1311	1349	4852	4901	4949	4998
24663376	24	Quebec	2466	2466023	Montréal	1	462	4620417.01	564	558	553	547	4852	4901	4949	4998
24663377	24	Quebec	2466	2466023	Montréal	1	462	4620417.01	536	534	532	530	4852	4901	4949	4998
24663378	24	Quebec	2466	2466023	Montréal	1	462	4620417.01	514	518	522	526	4852	4901	4949	4998
24663379	24	Quebec	2466	2466023	Montréal	1	462	4620417.01	655	658	660	663	4852	4901	4949	4998
24663380	24	Quebec	2466	2466023	Montréal	1	462	4620417.01	538	539	541	542	4852	4901	4949	4998
24663381	24	Quebec	2466	2466023	Montréal	1	462	4620094.02	6	7	8	9	6	7	8	9
24663382	24	Quebec	2466	2466023	Montréal	1	462	4620091.00	4	3	2	1	4	3	2	1
24663383	24	Quebec	2466	2466023	Montréal	1	462	4620394.00	578	594	611	627	3782	3876	3969	4063
24663384	24	Quebec	2466	2466023	Montréal	1	462	4620394.00	609	628	646	665	3782	3876	3969	4063
24663385	24	Quebec	2466	2466023	Montréal	1	462	4620394.00	446	455	465	474	3782	3876	3969	4063
24663386	24	Quebec	2466	2466023	Montréal	1	462	4620394.00	629	650	670	691	3782	3876	3969	4063
24663387	24	Quebec	2466	2466023	Montréal	1	462	4620394.00	512	524	535	547	3782	3876	3969	4063
24663388	24	Quebec	2466	2466023	Montréal	1	462	4620394.00	558	554	551	547	3782	3876	3969	4063
24663389	24	Quebec	2466	2466023	Montréal	1	462	4620394.00	450	471	491	512	3782	3876	3969	4063
24663390	24	Quebec	2466	2466023	Montréal	1	462	4620390.00	660	724	789	853	1279	1360	1441	1522
24663391	24	Quebec	2466	2466023	Montréal	1	462	4620391.00	470	480	491	501	1673	1689	1706	1722
24663392	24	Quebec	2466	2466023	Montréal	1	462	4620391.00	497	502	506	511	1673	1689	1706	1722
24663393	24	Quebec	2466	2466023	Montréal	1	462	4620391.00	397	393	389	385	1673	1689	1706	1722
24663394	24	Quebec	2466	2466023	Montréal	1	462	4620391.00	309	314	320	325	1673	1689	1706	1722
24663395	24	Quebec	2466	2466023	Montréal	1	462	4620390.00	619	636	652	669	1279	1360	1441	1522
24663396	24	Quebec	2466	2466092	L'Île-Dorval	1	462	4620440.00	10	15	20	25	10	15	20	25
24663397	24	Quebec	2466	2466023	Montréal	1	462	4620187.04	919	920	922	923	5843	6008	6172	6337
24663398	24	Quebec	2466	2466023	Montréal	1	462	4620187.04	672	668	665	661	5843	6008	6172	6337
24663399	24	Quebec	2466	2466023	Montréal	1	462	4620187.04	572	578	584	590	5843	6008	6172	6337
24663400	24	Quebec	2466	2466023	Montréal	1	462	4620187.04	552	547	541	536	5843	6008	6172	6337
24663401	24	Quebec	2466	2466023	Montréal	1	462	4620187.04	1235	1410	1586	1761	5843	6008	6172	6337
24663402	24	Quebec	2466	2466023	Montréal	1	462	4620580.02	764	759	753	748	3235	3235	3235	3235
24663403	24	Quebec	2466	2466023	Montréal	1	462	4620580.02	554	563	571	580	3235	3235	3235	3235
24663404	24	Quebec	2466	2466023	Montréal	1	462	4620580.02	620	612	603	595	3235	3235	3235	3235
24663405	24	Quebec	2466	2466023	Montréal	1	462	4620580.02	553	556	558	561	3235	3235	3235	3235
24663406	24	Quebec	2466	2466023	Montréal	1	462	4620515.01	3660	3755	3849	3944	6063	6150	6238	6325
24663407	24	Quebec	2466	2466023	Montréal	1	462	4620515.01	329	326	324	321	6063	6150	6238	6325
24663408	24	Quebec	2466	2466023	Montréal	1	462	4620515.02	292	288	284	280	4516	4481	4446	4411
24663409	24	Quebec	2466	2466023	Montréal	1	462	4620515.02	912	917	921	926	4516	4481	4446	4411
24663410	24	Quebec	2466	2466023	Montréal	1	462	4620515.02	452	445	437	430	4516	4481	4446	4411
24663411	24	Quebec	2466	2466023	Montréal	1	462	4620515.02	414	409	405	400	4516	4481	4446	4411
24663412	24	Quebec	2466	2466058	Côte-Saint-Luc	1	462	4620383.02	374	445	517	588	8130	8258	8385	8513
24663413	24	Quebec	2466	2466058	Côte-Saint-Luc	1	462	4620383.02	1425	1427	1429	1431	8130	8258	8385	8513
24663414	24	Quebec	2466	2466023	Montréal	1	462	4620415.06	4091	4530	4968	5407	8197	8711	9226	9740
24663415	24	Quebec	2466	2466023	Montréal	1	462	4620415.06	809	803	798	792	8197	8711	9226	9740
24663416	24	Quebec	2466	2466023	Montréal	1	462	4620415.06	1447	1480	1514	1547	8197	8711	9226	9740
24663417	24	Quebec	2466	2466023	Montréal	1	462	4620415.06	666	734	801	869	8197	8711	9226	9740
24663418	24	Quebec	2466	2466023	Montréal	1	462	4620415.06	663	657	650	644	8197	8711	9226	9740
24663419	24	Quebec	2466	2466023	Montréal	1	462	4620415.06	521	508	494	481	8197	8711	9226	9740
24663420	24	Quebec	2466	2466023	Montréal	1	462	4620415.05	1596	1628	1659	1691	7921	8023	8126	8228
24663421	24	Quebec	2466	2466023	Montréal	1	462	4620415.05	1199	1195	1191	1187	7921	8023	8126	8228
24663422	24	Quebec	2466	2466023	Montréal	1	462	4620415.05	2231	2271	2311	2351	7921	8023	8126	8228
24663423	24	Quebec	2466	2466023	Montréal	1	462	4620415.05	1057	1065	1073	1081	7921	8023	8126	8228
24663424	24	Quebec	2466	2466023	Montréal	1	462	4620415.05	892	887	883	878	7921	8023	8126	8228
24663425	24	Quebec	2466	2466023	Montréal	1	462	4620415.05	947	978	1008	1039	7921	8023	8126	8228
24663426	24	Quebec	2466	2466023	Montréal	1	462	4620100.01	412	419	427	434	4078	4095	4113	4130
24663428	24	Quebec	2466	2466023	Montréal	1	462	4620100.02	665	664	664	663	3468	3461	3455	3448
24663429	24	Quebec	2466	2466102	Kirkland	1	462	4620470.03	974	960	947	933	5106	5056	5007	4957
24663430	24	Quebec	2466	2466102	Kirkland	1	462	4620470.03	709	702	695	688	5106	5056	5007	4957
24663431	24	Quebec	2466	2466058	Côte-Saint-Luc	1	462	4620120.02	486	498	509	521	1046	1063	1080	1097
24663432	24	Quebec	2466	2466058	Côte-Saint-Luc	1	462	4620120.02	560	565	571	576	1046	1063	1080	1097
24663434	24	Quebec	2466	2466023	Montréal	1	462	4620068.00	733	710	688	665	2023	1992	1962	1931
24663436	24	Quebec	2466	2466023	Montréal	1	462	4620067.00	646	647	648	649	1821	1826	1830	1835
24663437	24	Quebec	2466	2466023	Montréal	1	462	4620066.01	1054	1209	1363	1518	3088	3237	3386	3535
24663438	24	Quebec	2466	2466023	Montréal	1	462	4620066.02	1028	1155	1281	1408	2406	2599	2792	2985
24663439	24	Quebec	2466	2466023	Montréal	1	462	4620055.02	769	717	664	612	769	717	664	612
24663441	24	Quebec	2466	2466023	Montréal	1	462	4620071.00	0	0	0	0	0	0	0	0
24663442	24	Quebec	2466	2466023	Montréal	1	462	4620070.01	2355	2708	3061	3414	2355	2708	3061	3414
24663443	24	Quebec	2466	2466023	Montréal	1	462	4620070.02	3849	4364	4878	5393	3849	4364	4878	5393
24663444	24	Quebec	2466	2466023	Montréal	1	462	4620069.01	854	912	969	1027	4080	4201	4321	4442
24663445	24	Quebec	2466	2466023	Montréal	1	462	4620069.02	2016	2564	3111	3659	2016	2564	3111	3659
24663450	24	Quebec	2466	2466023	Montréal	1	462	4620218.00	484	477	471	464	3009	2976	2943	2910
24663451	24	Quebec	2466	2466023	Montréal	1	462	4620218.00	427	426	426	425	3009	2976	2943	2910
24663452	24	Quebec	2466	2466023	Montréal	1	462	4620069.01	1760	1917	2075	2232	4080	4201	4321	4442
24663453	24	Quebec	2466	2466023	Montréal	1	462	4620069.01	839	790	740	691	4080	4201	4321	4442
24670001	24	Quebec	2467	2467015	La Prairie	1	462	4620827.03	566	566	567	567	7401	7372	7343	7314
24670002	24	Quebec	2467	2467015	La Prairie	1	462	4620827.03	412	409	407	404	7401	7372	7343	7314
24670003	24	Quebec	2467	2467015	La Prairie	1	462	4620827.03	347	345	344	342	7401	7372	7343	7314
24670004	24	Quebec	2467	2467015	La Prairie	1	462	4620827.03	502	500	499	497	7401	7372	7343	7314
24670005	24	Quebec	2467	2467015	La Prairie	1	462	4620827.03	432	428	423	419	7401	7372	7343	7314
24670006	24	Quebec	2467	2467015	La Prairie	1	462	4620827.03	1056	1055	1053	1052	7401	7372	7343	7314
24670007	24	Quebec	2467	2467015	La Prairie	1	462	4620827.03	402	403	405	406	7401	7372	7343	7314
24670008	24	Quebec	2467	2467015	La Prairie	1	462	4620827.03	383	384	386	387	7401	7372	7343	7314
24670009	24	Quebec	2467	2467015	La Prairie	1	462	4620827.03	446	442	439	435	7401	7372	7343	7314
24670011	24	Quebec	2467	2467015	La Prairie	1	462	4620827.03	1364	1352	1339	1327	7401	7372	7343	7314
24670012	24	Quebec	2467	2467015	La Prairie	1	462	4620827.03	347	343	340	336	7401	7372	7343	7314
24670013	24	Quebec	2467	2467015	La Prairie	1	462	4620827.02	443	442	441	440	7192	7243	7295	7346
24670014	24	Quebec	2467	2467015	La Prairie	1	462	4620827.02	915	915	916	916	7192	7243	7295	7346
24670015	24	Quebec	2467	2467015	La Prairie	1	462	4620827.02	542	537	533	528	7192	7243	7295	7346
24670016	24	Quebec	2467	2467015	La Prairie	1	462	4620827.02	430	433	435	438	7192	7243	7295	7346
24670017	24	Quebec	2467	2467015	La Prairie	1	462	4620827.02	587	593	600	606	7192	7243	7295	7346
24670018	24	Quebec	2467	2467015	La Prairie	1	462	4620827.02	767	780	792	805	7192	7243	7295	7346
24670019	24	Quebec	2467	2467015	La Prairie	1	462	4620827.02	423	419	414	410	7192	7243	7295	7346
24670020	24	Quebec	2467	2467015	La Prairie	1	462	4620827.02	526	531	537	542	7192	7243	7295	7346
24670021	24	Quebec	2467	2467015	La Prairie	1	462	4620827.04	628	628	627	627	9976	10413	10850	11287
24670022	24	Quebec	2467	2467015	La Prairie	1	462	4620827.04	477	475	473	471	9976	10413	10850	11287
24670023	24	Quebec	2467	2467015	La Prairie	1	462	4620827.02	491	494	496	499	7192	7243	7295	7346
24670024	24	Quebec	2467	2467015	La Prairie	1	462	4620827.02	450	452	453	455	7192	7243	7295	7346
24670025	24	Quebec	2467	2467015	La Prairie	1	462	4620827.02	419	423	428	432	7192	7243	7295	7346
24670026	24	Quebec	2467	2467015	La Prairie	1	462	4620827.02	741	757	773	789	7192	7243	7295	7346
24670027	24	Quebec	2467	2467015	La Prairie	1	462	4620827.02	458	467	477	486	7192	7243	7295	7346
24670028	24	Quebec	2467	2467020	Candiac	1	462	4620828.04	644	645	647	648	3909	4065	4221	4377
24670029	24	Quebec	2467	2467020	Candiac	1	462	4620828.05	441	439	437	435	6054	6146	6239	6331
24670030	24	Quebec	2467	2467020	Candiac	1	462	4620828.05	449	450	452	453	6054	6146	6239	6331
24670032	24	Quebec	2467	2467020	Candiac	1	462	4620828.06	666	662	659	655	6145	6259	6374	6488
24670033	24	Quebec	2467	2467020	Candiac	1	462	4620828.06	348	347	345	344	6145	6259	6374	6488
24670034	24	Quebec	2467	2467020	Candiac	1	462	4620828.06	709	685	660	636	6145	6259	6374	6488
24670036	24	Quebec	2467	2467020	Candiac	1	462	4620828.06	251	249	248	247	6145	6259	6374	6488
24670040	24	Quebec	2467	2467015	La Prairie	1	462	4620827.04	464	464	463	463	9976	10413	10850	11287
24670041	24	Quebec	2467	2467015	La Prairie	1	462	4620827.04	582	578	573	569	9976	10413	10850	11287
24670042	24	Quebec	2467	2467015	La Prairie	1	462	4620827.04	737	735	733	731	9976	10413	10850	11287
24670074	24	Quebec	2467	2467020	Candiac	1	462	4620828.04	761	742	723	705	3909	4065	4221	4377
24670075	24	Quebec	2467	2467020	Candiac	1	462	4620828.04	613	612	610	609	3909	4065	4221	4377
24670076	24	Quebec	2467	2467020	Candiac	1	462	4620828.03	488	487	487	486	5329	5356	5384	5411
24670077	24	Quebec	2467	2467020	Candiac	1	462	4620828.04	682	675	667	660	3909	4065	4221	4377
24670079	24	Quebec	2467	2467020	Candiac	1	462	4620828.03	541	569	596	624	5329	5356	5384	5411
24670080	24	Quebec	2467	2467020	Candiac	1	462	4620828.03	495	497	498	500	5329	5356	5384	5411
24670081	24	Quebec	2467	2467020	Candiac	1	462	4620828.03	478	444	410	376	5329	5356	5384	5411
24670082	24	Quebec	2467	2467020	Candiac	1	462	4620828.03	333	329	324	320	5329	5356	5384	5411
24670083	24	Quebec	2467	2467020	Candiac	1	462	4620828.03	2406	2445	2484	2522	5329	5356	5384	5411
24670094	24	Quebec	2467	2467050	Châteauguay	1	462	4620806.02	544	548	551	555	5340	5357	5374	5391
24670095	24	Quebec	2467	2467050	Châteauguay	1	462	4620806.02	694	697	700	703	5340	5357	5374	5391
24670096	24	Quebec	2467	2467050	Châteauguay	1	462	4620806.02	654	667	681	694	5340	5357	5374	5391
24670097	24	Quebec	2467	2467050	Châteauguay	1	462	4620806.02	604	603	603	602	5340	5357	5374	5391
24670098	24	Quebec	2467	2467050	Châteauguay	1	462	4620806.02	399	400	400	401	5340	5357	5374	5391
24670099	24	Quebec	2467	2467050	Châteauguay	1	462	4620806.02	402	403	403	404	5340	5357	5374	5391
24670100	24	Quebec	2467	2467050	Châteauguay	1	462	4620806.02	1091	1084	1078	1071	5340	5357	5374	5391
24670101	24	Quebec	2467	2467050	Châteauguay	1	462	4620806.02	495	497	498	500	5340	5357	5374	5391
24670102	24	Quebec	2467	2467050	Châteauguay	1	462	4620806.01	655	662	670	677	3337	3387	3438	3488
24670103	24	Quebec	2467	2467050	Châteauguay	1	462	4620806.01	365	353	342	330	3337	3387	3438	3488
24670104	24	Quebec	2467	2467050	Châteauguay	1	462	4620806.01	878	891	903	916	3337	3387	3438	3488
24670105	24	Quebec	2467	2467050	Châteauguay	1	462	4620806.02	457	458	460	461	5340	5357	5374	5391
24670106	24	Quebec	2467	2467050	Châteauguay	1	462	4620806.01	493	496	498	501	3337	3387	3438	3488
24670107	24	Quebec	2467	2467050	Châteauguay	1	462	4620806.01	575	603	630	658	3337	3387	3438	3488
24670108	24	Quebec	2467	2467050	Châteauguay	1	462	4620806.01	370	382	395	407	3337	3387	3438	3488
24670109	24	Quebec	2467	2467050	Châteauguay	1	462	4620800.01	381	389	398	406	4874	4998	5123	5247
24670110	24	Quebec	2467	2467050	Châteauguay	1	462	4620800.02	490	486	483	479	5366	5432	5498	5564
24670111	24	Quebec	2467	2467050	Châteauguay	1	462	4620800.02	428	428	427	427	5366	5432	5498	5564
24670112	24	Quebec	2467	2467050	Châteauguay	1	462	4620800.02	548	554	559	565	5366	5432	5498	5564
24670113	24	Quebec	2467	2467050	Châteauguay	1	462	4620800.01	371	378	384	391	4874	4998	5123	5247
24670114	24	Quebec	2467	2467050	Châteauguay	1	462	4620800.02	563	568	572	577	5366	5432	5498	5564
24670115	24	Quebec	2467	2467050	Châteauguay	1	462	4620800.01	755	821	888	954	4874	4998	5123	5247
24670116	24	Quebec	2467	2467050	Châteauguay	1	462	4620800.01	1789	1825	1860	1896	4874	4998	5123	5247
24670117	24	Quebec	2467	2467050	Châteauguay	1	462	4620800.02	1530	1527	1523	1520	5366	5432	5498	5564
24670118	24	Quebec	2467	2467050	Châteauguay	1	462	4620800.01	439	433	428	422	4874	4998	5123	5247
24670119	24	Quebec	2467	2467050	Châteauguay	1	462	4620801.00	440	446	453	459	7320	7378	7435	7493
24670120	24	Quebec	2467	2467050	Châteauguay	1	462	4620801.00	435	436	437	438	7320	7378	7435	7493
24670121	24	Quebec	2467	2467050	Châteauguay	1	462	4620801.00	608	616	623	631	7320	7378	7435	7493
24670122	24	Quebec	2467	2467050	Châteauguay	1	462	4620801.00	961	984	1008	1031	7320	7378	7435	7493
24670123	24	Quebec	2467	2467050	Châteauguay	1	462	4620801.00	832	828	825	821	7320	7378	7435	7493
24670124	24	Quebec	2467	2467050	Châteauguay	1	462	4620801.00	708	705	703	700	7320	7378	7435	7493
24670125	24	Quebec	2467	2467050	Châteauguay	1	462	4620801.00	243	246	249	252	7320	7378	7435	7493
24670126	24	Quebec	2467	2467050	Châteauguay	1	462	4620804.01	494	498	501	505	7372	7505	7639	7772
24670127	24	Quebec	2467	2467050	Châteauguay	1	462	4620804.01	583	588	594	599	7372	7505	7639	7772
24670128	24	Quebec	2467	2467050	Châteauguay	1	462	4620804.01	475	477	480	482	7372	7505	7639	7772
24670129	24	Quebec	2467	2467050	Châteauguay	1	462	4620804.01	668	676	684	692	7372	7505	7639	7772
24670130	24	Quebec	2467	2467050	Châteauguay	1	462	4620804.01	310	307	305	302	7372	7505	7639	7772
24670131	24	Quebec	2467	2467050	Châteauguay	1	462	4620804.01	1167	1253	1339	1425	7372	7505	7639	7772
24670132	24	Quebec	2467	2467050	Châteauguay	1	462	4620804.01	672	691	711	730	7372	7505	7639	7772
24670133	24	Quebec	2467	2467050	Châteauguay	1	462	4620804.02	655	651	648	644	2209	2243	2277	2311
24670134	24	Quebec	2467	2467050	Châteauguay	1	462	4620804.01	525	528	532	535	7372	7505	7639	7772
24670135	24	Quebec	2467	2467050	Châteauguay	1	462	4620804.01	590	591	593	594	7372	7505	7639	7772
24670136	24	Quebec	2467	2467050	Châteauguay	1	462	4620804.01	395	398	402	405	7372	7505	7639	7772
24670137	24	Quebec	2467	2467050	Châteauguay	1	462	4620804.01	441	445	449	453	7372	7505	7639	7772
24670138	24	Quebec	2467	2467050	Châteauguay	1	462	4620802.00	404	404	403	403	3232	3253	3275	3296
24670139	24	Quebec	2467	2467050	Châteauguay	1	462	4620802.00	514	513	511	510	3232	3253	3275	3296
24670140	24	Quebec	2467	2467050	Châteauguay	1	462	4620802.00	429	438	447	456	3232	3253	3275	3296
24670141	24	Quebec	2467	2467050	Châteauguay	1	462	4620802.00	460	467	475	482	3232	3253	3275	3296
24670142	24	Quebec	2467	2467050	Châteauguay	1	462	4620802.00	550	566	583	599	3232	3253	3275	3296
24670143	24	Quebec	2467	2467050	Châteauguay	1	462	4620802.00	478	483	487	492	3232	3253	3275	3296
24670144	24	Quebec	2467	2467050	Châteauguay	1	462	4620802.00	396	382	369	355	3232	3253	3275	3296
24670145	24	Quebec	2467	2467050	Châteauguay	1	462	4620800.01	688	698	707	717	4874	4998	5123	5247
24670146	24	Quebec	2467	2467050	Châteauguay	1	462	4620800.01	451	454	458	461	4874	4998	5123	5247
24670147	24	Quebec	2467	2467050	Châteauguay	1	462	4620801.00	463	470	476	483	7320	7378	7435	7493
24670148	24	Quebec	2467	2467050	Châteauguay	1	462	4620801.00	346	343	341	338	7320	7378	7435	7493
24670161	24	Quebec	2467	2467050	Châteauguay	1	462	4620804.02	1554	1592	1629	1667	2209	2243	2277	2311
24670163	24	Quebec	2467	2467050	Châteauguay	1	462	4620805.00	1585	1606	1626	1647	9437	9515	9594	9672
24670164	24	Quebec	2467	2467050	Châteauguay	1	462	4620805.00	253	249	246	242	9437	9515	9594	9672
24670165	24	Quebec	2467	2467050	Châteauguay	1	462	4620805.00	437	444	451	458	9437	9515	9594	9672
24670166	24	Quebec	2467	2467050	Châteauguay	1	462	4620805.00	427	436	446	455	9437	9515	9594	9672
24670167	24	Quebec	2467	2467050	Châteauguay	1	462	4620805.00	603	605	606	608	9437	9515	9594	9672
24670168	24	Quebec	2467	2467050	Châteauguay	1	462	4620805.00	418	419	421	422	9437	9515	9594	9672
24670169	24	Quebec	2467	2467050	Châteauguay	1	462	4620805.00	440	443	447	450	9437	9515	9594	9672
24670170	24	Quebec	2467	2467050	Châteauguay	1	462	4620805.00	533	536	538	541	9437	9515	9594	9672
24670171	24	Quebec	2467	2467050	Châteauguay	1	462	4620805.00	536	529	521	514	9437	9515	9594	9672
24670172	24	Quebec	2467	2467050	Châteauguay	1	462	4620805.00	565	563	561	559	9437	9515	9594	9672
24670173	24	Quebec	2467	2467050	Châteauguay	1	462	4620805.00	472	467	461	456	9437	9515	9594	9672
24670174	24	Quebec	2467	2467050	Châteauguay	1	462	4620805.00	586	588	589	591	9437	9515	9594	9672
24670175	24	Quebec	2467	2467050	Châteauguay	1	462	4620805.00	1933	1984	2036	2087	9437	9515	9594	9672
24670176	24	Quebec	2467	2467050	Châteauguay	1	462	4620800.02	727	788	850	911	5366	5432	5498	5564
24670177	24	Quebec	2467	2467050	Châteauguay	1	462	4620801.00	404	409	415	420	7320	7378	7435	7493
24670178	24	Quebec	2467	2467050	Châteauguay	1	462	4620801.00	431	429	428	426	7320	7378	7435	7493
24670179	24	Quebec	2467	2467050	Châteauguay	1	462	4620801.00	463	468	472	477	7320	7378	7435	7493
24670180	24	Quebec	2467	2467050	Châteauguay	1	462	4620805.00	651	647	644	640	9437	9515	9594	9672
24670181	24	Quebec	2467	2467050	Châteauguay	1	462	4620804.01	1053	1052	1050	1049	7372	7505	7639	7772
24670182	24	Quebec	2467	2467050	Châteauguay	1	462	4620801.00	501	512	522	533	7320	7378	7435	7493
24670183	24	Quebec	2467	2467050	Châteauguay	1	462	4620801.00	486	485	484	483	7320	7378	7435	7493
24670184	24	Quebec	2467	2467050	Châteauguay	1	462	4620800.02	1080	1082	1083	1085	5366	5432	5498	5564
24670193	24	Quebec	2467	2467020	Candiac	1	462	4620828.04	1208	1391	1573	1756	3909	4065	4221	4377
24670194	24	Quebec	2467	2467020	Candiac	1	462	4620828.03	589	587	584	582	5329	5356	5384	5411
24670195	24	Quebec	2467	2467015	La Prairie	1	462	4620827.03	305	307	308	310	7401	7372	7343	7314
24670196	24	Quebec	2467	2467015	La Prairie	1	462	4620827.03	838	836	835	833	7401	7372	7343	7314
24670197	24	Quebec	2467	2467030	Sainte-Catherine	1	462	4620830.03	876	886	896	906	5782	5859	5937	6014
24670198	24	Quebec	2467	2467030	Sainte-Catherine	1	462	4620830.03	660	660	660	660	5782	5859	5937	6014
24670199	24	Quebec	2467	2467030	Sainte-Catherine	1	462	4620830.03	1493	1555	1616	1678	5782	5859	5937	6014
24670200	24	Quebec	2467	2467030	Sainte-Catherine	1	462	4620830.03	467	465	463	461	5782	5859	5937	6014
24670201	24	Quebec	2467	2467030	Sainte-Catherine	1	462	4620830.04	393	389	386	382	4227	4216	4206	4195
24670202	24	Quebec	2467	2467030	Sainte-Catherine	1	462	4620830.04	721	715	708	702	4227	4216	4206	4195
24670203	24	Quebec	2467	2467030	Sainte-Catherine	1	462	4620830.04	782	781	780	779	4227	4216	4206	4195
24670204	24	Quebec	2467	2467030	Sainte-Catherine	1	462	4620830.04	558	554	551	547	4227	4216	4206	4195
24670205	24	Quebec	2467	2467025	Delson	1	462	4620829.00	413	411	408	406	7631	7805	7980	8154
24670206	24	Quebec	2467	2467025	Delson	1	462	4620829.00	472	466	459	453	7631	7805	7980	8154
24670207	24	Quebec	2467	2467025	Delson	1	462	4620829.00	592	589	587	584	7631	7805	7980	8154
24670208	24	Quebec	2467	2467025	Delson	1	462	4620829.00	475	471	468	464	7631	7805	7980	8154
24670209	24	Quebec	2467	2467025	Delson	1	462	4620829.00	843	844	845	846	7631	7805	7980	8154
24670210	24	Quebec	2467	2467030	Sainte-Catherine	1	462	4620830.03	578	576	573	571	5782	5859	5937	6014
24670211	24	Quebec	2467	2467030	Sainte-Catherine	1	462	4620830.03	568	571	574	577	5782	5859	5937	6014
24670212	24	Quebec	2467	2467030	Sainte-Catherine	1	462	4620830.01	432	426	420	414	7098	7091	7085	7078
24670213	24	Quebec	2467	2467030	Sainte-Catherine	1	462	4620830.03	1140	1147	1154	1161	5782	5859	5937	6014
24670214	24	Quebec	2467	2467030	Sainte-Catherine	1	462	4620830.01	1309	1320	1331	1342	7098	7091	7085	7078
24670215	24	Quebec	2467	2467030	Sainte-Catherine	1	462	4620830.01	501	500	499	498	7098	7091	7085	7078
24670216	24	Quebec	2467	2467030	Sainte-Catherine	1	462	4620830.01	888	877	867	856	7098	7091	7085	7078
24670217	24	Quebec	2467	2467030	Sainte-Catherine	1	462	4620830.01	473	474	474	475	7098	7091	7085	7078
24670218	24	Quebec	2467	2467030	Sainte-Catherine	1	462	4620830.01	466	464	463	461	7098	7091	7085	7078
24670219	24	Quebec	2467	2467030	Sainte-Catherine	1	462	4620830.01	682	691	699	708	7098	7091	7085	7078
24670220	24	Quebec	2467	2467030	Sainte-Catherine	1	462	4620830.01	677	673	670	666	7098	7091	7085	7078
24670221	24	Quebec	2467	2467030	Sainte-Catherine	1	462	4620830.01	442	432	423	413	7098	7091	7085	7078
24670222	24	Quebec	2467	2467030	Sainte-Catherine	1	462	4620830.01	609	611	612	614	7098	7091	7085	7078
24670223	24	Quebec	2467	2467030	Sainte-Catherine	1	462	4620830.04	836	834	831	829	4227	4216	4206	4195
24670224	24	Quebec	2467	2467030	Sainte-Catherine	1	462	4620830.04	937	943	950	956	4227	4216	4206	4195
24670225	24	Quebec	2467	2467035	Saint-Constant	1	462	4620831.04	535	528	522	515	4719	4697	4676	4654
24670226	24	Quebec	2467	2467035	Saint-Constant	1	462	4620831.04	475	477	478	480	4719	4697	4676	4654
24670227	24	Quebec	2467	2467035	Saint-Constant	1	462	4620831.04	428	431	435	438	4719	4697	4676	4654
24670228	24	Quebec	2467	2467035	Saint-Constant	1	462	4620831.05	483	482	482	481	4607	4625	4643	4661
24670229	24	Quebec	2467	2467035	Saint-Constant	1	462	4620831.05	482	475	468	461	4607	4625	4643	4661
24670230	24	Quebec	2467	2467035	Saint-Constant	1	462	4620831.05	437	440	444	447	4607	4625	4643	4661
24670231	24	Quebec	2467	2467030	Sainte-Catherine	1	462	4620830.01	620	623	627	630	7098	7091	7085	7078
24670232	24	Quebec	2467	2467035	Saint-Constant	1	462	4620831.05	465	465	464	464	4607	4625	4643	4661
24670233	24	Quebec	2467	2467035	Saint-Constant	1	462	4620831.05	820	848	877	905	4607	4625	4643	4661
24670234	24	Quebec	2467	2467035	Saint-Constant	1	462	4620831.05	466	463	461	458	4607	4625	4643	4661
24670235	24	Quebec	2467	2467035	Saint-Constant	1	462	4620831.05	536	531	527	522	4607	4625	4643	4661
24670236	24	Quebec	2467	2467035	Saint-Constant	1	462	4620831.05	479	483	486	490	4607	4625	4643	4661
24670237	24	Quebec	2467	2467035	Saint-Constant	1	462	4620831.05	441	438	434	431	4607	4625	4643	4661
24670238	24	Quebec	2467	2467035	Saint-Constant	1	462	4620831.04	807	808	809	810	4719	4697	4676	4654
24670239	24	Quebec	2467	2467035	Saint-Constant	1	462	4620831.04	578	576	574	572	4719	4697	4676	4654
24670240	24	Quebec	2467	2467035	Saint-Constant	1	462	4620831.04	440	438	436	434	4719	4697	4676	4654
24670241	24	Quebec	2467	2467035	Saint-Constant	1	462	4620831.04	730	721	711	702	4719	4697	4676	4654
24670242	24	Quebec	2467	2467035	Saint-Constant	1	462	4620831.04	725	718	711	704	4719	4697	4676	4654
24670243	24	Quebec	2467	2467035	Saint-Constant	1	462	4620831.03	812	809	807	804	5002	5046	5091	5135
24670244	24	Quebec	2467	2467035	Saint-Constant	1	462	4620831.03	450	450	451	451	5002	5046	5091	5135
24670245	24	Quebec	2467	2467035	Saint-Constant	1	462	4620831.03	495	498	500	503	5002	5046	5091	5135
24670246	24	Quebec	2467	2467035	Saint-Constant	1	462	4620831.03	406	406	406	406	5002	5046	5091	5135
24670247	24	Quebec	2467	2467035	Saint-Constant	1	462	4620831.03	588	589	589	590	5002	5046	5091	5135
24670248	24	Quebec	2467	2467035	Saint-Constant	1	462	4620831.03	804	811	819	826	5002	5046	5091	5135
24670249	24	Quebec	2467	2467035	Saint-Constant	1	462	4620831.03	813	844	875	906	5002	5046	5091	5135
24670250	24	Quebec	2467	2467035	Saint-Constant	1	462	4620831.03	633	639	644	650	5002	5046	5091	5135
24670251	24	Quebec	2467	2467025	Delson	1	462	4620829.00	596	713	829	946	7631	7805	7980	8154
24670252	24	Quebec	2467	2467025	Delson	1	462	4620829.00	422	428	434	440	7631	7805	7980	8154
24670253	24	Quebec	2467	2467025	Delson	1	462	4620829.00	452	453	455	456	7631	7805	7980	8154
24670254	24	Quebec	2467	2467025	Delson	1	462	4620829.00	560	569	579	588	7631	7805	7980	8154
24670255	24	Quebec	2467	2467025	Delson	1	462	4620829.00	463	459	456	452	7631	7805	7980	8154
24670256	24	Quebec	2467	2467025	Delson	1	462	4620829.00	1779	1786	1792	1799	7631	7805	7980	8154
24670257	24	Quebec	2467	2467035	Saint-Constant	1	462	4620831.09	1666	1648	1629	1611	4208	4189	4170	4151
24670258	24	Quebec	2467	2467035	Saint-Constant	1	462	4620831.09	532	533	534	535	4208	4189	4170	4151
24670259	24	Quebec	2467	2467035	Saint-Constant	1	462	4620831.09	472	471	469	468	4208	4189	4170	4151
24670260	24	Quebec	2467	2467035	Saint-Constant	1	462	4620831.09	478	474	471	467	4208	4189	4170	4151
24670261	24	Quebec	2467	2467035	Saint-Constant	1	462	4620831.09	386	388	389	391	4208	4189	4170	4151
24670262	24	Quebec	2467	2467035	Saint-Constant	1	462	4620831.08	635	655	675	695	8539	9048	9558	10067
24670263	24	Quebec	2467	2467035	Saint-Constant	1	462	4620831.08	446	449	453	456	8539	9048	9558	10067
24670264	24	Quebec	2467	2467035	Saint-Constant	1	462	4620831.08	486	485	483	482	8539	9048	9558	10067
24670265	24	Quebec	2467	2467035	Saint-Constant	1	462	4620831.08	417	418	420	421	8539	9048	9558	10067
24670267	24	Quebec	2467	2467035	Saint-Constant	1	462	4620831.08	559	554	550	545	8539	9048	9558	10067
24670268	24	Quebec	2467	2467035	Saint-Constant	1	462	4620831.08	466	460	453	447	8539	9048	9558	10067
24670269	24	Quebec	2467	2467035	Saint-Constant	1	462	4620831.08	513	517	522	526	8539	9048	9558	10067
24670270	24	Quebec	2467	2467035	Saint-Constant	1	462	4620831.08	3442	3776	4111	4445	8539	9048	9558	10067
24670271	24	Quebec	2467	2467035	Saint-Constant	1	462	4620831.07	403	395	387	379	2995	3020	3045	3070
24670272	24	Quebec	2467	2467035	Saint-Constant	1	462	4620831.07	399	396	392	389	2995	3020	3045	3070
24670273	24	Quebec	2467	2467035	Saint-Constant	1	462	4620831.09	674	676	677	679	4208	4189	4170	4151
24670274	24	Quebec	2467	2467025	Delson	1	462	4620829.00	564	616	668	720	7631	7805	7980	8154
24670275	24	Quebec	2467	2467005	Saint-Mathieu	1	462	4620831.07	625	639	652	666	2995	3020	3045	3070
24670276	24	Quebec	2467	2467005	Saint-Mathieu	1	462	4620831.07	973	1004	1036	1067	2995	3020	3045	3070
24670277	24	Quebec	2467	2467005	Saint-Mathieu	1	462	4620831.07	594	586	578	570	2995	3020	3045	3070
24670278	24	Quebec	2467	2467010	Saint-Philippe	1	462	4620833.00	757	784	811	838	6575	6831	7086	7342
24670279	24	Quebec	2467	2467010	Saint-Philippe	1	462	4620833.00	628	644	661	677	6575	6831	7086	7342
24670281	24	Quebec	2467	2467010	Saint-Philippe	1	462	4620833.00	929	993	1056	1120	6575	6831	7086	7342
24670282	24	Quebec	2467	2467010	Saint-Philippe	1	462	4620833.00	491	492	494	495	6575	6831	7086	7342
24670283	24	Quebec	2467	2467010	Saint-Philippe	1	462	4620833.00	1342	1407	1471	1536	6575	6831	7086	7342
24670284	24	Quebec	2467	2467040	Saint-Isidore	1	462	4620834.00	830	827	824	821	2640	2672	2705	2737
24670285	24	Quebec	2467	2467802	Kahnawake	1	462	4620832.00	0	0	0	0	0	0	0	0
24670286	24	Quebec	2467	2467040	Saint-Isidore	1	462	4620834.00	410	410	411	411	2640	2672	2705	2737
24670287	24	Quebec	2467	2467040	Saint-Isidore	1	462	4620834.00	623	628	633	638	2640	2672	2705	2737
24670288	24	Quebec	2467	2467040	Saint-Isidore	1	462	4620834.00	778	807	837	866	2640	2672	2705	2737
24670289	24	Quebec	2467	2467045	Mercier	1	462	4620807.02	1662	1684	1705	1727	4846	4914	4982	5050
24670290	24	Quebec	2467	2467045	Mercier	1	462	4620807.02	427	421	414	408	4846	4914	4982	5050
24670291	24	Quebec	2467	2467045	Mercier	1	462	4620807.02	539	542	546	549	4846	4914	4982	5050
24670292	24	Quebec	2467	2467045	Mercier	1	462	4620807.01	461	466	470	475	8571	8805	9040	9274
24670293	24	Quebec	2467	2467045	Mercier	1	462	4620807.02	623	635	646	658	4846	4914	4982	5050
24670294	24	Quebec	2467	2467045	Mercier	1	462	4620807.01	471	467	463	459	8571	8805	9040	9274
24670295	24	Quebec	2467	2467045	Mercier	1	462	4620807.01	451	450	448	447	8571	8805	9040	9274
24670296	24	Quebec	2467	2467045	Mercier	1	462	4620807.01	370	373	375	378	8571	8805	9040	9274
24670297	24	Quebec	2467	2467045	Mercier	1	462	4620807.01	324	326	328	330	8571	8805	9040	9274
24670298	24	Quebec	2467	2467045	Mercier	1	462	4620807.01	1761	1911	2061	2211	8571	8805	9040	9274
24670299	24	Quebec	2467	2467045	Mercier	1	462	4620807.01	368	362	357	351	8571	8805	9040	9274
24670300	24	Quebec	2467	2467045	Mercier	1	462	4620807.01	3047	3117	3186	3256	8571	8805	9040	9274
24670301	24	Quebec	2467	2467045	Mercier	1	462	4620807.02	1595	1633	1670	1708	4846	4914	4982	5050
24670302	24	Quebec	2467	2467045	Mercier	1	462	4620807.01	626	634	642	650	8571	8805	9040	9274
24670303	24	Quebec	2467	2467045	Mercier	1	462	4620807.01	692	700	709	717	8571	8805	9040	9274
24670304	24	Quebec	2467	2467055	Léry	1	462	4620775.00	768	760	751	743	2332	2347	2361	2376
24670305	24	Quebec	2467	2467055	Léry	1	462	4620775.00	471	484	498	511	2332	2347	2361	2376
24670306	24	Quebec	2467	2467055	Léry	1	462	4620775.00	518	528	537	547	2332	2347	2361	2376
24670307	24	Quebec	2467	2467055	Léry	1	462	4620775.00	575	575	575	575	2332	2347	2361	2376
24670308	24	Quebec	2467	2467020	Candiac	1	462	4620828.06	1661	1633	1604	1575	6145	6259	6374	6488
24670309	24	Quebec	2467	2467020	Candiac	1	462	4620828.06	463	516	570	623	6145	6259	6374	6488
24670310	24	Quebec	2467	2467020	Candiac	1	462	4620828.06	630	626	623	619	6145	6259	6374	6488
24670311	24	Quebec	2467	2467020	Candiac	1	462	4620828.06	1418	1541	1665	1788	6145	6259	6374	6488
24670312	24	Quebec	2467	2467020	Candiac	1	462	4620828.05	600	592	584	576	6054	6146	6239	6331
24670313	24	Quebec	2467	2467020	Candiac	1	462	4620828.05	415	417	420	422	6054	6146	6239	6331
24670314	24	Quebec	2467	2467020	Candiac	1	462	4620828.05	654	667	679	692	6054	6146	6239	6331
24670315	24	Quebec	2467	2467020	Candiac	1	462	4620828.05	1990	2080	2170	2260	6054	6146	6239	6331
24670316	24	Quebec	2467	2467020	Candiac	1	462	4620828.05	749	750	750	751	6054	6146	6239	6331
24670317	24	Quebec	2467	2467020	Candiac	1	462	4620828.05	756	751	747	742	6054	6146	6239	6331
24670318	24	Quebec	2467	2467035	Saint-Constant	1	462	4620831.08	1250	1408	1565	1723	8539	9048	9558	10067
24670319	24	Quebec	2467	2467035	Saint-Constant	1	462	4620831.08	327	326	326	325	8539	9048	9558	10067
24670320	24	Quebec	2467	2467015	La Prairie	1	462	4620827.04	2602	2581	2559	2538	9976	10413	10850	11287
24670321	24	Quebec	2467	2467015	La Prairie	1	462	4620827.04	4485	4953	5421	5889	9976	10413	10850	11287
24670322	24	Quebec	2467	2467010	Saint-Philippe	1	462	4620833.00	1298	1360	1421	1483	6575	6831	7086	7342
24670323	24	Quebec	2467	2467010	Saint-Philippe	1	462	4620833.00	1131	1151	1172	1192	6575	6831	7086	7342
24680035	24	Quebec	2468	2468040	Saint-Jacques-le-Mineur	4	996	9924.00	617	634	650	667	2236260	2249740	2263220	2276700
24680036	24	Quebec	2468	2468040	Saint-Jacques-le-Mineur	4	996	9924.00	581	578	576	573	2236260	2249740	2263220	2276700
24680037	24	Quebec	2468	2468040	Saint-Jacques-le-Mineur	4	996	9924.00	507	508	510	511	2236260	2249740	2263220	2276700
24680038	24	Quebec	2468	2468045	Saint-Édouard	4	996	9924.00	620	627	635	642	2236260	2249740	2263220	2276700
24680039	24	Quebec	2468	2468045	Saint-Édouard	4	996	9924.00	710	711	713	714	2236260	2249740	2263220	2276700
24680040	24	Quebec	2468	2468050	Saint-Michel	4	996	9924.00	456	460	465	469	2236260	2249740	2263220	2276700
24680041	24	Quebec	2468	2468050	Saint-Michel	4	996	9924.00	1116	1129	1143	1156	2236260	2249740	2263220	2276700
24680042	24	Quebec	2468	2468050	Saint-Michel	4	996	9924.00	1008	1032	1055	1079	2236260	2249740	2263220	2276700
24680043	24	Quebec	2468	2468055	Saint-Rémi	4	996	9924.00	1237	1310	1384	1457	2236260	2249740	2263220	2276700
24680044	24	Quebec	2468	2468055	Saint-Rémi	4	996	9924.00	729	738	748	757	2236260	2249740	2263220	2276700
24680045	24	Quebec	2468	2468055	Saint-Rémi	4	996	9924.00	569	610	652	693	2236260	2249740	2263220	2276700
24680046	24	Quebec	2468	2468055	Saint-Rémi	4	996	9924.00	536	544	553	561	2236260	2249740	2263220	2276700
24680047	24	Quebec	2468	2468055	Saint-Rémi	4	996	9924.00	629	628	628	627	2236260	2249740	2263220	2276700
24680048	24	Quebec	2468	2468055	Saint-Rémi	4	996	9924.00	798	815	831	848	2236260	2249740	2263220	2276700
24680049	24	Quebec	2468	2468055	Saint-Rémi	4	996	9924.00	452	455	458	461	2236260	2249740	2263220	2276700
24680050	24	Quebec	2468	2468055	Saint-Rémi	4	996	9924.00	562	579	595	612	2236260	2249740	2263220	2276700
24680051	24	Quebec	2468	2468055	Saint-Rémi	4	996	9924.00	1644	1651	1659	1666	2236260	2249740	2263220	2276700
24680052	24	Quebec	2468	2468050	Saint-Michel	4	996	9924.00	673	699	724	750	2236260	2249740	2263220	2276700
24680053	24	Quebec	2468	2468055	Saint-Rémi	4	996	9924.00	1085	1088	1092	1095	2236260	2249740	2263220	2276700
24680054	24	Quebec	2468	2468020	Sainte-Clotilde	5	997	9924.00	533	578	622	667	2236260	2249740	2263220	2276700
24680055	24	Quebec	2468	2468020	Sainte-Clotilde	5	997	9924.00	582	642	703	763	2236260	2249740	2263220	2276700
24680056	24	Quebec	2468	2468020	Sainte-Clotilde	5	997	9924.00	712	812	911	1011	2236260	2249740	2263220	2276700
24680057	24	Quebec	2468	2468015	Hemmingford	4	996	9924.00	561	578	596	613	2236260	2249740	2263220	2276700
24680058	24	Quebec	2468	2468015	Hemmingford	4	996	9924.00	654	663	673	682	2236260	2249740	2263220	2276700
24680059	24	Quebec	2468	2468010	Hemmingford	5	997	9924.00	746	737	728	718	2236260	2249740	2263220	2276700
24680060	24	Quebec	2468	2468015	Hemmingford	4	996	9924.00	728	744	761	777	2236260	2249740	2263220	2276700
24680061	24	Quebec	2468	2468005	Saint-Bernard-de-Lacolle	4	996	9924.00	536	532	528	524	2236260	2249740	2263220	2276700
24680062	24	Quebec	2468	2468005	Saint-Bernard-de-Lacolle	4	996	9924.00	535	538	542	545	2236260	2249740	2263220	2276700
24680063	24	Quebec	2468	2468005	Saint-Bernard-de-Lacolle	4	996	9924.00	476	476	475	475	2236260	2249740	2263220	2276700
24680064	24	Quebec	2468	2468035	Saint-Cyprien-de-Napierville	4	996	9924.00	1233	1214	1194	1175	2236260	2249740	2263220	2276700
24680065	24	Quebec	2468	2468030	Napierville	4	996	9924.00	666	673	681	688	2236260	2249740	2263220	2276700
24680066	24	Quebec	2468	2468030	Napierville	4	996	9924.00	986	976	967	957	2236260	2249740	2263220	2276700
24680067	24	Quebec	2468	2468030	Napierville	4	996	9924.00	446	444	443	441	2236260	2249740	2263220	2276700
24680068	24	Quebec	2468	2468030	Napierville	4	996	9924.00	768	787	805	824	2236260	2249740	2263220	2276700
24680069	24	Quebec	2468	2468030	Napierville	4	996	9924.00	447	450	454	457	2236260	2249740	2263220	2276700
24680070	24	Quebec	2468	2468030	Napierville	4	996	9924.00	610	616	623	629	2236260	2249740	2263220	2276700
24680071	24	Quebec	2468	2468035	Saint-Cyprien-de-Napierville	4	996	9924.00	655	636	618	599	2236260	2249740	2263220	2276700
24680072	24	Quebec	2468	2468025	Saint-Patrice-de-Sherrington	4	996	9924.00	782	764	747	729	2236260	2249740	2263220	2276700
24680073	24	Quebec	2468	2468025	Saint-Patrice-de-Sherrington	4	996	9924.00	670	672	673	675	2236260	2249740	2263220	2276700
24680074	24	Quebec	2468	2468025	Saint-Patrice-de-Sherrington	4	996	9924.00	509	525	542	558	2236260	2249740	2263220	2276700
24690039	24	Quebec	2469	2469025	Howick	4	996	9924.00	792	807	821	836	2236260	2249740	2263220	2276700
24690040	24	Quebec	2469	2469030	Très-Saint-Sacrement	5	997	9924.00	715	712	710	707	2236260	2249740	2263220	2276700
24690041	24	Quebec	2469	2469030	Très-Saint-Sacrement	5	997	9924.00	472	475	478	481	2236260	2249740	2263220	2276700
24690043	24	Quebec	2469	2469017	Saint-Chrysostome	4	996	9924.00	491	486	481	476	2236260	2249740	2263220	2276700
24690044	24	Quebec	2469	2469017	Saint-Chrysostome	4	996	9924.00	692	692	693	693	2236260	2249740	2263220	2276700
24690045	24	Quebec	2469	2469017	Saint-Chrysostome	4	996	9924.00	527	527	527	527	2236260	2249740	2263220	2276700
24690047	24	Quebec	2469	2469005	Havelock	5	997	9924.00	422	420	417	415	2236260	2249740	2263220	2276700
24690048	24	Quebec	2469	2469005	Havelock	5	997	9924.00	321	327	332	338	2236260	2249740	2263220	2276700
24690049	24	Quebec	2469	2469010	Franklin	5	997	9924.00	500	499	499	498	2236260	2249740	2263220	2276700
24690050	24	Quebec	2469	2469010	Franklin	5	997	9924.00	638	643	649	654	2236260	2249740	2263220	2276700
24690051	24	Quebec	2469	2469010	Franklin	5	997	9924.00	497	493	488	484	2236260	2249740	2263220	2276700
24690052	24	Quebec	2469	2469045	Hinchinbrooke	5	997	9924.00	379	381	384	386	2236260	2249740	2263220	2276700
24690053	24	Quebec	2469	2469037	Ormstown	5	997	9924.00	552	557	561	566	2236260	2249740	2263220	2276700
24690054	24	Quebec	2469	2469037	Ormstown	5	997	9924.00	746	791	837	882	2236260	2249740	2263220	2276700
24690055	24	Quebec	2469	2469037	Ormstown	5	997	9924.00	469	466	464	461	2236260	2249740	2263220	2276700
24690056	24	Quebec	2469	2469037	Ormstown	5	997	9924.00	505	518	530	543	2236260	2249740	2263220	2276700
24690057	24	Quebec	2469	2469037	Ormstown	5	997	9924.00	491	488	484	481	2236260	2249740	2263220	2276700
24690058	24	Quebec	2469	2469037	Ormstown	5	997	9924.00	379	384	389	394	2236260	2249740	2263220	2276700
24690059	24	Quebec	2469	2469037	Ormstown	5	997	9924.00	518	520	523	525	2236260	2249740	2263220	2276700
24690061	24	Quebec	2469	2469045	Hinchinbrooke	5	997	9924.00	434	440	447	453	2236260	2249740	2263220	2276700
24690062	24	Quebec	2469	2469055	Huntingdon	5	997	9924.00	421	422	423	424	2236260	2249740	2263220	2276700
24690063	24	Quebec	2469	2469055	Huntingdon	5	997	9924.00	476	480	483	487	2236260	2249740	2263220	2276700
24690065	24	Quebec	2469	2469055	Huntingdon	5	997	9924.00	472	464	457	449	2236260	2249740	2263220	2276700
24690066	24	Quebec	2469	2469055	Huntingdon	5	997	9924.00	639	659	678	698	2236260	2249740	2263220	2276700
24690067	24	Quebec	2469	2469045	Hinchinbrooke	5	997	9924.00	443	435	426	418	2236260	2249740	2263220	2276700
24690068	24	Quebec	2469	2469060	Godmanchester	5	997	9924.00	517	513	508	504	2236260	2249740	2263220	2276700
24690069	24	Quebec	2469	2469050	Elgin	4	996	9924.00	393	392	391	390	2236260	2249740	2263220	2276700
24690070	24	Quebec	2469	2469060	Godmanchester	5	997	9924.00	418	424	429	435	2236260	2249740	2263220	2276700
24690071	24	Quebec	2469	2469070	Saint-Anicet	4	996	9924.00	443	447	450	454	2236260	2249740	2263220	2276700
24690072	24	Quebec	2469	2469070	Saint-Anicet	4	996	9924.00	557	564	571	578	2236260	2249740	2263220	2276700
24690073	24	Quebec	2469	2469070	Saint-Anicet	4	996	9924.00	486	502	519	535	2236260	2249740	2263220	2276700
24690074	24	Quebec	2469	2469070	Saint-Anicet	4	996	9924.00	585	589	594	598	2236260	2249740	2263220	2276700
24690075	24	Quebec	2469	2469070	Saint-Anicet	4	996	9924.00	581	575	569	563	2236260	2249740	2263220	2276700
24690076	24	Quebec	2469	2469065	Sainte-Barbe	4	996	9924.00	508	530	553	575	2236260	2249740	2263220	2276700
24690077	24	Quebec	2469	2469065	Sainte-Barbe	4	996	9924.00	447	474	501	528	2236260	2249740	2263220	2276700
24690078	24	Quebec	2469	2469065	Sainte-Barbe	4	996	9924.00	426	434	441	449	2236260	2249740	2263220	2276700
24690079	24	Quebec	2469	2469075	Dundee	5	997	9924.00	387	387	386	386	2236260	2249740	2263220	2276700
24690080	24	Quebec	2469	2469802	Akwesasne	7	999	9924.00	0	0	0	0	2236260	2249740	2263220	2276700
24690081	24	Quebec	2469	2469802	Akwesasne	7	999	9924.00	0	0	0	0	2236260	2249740	2263220	2276700
24690082	24	Quebec	2469	2469802	Akwesasne	7	999	9924.00	0	0	0	0	2236260	2249740	2263220	2276700
24690083	24	Quebec	2469	2469802	Akwesasne	7	999	9924.00	0	0	0	0	2236260	2249740	2263220	2276700
24690084	24	Quebec	2469	2469802	Akwesasne	7	999	9924.00	0	0	0	0	2236260	2249740	2263220	2276700
24690085	24	Quebec	2469	2469802	Akwesasne	7	999	9924.00	0	0	0	0	2236260	2249740	2263220	2276700
24690086	24	Quebec	2469	2469802	Akwesasne	7	999	9924.00	0	0	0	0	2236260	2249740	2263220	2276700
24690087	24	Quebec	2469	2469802	Akwesasne	7	999	9924.00	0	0	0	0	2236260	2249740	2263220	2276700
24690088	24	Quebec	2469	2469802	Akwesasne	7	999	9924.00	0	0	0	0	2236260	2249740	2263220	2276700
24690089	24	Quebec	2469	2469802	Akwesasne	7	999	9924.00	0	0	0	0	2236260	2249740	2263220	2276700
24690090	24	Quebec	2469	2469802	Akwesasne	7	999	9924.00	222	167	111	56	2236260	2249740	2263220	2276700
24690091	24	Quebec	2469	2469802	Akwesasne	7	999	9924.00	0	0	0	0	2236260	2249740	2263220	2276700
24690092	24	Quebec	2469	2469802	Akwesasne	7	999	9924.00	0	0	0	0	2236260	2249740	2263220	2276700
24690093	24	Quebec	2469	2469802	Akwesasne	7	999	9924.00	0	0	0	0	2236260	2249740	2263220	2276700
24690094	24	Quebec	2469	2469802	Akwesasne	7	999	9924.00	739	554	370	185	2236260	2249740	2263220	2276700
24690095	24	Quebec	2469	2469802	Akwesasne	7	999	9924.00	0	0	0	0	2236260	2249740	2263220	2276700
24690096	24	Quebec	2469	2469802	Akwesasne	7	999	9924.00	0	0	0	0	2236260	2249740	2263220	2276700
24690097	24	Quebec	2469	2469802	Akwesasne	7	999	9924.00	0	0	0	0	2236260	2249740	2263220	2276700
24690098	24	Quebec	2469	2469802	Akwesasne	7	999	9924.00	0	0	0	0	2236260	2249740	2263220	2276700
24690099	24	Quebec	2469	2469802	Akwesasne	7	999	9924.00	0	0	0	0	2236260	2249740	2263220	2276700
24690100	24	Quebec	2469	2469802	Akwesasne	7	999	9924.00	0	0	0	0	2236260	2249740	2263220	2276700
24690101	24	Quebec	2469	2469802	Akwesasne	7	999	9924.00	0	0	0	0	2236260	2249740	2263220	2276700
24690102	24	Quebec	2469	2469802	Akwesasne	7	999	9924.00	0	0	0	0	2236260	2249740	2263220	2276700
24690103	24	Quebec	2469	2469802	Akwesasne	7	999	9924.00	0	0	0	0	2236260	2249740	2263220	2276700
24690104	24	Quebec	2469	2469802	Akwesasne	7	999	9924.00	0	0	0	0	2236260	2249740	2263220	2276700
24690105	24	Quebec	2469	2469802	Akwesasne	7	999	9924.00	0	0	0	0	2236260	2249740	2263220	2276700
24690106	24	Quebec	2469	2469802	Akwesasne	7	999	9924.00	0	0	0	0	2236260	2249740	2263220	2276700
24690107	24	Quebec	2469	2469045	Hinchinbrooke	5	997	9924.00	407	410	414	417	2236260	2249740	2263220	2276700
24690108	24	Quebec	2469	2469045	Hinchinbrooke	5	997	9924.00	458	470	483	495	2236260	2249740	2263220	2276700
24690109	24	Quebec	2469	2469060	Godmanchester	5	997	9924.00	461	461	462	462	2236260	2249740	2263220	2276700
24690111	24	Quebec	2469	2469055	Huntingdon	5	997	9924.00	459	464	470	475	2236260	2249740	2263220	2276700
24690112	24	Quebec	2469	2469017	Saint-Chrysostome	4	996	9924.00	411	409	407	405	2236260	2249740	2263220	2276700
24690114	24	Quebec	2469	2469017	Saint-Chrysostome	4	996	9924.00	512	506	499	493	2236260	2249740	2263220	2276700
24700003	24	Quebec	2470	2470022	Beauharnois	1	462	4620776.00	855	894	934	973	3455	3521	3587	3653
24700004	24	Quebec	2470	2470022	Beauharnois	1	462	4620776.00	1410	1430	1449	1469	3455	3521	3587	3653
24700067	24	Quebec	2470	2470022	Beauharnois	1	462	4620776.00	1191	1197	1204	1210	3455	3521	3587	3653
24700068	24	Quebec	2470	2470022	Beauharnois	1	462	4620777.02	445	446	446	447	5197	5192	5187	5182
24700069	24	Quebec	2470	2470022	Beauharnois	1	462	4620777.02	455	461	468	474	5197	5192	5187	5182
24700070	24	Quebec	2470	2470022	Beauharnois	1	462	4620777.02	528	520	511	503	5197	5192	5187	5182
24700071	24	Quebec	2470	2470022	Beauharnois	1	462	4620777.02	565	556	547	538	5197	5192	5187	5182
24700072	24	Quebec	2470	2470022	Beauharnois	1	462	4620777.02	540	545	549	554	5197	5192	5187	5182
24700073	24	Quebec	2470	2470022	Beauharnois	1	462	4620777.01	556	555	553	552	4383	4473	4562	4652
24700074	24	Quebec	2470	2470022	Beauharnois	1	462	4620777.02	584	565	545	526	5197	5192	5187	5182
24700075	24	Quebec	2470	2470022	Beauharnois	1	462	4620777.02	473	466	460	453	5197	5192	5187	5182
24700076	24	Quebec	2470	2470022	Beauharnois	1	462	4620777.02	652	659	666	673	5197	5192	5187	5182
24700077	24	Quebec	2470	2470022	Beauharnois	1	462	4620777.02	401	411	422	432	5197	5192	5187	5182
24700078	24	Quebec	2470	2470022	Beauharnois	1	462	4620777.02	554	563	573	582	5197	5192	5187	5182
24700079	24	Quebec	2470	2470012	Sainte-Martine	4	996	9924.00	596	593	591	588	2236260	2249740	2263220	2276700
24700080	24	Quebec	2470	2470012	Sainte-Martine	4	996	9924.00	1265	1275	1286	1296	2236260	2249740	2263220	2276700
24700081	24	Quebec	2470	2470012	Sainte-Martine	4	996	9924.00	1446	1452	1457	1463	2236260	2249740	2263220	2276700
24700082	24	Quebec	2470	2470012	Sainte-Martine	4	996	9924.00	466	460	454	448	2236260	2249740	2263220	2276700
24700083	24	Quebec	2470	2470012	Sainte-Martine	4	996	9924.00	570	578	586	594	2236260	2249740	2263220	2276700
24700084	24	Quebec	2470	2470012	Sainte-Martine	4	996	9924.00	616	630	643	657	2236260	2249740	2263220	2276700
24700085	24	Quebec	2470	2470012	Sainte-Martine	4	996	9924.00	523	534	546	557	2236260	2249740	2263220	2276700
24700086	24	Quebec	2470	2470030	Saint-Étienne-de-Beauharnois	4	996	9924.00	885	938	992	1045	2236260	2249740	2263220	2276700
24700087	24	Quebec	2470	2470022	Beauharnois	1	462	4620777.01	697	695	693	691	4383	4473	4562	4652
24700088	24	Quebec	2470	2470022	Beauharnois	1	462	4620777.01	969	984	998	1013	4383	4473	4562	4652
24700089	24	Quebec	2470	2470022	Beauharnois	1	462	4620777.01	1232	1309	1385	1462	4383	4473	4562	4652
24700090	24	Quebec	2470	2470022	Beauharnois	1	462	4620777.01	465	467	468	470	4383	4473	4562	4652
24700091	24	Quebec	2470	2470022	Beauharnois	1	462	4620777.01	464	464	464	464	4383	4473	4562	4652
24700092	24	Quebec	2470	2470052	Salaberry-de-Valleyfield	3	465	9924.00	611	617	624	630	2236260	2249740	2263220	2276700
24700093	24	Quebec	2470	2470052	Salaberry-de-Valleyfield	3	465	9924.00	830	833	837	840	2236260	2249740	2263220	2276700
24700094	24	Quebec	2470	2470052	Salaberry-de-Valleyfield	3	465	9924.00	852	861	871	880	2236260	2249740	2263220	2276700
24700095	24	Quebec	2470	2470052	Salaberry-de-Valleyfield	3	465	9924.00	483	480	477	474	2236260	2249740	2263220	2276700
24700096	24	Quebec	2470	2470052	Salaberry-de-Valleyfield	3	465	9924.00	452	450	447	445	2236260	2249740	2263220	2276700
24700097	24	Quebec	2470	2470052	Salaberry-de-Valleyfield	3	465	9924.00	1529	1513	1497	1481	2236260	2249740	2263220	2276700
24700098	24	Quebec	2470	2470052	Salaberry-de-Valleyfield	3	465	9924.00	449	451	453	455	2236260	2249740	2263220	2276700
24700099	24	Quebec	2470	2470052	Salaberry-de-Valleyfield	3	465	9924.00	502	516	531	545	2236260	2249740	2263220	2276700
24700100	24	Quebec	2470	2470052	Salaberry-de-Valleyfield	3	465	9924.00	664	664	663	663	2236260	2249740	2263220	2276700
24700101	24	Quebec	2470	2470052	Salaberry-de-Valleyfield	3	465	9924.00	631	626	621	616	2236260	2249740	2263220	2276700
24700102	24	Quebec	2470	2470052	Salaberry-de-Valleyfield	3	465	9924.00	564	552	541	529	2236260	2249740	2263220	2276700
24700103	24	Quebec	2470	2470052	Salaberry-de-Valleyfield	3	465	9924.00	1068	1234	1401	1567	2236260	2249740	2263220	2276700
24700104	24	Quebec	2470	2470052	Salaberry-de-Valleyfield	3	465	9924.00	858	870	881	893	2236260	2249740	2263220	2276700
24700105	24	Quebec	2470	2470052	Salaberry-de-Valleyfield	3	465	9924.00	722	727	732	737	2236260	2249740	2263220	2276700
24700106	24	Quebec	2470	2470052	Salaberry-de-Valleyfield	3	465	9924.00	523	526	528	531	2236260	2249740	2263220	2276700
24700107	24	Quebec	2470	2470052	Salaberry-de-Valleyfield	3	465	9924.00	447	447	446	446	2236260	2249740	2263220	2276700
24700108	24	Quebec	2470	2470052	Salaberry-de-Valleyfield	3	465	9924.00	626	625	623	622	2236260	2249740	2263220	2276700
24700109	24	Quebec	2470	2470052	Salaberry-de-Valleyfield	3	465	9924.00	471	466	461	456	2236260	2249740	2263220	2276700
24700110	24	Quebec	2470	2470052	Salaberry-de-Valleyfield	3	465	9924.00	476	488	500	512	2236260	2249740	2263220	2276700
24700111	24	Quebec	2470	2470052	Salaberry-de-Valleyfield	3	465	9924.00	635	638	642	645	2236260	2249740	2263220	2276700
24700112	24	Quebec	2470	2470052	Salaberry-de-Valleyfield	3	465	9924.00	574	568	561	555	2236260	2249740	2263220	2276700
24700113	24	Quebec	2470	2470052	Salaberry-de-Valleyfield	3	465	9924.00	471	467	462	458	2236260	2249740	2263220	2276700
24700114	24	Quebec	2470	2470052	Salaberry-de-Valleyfield	3	465	9924.00	518	516	515	513	2236260	2249740	2263220	2276700
24700115	24	Quebec	2470	2470052	Salaberry-de-Valleyfield	3	465	9924.00	453	463	474	484	2236260	2249740	2263220	2276700
24700116	24	Quebec	2470	2470052	Salaberry-de-Valleyfield	3	465	9924.00	455	457	458	460	2236260	2249740	2263220	2276700
24700117	24	Quebec	2470	2470052	Salaberry-de-Valleyfield	3	465	9924.00	624	633	643	652	2236260	2249740	2263220	2276700
24700118	24	Quebec	2470	2470052	Salaberry-de-Valleyfield	3	465	9924.00	577	579	581	583	2236260	2249740	2263220	2276700
24700119	24	Quebec	2470	2470052	Salaberry-de-Valleyfield	3	465	9924.00	908	905	902	899	2236260	2249740	2263220	2276700
24700120	24	Quebec	2470	2470052	Salaberry-de-Valleyfield	3	465	9924.00	541	538	535	532	2236260	2249740	2263220	2276700
24700121	24	Quebec	2470	2470052	Salaberry-de-Valleyfield	3	465	9924.00	389	398	408	417	2236260	2249740	2263220	2276700
24700122	24	Quebec	2470	2470052	Salaberry-de-Valleyfield	3	465	9924.00	499	508	516	525	2236260	2249740	2263220	2276700
24700123	24	Quebec	2470	2470052	Salaberry-de-Valleyfield	3	465	9924.00	505	510	514	519	2236260	2249740	2263220	2276700
24700124	24	Quebec	2470	2470052	Salaberry-de-Valleyfield	3	465	9924.00	386	387	389	390	2236260	2249740	2263220	2276700
24700125	24	Quebec	2470	2470052	Salaberry-de-Valleyfield	3	465	9924.00	504	498	492	486	2236260	2249740	2263220	2276700
24700126	24	Quebec	2470	2470052	Salaberry-de-Valleyfield	3	465	9924.00	436	432	427	423	2236260	2249740	2263220	2276700
24700127	24	Quebec	2470	2470052	Salaberry-de-Valleyfield	3	465	9924.00	520	514	509	503	2236260	2249740	2263220	2276700
24700128	24	Quebec	2470	2470052	Salaberry-de-Valleyfield	3	465	9924.00	438	434	430	426	2236260	2249740	2263220	2276700
24700129	24	Quebec	2470	2470052	Salaberry-de-Valleyfield	3	465	9924.00	1255	1330	1406	1481	2236260	2249740	2263220	2276700
24700130	24	Quebec	2470	2470052	Salaberry-de-Valleyfield	3	465	9924.00	456	458	461	463	2236260	2249740	2263220	2276700
24700131	24	Quebec	2470	2470052	Salaberry-de-Valleyfield	3	465	9924.00	635	642	649	656	2236260	2249740	2263220	2276700
24700132	24	Quebec	2470	2470052	Salaberry-de-Valleyfield	3	465	9924.00	493	486	480	473	2236260	2249740	2263220	2276700
24700133	24	Quebec	2470	2470052	Salaberry-de-Valleyfield	3	465	9924.00	639	634	628	623	2236260	2249740	2263220	2276700
24700134	24	Quebec	2470	2470052	Salaberry-de-Valleyfield	3	465	9924.00	497	504	511	518	2236260	2249740	2263220	2276700
24700135	24	Quebec	2470	2470052	Salaberry-de-Valleyfield	3	465	9924.00	502	497	492	487	2236260	2249740	2263220	2276700
24700136	24	Quebec	2470	2470052	Salaberry-de-Valleyfield	3	465	9924.00	511	508	504	501	2236260	2249740	2263220	2276700
24700137	24	Quebec	2470	2470052	Salaberry-de-Valleyfield	3	465	9924.00	527	531	534	538	2236260	2249740	2263220	2276700
24700138	24	Quebec	2470	2470052	Salaberry-de-Valleyfield	3	465	9924.00	567	562	557	552	2236260	2249740	2263220	2276700
24700139	24	Quebec	2470	2470052	Salaberry-de-Valleyfield	3	465	9924.00	791	755	720	684	2236260	2249740	2263220	2276700
24700140	24	Quebec	2470	2470052	Salaberry-de-Valleyfield	3	465	9924.00	588	586	583	581	2236260	2249740	2263220	2276700
24700141	24	Quebec	2470	2470052	Salaberry-de-Valleyfield	3	465	9924.00	737	813	890	966	2236260	2249740	2263220	2276700
24700142	24	Quebec	2470	2470052	Salaberry-de-Valleyfield	3	465	9924.00	614	651	688	725	2236260	2249740	2263220	2276700
24700143	24	Quebec	2470	2470052	Salaberry-de-Valleyfield	3	465	9924.00	465	464	464	463	2236260	2249740	2263220	2276700
24700144	24	Quebec	2470	2470052	Salaberry-de-Valleyfield	3	465	9924.00	1386	1348	1311	1273	2236260	2249740	2263220	2276700
24700145	24	Quebec	2470	2470052	Salaberry-de-Valleyfield	3	465	9924.00	1665	1693	1722	1750	2236260	2249740	2263220	2276700
24700146	24	Quebec	2470	2470052	Salaberry-de-Valleyfield	3	465	9924.00	545	589	634	678	2236260	2249740	2263220	2276700
24700147	24	Quebec	2470	2470052	Salaberry-de-Valleyfield	3	465	9924.00	829	822	815	808	2236260	2249740	2263220	2276700
24700148	24	Quebec	2470	2470052	Salaberry-de-Valleyfield	3	465	9924.00	558	553	548	543	2236260	2249740	2263220	2276700
24700149	24	Quebec	2470	2470052	Salaberry-de-Valleyfield	3	465	9924.00	983	999	1014	1030	2236260	2249740	2263220	2276700
24700150	24	Quebec	2470	2470040	Saint-Stanislas-de-Kostka	4	996	9924.00	558	569	580	591	2236260	2249740	2263220	2276700
24700151	24	Quebec	2470	2470040	Saint-Stanislas-de-Kostka	4	996	9924.00	679	710	742	773	2236260	2249740	2263220	2276700
24700152	24	Quebec	2470	2470040	Saint-Stanislas-de-Kostka	4	996	9924.00	457	454	451	448	2236260	2249740	2263220	2276700
24700153	24	Quebec	2470	2470035	Saint-Louis-de-Gonzague	4	996	9924.00	397	400	402	405	2236260	2249740	2263220	2276700
24700154	24	Quebec	2470	2470035	Saint-Louis-de-Gonzague	4	996	9924.00	724	820	916	1012	2236260	2249740	2263220	2276700
24700155	24	Quebec	2470	2470035	Saint-Louis-de-Gonzague	4	996	9924.00	466	475	483	492	2236260	2249740	2263220	2276700
24700156	24	Quebec	2470	2470052	Salaberry-de-Valleyfield	3	465	9924.00	594	594	594	594	2236260	2249740	2263220	2276700
24700157	24	Quebec	2470	2470052	Salaberry-de-Valleyfield	3	465	9924.00	514	517	521	524	2236260	2249740	2263220	2276700
24700158	24	Quebec	2470	2470052	Salaberry-de-Valleyfield	3	465	9924.00	600	593	585	578	2236260	2249740	2263220	2276700
24700159	24	Quebec	2470	2470052	Salaberry-de-Valleyfield	3	465	9924.00	489	493	497	501	2236260	2249740	2263220	2276700
24700160	24	Quebec	2470	2470052	Salaberry-de-Valleyfield	3	465	9924.00	505	514	524	533	2236260	2249740	2263220	2276700
24700161	24	Quebec	2470	2470052	Salaberry-de-Valleyfield	3	465	9924.00	410	414	419	423	2236260	2249740	2263220	2276700
24700162	24	Quebec	2470	2470052	Salaberry-de-Valleyfield	3	465	9924.00	592	592	591	591	2236260	2249740	2263220	2276700
24700163	24	Quebec	2470	2470005	Saint-Urbain-Premier	4	996	9924.00	571	575	580	584	2236260	2249740	2263220	2276700
24700164	24	Quebec	2470	2470012	Sainte-Martine	4	996	9924.00	20	20	20	20	2236260	2249740	2263220	2276700
24700165	24	Quebec	2470	2470005	Saint-Urbain-Premier	4	996	9924.00	706	716	725	735	2236260	2249740	2263220	2276700
24710024	24	Quebec	2471	2471083	Vaudreuil-Dorion	1	462	4620756.04	921	913	906	898	6278	6283	6287	6292
24710025	24	Quebec	2471	2471083	Vaudreuil-Dorion	1	462	4620756.04	1085	1079	1074	1068	6278	6283	6287	6292
24710026	24	Quebec	2471	2471083	Vaudreuil-Dorion	1	462	4620756.05	634	634	634	634	6509	6599	6690	6780
24710027	24	Quebec	2471	2471083	Vaudreuil-Dorion	1	462	4620756.05	491	491	492	492	6509	6599	6690	6780
24710028	24	Quebec	2471	2471083	Vaudreuil-Dorion	1	462	4620756.05	461	456	452	447	6509	6599	6690	6780
24710029	24	Quebec	2471	2471083	Vaudreuil-Dorion	1	462	4620756.05	482	478	475	471	6509	6599	6690	6780
24710030	24	Quebec	2471	2471083	Vaudreuil-Dorion	1	462	4620756.05	983	973	962	952	6509	6599	6690	6780
24710031	24	Quebec	2471	2471083	Vaudreuil-Dorion	1	462	4620756.05	469	470	470	471	6509	6599	6690	6780
24710032	24	Quebec	2471	2471083	Vaudreuil-Dorion	1	462	4620756.05	1967	2067	2167	2267	6509	6599	6690	6780
24710033	24	Quebec	2471	2471083	Vaudreuil-Dorion	1	462	4620756.05	1023	1030	1038	1045	6509	6599	6690	6780
24710034	24	Quebec	2471	2471083	Vaudreuil-Dorion	1	462	4620755.02	11033	11883	12734	13584	12587	13438	14288	15139
24710035	24	Quebec	2471	2471083	Vaudreuil-Dorion	1	462	4620756.04	1135	1152	1168	1185	6278	6283	6287	6292
24710036	24	Quebec	2471	2471083	Vaudreuil-Dorion	1	462	4620756.04	382	388	393	399	6278	6283	6287	6292
24710037	24	Quebec	2471	2471083	Vaudreuil-Dorion	1	462	4620755.02	305	306	308	309	12587	13438	14288	15139
24710038	24	Quebec	2471	2471083	Vaudreuil-Dorion	1	462	4620755.02	361	359	358	356	12587	13438	14288	15139
24710039	24	Quebec	2471	2471083	Vaudreuil-Dorion	1	462	4620755.02	377	376	376	375	12587	13438	14288	15139
24710040	24	Quebec	2471	2471083	Vaudreuil-Dorion	1	462	4620755.02	512	513	513	514	12587	13438	14288	15139
24710041	24	Quebec	2471	2471083	Vaudreuil-Dorion	1	462	4620755.01	684	681	678	675	8694	8803	8913	9022
24710042	24	Quebec	2471	2471083	Vaudreuil-Dorion	1	462	4620755.01	2008	1991	1973	1956	8694	8803	8913	9022
24710043	24	Quebec	2471	2471083	Vaudreuil-Dorion	1	462	4620755.01	529	523	517	511	8694	8803	8913	9022
24710044	24	Quebec	2471	2471083	Vaudreuil-Dorion	1	462	4620755.01	418	415	412	409	8694	8803	8913	9022
24710045	24	Quebec	2471	2471083	Vaudreuil-Dorion	1	462	4620755.01	385	382	380	377	8694	8803	8913	9022
24710046	24	Quebec	2471	2471083	Vaudreuil-Dorion	1	462	4620755.01	359	356	352	349	8694	8803	8913	9022
24710047	24	Quebec	2471	2471083	Vaudreuil-Dorion	1	462	4620755.01	819	906	994	1081	8694	8803	8913	9022
24710048	24	Quebec	2471	2471083	Vaudreuil-Dorion	1	462	4620755.01	392	387	381	376	8694	8803	8913	9022
24710049	24	Quebec	2471	2471083	Vaudreuil-Dorion	1	462	4620755.01	923	927	932	936	8694	8803	8913	9022
24710050	24	Quebec	2471	2471083	Vaudreuil-Dorion	1	462	4620755.01	638	637	636	635	8694	8803	8913	9022
24710051	24	Quebec	2471	2471070	Pincourt	1	462	4620751.01	588	588	587	587	6763	6793	6824	6854
24710052	24	Quebec	2471	2471070	Pincourt	1	462	4620751.01	390	389	387	386	6763	6793	6824	6854
24710053	24	Quebec	2471	2471070	Pincourt	1	462	4620751.01	371	371	371	371	6763	6793	6824	6854
24710054	24	Quebec	2471	2471070	Pincourt	1	462	4620751.01	334	334	335	335	6763	6793	6824	6854
24710055	24	Quebec	2471	2471070	Pincourt	1	462	4620751.01	385	384	384	383	6763	6793	6824	6854
24710056	24	Quebec	2471	2471070	Pincourt	1	462	4620751.01	420	419	417	416	6763	6793	6824	6854
24710057	24	Quebec	2471	2471070	Pincourt	1	462	4620751.01	387	389	390	392	6763	6793	6824	6854
24710058	24	Quebec	2471	2471070	Pincourt	1	462	4620751.01	1923	1943	1964	1984	6763	6793	6824	6854
24710059	24	Quebec	2471	2471070	Pincourt	1	462	4620751.01	699	697	696	694	6763	6793	6824	6854
24710060	24	Quebec	2471	2471070	Pincourt	1	462	4620751.01	742	760	779	797	6763	6793	6824	6854
24710061	24	Quebec	2471	2471075	Terrasse-Vaudreuil	1	462	4620750.04	483	477	472	466	1966	1946	1927	1907
24710062	24	Quebec	2471	2471075	Terrasse-Vaudreuil	1	462	4620750.04	422	414	407	399	1966	1946	1927	1907
24710063	24	Quebec	2471	2471075	Terrasse-Vaudreuil	1	462	4620750.04	401	402	404	405	1966	1946	1927	1907
24710064	24	Quebec	2471	2471075	Terrasse-Vaudreuil	1	462	4620750.04	660	652	645	637	1966	1946	1927	1907
24710065	24	Quebec	2471	2471060	L'Île-Perrot	1	462	4620750.06	370	388	407	425	5754	5856	5959	6061
24710066	24	Quebec	2471	2471060	L'Île-Perrot	1	462	4620750.06	838	847	856	865	5754	5856	5959	6061
24710067	24	Quebec	2471	2471060	L'Île-Perrot	1	462	4620750.06	469	461	452	444	5754	5856	5959	6061
24710068	24	Quebec	2471	2471060	L'Île-Perrot	1	462	4620750.06	410	412	414	416	5754	5856	5959	6061
24710069	24	Quebec	2471	2471060	L'Île-Perrot	1	462	4620750.06	1273	1350	1428	1505	5754	5856	5959	6061
24710070	24	Quebec	2471	2471060	L'Île-Perrot	1	462	4620750.06	805	789	772	756	5754	5856	5959	6061
24710072	24	Quebec	2471	2471070	Pincourt	1	462	4620751.01	524	519	514	509	6763	6793	6824	6854
24710073	24	Quebec	2471	2471070	Pincourt	1	462	4620751.02	785	784	782	781	7833	7842	7850	7859
24710074	24	Quebec	2471	2471070	Pincourt	1	462	4620751.02	615	612	610	607	7833	7842	7850	7859
24710075	24	Quebec	2471	2471070	Pincourt	1	462	4620751.02	616	614	613	611	7833	7842	7850	7859
24710076	24	Quebec	2471	2471070	Pincourt	1	462	4620751.02	422	422	421	421	7833	7842	7850	7859
24710077	24	Quebec	2471	2471070	Pincourt	1	462	4620751.02	670	667	664	661	7833	7842	7850	7859
24710079	24	Quebec	2471	2471060	L'Île-Perrot	1	462	4620750.07	1092	1097	1101	1106	5179	5253	5326	5400
24710080	24	Quebec	2471	2471060	L'Île-Perrot	1	462	4620750.07	609	602	595	588	5179	5253	5326	5400
24710081	24	Quebec	2471	2471060	L'Île-Perrot	1	462	4620750.07	391	393	396	398	5179	5253	5326	5400
24710082	24	Quebec	2471	2471060	L'Île-Perrot	1	462	4620750.07	461	461	460	460	5179	5253	5326	5400
24710083	24	Quebec	2471	2471060	L'Île-Perrot	1	462	4620750.07	425	420	414	409	5179	5253	5326	5400
24710084	24	Quebec	2471	2471060	L'Île-Perrot	1	462	4620750.07	624	635	645	656	5179	5253	5326	5400
24710085	24	Quebec	2471	2471060	L'Île-Perrot	1	462	4620750.07	563	571	580	588	5179	5253	5326	5400
24710086	24	Quebec	2471	2471060	L'Île-Perrot	1	462	4620750.07	435	448	461	474	5179	5253	5326	5400
24710088	24	Quebec	2471	2471060	L'Île-Perrot	1	462	4620750.06	820	825	831	836	5754	5856	5959	6061
24710089	24	Quebec	2471	2471060	L'Île-Perrot	1	462	4620750.06	525	537	548	560	5754	5856	5959	6061
24710095	24	Quebec	2471	2471055	Pointe-des-Cascades	1	462	4620755.01	1540	1599	1657	1716	8694	8803	8913	9022
24710136	24	Quebec	2471	2471083	Vaudreuil-Dorion	1	462	4620756.04	485	476	468	459	6278	6283	6287	6292
24710137	24	Quebec	2471	2471140	Pointe-Fortune	4	996	9924.00	580	581	581	582	2236260	2249740	2263220	2276700
24710138	24	Quebec	2471	2471133	Rigaud	4	996	9924.00	584	577	569	562	2236260	2249740	2263220	2276700
24710139	24	Quebec	2471	2471133	Rigaud	4	996	9924.00	1078	1098	1118	1138	2236260	2249740	2263220	2276700
24710140	24	Quebec	2471	2471133	Rigaud	4	996	9924.00	724	729	735	740	2236260	2249740	2263220	2276700
24710141	24	Quebec	2471	2471133	Rigaud	4	996	9924.00	539	547	554	562	2236260	2249740	2263220	2276700
24710142	24	Quebec	2471	2471133	Rigaud	4	996	9924.00	752	758	764	770	2236260	2249740	2263220	2276700
24710143	24	Quebec	2471	2471133	Rigaud	4	996	9924.00	1220	1227	1235	1242	2236260	2249740	2263220	2276700
24710144	24	Quebec	2471	2471133	Rigaud	4	996	9924.00	547	556	566	575	2236260	2249740	2263220	2276700
24710145	24	Quebec	2471	2471133	Rigaud	4	996	9924.00	772	758	745	731	2236260	2249740	2263220	2276700
24710146	24	Quebec	2471	2471100	Hudson	1	462	4620757.00	534	539	544	549	5231	5277	5322	5368
24710147	24	Quebec	2471	2471100	Hudson	1	462	4620757.00	821	844	866	889	5231	5277	5322	5368
24710148	24	Quebec	2471	2471100	Hudson	1	462	4620757.00	565	566	567	568	5231	5277	5322	5368
24710149	24	Quebec	2471	2471100	Hudson	1	462	4620757.00	476	482	489	495	5231	5277	5322	5368
24710150	24	Quebec	2471	2471100	Hudson	1	462	4620757.00	396	400	404	408	5231	5277	5322	5368
24710151	24	Quebec	2471	2471100	Hudson	1	462	4620757.00	448	448	449	449	5231	5277	5322	5368
24710152	24	Quebec	2471	2471100	Hudson	1	462	4620757.00	991	1003	1014	1026	5231	5277	5322	5368
24710153	24	Quebec	2471	2471083	Vaudreuil-Dorion	1	462	4620756.03	957	968	978	989	7115	7133	7151	7169
24710154	24	Quebec	2471	2471100	Hudson	1	462	4620757.00	547	539	532	524	5231	5277	5322	5368
24710155	24	Quebec	2471	2471083	Vaudreuil-Dorion	1	462	4620756.03	1000	1006	1011	1017	7115	7133	7151	7169
24710156	24	Quebec	2471	2471083	Vaudreuil-Dorion	1	462	4620756.03	1130	1126	1122	1118	7115	7133	7151	7169
24710157	24	Quebec	2471	2471083	Vaudreuil-Dorion	1	462	4620756.03	640	644	648	652	7115	7133	7151	7169
24710158	24	Quebec	2471	2471083	Vaudreuil-Dorion	1	462	4620756.03	837	832	828	823	7115	7133	7151	7169
24710159	24	Quebec	2471	2471105	Saint-Lazare	1	462	4620758.06	666	664	663	661	6014	6430	6847	7263
24710160	24	Quebec	2471	2471105	Saint-Lazare	1	462	4620758.06	1975	1969	1964	1958	6014	6430	6847	7263
24710161	24	Quebec	2471	2471105	Saint-Lazare	1	462	4620758.06	1002	1338	1674	2010	6014	6430	6847	7263
24710162	24	Quebec	2471	2471105	Saint-Lazare	1	462	4620758.06	783	863	944	1024	6014	6430	6847	7263
24710163	24	Quebec	2471	2471105	Saint-Lazare	1	462	4620758.06	549	556	562	569	6014	6430	6847	7263
24710164	24	Quebec	2471	2471105	Saint-Lazare	1	462	4620758.05	585	579	572	566	4403	4403	4404	4404
24710165	24	Quebec	2471	2471105	Saint-Lazare	1	462	4620758.05	950	950	949	949	4403	4403	4404	4404
24710166	24	Quebec	2471	2471105	Saint-Lazare	1	462	4620758.05	696	690	685	679	4403	4403	4404	4404
24710167	24	Quebec	2471	2471105	Saint-Lazare	1	462	4620758.04	498	495	491	488	5681	5723	5765	5807
24710168	24	Quebec	2471	2471105	Saint-Lazare	1	462	4620758.04	679	677	674	672	5681	5723	5765	5807
24710169	24	Quebec	2471	2471105	Saint-Lazare	1	462	4620758.04	2432	2467	2503	2538	5681	5723	5765	5807
24710170	24	Quebec	2471	2471105	Saint-Lazare	1	462	4620758.04	459	457	454	452	5681	5723	5765	5807
24710171	24	Quebec	2471	2471105	Saint-Lazare	1	462	4620758.04	968	992	1017	1041	5681	5723	5765	5807
24710172	24	Quebec	2471	2471105	Saint-Lazare	1	462	4620758.04	645	635	626	616	5681	5723	5765	5807
24710173	24	Quebec	2471	2471105	Saint-Lazare	1	462	4620758.05	1031	1028	1025	1022	4403	4403	4404	4404
24710174	24	Quebec	2471	2471050	Les Cèdres	1	462	4620760.00	517	524	532	539	6866	6955	7045	7134
24710175	24	Quebec	2471	2471045	Saint-Clet	4	996	9924.00	607	602	596	591	2236260	2249740	2263220	2276700
24710176	24	Quebec	2471	2471045	Saint-Clet	4	996	9924.00	525	527	530	532	2236260	2249740	2263220	2276700
24710177	24	Quebec	2471	2471045	Saint-Clet	4	996	9924.00	631	618	606	593	2236260	2249740	2263220	2276700
24710178	24	Quebec	2471	2471040	Coteau-du-Lac	1	462	4621003.00	421	419	416	414	7130	7216	7301	7387
24710179	24	Quebec	2471	2471040	Coteau-du-Lac	1	462	4621003.00	877	953	1028	1104	7130	7216	7301	7387
24710180	24	Quebec	2471	2471040	Coteau-du-Lac	1	462	4621003.00	469	473	476	480	7130	7216	7301	7387
24710181	24	Quebec	2471	2471040	Coteau-du-Lac	1	462	4621003.00	416	409	401	394	7130	7216	7301	7387
24710182	24	Quebec	2471	2471040	Coteau-du-Lac	1	462	4621003.00	857	869	882	894	7130	7216	7301	7387
24710183	24	Quebec	2471	2471040	Coteau-du-Lac	1	462	4621003.00	637	630	624	617	7130	7216	7301	7387
24710184	24	Quebec	2471	2471040	Coteau-du-Lac	1	462	4621003.00	1087	1084	1080	1077	7130	7216	7301	7387
24710185	24	Quebec	2471	2471033	Les Coteaux	1	462	4621004.00	1548	1557	1565	1574	5423	5478	5533	5588
24710186	24	Quebec	2471	2471033	Les Coteaux	1	462	4621004.00	589	590	592	593	5423	5478	5533	5588
24710187	24	Quebec	2471	2471033	Les Coteaux	1	462	4621004.00	559	562	565	568	5423	5478	5533	5588
24710188	24	Quebec	2471	2471033	Les Coteaux	1	462	4621004.00	602	601	600	599	5423	5478	5533	5588
24710189	24	Quebec	2471	2471025	Saint-Zotique	1	462	4621005.00	527	529	530	532	8271	8608	8944	9281
24710190	24	Quebec	2471	2471025	Saint-Zotique	1	462	4621005.00	3879	4092	4305	4518	8271	8608	8944	9281
24710191	24	Quebec	2471	2471025	Saint-Zotique	1	462	4621005.00	660	671	683	694	8271	8608	8944	9281
24710192	24	Quebec	2471	2471025	Saint-Zotique	1	462	4621005.00	1839	1934	2030	2125	8271	8608	8944	9281
24710193	24	Quebec	2471	2471025	Saint-Zotique	1	462	4621005.00	616	619	622	625	8271	8608	8944	9281
24710194	24	Quebec	2471	2471025	Saint-Zotique	1	462	4621005.00	750	762	775	787	8271	8608	8944	9281
24710195	24	Quebec	2471	2471005	Rivière-Beaudette	4	996	9924.00	966	994	1021	1049	2236260	2249740	2263220	2276700
24710196	24	Quebec	2471	2471005	Rivière-Beaudette	4	996	9924.00	1209	1260	1311	1362	2236260	2249740	2263220	2276700
24710197	24	Quebec	2471	2471020	Saint-Polycarpe	4	996	9924.00	522	529	535	542	2236260	2249740	2263220	2276700
24710198	24	Quebec	2471	2471020	Saint-Polycarpe	4	996	9924.00	618	623	627	632	2236260	2249740	2263220	2276700
24710199	24	Quebec	2471	2471020	Saint-Polycarpe	4	996	9924.00	1113	1132	1150	1169	2236260	2249740	2263220	2276700
24710200	24	Quebec	2471	2471115	Sainte-Justine-de-Newton	4	996	9924.00	535	539	543	547	2236260	2249740	2263220	2276700
24710201	24	Quebec	2471	2471115	Sainte-Justine-de-Newton	4	996	9924.00	392	393	394	395	2236260	2249740	2263220	2276700
24710202	24	Quebec	2471	2471015	Saint-Télesphore	4	996	9924.00	758	757	756	755	2236260	2249740	2263220	2276700
24710203	24	Quebec	2471	2471110	Sainte-Marthe	4	996	9924.00	529	521	514	506	2236260	2249740	2263220	2276700
24710204	24	Quebec	2471	2471125	Très-Saint-Rédempteur	4	996	9924.00	914	930	946	962	2236260	2249740	2263220	2276700
24710205	24	Quebec	2471	2471133	Rigaud	4	996	9924.00	606	598	589	581	2236260	2249740	2263220	2276700
24710206	24	Quebec	2471	2471133	Rigaud	4	996	9924.00	970	959	949	938	2236260	2249740	2263220	2276700
24710207	24	Quebec	2471	2471110	Sainte-Marthe	4	996	9924.00	551	542	534	525	2236260	2249740	2263220	2276700
24710208	24	Quebec	2471	2471105	Saint-Lazare	1	462	4620758.03	1073	1103	1132	1162	4276	4302	4327	4353
24710209	24	Quebec	2471	2471100	Hudson	1	462	4620757.00	453	455	458	460	5231	5277	5322	5368
24710210	24	Quebec	2471	2471083	Vaudreuil-Dorion	1	462	4620756.02	973	992	1012	1031	973	992	1012	1031
24710211	24	Quebec	2471	2471105	Saint-Lazare	1	462	4620758.03	493	489	486	482	4276	4302	4327	4353
24710212	24	Quebec	2471	2471105	Saint-Lazare	1	462	4620758.03	703	694	684	675	4276	4302	4327	4353
24710213	24	Quebec	2471	2471105	Saint-Lazare	1	462	4620758.03	514	521	529	536	4276	4302	4327	4353
24710214	24	Quebec	2471	2471105	Saint-Lazare	1	462	4620758.03	1492	1494	1497	1499	4276	4302	4327	4353
24710215	24	Quebec	2471	2471105	Saint-Lazare	1	462	4620758.05	1141	1157	1172	1188	4403	4403	4404	4404
24710216	24	Quebec	2471	2471033	Les Coteaux	1	462	4621004.00	619	642	665	688	5423	5478	5533	5588
24710217	24	Quebec	2471	2471033	Les Coteaux	1	462	4621004.00	1506	1526	1546	1566	5423	5478	5533	5588
24710218	24	Quebec	2471	2471040	Coteau-du-Lac	1	462	4621003.00	725	725	724	724	7130	7216	7301	7387
24710219	24	Quebec	2471	2471040	Coteau-du-Lac	1	462	4621003.00	802	820	838	856	7130	7216	7301	7387
24710220	24	Quebec	2471	2471040	Coteau-du-Lac	1	462	4621003.00	837	834	832	829	7130	7216	7301	7387
24710221	24	Quebec	2471	2471050	Les Cèdres	1	462	4620760.00	585	583	580	578	6866	6955	7045	7134
24710222	24	Quebec	2471	2471105	Saint-Lazare	1	462	4620758.06	1039	1040	1040	1041	6014	6430	6847	7263
24710223	24	Quebec	2471	2471050	Les Cèdres	1	462	4620760.00	564	564	565	565	6866	6955	7045	7134
24710224	24	Quebec	2471	2471050	Les Cèdres	1	462	4620760.00	583	581	580	578	6866	6955	7045	7134
24710225	24	Quebec	2471	2471050	Les Cèdres	1	462	4620760.00	514	515	517	518	6866	6955	7045	7134
24710226	24	Quebec	2471	2471050	Les Cèdres	1	462	4620760.00	661	660	658	657	6866	6955	7045	7134
24710227	24	Quebec	2471	2471050	Les Cèdres	1	462	4620760.00	945	943	941	939	6866	6955	7045	7134
24710228	24	Quebec	2471	2471050	Les Cèdres	1	462	4620760.00	747	747	746	746	6866	6955	7045	7134
24710229	24	Quebec	2471	2471050	Les Cèdres	1	462	4620760.00	1750	1838	1926	2014	6866	6955	7045	7134
24710230	24	Quebec	2471	2471090	Vaudreuil-sur-le-Lac	1	462	4620756.03	560	562	563	565	7115	7133	7151	7169
24710231	24	Quebec	2471	2471090	Vaudreuil-sur-le-Lac	1	462	4620756.03	785	787	790	792	7115	7133	7151	7169
24710232	24	Quebec	2471	2471083	Vaudreuil-Dorion	1	462	4620756.03	1081	1085	1088	1092	7115	7133	7151	7169
24710233	24	Quebec	2471	2471095	L'Île-Cadieux	1	462	4620756.03	125	124	122	121	7115	7133	7151	7169
24710234	24	Quebec	2471	2471065	Notre-Dame-de-l'Île-Perrot	1	462	4620750.01	829	834	840	845	5218	5285	5351	5418
24710235	24	Quebec	2471	2471065	Notre-Dame-de-l'Île-Perrot	1	462	4620750.01	726	721	717	712	5218	5285	5351	5418
24710236	24	Quebec	2471	2471065	Notre-Dame-de-l'Île-Perrot	1	462	4620750.01	398	400	402	404	5218	5285	5351	5418
24710237	24	Quebec	2471	2471065	Notre-Dame-de-l'Île-Perrot	1	462	4620750.02	1184	1193	1201	1210	5590	5678	5767	5855
24710238	24	Quebec	2471	2471065	Notre-Dame-de-l'Île-Perrot	1	462	4620750.02	681	684	686	689	5590	5678	5767	5855
24710239	24	Quebec	2471	2471065	Notre-Dame-de-l'Île-Perrot	1	462	4620750.02	724	713	703	692	5590	5678	5767	5855
24710240	24	Quebec	2471	2471065	Notre-Dame-de-l'Île-Perrot	1	462	4620750.02	607	609	612	614	5590	5678	5767	5855
24710241	24	Quebec	2471	2471065	Notre-Dame-de-l'Île-Perrot	1	462	4620750.02	1083	1088	1094	1099	5590	5678	5767	5855
24710242	24	Quebec	2471	2471065	Notre-Dame-de-l'Île-Perrot	1	462	4620750.02	1311	1391	1471	1551	5590	5678	5767	5855
24710243	24	Quebec	2471	2471065	Notre-Dame-de-l'Île-Perrot	1	462	4620750.01	742	755	769	782	5218	5285	5351	5418
24710244	24	Quebec	2471	2471065	Notre-Dame-de-l'Île-Perrot	1	462	4620750.01	688	697	705	714	5218	5285	5351	5418
24710245	24	Quebec	2471	2471065	Notre-Dame-de-l'Île-Perrot	1	462	4620750.01	509	512	515	518	5218	5285	5351	5418
24710246	24	Quebec	2471	2471065	Notre-Dame-de-l'Île-Perrot	1	462	4620750.01	502	506	511	515	5218	5285	5351	5418
24710247	24	Quebec	2471	2471065	Notre-Dame-de-l'Île-Perrot	1	462	4620750.01	825	859	893	927	5218	5285	5351	5418
24710248	24	Quebec	2471	2471083	Vaudreuil-Dorion	1	462	4620756.04	682	688	694	700	6278	6283	6287	6292
24710249	24	Quebec	2471	2471083	Vaudreuil-Dorion	1	462	4620756.04	605	602	599	596	6278	6283	6287	6292
24710250	24	Quebec	2471	2471083	Vaudreuil-Dorion	1	462	4620756.04	983	984	986	987	6278	6283	6287	6292
24710251	24	Quebec	2471	2471070	Pincourt	1	462	4620751.02	557	559	560	562	7833	7842	7850	7859
24710252	24	Quebec	2471	2471070	Pincourt	1	462	4620751.02	509	506	504	501	7833	7842	7850	7859
24710253	24	Quebec	2471	2471070	Pincourt	1	462	4620751.02	544	542	540	538	7833	7842	7850	7859
24710254	24	Quebec	2471	2471070	Pincourt	1	462	4620751.02	1564	1568	1573	1577	7833	7842	7850	7859
24710255	24	Quebec	2471	2471070	Pincourt	1	462	4620751.02	1551	1567	1584	1600	7833	7842	7850	7859
24710256	24	Quebec	2471	2471060	L'Île-Perrot	1	462	4620750.06	244	247	251	254	5754	5856	5959	6061
24710257	24	Quebec	2471	2471060	L'Île-Perrot	1	462	4620750.07	578	626	674	722	5179	5253	5326	5400
24720001	24	Quebec	2472	2472005	Saint-Eustache	1	462	4620725.04	459	457	456	454	3285	3334	3384	3433
24720002	24	Quebec	2472	2472005	Saint-Eustache	1	462	4620725.04	426	428	429	431	3285	3334	3384	3433
24720003	24	Quebec	2472	2472005	Saint-Eustache	1	462	4620725.04	588	602	616	630	3285	3334	3384	3433
24720005	24	Quebec	2472	2472005	Saint-Eustache	1	462	4620725.04	577	593	608	624	3285	3334	3384	3433
24720006	24	Quebec	2472	2472005	Saint-Eustache	1	462	4620725.03	515	520	526	531	3619	3617	3616	3614
24720007	24	Quebec	2472	2472005	Saint-Eustache	1	462	4620725.03	388	386	385	383	3619	3617	3616	3614
24720008	24	Quebec	2472	2472005	Saint-Eustache	1	462	4620725.03	442	443	444	445	3619	3617	3616	3614
24720009	24	Quebec	2472	2472005	Saint-Eustache	1	462	4620725.03	402	401	399	398	3619	3617	3616	3614
24720010	24	Quebec	2472	2472005	Saint-Eustache	1	462	4620725.03	387	385	384	382	3619	3617	3616	3614
24720011	24	Quebec	2472	2472005	Saint-Eustache	1	462	4620725.03	415	414	414	413	3619	3617	3616	3614
24720012	24	Quebec	2472	2472005	Saint-Eustache	1	462	4620725.03	359	354	349	344	3619	3617	3616	3614
24720013	24	Quebec	2472	2472005	Saint-Eustache	1	462	4620726.04	523	518	514	509	1859	1845	1832	1818
24720014	24	Quebec	2472	2472005	Saint-Eustache	1	462	4620726.04	355	353	352	350	1859	1845	1832	1818
24720015	24	Quebec	2472	2472005	Saint-Eustache	1	462	4620726.04	322	318	313	309	1859	1845	1832	1818
24720016	24	Quebec	2472	2472005	Saint-Eustache	1	462	4620726.04	338	337	337	336	1859	1845	1832	1818
24720017	24	Quebec	2472	2472005	Saint-Eustache	1	462	4620726.04	322	319	316	313	1859	1845	1832	1818
24720018	24	Quebec	2472	2472005	Saint-Eustache	1	462	4620726.01	531	527	524	520	6299	6318	6336	6355
24720019	24	Quebec	2472	2472005	Saint-Eustache	1	462	4620726.01	426	429	431	434	6299	6318	6336	6355
24720020	24	Quebec	2472	2472005	Saint-Eustache	1	462	4620726.01	459	462	464	467	6299	6318	6336	6355
24720021	24	Quebec	2472	2472005	Saint-Eustache	1	462	4620726.01	654	671	689	706	6299	6318	6336	6355
24720022	24	Quebec	2472	2472005	Saint-Eustache	1	462	4620725.03	711	713	716	718	3619	3617	3616	3614
24720023	24	Quebec	2472	2472005	Saint-Eustache	1	462	4620726.01	504	505	507	508	6299	6318	6336	6355
24720024	24	Quebec	2472	2472005	Saint-Eustache	1	462	4620726.01	402	400	397	395	6299	6318	6336	6355
24720025	24	Quebec	2472	2472005	Saint-Eustache	1	462	4620726.01	308	308	308	308	6299	6318	6336	6355
24720026	24	Quebec	2472	2472005	Saint-Eustache	1	462	4620726.01	461	461	460	460	6299	6318	6336	6355
24720027	24	Quebec	2472	2472005	Saint-Eustache	1	462	4620726.01	550	545	539	534	6299	6318	6336	6355
24720028	24	Quebec	2472	2472005	Saint-Eustache	1	462	4620726.01	550	544	538	532	6299	6318	6336	6355
24720029	24	Quebec	2472	2472005	Saint-Eustache	1	462	4620726.01	461	469	476	484	6299	6318	6336	6355
24720030	24	Quebec	2472	2472005	Saint-Eustache	1	462	4620727.01	487	477	468	458	3292	3289	3287	3284
24720031	24	Quebec	2472	2472005	Saint-Eustache	1	462	4620726.01	538	540	541	543	6299	6318	6336	6355
24720032	24	Quebec	2472	2472005	Saint-Eustache	1	462	4620726.01	454	458	461	465	6299	6318	6336	6355
24720033	24	Quebec	2472	2472005	Saint-Eustache	1	462	4620726.03	446	443	441	438	4905	4907	4910	4912
24720034	24	Quebec	2472	2472005	Saint-Eustache	1	462	4620726.03	553	546	540	533	4905	4907	4910	4912
24720035	24	Quebec	2472	2472005	Saint-Eustache	1	462	4620726.03	449	452	454	457	4905	4907	4910	4912
24720036	24	Quebec	2472	2472005	Saint-Eustache	1	462	4620726.03	478	486	493	501	4905	4907	4910	4912
24720037	24	Quebec	2472	2472005	Saint-Eustache	1	462	4620726.03	491	493	494	496	4905	4907	4910	4912
24720038	24	Quebec	2472	2472005	Saint-Eustache	1	462	4620726.03	470	474	477	481	4905	4907	4910	4912
24720039	24	Quebec	2472	2472005	Saint-Eustache	1	462	4620726.03	637	632	627	622	4905	4907	4910	4912
24720040	24	Quebec	2472	2472005	Saint-Eustache	1	462	4620726.03	597	601	604	608	4905	4907	4910	4912
24720041	24	Quebec	2472	2472005	Saint-Eustache	1	462	4620726.03	348	346	345	343	4905	4907	4910	4912
24720042	24	Quebec	2472	2472005	Saint-Eustache	1	462	4620726.03	438	436	433	431	4905	4907	4910	4912
24720044	24	Quebec	2472	2472005	Saint-Eustache	1	462	4620725.09	828	853	879	904	3789	3795	3801	3807
24720045	24	Quebec	2472	2472005	Saint-Eustache	1	462	4620727.01	375	378	382	385	3292	3289	3287	3284
24720046	24	Quebec	2472	2472005	Saint-Eustache	1	462	4620727.01	503	498	494	489	3292	3289	3287	3284
24720047	24	Quebec	2472	2472005	Saint-Eustache	1	462	4620727.01	532	534	537	539	3292	3289	3287	3284
24720048	24	Quebec	2472	2472005	Saint-Eustache	1	462	4620727.01	466	466	465	465	3292	3289	3287	3284
24720049	24	Quebec	2472	2472005	Saint-Eustache	1	462	4620727.02	901	904	908	911	4107	4141	4176	4210
24720050	24	Quebec	2472	2472005	Saint-Eustache	1	462	4620727.01	508	511	515	518	3292	3289	3287	3284
24720051	24	Quebec	2472	2472005	Saint-Eustache	1	462	4620727.01	422	424	427	429	3292	3289	3287	3284
24720052	24	Quebec	2472	2472005	Saint-Eustache	1	462	4620727.02	733	734	736	737	4107	4141	4176	4210
24720053	24	Quebec	2472	2472005	Saint-Eustache	1	462	4620727.02	483	480	477	474	4107	4141	4176	4210
24720054	24	Quebec	2472	2472010	Deux-Montagnes	1	462	4620728.01	679	670	662	653	6657	6626	6595	6564
24720056	24	Quebec	2472	2472005	Saint-Eustache	1	462	4620727.02	381	384	386	389	4107	4141	4176	4210
24720057	24	Quebec	2472	2472005	Saint-Eustache	1	462	4620727.02	395	391	386	382	4107	4141	4176	4210
24720058	24	Quebec	2472	2472005	Saint-Eustache	1	462	4620727.02	588	590	592	594	4107	4141	4176	4210
24720060	24	Quebec	2472	2472010	Deux-Montagnes	1	462	4620728.01	387	388	390	391	6657	6626	6595	6564
24720061	24	Quebec	2472	2472010	Deux-Montagnes	1	462	4620728.03	622	628	633	639	2650	2665	2681	2696
24720062	24	Quebec	2472	2472010	Deux-Montagnes	1	462	4620728.03	549	546	542	539	2650	2665	2681	2696
24720063	24	Quebec	2472	2472010	Deux-Montagnes	1	462	4620728.03	466	480	495	509	2650	2665	2681	2696
24720064	24	Quebec	2472	2472010	Deux-Montagnes	1	462	4620728.03	482	480	477	475	2650	2665	2681	2696
24720065	24	Quebec	2472	2472010	Deux-Montagnes	1	462	4620728.03	530	532	533	535	2650	2665	2681	2696
24720066	24	Quebec	2472	2472010	Deux-Montagnes	1	462	4620728.02	732	738	745	751	4404	4425	4447	4468
24720067	24	Quebec	2472	2472010	Deux-Montagnes	1	462	4620728.02	502	509	515	522	4404	4425	4447	4468
24720068	24	Quebec	2472	2472010	Deux-Montagnes	1	462	4620728.02	507	515	524	532	4404	4425	4447	4468
24720069	24	Quebec	2472	2472010	Deux-Montagnes	1	462	4620728.02	609	605	602	598	4404	4425	4447	4468
24720070	24	Quebec	2472	2472010	Deux-Montagnes	1	462	4620728.02	590	594	598	602	4404	4425	4447	4468
24720071	24	Quebec	2472	2472010	Deux-Montagnes	1	462	4620728.02	489	491	494	496	4404	4425	4447	4468
24720072	24	Quebec	2472	2472010	Deux-Montagnes	1	462	4620728.02	975	972	970	967	4404	4425	4447	4468
24720074	24	Quebec	2472	2472015	Sainte-Marthe-sur-le-Lac	1	462	4620730.02	508	505	502	499	6628	6532	6437	6341
24720075	24	Quebec	2472	2472015	Sainte-Marthe-sur-le-Lac	1	462	4620730.02	389	394	400	405	6628	6532	6437	6341
24720076	24	Quebec	2472	2472015	Sainte-Marthe-sur-le-Lac	1	462	4620730.02	634	617	599	582	6628	6532	6437	6341
24720077	24	Quebec	2472	2472015	Sainte-Marthe-sur-le-Lac	1	462	4620730.02	411	394	376	359	6628	6532	6437	6341
24720078	24	Quebec	2472	2472015	Sainte-Marthe-sur-le-Lac	1	462	4620730.02	583	569	556	542	6628	6532	6437	6341
24720080	24	Quebec	2472	2472015	Sainte-Marthe-sur-le-Lac	1	462	4620730.02	329	325	322	318	6628	6532	6437	6341
24720081	24	Quebec	2472	2472015	Sainte-Marthe-sur-le-Lac	1	462	4620730.02	897	901	904	908	6628	6532	6437	6341
24720082	24	Quebec	2472	2472015	Sainte-Marthe-sur-le-Lac	1	462	4620730.02	368	373	379	384	6628	6532	6437	6341
24720083	24	Quebec	2472	2472015	Sainte-Marthe-sur-le-Lac	1	462	4620730.02	516	515	515	514	6628	6532	6437	6341
24720084	24	Quebec	2472	2472015	Sainte-Marthe-sur-le-Lac	1	462	4620730.02	699	699	700	700	6628	6532	6437	6341
24720096	24	Quebec	2472	2472015	Sainte-Marthe-sur-le-Lac	1	462	4620730.01	835	835	835	835	11790	12231	12671	13112
24720098	24	Quebec	2472	2472005	Saint-Eustache	1	462	4620725.06	508	551	594	637	1796	1955	2115	2274
24720099	24	Quebec	2472	2472010	Deux-Montagnes	1	462	4620728.01	712	712	711	711	6657	6626	6595	6564
24720100	24	Quebec	2472	2472010	Deux-Montagnes	1	462	4620728.01	1188	1181	1175	1168	6657	6626	6595	6564
24720101	24	Quebec	2472	2472010	Deux-Montagnes	1	462	4620728.01	528	525	523	520	6657	6626	6595	6564
24720102	24	Quebec	2472	2472010	Deux-Montagnes	1	462	4620728.01	567	571	574	578	6657	6626	6595	6564
24720103	24	Quebec	2472	2472010	Deux-Montagnes	1	462	4620728.01	485	483	480	478	6657	6626	6595	6564
24720104	24	Quebec	2472	2472010	Deux-Montagnes	1	462	4620728.01	972	963	953	944	6657	6626	6595	6564
24720105	24	Quebec	2472	2472010	Deux-Montagnes	1	462	4620728.01	444	444	443	443	6657	6626	6595	6564
24720106	24	Quebec	2472	2472005	Saint-Eustache	1	462	4620725.06	758	897	1035	1174	1796	1955	2115	2274
24720108	24	Quebec	2472	2472005	Saint-Eustache	1	462	4620725.07	981	976	970	965	6330	6309	6287	6266
24720109	24	Quebec	2472	2472005	Saint-Eustache	1	462	4620725.07	742	746	749	753	6330	6309	6287	6266
24720110	24	Quebec	2472	2472005	Saint-Eustache	1	462	4620725.07	482	478	475	471	6330	6309	6287	6266
24720111	24	Quebec	2472	2472005	Saint-Eustache	1	462	4620725.07	586	583	580	577	6330	6309	6287	6266
24720112	24	Quebec	2472	2472005	Saint-Eustache	1	462	4620725.09	344	342	341	339	3789	3795	3801	3807
24720113	24	Quebec	2472	2472005	Saint-Eustache	1	462	4620725.09	415	413	411	409	3789	3795	3801	3807
24720114	24	Quebec	2472	2472005	Saint-Eustache	1	462	4620725.07	417	415	412	410	6330	6309	6287	6266
24720115	24	Quebec	2472	2472005	Saint-Eustache	1	462	4620725.09	394	392	389	387	3789	3795	3801	3807
24720116	24	Quebec	2472	2472005	Saint-Eustache	1	462	4620725.07	464	465	467	468	6330	6309	6287	6266
24720117	24	Quebec	2472	2472005	Saint-Eustache	1	462	4620725.07	834	825	815	806	6330	6309	6287	6266
24720118	24	Quebec	2472	2472005	Saint-Eustache	1	462	4620725.09	369	365	362	358	3789	3795	3801	3807
24720119	24	Quebec	2472	2472005	Saint-Eustache	1	462	4620725.09	454	448	441	435	3789	3795	3801	3807
24720120	24	Quebec	2472	2472005	Saint-Eustache	1	462	4620725.09	719	718	718	717	3789	3795	3801	3807
24720121	24	Quebec	2472	2472005	Saint-Eustache	1	462	4620725.06	530	508	485	463	1796	1955	2115	2274
24720122	24	Quebec	2472	2472005	Saint-Eustache	1	462	4620725.04	411	412	414	415	3285	3334	3384	3433
24720149	24	Quebec	2472	2472010	Deux-Montagnes	1	462	4620729.00	588	591	595	598	3868	3947	4025	4104
24720150	24	Quebec	2472	2472010	Deux-Montagnes	1	462	4620729.00	502	500	497	495	3868	3947	4025	4104
24720151	24	Quebec	2472	2472010	Deux-Montagnes	1	462	4620729.00	537	533	528	524	3868	3947	4025	4104
24720152	24	Quebec	2472	2472010	Deux-Montagnes	1	462	4620729.00	722	751	781	810	3868	3947	4025	4104
24720154	24	Quebec	2472	2472005	Saint-Eustache	1	462	4620727.02	626	658	691	723	4107	4141	4176	4210
24720157	24	Quebec	2472	2472015	Sainte-Marthe-sur-le-Lac	1	462	4620730.02	1295	1240	1184	1129	6628	6532	6437	6341
24720158	24	Quebec	2472	2472010	Deux-Montagnes	1	462	4620728.01	695	689	684	678	6657	6626	6595	6564
24720159	24	Quebec	2472	2472010	Deux-Montagnes	1	462	4620729.00	726	776	825	875	3868	3947	4025	4104
24720160	24	Quebec	2472	2472010	Deux-Montagnes	1	462	4620729.00	792	796	799	803	3868	3947	4025	4104
24720161	24	Quebec	2472	2472025	Saint-Joseph-du-Lac	1	462	4620732.01	898	915	932	949	6756	6825	6893	6962
24720162	24	Quebec	2472	2472025	Saint-Joseph-du-Lac	1	462	4620732.01	433	433	432	432	6756	6825	6893	6962
24720163	24	Quebec	2472	2472025	Saint-Joseph-du-Lac	1	462	4620732.01	541	541	542	542	6756	6825	6893	6962
24720164	24	Quebec	2472	2472025	Saint-Joseph-du-Lac	1	462	4620732.01	380	387	393	400	6756	6825	6893	6962
24720165	24	Quebec	2472	2472025	Saint-Joseph-du-Lac	1	462	4620732.01	605	622	640	657	6756	6825	6893	6962
24720166	24	Quebec	2472	2472025	Saint-Joseph-du-Lac	1	462	4620732.01	973	984	995	1006	6756	6825	6893	6962
24720167	24	Quebec	2472	2472020	Pointe-Calumet	1	462	4620731.00	1305	1309	1313	1317	6399	6369	6340	6310
24720168	24	Quebec	2472	2472020	Pointe-Calumet	1	462	4620731.00	533	526	520	513	6399	6369	6340	6310
24720169	24	Quebec	2472	2472020	Pointe-Calumet	1	462	4620731.00	460	453	447	440	6399	6369	6340	6310
24720170	24	Quebec	2472	2472020	Pointe-Calumet	1	462	4620731.00	531	529	527	525	6399	6369	6340	6310
24720171	24	Quebec	2472	2472020	Pointe-Calumet	1	462	4620731.00	453	448	444	439	6399	6369	6340	6310
24720172	24	Quebec	2472	2472020	Pointe-Calumet	1	462	4620731.00	647	648	648	649	6399	6369	6340	6310
24720173	24	Quebec	2472	2472020	Pointe-Calumet	1	462	4620731.00	454	448	441	435	6399	6369	6340	6310
24720174	24	Quebec	2472	2472025	Saint-Joseph-du-Lac	1	462	4620732.01	1495	1511	1526	1542	6756	6825	6893	6962
24720175	24	Quebec	2472	2472025	Saint-Joseph-du-Lac	1	462	4620732.01	695	702	710	717	6756	6825	6893	6962
24720176	24	Quebec	2472	2472025	Saint-Joseph-du-Lac	1	462	4620732.01	735	729	724	718	6756	6825	6893	6962
24720177	24	Quebec	2472	2472020	Pointe-Calumet	1	462	4620731.00	469	462	454	447	6399	6369	6340	6310
24720178	24	Quebec	2472	2472020	Pointe-Calumet	1	462	4620731.00	489	488	487	486	6399	6369	6340	6310
24720179	24	Quebec	2472	2472020	Pointe-Calumet	1	462	4620731.00	540	541	541	542	6399	6369	6340	6310
24720180	24	Quebec	2472	2472020	Pointe-Calumet	1	462	4620731.00	518	518	517	517	6399	6369	6340	6310
24720181	24	Quebec	2472	2472032	Oka	1	462	4620732.04	460	467	473	480	3853	3882	3910	3939
24720182	24	Quebec	2472	2472032	Oka	1	462	4620732.04	1151	1162	1172	1183	3853	3882	3910	3939
24720183	24	Quebec	2472	2472032	Oka	1	462	4620732.04	518	517	516	515	3853	3882	3910	3939
24720184	24	Quebec	2472	2472802	Kanesatake	1	462	4620732.03	0	0	0	0	0	0	0	0
24720185	24	Quebec	2472	2472032	Oka	1	462	4620732.04	575	581	586	592	3853	3882	3910	3939
24720186	24	Quebec	2472	2472802	Kanesatake	1	462	4620732.03	0	0	0	0	0	0	0	0
24720187	24	Quebec	2472	2472802	Kanesatake	1	462	4620732.03	0	0	0	0	0	0	0	0
24720188	24	Quebec	2472	2472802	Kanesatake	1	462	4620732.03	0	0	0	0	0	0	0	0
24720189	24	Quebec	2472	2472032	Oka	1	462	4620732.04	514	522	529	537	3853	3882	3910	3939
24720190	24	Quebec	2472	2472802	Kanesatake	1	462	4620732.03	0	0	0	0	0	0	0	0
24720191	24	Quebec	2472	2472802	Kanesatake	1	462	4620732.03	0	0	0	0	0	0	0	0
24720192	24	Quebec	2472	2472802	Kanesatake	1	462	4620732.03	0	0	0	0	0	0	0	0
24720193	24	Quebec	2472	2472802	Kanesatake	1	462	4620732.03	0	0	0	0	0	0	0	0
24720194	24	Quebec	2472	2472802	Kanesatake	1	462	4620732.03	0	0	0	0	0	0	0	0
24720195	24	Quebec	2472	2472802	Kanesatake	1	462	4620732.03	0	0	0	0	0	0	0	0
24720196	24	Quebec	2472	2472802	Kanesatake	1	462	4620732.03	0	0	0	0	0	0	0	0
24720197	24	Quebec	2472	2472032	Oka	1	462	4620732.04	0	0	0	0	3853	3882	3910	3939
24720198	24	Quebec	2472	2472032	Oka	1	462	4620732.04	0	0	0	0	3853	3882	3910	3939
24720199	24	Quebec	2472	2472032	Oka	1	462	4620732.04	629	627	625	623	3853	3882	3910	3939
24720200	24	Quebec	2472	2472802	Kanesatake	1	462	4620732.03	0	0	0	0	0	0	0	0
24720201	24	Quebec	2472	2472802	Kanesatake	1	462	4620732.03	0	0	0	0	0	0	0	0
24720202	24	Quebec	2472	2472032	Oka	1	462	4620732.04	6	7	8	9	3853	3882	3910	3939
24720203	24	Quebec	2472	2472043	Saint-Placide	1	462	4620733.02	473	476	480	483	1706	1725	1745	1764
24720204	24	Quebec	2472	2472043	Saint-Placide	1	462	4620733.02	680	696	713	729	1706	1725	1745	1764
24720205	24	Quebec	2472	2472043	Saint-Placide	1	462	4620733.02	552	552	553	553	1706	1725	1745	1764
24720206	24	Quebec	2472	2472015	Sainte-Marthe-sur-le-Lac	1	462	4620730.01	3671	4068	4464	4861	11790	12231	12671	13112
24720207	24	Quebec	2472	2472015	Sainte-Marthe-sur-le-Lac	1	462	4620730.01	5275	5340	5406	5471	11790	12231	12671	13112
24720208	24	Quebec	2472	2472005	Saint-Eustache	1	462	4620725.07	680	676	673	669	6330	6309	6287	6266
24720209	24	Quebec	2472	2472005	Saint-Eustache	1	462	4620725.07	606	611	616	621	6330	6309	6287	6266
24720210	24	Quebec	2472	2472005	Saint-Eustache	1	462	4620725.07	539	534	530	525	6330	6309	6287	6266
24720212	24	Quebec	2472	2472005	Saint-Eustache	1	462	4620725.10	391	390	388	387	4980	5003	5027	5050
24720213	24	Quebec	2472	2472005	Saint-Eustache	1	462	4620725.10	394	399	403	408	4980	5003	5027	5050
24720214	24	Quebec	2472	2472005	Saint-Eustache	1	462	4620725.10	491	493	496	498	4980	5003	5027	5050
24720217	24	Quebec	2472	2472005	Saint-Eustache	1	462	4620725.10	929	942	956	969	4980	5003	5027	5050
24720220	24	Quebec	2472	2472015	Sainte-Marthe-sur-le-Lac	1	462	4620730.01	1329	1306	1284	1261	11790	12231	12671	13112
24720221	24	Quebec	2472	2472015	Sainte-Marthe-sur-le-Lac	1	462	4620730.01	681	682	682	683	11790	12231	12671	13112
24720275	24	Quebec	2472	2472005	Saint-Eustache	1	462	4620725.04	823	842	861	880	3285	3334	3384	3433
24720276	24	Quebec	2472	2472005	Saint-Eustache	1	462	4620725.09	266	263	261	258	3789	3795	3801	3807
24720277	24	Quebec	2472	2472005	Saint-Eustache	1	462	4620725.10	326	319	313	306	4980	5003	5027	5050
24720278	24	Quebec	2472	2472005	Saint-Eustache	1	462	4620725.10	430	430	429	429	4980	5003	5027	5050
24720279	24	Quebec	2472	2472005	Saint-Eustache	1	462	4620725.10	436	437	439	440	4980	5003	5027	5050
24720280	24	Quebec	2472	2472005	Saint-Eustache	1	462	4620725.10	452	454	457	459	4980	5003	5027	5050
24720281	24	Quebec	2472	2472005	Saint-Eustache	1	462	4620725.10	564	556	549	541	4980	5003	5027	5050
24720282	24	Quebec	2472	2472005	Saint-Eustache	1	462	4620725.10	568	583	597	612	4980	5003	5027	5050
24730013	24	Quebec	2473	2473015	Blainville	1	462	4620710.06	704	703	701	700	3496	3458	3421	3383
24730014	24	Quebec	2473	2473015	Blainville	1	462	4620710.03	783	768	752	737	8741	8710	8680	8649
24730015	24	Quebec	2473	2473015	Blainville	1	462	4620710.03	576	565	553	542	8741	8710	8680	8649
24730016	24	Quebec	2473	2473015	Blainville	1	462	4620710.03	871	867	864	860	8741	8710	8680	8649
24730017	24	Quebec	2473	2473015	Blainville	1	462	4620710.03	423	440	456	473	8741	8710	8680	8649
24730018	24	Quebec	2473	2473015	Blainville	1	462	4620710.03	1011	1002	992	983	8741	8710	8680	8649
24730019	24	Quebec	2473	2473015	Blainville	1	462	4620710.03	482	478	475	471	8741	8710	8680	8649
24730020	24	Quebec	2473	2473015	Blainville	1	462	4620709.01	754	753	753	752	8684	8939	9195	9450
24730021	24	Quebec	2473	2473015	Blainville	1	462	4620709.01	2205	2440	2675	2910	8684	8939	9195	9450
24730022	24	Quebec	2473	2473015	Blainville	1	462	4620710.06	402	400	397	395	3496	3458	3421	3383
24730023	24	Quebec	2473	2473015	Blainville	1	462	4620710.06	429	423	416	410	3496	3458	3421	3383
24730024	24	Quebec	2473	2473015	Blainville	1	462	4620710.06	294	290	287	283	3496	3458	3421	3383
24730025	24	Quebec	2473	2473015	Blainville	1	462	4620710.06	577	570	562	555	3496	3458	3421	3383
24730026	24	Quebec	2473	2473015	Blainville	1	462	4620709.01	456	449	442	435	8684	8939	9195	9450
24730027	24	Quebec	2473	2473015	Blainville	1	462	4620709.02	1825	1821	1818	1814	6337	6354	6372	6389
24730028	24	Quebec	2473	2473015	Blainville	1	462	4620709.02	1056	1074	1092	1110	6337	6354	6372	6389
24730029	24	Quebec	2473	2473015	Blainville	1	462	4620709.02	490	492	495	497	6337	6354	6372	6389
24730030	24	Quebec	2473	2473015	Blainville	1	462	4620709.02	367	373	379	385	6337	6354	6372	6389
24730031	24	Quebec	2473	2473015	Blainville	1	462	4620709.02	441	435	428	422	6337	6354	6372	6389
24730032	24	Quebec	2473	2473015	Blainville	1	462	4620709.02	600	595	589	584	6337	6354	6372	6389
24730033	24	Quebec	2473	2473015	Blainville	1	462	4620709.02	1210	1216	1221	1227	6337	6354	6372	6389
24730034	24	Quebec	2473	2473015	Blainville	1	462	4620709.02	348	349	349	350	6337	6354	6372	6389
24730035	24	Quebec	2473	2473010	Sainte-Thérèse	1	462	4620705.02	528	521	513	506	5171	5129	5087	5045
24730036	24	Quebec	2473	2473010	Sainte-Thérèse	1	462	4620705.02	548	549	549	550	5171	5129	5087	5045
24730037	24	Quebec	2473	2473010	Sainte-Thérèse	1	462	4620705.02	496	495	493	492	5171	5129	5087	5045
24730038	24	Quebec	2473	2473010	Sainte-Thérèse	1	462	4620705.02	1142	1139	1135	1132	5171	5129	5087	5045
24730039	24	Quebec	2473	2473010	Sainte-Thérèse	1	462	4620705.02	906	903	900	897	5171	5129	5087	5045
24730040	24	Quebec	2473	2473010	Sainte-Thérèse	1	462	4620705.02	515	509	504	498	5171	5129	5087	5045
24730041	24	Quebec	2473	2473010	Sainte-Thérèse	1	462	4620705.02	546	532	517	503	5171	5129	5087	5045
24730042	24	Quebec	2473	2473010	Sainte-Thérèse	1	462	4620705.02	490	482	475	467	5171	5129	5087	5045
24730043	24	Quebec	2473	2473010	Sainte-Thérèse	1	462	4620707.00	486	489	493	496	4831	5006	5180	5355
24730044	24	Quebec	2473	2473010	Sainte-Thérèse	1	462	4620707.00	560	561	561	562	4831	5006	5180	5355
24730045	24	Quebec	2473	2473010	Sainte-Thérèse	1	462	4620707.00	608	723	837	952	4831	5006	5180	5355
24730046	24	Quebec	2473	2473010	Sainte-Thérèse	1	462	4620707.00	636	599	561	524	4831	5006	5180	5355
24730047	24	Quebec	2473	2473010	Sainte-Thérèse	1	462	4620707.00	413	431	448	466	4831	5006	5180	5355
24730048	24	Quebec	2473	2473010	Sainte-Thérèse	1	462	4620707.00	838	929	1019	1110	4831	5006	5180	5355
24730049	24	Quebec	2473	2473010	Sainte-Thérèse	1	462	4620706.00	922	887	851	816	3822	3805	3789	3772
24730050	24	Quebec	2473	2473010	Sainte-Thérèse	1	462	4620706.00	411	411	410	410	3822	3805	3789	3772
24730051	24	Quebec	2473	2473010	Sainte-Thérèse	1	462	4620706.00	450	453	456	459	3822	3805	3789	3772
24730052	24	Quebec	2473	2473010	Sainte-Thérèse	1	462	4620706.00	856	873	889	906	3822	3805	3789	3772
24730053	24	Quebec	2473	2473010	Sainte-Thérèse	1	462	4620706.00	390	376	363	349	3822	3805	3789	3772
24730054	24	Quebec	2473	2473010	Sainte-Thérèse	1	462	4620706.00	792	806	819	833	3822	3805	3789	3772
24730055	24	Quebec	2473	2473020	Rosemère	1	462	4620703.02	860	890	919	949	3846	3896	3945	3995
24730056	24	Quebec	2473	2473005	Boisbriand	1	462	4620704.01	475	477	480	482	4767	4817	4868	4918
24730057	24	Quebec	2473	2473005	Boisbriand	1	462	4620704.01	906	967	1029	1090	4767	4817	4868	4918
24730058	24	Quebec	2473	2473005	Boisbriand	1	462	4620704.01	252	247	243	238	4767	4817	4868	4918
24730059	24	Quebec	2473	2473005	Boisbriand	1	462	4620704.01	432	428	424	420	4767	4817	4868	4918
24730060	24	Quebec	2473	2473005	Boisbriand	1	462	4620704.01	343	340	336	333	4767	4817	4868	4918
24730061	24	Quebec	2473	2473005	Boisbriand	1	462	4620704.01	461	462	464	465	4767	4817	4868	4918
24730062	24	Quebec	2473	2473005	Boisbriand	1	462	4620704.01	801	787	774	760	4767	4817	4868	4918
24730063	24	Quebec	2473	2473005	Boisbriand	1	462	4620704.01	439	445	452	458	4767	4817	4868	4918
24730064	24	Quebec	2473	2473020	Rosemère	1	462	4620703.02	550	549	549	548	3846	3896	3945	3995
24730065	24	Quebec	2473	2473020	Rosemère	1	462	4620703.02	517	519	520	522	3846	3896	3945	3995
24730066	24	Quebec	2473	2473020	Rosemère	1	462	4620703.02	534	544	554	564	3846	3896	3945	3995
24730067	24	Quebec	2473	2473020	Rosemère	1	462	4620703.02	357	358	359	360	3846	3896	3945	3995
24730068	24	Quebec	2473	2473020	Rosemère	1	462	4620703.02	473	472	470	469	3846	3896	3945	3995
24730069	24	Quebec	2473	2473020	Rosemère	1	462	4620703.04	586	581	575	570	5676	5647	5617	5588
24730070	24	Quebec	2473	2473020	Rosemère	1	462	4620703.04	515	482	450	417	5676	5647	5617	5588
24730071	24	Quebec	2473	2473020	Rosemère	1	462	4620703.04	476	481	485	490	5676	5647	5617	5588
24730072	24	Quebec	2473	2473020	Rosemère	1	462	4620703.04	389	386	384	381	5676	5647	5617	5588
24730073	24	Quebec	2473	2473020	Rosemère	1	462	4620703.04	1202	1215	1227	1240	5676	5647	5617	5588
24730074	24	Quebec	2473	2473020	Rosemère	1	462	4620703.04	494	494	494	494	5676	5647	5617	5588
24730075	24	Quebec	2473	2473020	Rosemère	1	462	4620703.04	445	443	440	438	5676	5647	5617	5588
24730076	24	Quebec	2473	2473020	Rosemère	1	462	4620703.04	600	601	601	602	5676	5647	5617	5588
24730077	24	Quebec	2473	2473020	Rosemère	1	462	4620703.04	496	488	479	471	5676	5647	5617	5588
24730079	24	Quebec	2473	2473020	Rosemère	1	462	4620703.03	531	532	532	533	4462	4468	4475	4481
24730080	24	Quebec	2473	2473020	Rosemère	1	462	4620703.02	555	564	574	583	3846	3896	3945	3995
24730082	24	Quebec	2473	2473020	Rosemère	1	462	4620703.03	762	767	771	776	4462	4468	4475	4481
24730084	24	Quebec	2473	2473025	Lorraine	1	462	4620702.01	742	763	783	804	2570	2595	2621	2646
24730085	24	Quebec	2473	2473025	Lorraine	1	462	4620702.01	419	419	418	418	2570	2595	2621	2646
24730086	24	Quebec	2473	2473025	Lorraine	1	462	4620702.01	353	354	356	357	2570	2595	2621	2646
24730087	24	Quebec	2473	2473025	Lorraine	1	462	4620702.01	1056	1060	1063	1067	2570	2595	2621	2646
24730089	24	Quebec	2473	2473030	Bois-des-Filion	1	462	4620701.02	459	461	463	465	6383	6483	6584	6684
24730091	24	Quebec	2473	2473030	Bois-des-Filion	1	462	4620701.02	414	413	412	411	6383	6483	6584	6684
24730092	24	Quebec	2473	2473030	Bois-des-Filion	1	462	4620701.02	565	579	594	608	6383	6483	6584	6684
24730094	24	Quebec	2473	2473030	Bois-des-Filion	1	462	4620701.02	420	429	439	448	6383	6483	6584	6684
24730095	24	Quebec	2473	2473030	Bois-des-Filion	1	462	4620701.02	593	593	594	594	6383	6483	6584	6684
24730096	24	Quebec	2473	2473030	Bois-des-Filion	1	462	4620701.02	587	612	636	661	6383	6483	6584	6684
24730097	24	Quebec	2473	2473030	Bois-des-Filion	1	462	4620701.02	519	523	526	530	6383	6483	6584	6684
24730098	24	Quebec	2473	2473030	Bois-des-Filion	1	462	4620701.02	513	513	512	512	6383	6483	6584	6684
24730099	24	Quebec	2473	2473030	Bois-des-Filion	1	462	4620701.02	474	486	498	510	6383	6483	6584	6684
24730100	24	Quebec	2473	2473030	Bois-des-Filion	1	462	4620701.02	468	482	495	509	6383	6483	6584	6684
24730102	24	Quebec	2473	2473025	Lorraine	1	462	4620702.02	419	458	498	537	6812	6817	6821	6826
24730103	24	Quebec	2473	2473025	Lorraine	1	462	4620702.02	1105	1073	1040	1008	6812	6817	6821	6826
24730106	24	Quebec	2473	2473025	Lorraine	1	462	4620702.02	532	537	543	548	6812	6817	6821	6826
24730107	24	Quebec	2473	2473025	Lorraine	1	462	4620702.02	607	610	614	617	6812	6817	6821	6826
24730108	24	Quebec	2473	2473025	Lorraine	1	462	4620702.02	362	360	358	356	6812	6817	6821	6826
24730109	24	Quebec	2473	2473025	Lorraine	1	462	4620702.02	1257	1263	1270	1276	6812	6817	6821	6826
24730110	24	Quebec	2473	2473025	Lorraine	1	462	4620702.02	803	810	816	823	6812	6817	6821	6826
24730111	24	Quebec	2473	2473025	Lorraine	1	462	4620702.02	416	415	413	412	6812	6817	6821	6826
24730112	24	Quebec	2473	2473025	Lorraine	1	462	4620702.02	398	395	391	388	6812	6817	6821	6826
24730113	24	Quebec	2473	2473025	Lorraine	1	462	4620702.02	297	288	278	269	6812	6817	6821	6826
24730116	24	Quebec	2473	2473015	Blainville	1	462	4620710.11	260	263	267	270	2732	2721	2711	2700
24730117	24	Quebec	2473	2473015	Blainville	1	462	4620710.11	360	364	367	371	2732	2721	2711	2700
24730118	24	Quebec	2473	2473015	Blainville	1	462	4620710.11	793	787	780	774	2732	2721	2711	2700
24730119	24	Quebec	2473	2473015	Blainville	1	462	4620710.11	586	585	583	582	2732	2721	2711	2700
24730120	24	Quebec	2473	2473010	Sainte-Thérèse	1	462	4620708.02	367	402	436	471	4205	4223	4240	4258
24730121	24	Quebec	2473	2473010	Sainte-Thérèse	1	462	4620708.01	473	474	476	477	4706	4687	4668	4649
24730122	24	Quebec	2473	2473010	Sainte-Thérèse	1	462	4620708.01	647	641	634	628	4706	4687	4668	4649
24730123	24	Quebec	2473	2473010	Sainte-Thérèse	1	462	4620708.01	590	582	574	566	4706	4687	4668	4649
24730124	24	Quebec	2473	2473010	Sainte-Thérèse	1	462	4620708.01	369	361	354	346	4706	4687	4668	4649
24730125	24	Quebec	2473	2473010	Sainte-Thérèse	1	462	4620708.01	570	570	569	569	4706	4687	4668	4649
24730126	24	Quebec	2473	2473010	Sainte-Thérèse	1	462	4620708.01	486	487	489	490	4706	4687	4668	4649
24730127	24	Quebec	2473	2473010	Sainte-Thérèse	1	462	4620708.02	436	440	444	448	4205	4223	4240	4258
24730128	24	Quebec	2473	2473010	Sainte-Thérèse	1	462	4620708.02	323	325	326	328	4205	4223	4240	4258
24730129	24	Quebec	2473	2473010	Sainte-Thérèse	1	462	4620708.02	498	495	493	490	4205	4223	4240	4258
24730130	24	Quebec	2473	2473010	Sainte-Thérèse	1	462	4620708.02	308	305	302	299	4205	4223	4240	4258
24730131	24	Quebec	2473	2473015	Blainville	1	462	4620710.11	733	723	713	703	2732	2721	2711	2700
24730132	24	Quebec	2473	2473010	Sainte-Thérèse	1	462	4620708.02	363	358	354	349	4205	4223	4240	4258
24730133	24	Quebec	2473	2473010	Sainte-Thérèse	1	462	4620708.02	1909	1897	1886	1874	4205	4223	4240	4258
24730135	24	Quebec	2473	2473010	Sainte-Thérèse	1	462	4620707.00	362	364	367	369	4831	5006	5180	5355
24730136	24	Quebec	2473	2473010	Sainte-Thérèse	1	462	4620707.00	928	911	893	876	4831	5006	5180	5355
24730137	24	Quebec	2473	2473010	Sainte-Thérèse	1	462	4620708.01	747	739	732	724	4706	4687	4668	4649
24730138	24	Quebec	2473	2473020	Rosemère	1	462	4620703.04	474	477	481	484	5676	5647	5617	5588
24730139	24	Quebec	2473	2473010	Sainte-Thérèse	1	462	4620708.01	376	385	393	402	4706	4687	4668	4649
24730140	24	Quebec	2473	2473010	Sainte-Thérèse	1	462	4620708.01	448	448	447	447	4706	4687	4668	4649
24730142	24	Quebec	2473	2473005	Boisbriand	1	462	4620704.04	564	557	551	544	4434	4400	4367	4333
24730143	24	Quebec	2473	2473005	Boisbriand	1	462	4620704.04	407	401	395	389	4434	4400	4367	4333
24730144	24	Quebec	2473	2473005	Boisbriand	1	462	4620704.04	510	509	508	507	4434	4400	4367	4333
24730145	24	Quebec	2473	2473005	Boisbriand	1	462	4620704.04	438	434	430	426	4434	4400	4367	4333
24730146	24	Quebec	2473	2473005	Boisbriand	1	462	4620704.04	263	260	256	253	4434	4400	4367	4333
24730147	24	Quebec	2473	2473005	Boisbriand	1	462	4620704.04	388	388	387	387	4434	4400	4367	4333
24730148	24	Quebec	2473	2473005	Boisbriand	1	462	4620704.04	436	434	433	431	4434	4400	4367	4333
24730149	24	Quebec	2473	2473005	Boisbriand	1	462	4620704.04	843	833	822	812	4434	4400	4367	4333
24730150	24	Quebec	2473	2473005	Boisbriand	1	462	4620704.04	587	585	584	582	4434	4400	4367	4333
24730151	24	Quebec	2473	2473005	Boisbriand	1	462	4620704.05	544	539	535	530	6184	6129	6075	6020
24730152	24	Quebec	2473	2473005	Boisbriand	1	462	4620704.05	314	314	315	315	6184	6129	6075	6020
24730153	24	Quebec	2473	2473005	Boisbriand	1	462	4620704.05	346	346	347	347	6184	6129	6075	6020
24730154	24	Quebec	2473	2473005	Boisbriand	1	462	4620704.05	513	507	500	494	6184	6129	6075	6020
24730155	24	Quebec	2473	2473005	Boisbriand	1	462	4620704.05	476	468	460	452	6184	6129	6075	6020
24730156	24	Quebec	2473	2473005	Boisbriand	1	462	4620704.05	292	288	285	281	6184	6129	6075	6020
24730157	24	Quebec	2473	2473005	Boisbriand	1	462	4620704.05	713	705	696	688	6184	6129	6075	6020
24730158	24	Quebec	2473	2473005	Boisbriand	1	462	4620704.05	344	340	335	331	6184	6129	6075	6020
24730159	24	Quebec	2473	2473005	Boisbriand	1	462	4620704.05	829	828	826	825	6184	6129	6075	6020
24730160	24	Quebec	2473	2473005	Boisbriand	1	462	4620704.05	321	318	316	313	6184	6129	6075	6020
24730161	24	Quebec	2473	2473005	Boisbriand	1	462	4620704.05	351	345	340	334	6184	6129	6075	6020
24730162	24	Quebec	2473	2473005	Boisbriand	1	462	4620704.05	396	395	395	394	6184	6129	6075	6020
24730163	24	Quebec	2473	2473005	Boisbriand	1	462	4620704.05	746	736	725	715	6184	6129	6075	6020
24730165	24	Quebec	2473	2473005	Boisbriand	1	462	4620704.08	537	536	535	534	5168	5189	5210	5231
24730167	24	Quebec	2473	2473005	Boisbriand	1	462	4620704.09	570	568	567	565	4763	5009	5256	5502
24730168	24	Quebec	2473	2473005	Boisbriand	1	462	4620704.09	610	599	589	578	4763	5009	5256	5502
24730169	24	Quebec	2473	2473005	Boisbriand	1	462	4620704.09	1940	2209	2479	2748	4763	5009	5256	5502
24730170	24	Quebec	2473	2473005	Boisbriand	1	462	4620704.08	481	478	476	473	5168	5189	5210	5231
24730171	24	Quebec	2473	2473005	Boisbriand	1	462	4620704.01	660	663	667	670	4767	4817	4868	4918
24730172	24	Quebec	2473	2473005	Boisbriand	1	462	4620704.09	421	426	431	436	4763	5009	5256	5502
24730173	24	Quebec	2473	2473005	Boisbriand	1	462	4620704.09	573	567	560	554	4763	5009	5256	5502
24730174	24	Quebec	2473	2473005	Boisbriand	1	462	4620704.09	650	640	630	620	4763	5009	5256	5502
24730176	24	Quebec	2473	2473005	Boisbriand	1	462	4620704.08	276	263	251	238	5168	5189	5210	5231
24730177	24	Quebec	2473	2473005	Boisbriand	1	462	4620704.08	429	424	420	415	5168	5189	5210	5231
24730178	24	Quebec	2473	2473010	Sainte-Thérèse	1	462	4620705.01	577	581	586	590	3364	3357	3351	3344
24730180	24	Quebec	2473	2473010	Sainte-Thérèse	1	462	4620705.01	418	421	425	428	3364	3357	3351	3344
24730181	24	Quebec	2473	2473010	Sainte-Thérèse	1	462	4620705.01	436	435	433	432	3364	3357	3351	3344
24730182	24	Quebec	2473	2473010	Sainte-Thérèse	1	462	4620705.01	450	445	440	435	3364	3357	3351	3344
24730184	24	Quebec	2473	2473010	Sainte-Thérèse	1	462	4620705.01	428	427	425	424	3364	3357	3351	3344
24730185	24	Quebec	2473	2473010	Sainte-Thérèse	1	462	4620705.01	445	443	440	438	3364	3357	3351	3344
24730186	24	Quebec	2473	2473015	Blainville	1	462	4620709.01	992	986	981	975	8684	8939	9195	9450
24730187	24	Quebec	2473	2473015	Blainville	1	462	4620709.01	471	469	466	464	8684	8939	9195	9450
24730189	24	Quebec	2473	2473015	Blainville	1	462	4620709.01	240	263	285	308	8684	8939	9195	9450
24730190	24	Quebec	2473	2473015	Blainville	1	462	4620710.08	416	403	391	378	4304	4273	4243	4212
24730191	24	Quebec	2473	2473015	Blainville	1	462	4620710.08	608	610	612	614	4304	4273	4243	4212
24730192	24	Quebec	2473	2473015	Blainville	1	462	4620710.08	476	475	474	473	4304	4273	4243	4212
24730193	24	Quebec	2473	2473015	Blainville	1	462	4620710.08	448	448	449	449	4304	4273	4243	4212
24730194	24	Quebec	2473	2473015	Blainville	1	462	4620710.08	613	611	608	606	4304	4273	4243	4212
24730195	24	Quebec	2473	2473015	Blainville	1	462	4620710.08	476	475	473	472	4304	4273	4243	4212
24730196	24	Quebec	2473	2473015	Blainville	1	462	4620710.07	1813	1870	1926	1983	4810	4863	4916	4969
24730197	24	Quebec	2473	2473015	Blainville	1	462	4620710.08	677	677	678	678	4304	4273	4243	4212
24730198	24	Quebec	2473	2473015	Blainville	1	462	4620710.08	589	574	558	543	4304	4273	4243	4212
24730199	24	Quebec	2473	2473015	Blainville	1	462	4620710.07	642	654	667	679	4810	4863	4916	4969
24730200	24	Quebec	2473	2473015	Blainville	1	462	4620710.03	827	834	842	849	8741	8710	8680	8649
24730201	24	Quebec	2473	2473015	Blainville	1	462	4620710.07	504	491	477	464	4810	4863	4916	4969
24730202	24	Quebec	2473	2473015	Blainville	1	462	4620710.07	485	493	500	508	4810	4863	4916	4969
24730203	24	Quebec	2473	2473015	Blainville	1	462	4620710.07	1365	1355	1346	1336	4810	4863	4916	4969
24730204	24	Quebec	2473	2473015	Blainville	1	462	4620710.03	2540	2534	2529	2523	8741	8710	8680	8649
24730205	24	Quebec	2473	2473015	Blainville	1	462	4620710.03	563	562	560	559	8741	8710	8680	8649
24730206	24	Quebec	2473	2473015	Blainville	1	462	4620710.03	665	661	656	652	8741	8710	8680	8649
24730207	24	Quebec	2473	2473015	Blainville	1	462	4620710.06	1090	1073	1057	1040	3496	3458	3421	3383
24730208	24	Quebec	2473	2473020	Rosemère	1	462	4620703.03	1318	1319	1321	1322	4462	4468	4475	4481
24730210	24	Quebec	2473	2473030	Bois-des-Filion	1	462	4620701.02	749	756	763	770	6383	6483	6584	6684
24730211	24	Quebec	2473	2473025	Lorraine	1	462	4620702.02	617	608	600	591	6812	6817	6821	6826
24730212	24	Quebec	2473	2473005	Boisbriand	1	462	4620704.08	815	815	816	816	5168	5189	5210	5231
24730213	24	Quebec	2473	2473010	Sainte-Thérèse	1	462	4620705.01	609	605	602	598	3364	3357	3351	3344
24730214	24	Quebec	2473	2473020	Rosemère	1	462	4620703.03	1101	1104	1106	1109	4462	4468	4475	4481
24730215	24	Quebec	2473	2473020	Rosemère	1	462	4620703.03	751	747	744	740	4462	4468	4475	4481
24730216	24	Quebec	2473	2473035	Sainte-Anne-des-Plaines	1	462	4620688.02	535	550	564	579	3715	3820	3926	4031
24730217	24	Quebec	2473	2473035	Sainte-Anne-des-Plaines	1	462	4620688.03	889	895	902	908	5291	5361	5432	5502
24730218	24	Quebec	2473	2473035	Sainte-Anne-des-Plaines	1	462	4620688.04	480	474	469	463	5575	5559	5544	5528
24730219	24	Quebec	2473	2473035	Sainte-Anne-des-Plaines	1	462	4620688.04	518	516	514	512	5575	5559	5544	5528
24730220	24	Quebec	2473	2473035	Sainte-Anne-des-Plaines	1	462	4620688.04	435	436	438	439	5575	5559	5544	5528
24730221	24	Quebec	2473	2473035	Sainte-Anne-des-Plaines	1	462	4620688.04	411	413	414	416	5575	5559	5544	5528
24730222	24	Quebec	2473	2473035	Sainte-Anne-des-Plaines	1	462	4620688.04	473	465	457	449	5575	5559	5544	5528
24730223	24	Quebec	2473	2473035	Sainte-Anne-des-Plaines	1	462	4620688.04	376	368	360	352	5575	5559	5544	5528
24730224	24	Quebec	2473	2473035	Sainte-Anne-des-Plaines	1	462	4620688.04	854	844	834	824	5575	5559	5544	5528
24730225	24	Quebec	2473	2473035	Sainte-Anne-des-Plaines	1	462	4620688.02	460	459	458	457	3715	3820	3926	4031
24730226	24	Quebec	2473	2473035	Sainte-Anne-des-Plaines	1	462	4620688.02	475	505	536	566	3715	3820	3926	4031
24730227	24	Quebec	2473	2473035	Sainte-Anne-des-Plaines	1	462	4620688.04	596	599	601	604	5575	5559	5544	5528
24730228	24	Quebec	2473	2473035	Sainte-Anne-des-Plaines	1	462	4620688.04	465	475	484	494	5575	5559	5544	5528
24730229	24	Quebec	2473	2473035	Sainte-Anne-des-Plaines	1	462	4620688.03	376	382	389	395	5291	5361	5432	5502
24730230	24	Quebec	2473	2473035	Sainte-Anne-des-Plaines	1	462	4620688.03	734	770	807	843	5291	5361	5432	5502
24730231	24	Quebec	2473	2473035	Sainte-Anne-des-Plaines	1	462	4620688.03	443	442	441	440	5291	5361	5432	5502
24730232	24	Quebec	2473	2473035	Sainte-Anne-des-Plaines	1	462	4620688.03	481	490	498	507	5291	5361	5432	5502
24730233	24	Quebec	2473	2473035	Sainte-Anne-des-Plaines	1	462	4620688.03	612	605	599	592	5291	5361	5432	5502
24730234	24	Quebec	2473	2473035	Sainte-Anne-des-Plaines	1	462	4620688.03	354	353	353	352	5291	5361	5432	5502
24730235	24	Quebec	2473	2473035	Sainte-Anne-des-Plaines	1	462	4620688.03	379	380	380	381	5291	5361	5432	5502
24730236	24	Quebec	2473	2473035	Sainte-Anne-des-Plaines	1	462	4620688.03	566	587	607	628	5291	5361	5432	5502
24730237	24	Quebec	2473	2473035	Sainte-Anne-des-Plaines	1	462	4620688.03	459	457	456	454	5291	5361	5432	5502
24730238	24	Quebec	2473	2473035	Sainte-Anne-des-Plaines	1	462	4620688.04	465	467	468	470	5575	5559	5544	5528
24730239	24	Quebec	2473	2473035	Sainte-Anne-des-Plaines	1	462	4620688.04	501	503	504	506	5575	5559	5544	5528
24730240	24	Quebec	2473	2473035	Sainte-Anne-des-Plaines	1	462	4620688.02	1347	1412	1478	1543	3715	3820	3926	4031
24730241	24	Quebec	2473	2473035	Sainte-Anne-des-Plaines	1	462	4620688.02	459	454	448	443	3715	3820	3926	4031
24730242	24	Quebec	2473	2473035	Sainte-Anne-des-Plaines	1	462	4620688.02	439	440	442	443	3715	3820	3926	4031
24730244	24	Quebec	2473	2473030	Bois-des-Filion	1	462	4620701.01	476	469	462	455	3358	3362	3366	3370
24730245	24	Quebec	2473	2473030	Bois-des-Filion	1	462	4620701.01	1627	1627	1626	1626	3358	3362	3366	3370
24730246	24	Quebec	2473	2473030	Bois-des-Filion	1	462	4620701.01	319	325	330	336	3358	3362	3366	3370
24730247	24	Quebec	2473	2473005	Boisbriand	1	462	4620704.06	819	837	854	872	1852	1908	1964	2020
24730250	24	Quebec	2473	2473030	Bois-des-Filion	1	462	4620701.02	622	637	651	666	6383	6483	6584	6684
24730251	24	Quebec	2473	2473030	Bois-des-Filion	1	462	4620701.01	935	941	948	954	3358	3362	3366	3370
24730252	24	Quebec	2473	2473005	Boisbriand	1	462	4620704.08	774	766	757	749	5168	5189	5210	5231
24730253	24	Quebec	2473	2473005	Boisbriand	1	462	4620704.08	1857	1906	1956	2005	5168	5189	5210	5231
24730254	24	Quebec	2473	2473015	Blainville	1	462	4620710.09	1404	1395	1387	1378	5480	5455	5429	5404
24730255	24	Quebec	2473	2473015	Blainville	1	462	4620710.09	1451	1447	1443	1439	5480	5455	5429	5404
24730256	24	Quebec	2473	2473015	Blainville	1	462	4620710.09	928	918	909	899	5480	5455	5429	5404
24730257	24	Quebec	2473	2473015	Blainville	1	462	4620710.09	563	568	574	579	5480	5455	5429	5404
24730258	24	Quebec	2473	2473015	Blainville	1	462	4620710.09	1134	1126	1117	1109	5480	5455	5429	5404
24730259	24	Quebec	2473	2473015	Blainville	1	462	4620710.10	1114	1110	1105	1101	4984	4966	4947	4929
24730260	24	Quebec	2473	2473015	Blainville	1	462	4620710.10	2147	2148	2150	2151	4984	4966	4947	4929
24730261	24	Quebec	2473	2473015	Blainville	1	462	4620710.10	902	890	877	865	4984	4966	4947	4929
24730262	24	Quebec	2473	2473015	Blainville	1	462	4620710.10	240	239	237	236	4984	4966	4947	4929
24730263	24	Quebec	2473	2473015	Blainville	1	462	4620710.10	581	579	578	576	4984	4966	4947	4929
24730264	24	Quebec	2473	2473015	Blainville	1	462	4620709.01	492	502	512	522	8684	8939	9195	9450
24730265	24	Quebec	2473	2473015	Blainville	1	462	4620709.01	1789	1768	1746	1725	8684	8939	9195	9450
24730266	24	Quebec	2473	2473015	Blainville	1	462	4620709.01	639	643	646	650	8684	8939	9195	9450
24730267	24	Quebec	2473	2473015	Blainville	1	462	4620709.01	646	667	688	709	8684	8939	9195	9450
24730268	24	Quebec	2473	2473015	Blainville	1	462	4620710.05	2429	2417	2404	2392	7887	8305	8724	9142
24730269	24	Quebec	2473	2473015	Blainville	1	462	4620710.05	561	558	555	552	7887	8305	8724	9142
24730270	24	Quebec	2473	2473015	Blainville	1	462	4620710.05	2343	2412	2480	2549	7887	8305	8724	9142
24730271	24	Quebec	2473	2473015	Blainville	1	462	4620710.05	1939	2277	2616	2954	7887	8305	8724	9142
24730272	24	Quebec	2473	2473015	Blainville	1	462	4620710.05	615	642	668	695	7887	8305	8724	9142
24730273	24	Quebec	2473	2473005	Boisbriand	1	462	4620704.06	1033	1071	1110	1148	1852	1908	1964	2020
24740001	24	Quebec	2474	2474005	Mirabel	1	462	4620735.01	1580	1571	1561	1552	6724	6807	6889	6972
24740002	24	Quebec	2474	2474005	Mirabel	1	462	4620735.01	1155	1234	1312	1391	6724	6807	6889	6972
24740003	24	Quebec	2474	2474005	Mirabel	1	462	4620735.01	744	736	727	719	6724	6807	6889	6972
24740004	24	Quebec	2474	2474005	Mirabel	1	462	4620735.01	404	404	403	403	6724	6807	6889	6972
24740005	24	Quebec	2474	2474005	Mirabel	1	462	4620735.01	1401	1394	1388	1381	6724	6807	6889	6972
24740006	24	Quebec	2474	2474005	Mirabel	1	462	4620735.01	464	482	501	519	6724	6807	6889	6972
24740007	24	Quebec	2474	2474005	Mirabel	1	462	4620735.01	976	986	997	1007	6724	6807	6889	6972
24740008	24	Quebec	2474	2474005	Mirabel	1	462	4620735.02	1074	1130	1187	1243	8723	8821	8918	9016
24740009	24	Quebec	2474	2474005	Mirabel	1	462	4620735.02	659	662	664	667	8723	8821	8918	9016
24740010	24	Quebec	2474	2474005	Mirabel	1	462	4620735.02	392	383	373	364	8723	8821	8918	9016
24740011	24	Quebec	2474	2474005	Mirabel	1	462	4620735.02	448	445	441	438	8723	8821	8918	9016
24740012	24	Quebec	2474	2474005	Mirabel	1	462	4620735.02	447	440	434	427	8723	8821	8918	9016
24740013	24	Quebec	2474	2474005	Mirabel	1	462	4620735.02	584	586	589	591	8723	8821	8918	9016
24740014	24	Quebec	2474	2474005	Mirabel	1	462	4620735.02	442	441	439	438	8723	8821	8918	9016
24740015	24	Quebec	2474	2474005	Mirabel	1	462	4620735.02	556	550	545	539	8723	8821	8918	9016
24740016	24	Quebec	2474	2474005	Mirabel	1	462	4620735.02	2850	2915	2980	3045	8723	8821	8918	9016
24740017	24	Quebec	2474	2474005	Mirabel	1	462	4620735.02	1269	1268	1267	1266	8723	8821	8918	9016
24740019	24	Quebec	2474	2474005	Mirabel	1	462	4620734.04	859	874	890	905	3719	3776	3832	3889
24740020	24	Quebec	2474	2474005	Mirabel	1	462	4620734.04	921	947	972	998	3719	3776	3832	3889
24740021	24	Quebec	2474	2474005	Mirabel	1	462	4620734.04	398	396	393	391	3719	3776	3832	3889
24740022	24	Quebec	2474	2474005	Mirabel	1	462	4620734.04	452	451	449	448	3719	3776	3832	3889
24740023	24	Quebec	2474	2474005	Mirabel	1	462	4620734.04	375	374	373	372	3719	3776	3832	3889
24740024	24	Quebec	2474	2474005	Mirabel	1	462	4620734.04	714	734	755	775	3719	3776	3832	3889
24740025	24	Quebec	2474	2474005	Mirabel	1	462	4620734.03	3079	3172	3264	3357	6001	6095	6189	6283
24740026	24	Quebec	2474	2474005	Mirabel	1	462	4620734.03	1004	998	991	985	6001	6095	6189	6283
24740027	24	Quebec	2474	2474005	Mirabel	1	462	4620734.03	1514	1509	1505	1500	6001	6095	6189	6283
24740028	24	Quebec	2474	2474005	Mirabel	1	462	4620734.03	404	416	429	441	6001	6095	6189	6283
24740029	24	Quebec	2474	2474005	Mirabel	1	462	4620734.07	3469	3891	4312	4734	10108	11119	12129	13140
24740037	24	Quebec	2474	2474005	Mirabel	1	462	4620734.06	628	624	620	616	5084	5086	5089	5091
24740038	24	Quebec	2474	2474005	Mirabel	1	462	4620734.06	606	596	586	576	5084	5086	5089	5091
24740039	24	Quebec	2474	2474005	Mirabel	1	462	4620734.06	1643	1637	1632	1626	5084	5086	5089	5091
24740042	24	Quebec	2474	2474005	Mirabel	1	462	4620733.01	504	509	513	518	4199	4238	4278	4317
24740043	24	Quebec	2474	2474005	Mirabel	1	462	4620733.01	528	537	545	554	4199	4238	4278	4317
24740044	24	Quebec	2474	2474005	Mirabel	1	462	4620733.01	483	484	486	487	4199	4238	4278	4317
24740045	24	Quebec	2474	2474005	Mirabel	1	462	4620733.01	681	687	694	700	4199	4238	4278	4317
24740046	24	Quebec	2474	2474005	Mirabel	1	462	4620733.01	538	541	543	546	4199	4238	4278	4317
24740047	24	Quebec	2474	2474005	Mirabel	1	462	4620733.01	582	593	603	614	4199	4238	4278	4317
24740048	24	Quebec	2474	2474005	Mirabel	1	462	4620733.01	458	461	465	468	4199	4238	4278	4317
24740049	24	Quebec	2474	2474005	Mirabel	1	462	4620733.01	425	427	428	430	4199	4238	4278	4317
24740050	24	Quebec	2474	2474005	Mirabel	1	462	4620734.05	2145	2178	2211	2244	8073	8809	9546	10282
24740051	24	Quebec	2474	2474005	Mirabel	1	462	4620734.05	1431	1529	1626	1724	8073	8809	9546	10282
24740052	24	Quebec	2474	2474005	Mirabel	1	462	4620734.05	413	412	412	411	8073	8809	9546	10282
24740053	24	Quebec	2474	2474005	Mirabel	1	462	4620734.05	641	647	652	658	8073	8809	9546	10282
24740054	24	Quebec	2474	2474005	Mirabel	1	462	4620734.05	3444	4044	4644	5244	8073	8809	9546	10282
24740055	24	Quebec	2474	2474005	Mirabel	1	462	4620734.06	229	224	219	214	5084	5086	5089	5091
24740056	24	Quebec	2474	2474005	Mirabel	1	462	4620734.07	2384	2649	2915	3180	10108	11119	12129	13140
24740058	24	Quebec	2474	2474005	Mirabel	1	462	4620734.06	1979	2005	2032	2058	5084	5086	5089	5091
24740059	24	Quebec	2474	2474005	Mirabel	1	462	4620734.07	4255	4579	4902	5226	10108	11119	12129	13140
24750017	24	Quebec	2475	2475017	Saint-Jérôme	1	462	4620785.00	385	389	394	398	4664	4843	5023	5202
24750019	24	Quebec	2475	2475017	Saint-Jérôme	1	462	4620785.00	1013	1044	1076	1107	4664	4843	5023	5202
24750022	24	Quebec	2475	2475017	Saint-Jérôme	1	462	4620784.00	444	449	454	459	3989	4000	4011	4022
24750023	24	Quebec	2475	2475017	Saint-Jérôme	1	462	4620784.00	344	339	334	329	3989	4000	4011	4022
24750024	24	Quebec	2475	2475017	Saint-Jérôme	1	462	4620784.00	429	425	420	416	3989	4000	4011	4022
24750036	24	Quebec	2475	2475017	Saint-Jérôme	1	462	4620783.00	1936	1998	2060	2122	5819	6012	6205	6398
24750040	24	Quebec	2475	2475017	Saint-Jérôme	1	462	4620783.00	879	1014	1150	1285	5819	6012	6205	6398
24750041	24	Quebec	2475	2475017	Saint-Jérôme	1	462	4620783.00	581	573	565	557	5819	6012	6205	6398
24750042	24	Quebec	2475	2475017	Saint-Jérôme	1	462	4620783.00	485	487	490	492	5819	6012	6205	6398
24750043	24	Quebec	2475	2475017	Saint-Jérôme	1	462	4620783.00	424	421	418	415	5819	6012	6205	6398
24750044	24	Quebec	2475	2475017	Saint-Jérôme	1	462	4620783.00	535	530	526	521	5819	6012	6205	6398
24750045	24	Quebec	2475	2475017	Saint-Jérôme	1	462	4620783.00	575	582	590	597	5819	6012	6205	6398
24750046	24	Quebec	2475	2475017	Saint-Jérôme	1	462	4620784.00	583	586	590	593	3989	4000	4011	4022
24750047	24	Quebec	2475	2475017	Saint-Jérôme	1	462	4620784.00	603	620	636	653	3989	4000	4011	4022
24750048	24	Quebec	2475	2475017	Saint-Jérôme	1	462	4620784.00	513	515	517	519	3989	4000	4011	4022
24750049	24	Quebec	2475	2475017	Saint-Jérôme	1	462	4620781.00	476	473	471	468	5958	5922	5885	5849
24750050	24	Quebec	2475	2475017	Saint-Jérôme	1	462	4620781.00	388	387	386	385	5958	5922	5885	5849
24750052	24	Quebec	2475	2475017	Saint-Jérôme	1	462	4620781.00	417	406	395	384	5958	5922	5885	5849
24750053	24	Quebec	2475	2475017	Saint-Jérôme	1	462	4620781.00	445	449	452	456	5958	5922	5885	5849
24750055	24	Quebec	2475	2475017	Saint-Jérôme	1	462	4620781.00	477	475	472	470	5958	5922	5885	5849
24750068	24	Quebec	2475	2475017	Saint-Jérôme	1	462	4620780.00	629	623	618	612	3568	3620	3672	3724
24750069	24	Quebec	2475	2475017	Saint-Jérôme	1	462	4620780.00	498	505	512	519	3568	3620	3672	3724
24750070	24	Quebec	2475	2475017	Saint-Jérôme	1	462	4620780.00	453	441	430	418	3568	3620	3672	3724
24750071	24	Quebec	2475	2475017	Saint-Jérôme	1	462	4620780.00	486	483	479	476	3568	3620	3672	3724
24750072	24	Quebec	2475	2475017	Saint-Jérôme	1	462	4620780.00	368	374	381	387	3568	3620	3672	3724
24750073	24	Quebec	2475	2475017	Saint-Jérôme	1	462	4620780.00	738	789	841	892	3568	3620	3672	3724
24750074	24	Quebec	2475	2475017	Saint-Jérôme	1	462	4620780.00	397	404	412	419	3568	3620	3672	3724
24750075	24	Quebec	2475	2475017	Saint-Jérôme	1	462	4620785.00	627	704	780	857	4664	4843	5023	5202
24750076	24	Quebec	2475	2475017	Saint-Jérôme	1	462	4620785.00	425	445	466	486	4664	4843	5023	5202
24750078	24	Quebec	2475	2475017	Saint-Jérôme	1	462	4620785.00	562	559	557	554	4664	4843	5023	5202
24750080	24	Quebec	2475	2475017	Saint-Jérôme	1	462	4620781.00	458	474	491	507	5958	5922	5885	5849
24750081	24	Quebec	2475	2475017	Saint-Jérôme	1	462	4620782.00	505	498	492	485	3265	3308	3352	3395
24750082	24	Quebec	2475	2475017	Saint-Jérôme	1	462	4620783.00	404	406	407	409	5819	6012	6205	6398
24750083	24	Quebec	2475	2475017	Saint-Jérôme	1	462	4620782.00	652	667	681	696	3265	3308	3352	3395
24750084	24	Quebec	2475	2475017	Saint-Jérôme	1	462	4620782.00	480	507	535	562	3265	3308	3352	3395
24750085	24	Quebec	2475	2475017	Saint-Jérôme	1	462	4620782.00	611	616	620	625	3265	3308	3352	3395
24750122	24	Quebec	2475	2475017	Saint-Jérôme	1	462	4620782.00	1017	1020	1024	1027	3265	3308	3352	3395
24750123	24	Quebec	2475	2475017	Saint-Jérôme	1	462	4620785.00	1652	1701	1751	1800	4664	4843	5023	5202
24750124	24	Quebec	2475	2475017	Saint-Jérôme	1	462	4620784.00	1073	1066	1060	1053	3989	4000	4011	4022
24750125	24	Quebec	2475	2475017	Saint-Jérôme	1	462	4620781.00	1631	1603	1576	1548	5958	5922	5885	5849
24750126	24	Quebec	2475	2475045	Saint-Hippolyte	4	996	9924.00	806	815	823	832	2236260	2249740	2263220	2276700
24750127	24	Quebec	2475	2475045	Saint-Hippolyte	4	996	9924.00	884	913	942	971	2236260	2249740	2263220	2276700
24750128	24	Quebec	2475	2475045	Saint-Hippolyte	4	996	9924.00	890	906	923	939	2236260	2249740	2263220	2276700
24750129	24	Quebec	2475	2475045	Saint-Hippolyte	4	996	9924.00	852	851	851	850	2236260	2249740	2263220	2276700
24750130	24	Quebec	2475	2475045	Saint-Hippolyte	4	996	9924.00	619	650	682	713	2236260	2249740	2263220	2276700
24750131	24	Quebec	2475	2475045	Saint-Hippolyte	4	996	9924.00	1684	1782	1879	1977	2236260	2249740	2263220	2276700
24750132	24	Quebec	2475	2475045	Saint-Hippolyte	4	996	9924.00	875	943	1012	1080	2236260	2249740	2263220	2276700
24750133	24	Quebec	2475	2475028	Sainte-Sophie	4	996	9924.00	1620	1733	1846	1959	2236260	2249740	2263220	2276700
24750134	24	Quebec	2475	2475045	Saint-Hippolyte	4	996	9924.00	1232	1252	1271	1291	2236260	2249740	2263220	2276700
24750135	24	Quebec	2475	2475040	Prévost	4	996	9924.00	597	601	606	610	2236260	2249740	2263220	2276700
24750136	24	Quebec	2475	2475040	Prévost	4	996	9924.00	707	712	716	721	2236260	2249740	2263220	2276700
24750137	24	Quebec	2475	2475040	Prévost	4	996	9924.00	493	497	502	506	2236260	2249740	2263220	2276700
24750138	24	Quebec	2475	2475040	Prévost	4	996	9924.00	734	746	757	769	2236260	2249740	2263220	2276700
24750139	24	Quebec	2475	2475040	Prévost	4	996	9924.00	662	663	663	664	2236260	2249740	2263220	2276700
24750140	24	Quebec	2475	2475040	Prévost	4	996	9924.00	683	682	681	680	2236260	2249740	2263220	2276700
24750141	24	Quebec	2475	2475040	Prévost	4	996	9924.00	1007	1011	1014	1018	2236260	2249740	2263220	2276700
24750142	24	Quebec	2475	2475040	Prévost	4	996	9924.00	1008	1011	1014	1017	2236260	2249740	2263220	2276700
24750143	24	Quebec	2475	2475040	Prévost	4	996	9924.00	603	597	592	586	2236260	2249740	2263220	2276700
24750144	24	Quebec	2475	2475040	Prévost	4	996	9924.00	2219	2268	2318	2367	2236260	2249740	2263220	2276700
24750145	24	Quebec	2475	2475040	Prévost	4	996	9924.00	1266	1302	1339	1375	2236260	2249740	2263220	2276700
24750146	24	Quebec	2475	2475040	Prévost	4	996	9924.00	471	478	486	493	2236260	2249740	2263220	2276700
24750147	24	Quebec	2475	2475040	Prévost	4	996	9924.00	557	556	555	554	2236260	2249740	2263220	2276700
24750148	24	Quebec	2475	2475040	Prévost	4	996	9924.00	942	930	919	907	2236260	2249740	2263220	2276700
24750149	24	Quebec	2475	2475017	Saint-Jérôme	1	462	4620791.00	888	890	893	895	9256	9479	9703	9926
24750150	24	Quebec	2475	2475017	Saint-Jérôme	1	462	4620792.00	1112	1138	1163	1189	4337	4402	4466	4531
24750151	24	Quebec	2475	2475040	Prévost	4	996	9924.00	1192	1223	1255	1286	2236260	2249740	2263220	2276700
24750152	24	Quebec	2475	2475017	Saint-Jérôme	1	462	4620791.00	555	573	592	610	9256	9479	9703	9926
24750153	24	Quebec	2475	2475017	Saint-Jérôme	1	462	4620791.00	4580	4795	5009	5224	9256	9479	9703	9926
24750154	24	Quebec	2475	2475017	Saint-Jérôme	1	462	4620791.00	479	478	478	477	9256	9479	9703	9926
24750155	24	Quebec	2475	2475017	Saint-Jérôme	1	462	4620791.00	516	515	514	513	9256	9479	9703	9926
24750156	24	Quebec	2475	2475017	Saint-Jérôme	1	462	4620791.00	487	480	473	466	9256	9479	9703	9926
24750157	24	Quebec	2475	2475017	Saint-Jérôme	1	462	4620791.00	536	530	524	518	9256	9479	9703	9926
24750158	24	Quebec	2475	2475017	Saint-Jérôme	1	462	4620791.00	637	635	632	630	9256	9479	9703	9926
24750159	24	Quebec	2475	2475017	Saint-Jérôme	1	462	4620791.00	577	583	588	594	9256	9479	9703	9926
24750160	24	Quebec	2475	2475017	Saint-Jérôme	1	462	4620790.00	1556	1619	1683	1746	8019	8154	8290	8425
24750161	24	Quebec	2475	2475017	Saint-Jérôme	1	462	4620790.00	642	639	637	634	8019	8154	8290	8425
24750162	24	Quebec	2475	2475017	Saint-Jérôme	1	462	4620790.00	778	814	849	885	8019	8154	8290	8425
24750163	24	Quebec	2475	2475017	Saint-Jérôme	1	462	4620790.00	1391	1410	1428	1447	8019	8154	8290	8425
24750164	24	Quebec	2475	2475017	Saint-Jérôme	1	462	4620790.00	796	798	799	801	8019	8154	8290	8425
24750165	24	Quebec	2475	2475017	Saint-Jérôme	1	462	4620790.00	564	576	587	599	8019	8154	8290	8425
24750166	24	Quebec	2475	2475017	Saint-Jérôme	1	462	4620790.00	902	931	960	989	8019	8154	8290	8425
24750167	24	Quebec	2475	2475017	Saint-Jérôme	1	462	4620790.00	1388	1367	1347	1326	8019	8154	8290	8425
24750173	24	Quebec	2475	2475005	Saint-Colomban	1	462	4620740.04	398	399	400	401	9240	9500	9761	10021
24750174	24	Quebec	2475	2475005	Saint-Colomban	1	462	4620740.04	590	591	593	594	9240	9500	9761	10021
24750175	24	Quebec	2475	2475005	Saint-Colomban	1	462	4620740.04	756	788	821	853	9240	9500	9761	10021
24750179	24	Quebec	2475	2475017	Saint-Jérôme	1	462	4620792.00	989	987	984	982	4337	4402	4466	4531
24750180	24	Quebec	2475	2475017	Saint-Jérôme	1	462	4620792.00	989	1003	1016	1030	4337	4402	4466	4531
24750181	24	Quebec	2475	2475017	Saint-Jérôme	1	462	4620792.00	1247	1275	1302	1330	4337	4402	4466	4531
24750182	24	Quebec	2475	2475017	Saint-Jérôme	1	462	4620789.00	719	748	776	805	8109	8375	8641	8907
24750183	24	Quebec	2475	2475017	Saint-Jérôme	1	462	4620789.00	717	701	684	668	8109	8375	8641	8907
24750184	24	Quebec	2475	2475017	Saint-Jérôme	1	462	4620789.00	679	688	697	706	8109	8375	8641	8907
24750185	24	Quebec	2475	2475017	Saint-Jérôme	1	462	4620789.00	440	438	437	435	8109	8375	8641	8907
24750186	24	Quebec	2475	2475017	Saint-Jérôme	1	462	4620789.00	294	291	287	284	8109	8375	8641	8907
24750187	24	Quebec	2475	2475017	Saint-Jérôme	1	462	4620789.00	436	442	447	453	8109	8375	8641	8907
24750188	24	Quebec	2475	2475017	Saint-Jérôme	1	462	4620788.00	1918	1917	1916	1915	5834	5815	5797	5778
24750189	24	Quebec	2475	2475017	Saint-Jérôme	1	462	4620788.00	606	600	593	587	5834	5815	5797	5778
24750190	24	Quebec	2475	2475017	Saint-Jérôme	1	462	4620788.00	487	488	490	491	5834	5815	5797	5778
24750191	24	Quebec	2475	2475017	Saint-Jérôme	1	462	4620788.00	453	453	453	453	5834	5815	5797	5778
24750192	24	Quebec	2475	2475017	Saint-Jérôme	1	462	4620788.00	624	629	633	638	5834	5815	5797	5778
24750193	24	Quebec	2475	2475017	Saint-Jérôme	1	462	4620788.00	668	663	659	654	5834	5815	5797	5778
24750194	24	Quebec	2475	2475017	Saint-Jérôme	1	462	4620788.00	497	497	496	496	5834	5815	5797	5778
24750195	24	Quebec	2475	2475017	Saint-Jérôme	1	462	4620788.00	581	569	556	544	5834	5815	5797	5778
24750196	24	Quebec	2475	2475017	Saint-Jérôme	1	462	4620789.00	468	473	479	484	8109	8375	8641	8907
24750197	24	Quebec	2475	2475017	Saint-Jérôme	1	462	4620789.00	934	1014	1095	1175	8109	8375	8641	8907
24750198	24	Quebec	2475	2475017	Saint-Jérôme	1	462	4620789.00	1592	1749	1907	2064	8109	8375	8641	8907
24750199	24	Quebec	2475	2475028	Sainte-Sophie	4	996	9924.00	1092	1101	1111	1120	2236260	2249740	2263220	2276700
24750200	24	Quebec	2475	2475028	Sainte-Sophie	4	996	9924.00	640	650	661	671	2236260	2249740	2263220	2276700
24750201	24	Quebec	2475	2475028	Sainte-Sophie	4	996	9924.00	568	569	569	570	2236260	2249740	2263220	2276700
24750202	24	Quebec	2475	2475028	Sainte-Sophie	4	996	9924.00	634	631	628	625	2236260	2249740	2263220	2276700
24750203	24	Quebec	2475	2475028	Sainte-Sophie	4	996	9924.00	1005	1019	1032	1046	2236260	2249740	2263220	2276700
24750204	24	Quebec	2475	2475028	Sainte-Sophie	4	996	9924.00	495	496	498	499	2236260	2249740	2263220	2276700
24750205	24	Quebec	2475	2475028	Sainte-Sophie	4	996	9924.00	1366	1396	1425	1455	2236260	2249740	2263220	2276700
24750206	24	Quebec	2475	2475028	Sainte-Sophie	4	996	9924.00	1177	1205	1234	1262	2236260	2249740	2263220	2276700
24750207	24	Quebec	2475	2475017	Saint-Jérôme	1	462	4620789.00	1832	1832	1831	1831	8109	8375	8641	8907
24750208	24	Quebec	2475	2475028	Sainte-Sophie	4	996	9924.00	2066	2147	2227	2308	2236260	2249740	2263220	2276700
24750209	24	Quebec	2475	2475028	Sainte-Sophie	4	996	9924.00	1350	1367	1385	1402	2236260	2249740	2263220	2276700
24750210	24	Quebec	2475	2475028	Sainte-Sophie	4	996	9924.00	653	664	676	687	2236260	2249740	2263220	2276700
24750211	24	Quebec	2475	2475028	Sainte-Sophie	4	996	9924.00	1440	1558	1676	1794	2236260	2249740	2263220	2276700
24750212	24	Quebec	2475	2475028	Sainte-Sophie	4	996	9924.00	945	970	996	1021	2236260	2249740	2263220	2276700
24750213	24	Quebec	2475	2475028	Sainte-Sophie	4	996	9924.00	1117	1139	1161	1183	2236260	2249740	2263220	2276700
24750214	24	Quebec	2475	2475017	Saint-Jérôme	1	462	4620787.00	2478	2560	2643	2725	8201	8236	8270	8305
24750215	24	Quebec	2475	2475017	Saint-Jérôme	1	462	4620787.00	694	682	669	657	8201	8236	8270	8305
24750216	24	Quebec	2475	2475017	Saint-Jérôme	1	462	4620787.00	461	454	447	440	8201	8236	8270	8305
24750217	24	Quebec	2475	2475017	Saint-Jérôme	1	462	4620787.00	582	576	570	564	8201	8236	8270	8305
24750218	24	Quebec	2475	2475017	Saint-Jérôme	1	462	4620787.00	497	496	494	493	8201	8236	8270	8305
24750219	24	Quebec	2475	2475017	Saint-Jérôme	1	462	4620787.00	593	588	583	578	8201	8236	8270	8305
24750220	24	Quebec	2475	2475017	Saint-Jérôme	1	462	4620787.00	546	547	547	548	8201	8236	8270	8305
24750221	24	Quebec	2475	2475017	Saint-Jérôme	1	462	4620786.00	501	498	494	491	4501	4526	4552	4577
24750222	24	Quebec	2475	2475017	Saint-Jérôme	1	462	4620787.00	522	522	522	522	8201	8236	8270	8305
24750223	24	Quebec	2475	2475017	Saint-Jérôme	1	462	4620786.00	462	462	461	461	4501	4526	4552	4577
24750224	24	Quebec	2475	2475017	Saint-Jérôme	1	462	4620786.00	439	453	468	482	4501	4526	4552	4577
24750225	24	Quebec	2475	2475017	Saint-Jérôme	1	462	4620786.00	624	631	639	646	4501	4526	4552	4577
24750226	24	Quebec	2475	2475017	Saint-Jérôme	1	462	4620786.00	530	540	551	561	4501	4526	4552	4577
24750227	24	Quebec	2475	2475017	Saint-Jérôme	1	462	4620786.00	431	429	428	426	4501	4526	4552	4577
24750228	24	Quebec	2475	2475017	Saint-Jérôme	1	462	4620786.00	491	492	493	494	4501	4526	4552	4577
24750229	24	Quebec	2475	2475017	Saint-Jérôme	1	462	4620786.00	451	450	449	448	4501	4526	4552	4577
24750230	24	Quebec	2475	2475017	Saint-Jérôme	1	462	4620786.00	571	570	570	569	4501	4526	4552	4577
24750231	24	Quebec	2475	2475017	Saint-Jérôme	1	462	4620787.00	1156	1153	1149	1146	8201	8236	8270	8305
24750232	24	Quebec	2475	2475017	Saint-Jérôme	1	462	4620787.00	672	659	645	632	8201	8236	8270	8305
24750233	24	Quebec	2475	2475045	Saint-Hippolyte	4	996	9924.00	745	756	766	777	2236260	2249740	2263220	2276700
24750234	24	Quebec	2475	2475045	Saint-Hippolyte	4	996	9924.00	837	867	898	928	2236260	2249740	2263220	2276700
24750235	24	Quebec	2475	2475017	Saint-Jérôme	1	462	4620781.00	447	438	429	420	5958	5922	5885	5849
24750236	24	Quebec	2475	2475017	Saint-Jérôme	1	462	4620781.00	1220	1217	1213	1210	5958	5922	5885	5849
24750238	24	Quebec	2475	2475005	Saint-Colomban	1	462	4620740.03	822	847	873	898	7124	7207	7291	7374
24750239	24	Quebec	2475	2475005	Saint-Colomban	1	462	4620740.04	2703	2806	2910	3013	9240	9500	9761	10021
24750241	24	Quebec	2475	2475005	Saint-Colomban	1	462	4620740.04	738	761	785	808	9240	9500	9761	10021
24750242	24	Quebec	2475	2475005	Saint-Colomban	1	462	4620740.03	445	441	438	434	7124	7207	7291	7374
24750243	24	Quebec	2475	2475005	Saint-Colomban	1	462	4620740.03	376	376	376	376	7124	7207	7291	7374
24750244	24	Quebec	2475	2475005	Saint-Colomban	1	462	4620740.03	2415	2470	2524	2579	7124	7207	7291	7374
24750245	24	Quebec	2475	2475005	Saint-Colomban	1	462	4620740.03	985	989	994	998	7124	7207	7291	7374
24750247	24	Quebec	2475	2475005	Saint-Colomban	1	462	4620740.03	2080	2083	2087	2090	7124	7207	7291	7374
24750248	24	Quebec	2475	2475005	Saint-Colomban	1	462	4620740.04	4056	4154	4253	4351	9240	9500	9761	10021
24760048	24	Quebec	2476	2476030	Mille-Isles	4	996	9924.00	829	839	850	860	2236260	2249740	2263220	2276700
24760049	24	Quebec	2476	2476030	Mille-Isles	4	996	9924.00	769	790	810	831	2236260	2249740	2263220	2276700
24760050	24	Quebec	2476	2476025	Gore	1	462	4620740.01	943	991	1038	1086	1980	2056	2131	2207
24760051	24	Quebec	2476	2476025	Gore	1	462	4620740.01	1037	1065	1093	1121	1980	2056	2131	2207
24760052	24	Quebec	2476	2476020	Lachute	3	468	9924.00	642	669	696	723	2236260	2249740	2263220	2276700
24760053	24	Quebec	2476	2476020	Lachute	3	468	9924.00	507	511	514	518	2236260	2249740	2263220	2276700
24760054	24	Quebec	2476	2476020	Lachute	3	468	9924.00	660	694	728	762	2236260	2249740	2263220	2276700
24760055	24	Quebec	2476	2476020	Lachute	3	468	9924.00	522	522	521	521	2236260	2249740	2263220	2276700
24760056	24	Quebec	2476	2476020	Lachute	3	468	9924.00	524	520	515	511	2236260	2249740	2263220	2276700
24760057	24	Quebec	2476	2476020	Lachute	3	468	9924.00	461	470	478	487	2236260	2249740	2263220	2276700
24760058	24	Quebec	2476	2476020	Lachute	3	468	9924.00	705	712	718	725	2236260	2249740	2263220	2276700
24760059	24	Quebec	2476	2476020	Lachute	3	468	9924.00	552	552	553	553	2236260	2249740	2263220	2276700
24760060	24	Quebec	2476	2476020	Lachute	3	468	9924.00	444	438	431	425	2236260	2249740	2263220	2276700
24760061	24	Quebec	2476	2476020	Lachute	3	468	9924.00	1332	1333	1335	1336	2236260	2249740	2263220	2276700
24760062	24	Quebec	2476	2476020	Lachute	3	468	9924.00	1483	1542	1600	1659	2236260	2249740	2263220	2276700
24760063	24	Quebec	2476	2476020	Lachute	3	468	9924.00	598	592	586	580	2236260	2249740	2263220	2276700
24760064	24	Quebec	2476	2476020	Lachute	3	468	9924.00	682	676	671	665	2236260	2249740	2263220	2276700
24760065	24	Quebec	2476	2476020	Lachute	3	468	9924.00	633	636	638	641	2236260	2249740	2263220	2276700
24760066	24	Quebec	2476	2476020	Lachute	3	468	9924.00	499	508	516	525	2236260	2249740	2263220	2276700
24760067	24	Quebec	2476	2476020	Lachute	3	468	9924.00	754	790	825	861	2236260	2249740	2263220	2276700
24760068	24	Quebec	2476	2476020	Lachute	3	468	9924.00	566	579	591	604	2236260	2249740	2263220	2276700
24760069	24	Quebec	2476	2476020	Lachute	3	468	9924.00	445	447	448	450	2236260	2249740	2263220	2276700
24760070	24	Quebec	2476	2476020	Lachute	3	468	9924.00	649	703	758	812	2236260	2249740	2263220	2276700
24760071	24	Quebec	2476	2476043	Brownsburg-Chatham	4	996	9924.00	1114	1142	1169	1197	2236260	2249740	2263220	2276700
24760072	24	Quebec	2476	2476035	Wentworth	4	996	9924.00	563	593	622	652	2236260	2249740	2263220	2276700
24760073	24	Quebec	2476	2476043	Brownsburg-Chatham	4	996	9924.00	730	734	739	743	2236260	2249740	2263220	2276700
24760074	24	Quebec	2476	2476043	Brownsburg-Chatham	4	996	9924.00	698	691	685	678	2236260	2249740	2263220	2276700
24760075	24	Quebec	2476	2476043	Brownsburg-Chatham	4	996	9924.00	641	629	616	604	2236260	2249740	2263220	2276700
24760076	24	Quebec	2476	2476043	Brownsburg-Chatham	4	996	9924.00	701	698	695	692	2236260	2249740	2263220	2276700
24760077	24	Quebec	2476	2476043	Brownsburg-Chatham	4	996	9924.00	776	770	763	757	2236260	2249740	2263220	2276700
24760078	24	Quebec	2476	2476043	Brownsburg-Chatham	4	996	9924.00	723	727	730	734	2236260	2249740	2263220	2276700
24760079	24	Quebec	2476	2476043	Brownsburg-Chatham	4	996	9924.00	672	670	668	666	2236260	2249740	2263220	2276700
24760080	24	Quebec	2476	2476043	Brownsburg-Chatham	4	996	9924.00	458	460	463	465	2236260	2249740	2263220	2276700
24760081	24	Quebec	2476	2476052	Grenville-sur-la-Rouge	4	996	9924.00	625	632	639	646	2236260	2249740	2263220	2276700
24760082	24	Quebec	2476	2476055	Grenville	3	502	9924.00	1004	1007	1011	1014	2236260	2249740	2263220	2276700
24760083	24	Quebec	2476	2476055	Grenville	3	502	9924.00	728	746	763	781	2236260	2249740	2263220	2276700
24760084	24	Quebec	2476	2476052	Grenville-sur-la-Rouge	4	996	9924.00	550	555	559	564	2236260	2249740	2263220	2276700
24760085	24	Quebec	2476	2476043	Brownsburg-Chatham	4	996	9924.00	634	651	669	686	2236260	2249740	2263220	2276700
24760086	24	Quebec	2476	2476052	Grenville-sur-la-Rouge	4	996	9924.00	540	532	523	515	2236260	2249740	2263220	2276700
24760087	24	Quebec	2476	2476052	Grenville-sur-la-Rouge	4	996	9924.00	593	607	620	634	2236260	2249740	2263220	2276700
24760088	24	Quebec	2476	2476065	Harrington	5	997	9924.00	870	894	919	943	2236260	2249740	2263220	2276700
24760089	24	Quebec	2476	2476052	Grenville-sur-la-Rouge	4	996	9924.00	527	522	518	513	2236260	2249740	2263220	2276700
24760090	24	Quebec	2476	2476008	Saint-André-d'Argenteuil	4	996	9924.00	511	509	506	504	2236260	2249740	2263220	2276700
24760091	24	Quebec	2476	2476008	Saint-André-d'Argenteuil	4	996	9924.00	489	494	500	505	2236260	2249740	2263220	2276700
24760092	24	Quebec	2476	2476008	Saint-André-d'Argenteuil	4	996	9924.00	610	611	613	614	2236260	2249740	2263220	2276700
24760093	24	Quebec	2476	2476008	Saint-André-d'Argenteuil	4	996	9924.00	755	746	736	727	2236260	2249740	2263220	2276700
24760094	24	Quebec	2476	2476008	Saint-André-d'Argenteuil	4	996	9924.00	661	670	679	688	2236260	2249740	2263220	2276700
24760095	24	Quebec	2476	2476020	Lachute	3	468	9924.00	453	470	486	502	2236260	2249740	2263220	2276700
24770064	24	Quebec	2477	2477012	Sainte-Marguerite-du-Lac-Masson	5	997	9924.00	673	710	747	784	2236260	2249740	2263220	2276700
24770065	24	Quebec	2477	2477011	Estérel	4	996	9924.00	209	222	236	249	2236260	2249740	2263220	2276700
24770066	24	Quebec	2477	2477012	Sainte-Marguerite-du-Lac-Masson	5	997	9924.00	10	10	10	10	2236260	2249740	2263220	2276700
24770067	24	Quebec	2477	2477012	Sainte-Marguerite-du-Lac-Masson	5	997	9924.00	611	640	668	697	2236260	2249740	2263220	2276700
24770068	24	Quebec	2477	2477012	Sainte-Marguerite-du-Lac-Masson	5	997	9924.00	722	748	773	799	2236260	2249740	2263220	2276700
24770069	24	Quebec	2477	2477012	Sainte-Marguerite-du-Lac-Masson	5	997	9924.00	868	897	927	956	2236260	2249740	2263220	2276700
24770070	24	Quebec	2477	2477022	Sainte-Adèle	5	997	9924.00	1350	1385	1419	1454	2236260	2249740	2263220	2276700
24770071	24	Quebec	2477	2477022	Sainte-Adèle	5	997	9924.00	1106	1121	1137	1152	2236260	2249740	2263220	2276700
24770072	24	Quebec	2477	2477022	Sainte-Adèle	5	997	9924.00	637	622	608	593	2236260	2249740	2263220	2276700
24770073	24	Quebec	2477	2477022	Sainte-Adèle	5	997	9924.00	713	720	726	733	2236260	2249740	2263220	2276700
24770074	24	Quebec	2477	2477022	Sainte-Adèle	5	997	9924.00	530	534	539	543	2236260	2249740	2263220	2276700
24770075	24	Quebec	2477	2477022	Sainte-Adèle	5	997	9924.00	537	528	518	509	2236260	2249740	2263220	2276700
24770076	24	Quebec	2477	2477022	Sainte-Adèle	5	997	9924.00	682	689	696	703	2236260	2249740	2263220	2276700
24770077	24	Quebec	2477	2477022	Sainte-Adèle	5	997	9924.00	768	784	801	817	2236260	2249740	2263220	2276700
24770078	24	Quebec	2477	2477022	Sainte-Adèle	5	997	9924.00	772	786	801	815	2236260	2249740	2263220	2276700
24770079	24	Quebec	2477	2477022	Sainte-Adèle	5	997	9924.00	1328	1372	1417	1461	2236260	2249740	2263220	2276700
24770080	24	Quebec	2477	2477022	Sainte-Adèle	5	997	9924.00	737	740	742	745	2236260	2249740	2263220	2276700
24770081	24	Quebec	2477	2477030	Piedmont	4	996	9924.00	1203	1232	1262	1291	2236260	2249740	2263220	2276700
24770082	24	Quebec	2477	2477030	Piedmont	4	996	9924.00	743	761	778	796	2236260	2249740	2263220	2276700
24770083	24	Quebec	2477	2477030	Piedmont	4	996	9924.00	1109	1167	1226	1284	2236260	2249740	2263220	2276700
24770084	24	Quebec	2477	2477043	Saint-Sauveur	4	996	9924.00	591	601	611	621	2236260	2249740	2263220	2276700
24770085	24	Quebec	2477	2477043	Saint-Sauveur	4	996	9924.00	925	977	1030	1082	2236260	2249740	2263220	2276700
24770086	24	Quebec	2477	2477043	Saint-Sauveur	4	996	9924.00	576	580	585	589	2236260	2249740	2263220	2276700
24770087	24	Quebec	2477	2477043	Saint-Sauveur	4	996	9924.00	564	575	585	596	2236260	2249740	2263220	2276700
24770088	24	Quebec	2477	2477043	Saint-Sauveur	4	996	9924.00	1099	1105	1110	1116	2236260	2249740	2263220	2276700
24770089	24	Quebec	2477	2477043	Saint-Sauveur	4	996	9924.00	784	830	875	921	2236260	2249740	2263220	2276700
24770090	24	Quebec	2477	2477043	Saint-Sauveur	4	996	9924.00	524	533	541	550	2236260	2249740	2263220	2276700
24770091	24	Quebec	2477	2477043	Saint-Sauveur	4	996	9924.00	563	573	584	594	2236260	2249740	2263220	2276700
24770092	24	Quebec	2477	2477043	Saint-Sauveur	4	996	9924.00	759	790	820	851	2236260	2249740	2263220	2276700
24770093	24	Quebec	2477	2477043	Saint-Sauveur	4	996	9924.00	584	597	610	623	2236260	2249740	2263220	2276700
24770094	24	Quebec	2477	2477043	Saint-Sauveur	4	996	9924.00	1343	1360	1378	1395	2236260	2249740	2263220	2276700
24770095	24	Quebec	2477	2477043	Saint-Sauveur	4	996	9924.00	515	523	531	539	2236260	2249740	2263220	2276700
24770096	24	Quebec	2477	2477043	Saint-Sauveur	4	996	9924.00	889	924	958	993	2236260	2249740	2263220	2276700
24770097	24	Quebec	2477	2477043	Saint-Sauveur	4	996	9924.00	785	803	821	839	2236260	2249740	2263220	2276700
24770098	24	Quebec	2477	2477050	Morin-Heights	4	996	9924.00	616	636	657	677	2236260	2249740	2263220	2276700
24770099	24	Quebec	2477	2477050	Morin-Heights	4	996	9924.00	989	1009	1029	1049	2236260	2249740	2263220	2276700
24770100	24	Quebec	2477	2477050	Morin-Heights	4	996	9924.00	956	975	995	1014	2236260	2249740	2263220	2276700
24770101	24	Quebec	2477	2477050	Morin-Heights	4	996	9924.00	813	834	854	875	2236260	2249740	2263220	2276700
24770102	24	Quebec	2477	2477050	Morin-Heights	4	996	9924.00	877	904	930	957	2236260	2249740	2263220	2276700
24770103	24	Quebec	2477	2477022	Sainte-Adèle	5	997	9924.00	1078	1089	1100	1111	2236260	2249740	2263220	2276700
24770104	24	Quebec	2477	2477022	Sainte-Adèle	5	997	9924.00	1426	1461	1495	1530	2236260	2249740	2263220	2276700
24770105	24	Quebec	2477	2477022	Sainte-Adèle	5	997	9924.00	1475	1525	1574	1624	2236260	2249740	2263220	2276700
24770106	24	Quebec	2477	2477065	Saint-Adolphe-d'Howard	5	997	9924.00	727	730	733	736	2236260	2249740	2263220	2276700
24770107	24	Quebec	2477	2477065	Saint-Adolphe-d'Howard	5	997	9924.00	627	636	645	654	2236260	2249740	2263220	2276700
24770108	24	Quebec	2477	2477065	Saint-Adolphe-d'Howard	5	997	9924.00	688	700	711	723	2236260	2249740	2263220	2276700
24770109	24	Quebec	2477	2477065	Saint-Adolphe-d'Howard	5	997	9924.00	758	775	791	808	2236260	2249740	2263220	2276700
24770110	24	Quebec	2477	2477065	Saint-Adolphe-d'Howard	5	997	9924.00	771	794	818	841	2236260	2249740	2263220	2276700
24770111	24	Quebec	2477	2477060	Wentworth-Nord	4	996	9924.00	759	805	852	898	2236260	2249740	2263220	2276700
24770112	24	Quebec	2477	2477055	Lac-des-Seize-Îles	7	999	9924.00	172	172	172	172	2236260	2249740	2263220	2276700
24770113	24	Quebec	2477	2477060	Wentworth-Nord	4	996	9924.00	681	693	706	719	2236260	2249740	2263220	2276700
24770114	24	Quebec	2477	2477035	Sainte-Anne-des-Lacs	4	996	9924.00	1555	1575	1596	1616	2236260	2249740	2263220	2276700
24770115	24	Quebec	2477	2477035	Sainte-Anne-des-Lacs	4	996	9924.00	734	737	741	744	2236260	2249740	2263220	2276700
24770116	24	Quebec	2477	2477035	Sainte-Anne-des-Lacs	4	996	9924.00	756	775	793	812	2236260	2249740	2263220	2276700
24770117	24	Quebec	2477	2477035	Sainte-Anne-des-Lacs	4	996	9924.00	617	624	632	639	2236260	2249740	2263220	2276700
24780099	24	Quebec	2478	2478095	Lac-Supérieur	5	997	9924.00	520	530	539	549	2236260	2249740	2263220	2276700
24780100	24	Quebec	2478	2478102	Mont-Tremblant	5	997	9924.00	686	719	753	786	2236260	2249740	2263220	2276700
24780101	24	Quebec	2478	2478102	Mont-Tremblant	5	997	9924.00	592	652	711	771	2236260	2249740	2263220	2276700
24780102	24	Quebec	2478	2478102	Mont-Tremblant	5	997	9924.00	379	389	398	408	2236260	2249740	2263220	2276700
24780103	24	Quebec	2478	2478102	Mont-Tremblant	5	997	9924.00	499	527	555	583	2236260	2249740	2263220	2276700
24780104	24	Quebec	2478	2478115	La Conception	5	997	9924.00	563	567	570	574	2236260	2249740	2263220	2276700
24780105	24	Quebec	2478	2478115	La Conception	5	997	9924.00	812	846	881	915	2236260	2249740	2263220	2276700
24780106	24	Quebec	2478	2478120	Labelle	5	997	9924.00	653	678	703	728	2236260	2249740	2263220	2276700
24780107	24	Quebec	2478	2478120	Labelle	5	997	9924.00	825	848	872	895	2236260	2249740	2263220	2276700
24780108	24	Quebec	2478	2478127	Lac-Tremblant-Nord	7	999	9924.00	46	49	53	56	2236260	2249740	2263220	2276700
24780109	24	Quebec	2478	2478120	Labelle	5	997	9924.00	533	525	518	510	2236260	2249740	2263220	2276700
24780110	24	Quebec	2478	2478120	Labelle	5	997	9924.00	524	541	557	574	2236260	2249740	2263220	2276700
24780111	24	Quebec	2478	2478130	La Minerve	4	996	9924.00	700	717	735	752	2236260	2249740	2263220	2276700
24780112	24	Quebec	2478	2478130	La Minerve	4	996	9924.00	549	574	600	625	2236260	2249740	2263220	2276700
24780113	24	Quebec	2478	2478070	Amherst	5	997	9924.00	874	916	957	999	2236260	2249740	2263220	2276700
24780114	24	Quebec	2478	2478075	Brébeuf	5	997	9924.00	568	566	563	561	2236260	2249740	2263220	2276700
24780115	24	Quebec	2478	2478075	Brébeuf	5	997	9924.00	415	424	432	441	2236260	2249740	2263220	2276700
24780116	24	Quebec	2478	2478102	Mont-Tremblant	5	997	9924.00	647	664	680	697	2236260	2249740	2263220	2276700
24780117	24	Quebec	2478	2478102	Mont-Tremblant	5	997	9924.00	591	592	592	593	2236260	2249740	2263220	2276700
24780118	24	Quebec	2478	2478102	Mont-Tremblant	5	997	9924.00	569	551	532	514	2236260	2249740	2263220	2276700
24780119	24	Quebec	2478	2478102	Mont-Tremblant	5	997	9924.00	841	878	914	951	2236260	2249740	2263220	2276700
24780120	24	Quebec	2478	2478102	Mont-Tremblant	5	997	9924.00	518	522	527	531	2236260	2249740	2263220	2276700
24780121	24	Quebec	2478	2478102	Mont-Tremblant	5	997	9924.00	1092	1119	1147	1174	2236260	2249740	2263220	2276700
24780122	24	Quebec	2478	2478102	Mont-Tremblant	5	997	9924.00	739	747	754	762	2236260	2249740	2263220	2276700
24780123	24	Quebec	2478	2478102	Mont-Tremblant	5	997	9924.00	422	439	457	474	2236260	2249740	2263220	2276700
24780124	24	Quebec	2478	2478102	Mont-Tremblant	5	997	9924.00	430	437	445	452	2236260	2249740	2263220	2276700
24780125	24	Quebec	2478	2478102	Mont-Tremblant	5	997	9924.00	585	581	577	573	2236260	2249740	2263220	2276700
24780126	24	Quebec	2478	2478047	Saint-Faustin--Lac-Carré	5	997	9924.00	663	688	712	737	2236260	2249740	2263220	2276700
24780127	24	Quebec	2478	2478047	Saint-Faustin--Lac-Carré	5	997	9924.00	523	533	544	554	2236260	2249740	2263220	2276700
24780128	24	Quebec	2478	2478047	Saint-Faustin--Lac-Carré	5	997	9924.00	464	465	465	466	2236260	2249740	2263220	2276700
24780129	24	Quebec	2478	2478047	Saint-Faustin--Lac-Carré	5	997	9924.00	644	642	639	637	2236260	2249740	2263220	2276700
24780130	24	Quebec	2478	2478095	Lac-Supérieur	5	997	9924.00	747	748	749	750	2236260	2249740	2263220	2276700
24780131	24	Quebec	2478	2478095	Lac-Supérieur	5	997	9924.00	638	644	650	656	2236260	2249740	2263220	2276700
24780132	24	Quebec	2478	2478100	Val-des-Lacs	5	997	9924.00	745	746	748	749	2236260	2249740	2263220	2276700
24780133	24	Quebec	2478	2478032	Sainte-Agathe-des-Monts	5	997	9924.00	480	490	499	509	2236260	2249740	2263220	2276700
24780134	24	Quebec	2478	2478015	Lantier	5	997	9924.00	0	0	0	0	2236260	2249740	2263220	2276700
24780135	24	Quebec	2478	2478015	Lantier	5	997	9924.00	845	857	868	880	2236260	2249740	2263220	2276700
24780136	24	Quebec	2478	2478020	Sainte-Lucie-des-Laurentides	5	997	9924.00	618	630	643	655	2236260	2249740	2263220	2276700
24780137	24	Quebec	2478	2478802	Doncaster	7	999	9924.00	0	0	0	0	2236260	2249740	2263220	2276700
24780138	24	Quebec	2478	2478020	Sainte-Lucie-des-Laurentides	5	997	9924.00	676	701	727	752	2236260	2249740	2263220	2276700
24780139	24	Quebec	2478	2478010	Val-David	5	997	9924.00	965	999	1032	1066	2236260	2249740	2263220	2276700
24780140	24	Quebec	2478	2478010	Val-David	5	997	9924.00	701	710	718	727	2236260	2249740	2263220	2276700
24780141	24	Quebec	2478	2478010	Val-David	5	997	9924.00	647	663	680	696	2236260	2249740	2263220	2276700
24780142	24	Quebec	2478	2478010	Val-David	5	997	9924.00	585	600	615	630	2236260	2249740	2263220	2276700
24780143	24	Quebec	2478	2478010	Val-David	5	997	9924.00	492	510	527	545	2236260	2249740	2263220	2276700
24780144	24	Quebec	2478	2478010	Val-David	5	997	9924.00	545	551	556	562	2236260	2249740	2263220	2276700
24780145	24	Quebec	2478	2478010	Val-David	5	997	9924.00	554	574	593	613	2236260	2249740	2263220	2276700
24780146	24	Quebec	2478	2478032	Sainte-Agathe-des-Monts	5	997	9924.00	577	590	604	617	2236260	2249740	2263220	2276700
24780147	24	Quebec	2478	2478032	Sainte-Agathe-des-Monts	5	997	9924.00	616	644	672	700	2236260	2249740	2263220	2276700
24780148	24	Quebec	2478	2478032	Sainte-Agathe-des-Monts	5	997	9924.00	561	556	551	546	2236260	2249740	2263220	2276700
24780149	24	Quebec	2478	2478032	Sainte-Agathe-des-Monts	5	997	9924.00	580	593	605	618	2236260	2249740	2263220	2276700
24780150	24	Quebec	2478	2478032	Sainte-Agathe-des-Monts	5	997	9924.00	709	713	718	722	2236260	2249740	2263220	2276700
24780151	24	Quebec	2478	2478032	Sainte-Agathe-des-Monts	5	997	9924.00	630	667	705	742	2236260	2249740	2263220	2276700
24780152	24	Quebec	2478	2478032	Sainte-Agathe-des-Monts	5	997	9924.00	647	678	708	739	2236260	2249740	2263220	2276700
24780153	24	Quebec	2478	2478032	Sainte-Agathe-des-Monts	5	997	9924.00	508	505	502	499	2236260	2249740	2263220	2276700
24780154	24	Quebec	2478	2478032	Sainte-Agathe-des-Monts	5	997	9924.00	475	473	472	470	2236260	2249740	2263220	2276700
24780155	24	Quebec	2478	2478032	Sainte-Agathe-des-Monts	5	997	9924.00	579	593	608	622	2236260	2249740	2263220	2276700
24780156	24	Quebec	2478	2478032	Sainte-Agathe-des-Monts	5	997	9924.00	876	903	929	956	2236260	2249740	2263220	2276700
24780157	24	Quebec	2478	2478032	Sainte-Agathe-des-Monts	5	997	9924.00	575	589	602	616	2236260	2249740	2263220	2276700
24780158	24	Quebec	2478	2478032	Sainte-Agathe-des-Monts	5	997	9924.00	485	490	496	501	2236260	2249740	2263220	2276700
24780159	24	Quebec	2478	2478032	Sainte-Agathe-des-Monts	5	997	9924.00	783	763	743	723	2236260	2249740	2263220	2276700
24780160	24	Quebec	2478	2478032	Sainte-Agathe-des-Monts	5	997	9924.00	545	570	594	619	2236260	2249740	2263220	2276700
24780161	24	Quebec	2478	2478032	Sainte-Agathe-des-Monts	5	997	9924.00	793	801	808	816	2236260	2249740	2263220	2276700
24780162	24	Quebec	2478	2478042	Ivry-sur-le-Lac	5	997	9924.00	388	389	389	390	2236260	2249740	2263220	2276700
24780163	24	Quebec	2478	2478047	Saint-Faustin--Lac-Carré	5	997	9924.00	508	528	549	569	2236260	2249740	2263220	2276700
24780164	24	Quebec	2478	2478047	Saint-Faustin--Lac-Carré	5	997	9924.00	754	756	758	760	2236260	2249740	2263220	2276700
24780165	24	Quebec	2478	2478102	Mont-Tremblant	5	997	9924.00	550	558	565	573	2236260	2249740	2263220	2276700
24780166	24	Quebec	2478	2478060	Arundel	5	997	9924.00	566	569	572	575	2236260	2249740	2263220	2276700
24780167	24	Quebec	2478	2478050	Barkmere	7	999	9924.00	63	67	72	76	2236260	2249740	2263220	2276700
24780168	24	Quebec	2478	2478055	Montcalm	4	996	9924.00	629	630	630	631	2236260	2249740	2263220	2276700
24780169	24	Quebec	2478	2478065	Huberdeau	6	998	9924.00	471	468	466	463	2236260	2249740	2263220	2276700
24780170	24	Quebec	2478	2478065	Huberdeau	6	998	9924.00	396	398	399	401	2236260	2249740	2263220	2276700
24780171	24	Quebec	2478	2478070	Amherst	5	997	9924.00	658	666	673	681	2236260	2249740	2263220	2276700
24780172	24	Quebec	2478	2478010	Val-David	5	997	9924.00	556	568	579	591	2236260	2249740	2263220	2276700
24780173	24	Quebec	2478	2478005	Val-Morin	5	997	9924.00	919	955	992	1028	2236260	2249740	2263220	2276700
24780174	24	Quebec	2478	2478005	Val-Morin	5	997	9924.00	646	659	673	686	2236260	2249740	2263220	2276700
24780175	24	Quebec	2478	2478005	Val-Morin	5	997	9924.00	709	710	712	713	2236260	2249740	2263220	2276700
24780176	24	Quebec	2478	2478005	Val-Morin	5	997	9924.00	647	646	646	645	2236260	2249740	2263220	2276700
24780177	24	Quebec	2478	2478102	Mont-Tremblant	5	997	9924.00	556	560	565	569	2236260	2249740	2263220	2276700
24780178	24	Quebec	2478	2478102	Mont-Tremblant	5	997	9924.00	219	250	281	312	2236260	2249740	2263220	2276700
24790081	24	Quebec	2479	2479906	Lac-Wagwabika	7	999	9924.00	0	0	0	0	2236260	2249740	2263220	2276700
24790082	24	Quebec	2479	2479910	Lac-Bazinet	7	999	9924.00	0	0	0	0	2236260	2249740	2263220	2276700
24790083	24	Quebec	2479	2479904	Lac-Akonapwehikan	7	999	9924.00	0	0	0	0	2236260	2249740	2263220	2276700
24790084	24	Quebec	2479	2479912	Lac-De La Bidière	7	999	9924.00	0	0	0	0	2236260	2249740	2263220	2276700
24790085	24	Quebec	2479	2479902	Lac-de-la-Pomme	7	999	9924.00	0	0	0	0	2236260	2249740	2263220	2276700
24790086	24	Quebec	2479	2479914	Lac-Oscar	7	999	9924.00	0	0	0	0	2236260	2249740	2263220	2276700
24790087	24	Quebec	2479	2479916	Lac-de-la-Maison-de-Pierre	7	999	9924.00	0	0	0	0	2236260	2249740	2263220	2276700
24790088	24	Quebec	2479	2479920	Baie-des-Chaloupes	7	999	9924.00	0	0	0	0	2236260	2249740	2263220	2276700
24790089	24	Quebec	2479	2479050	L'Ascension	6	998	9924.00	377	381	386	390	2236260	2249740	2263220	2276700
24790090	24	Quebec	2479	2479047	La Macaza	5	997	9924.00	697	682	668	653	2236260	2249740	2263220	2276700
24790091	24	Quebec	2479	2479037	Rivière-Rouge	6	998	9924.00	547	548	548	549	2236260	2249740	2263220	2276700
24790092	24	Quebec	2479	2479037	Rivière-Rouge	6	998	9924.00	476	484	493	501	2236260	2249740	2263220	2276700
24790093	24	Quebec	2479	2479037	Rivière-Rouge	6	998	9924.00	414	419	423	428	2236260	2249740	2263220	2276700
24790094	24	Quebec	2479	2479037	Rivière-Rouge	6	998	9924.00	368	377	385	394	2236260	2249740	2263220	2276700
24790095	24	Quebec	2479	2479037	Rivière-Rouge	6	998	9924.00	352	344	337	329	2236260	2249740	2263220	2276700
24790096	24	Quebec	2479	2479037	Rivière-Rouge	6	998	9924.00	743	764	784	805	2236260	2249740	2263220	2276700
24790097	24	Quebec	2479	2479037	Rivière-Rouge	6	998	9924.00	460	471	483	494	2236260	2249740	2263220	2276700
24790098	24	Quebec	2479	2479030	Nominingue	5	997	9924.00	636	659	682	705	2236260	2249740	2263220	2276700
24790099	24	Quebec	2479	2479030	Nominingue	5	997	9924.00	358	360	363	365	2236260	2249740	2263220	2276700
24790100	24	Quebec	2479	2479030	Nominingue	5	997	9924.00	475	474	474	473	2236260	2249740	2263220	2276700
24790101	24	Quebec	2479	2479030	Nominingue	5	997	9924.00	364	356	348	340	2236260	2249740	2263220	2276700
24790102	24	Quebec	2479	2479030	Nominingue	5	997	9924.00	328	335	341	348	2236260	2249740	2263220	2276700
24790103	24	Quebec	2479	2479924	Lac-Ernest	7	999	9924.00	0	0	0	0	2236260	2249740	2263220	2276700
24790104	24	Quebec	2479	2479025	Kiamika	6	998	9924.00	764	770	777	783	2236260	2249740	2263220	2276700
24790105	24	Quebec	2479	2479015	Lac-du-Cerf	5	997	9924.00	437	439	441	443	2236260	2249740	2263220	2276700
24790106	24	Quebec	2479	2479022	Saint-Aimé-du-Lac-des-Îles	5	997	9924.00	795	800	805	810	2236260	2249740	2263220	2276700
24790107	24	Quebec	2479	2479010	Notre-Dame-de-Pontmain	5	997	9924.00	784	785	787	788	2236260	2249740	2263220	2276700
24790108	24	Quebec	2479	2479088	Mont-Laurier	6	998	9924.00	436	438	439	441	2236260	2249740	2263220	2276700
24790109	24	Quebec	2479	2479088	Mont-Laurier	6	998	9924.00	511	513	516	518	2236260	2249740	2263220	2276700
24790110	24	Quebec	2479	2479088	Mont-Laurier	6	998	9924.00	579	582	585	588	2236260	2249740	2263220	2276700
24790111	24	Quebec	2479	2479088	Mont-Laurier	6	998	9924.00	546	552	559	565	2236260	2249740	2263220	2276700
24790112	24	Quebec	2479	2479088	Mont-Laurier	6	998	9924.00	557	614	670	727	2236260	2249740	2263220	2276700
24790113	24	Quebec	2479	2479088	Mont-Laurier	6	998	9924.00	575	572	569	566	2236260	2249740	2263220	2276700
24790114	24	Quebec	2479	2479088	Mont-Laurier	6	998	9924.00	449	436	424	411	2236260	2249740	2263220	2276700
24790115	24	Quebec	2479	2479088	Mont-Laurier	6	998	9924.00	686	679	671	664	2236260	2249740	2263220	2276700
24790116	24	Quebec	2479	2479088	Mont-Laurier	6	998	9924.00	512	507	503	498	2236260	2249740	2263220	2276700
24790117	24	Quebec	2479	2479088	Mont-Laurier	6	998	9924.00	534	531	527	524	2236260	2249740	2263220	2276700
24790118	24	Quebec	2479	2479088	Mont-Laurier	6	998	9924.00	536	521	506	491	2236260	2249740	2263220	2276700
24790119	24	Quebec	2479	2479088	Mont-Laurier	6	998	9924.00	530	528	527	525	2236260	2249740	2263220	2276700
24790120	24	Quebec	2479	2479088	Mont-Laurier	6	998	9924.00	594	586	579	571	2236260	2249740	2263220	2276700
24790121	24	Quebec	2479	2479088	Mont-Laurier	6	998	9924.00	574	572	571	569	2236260	2249740	2263220	2276700
24790122	24	Quebec	2479	2479088	Mont-Laurier	6	998	9924.00	676	675	675	674	2236260	2249740	2263220	2276700
24790123	24	Quebec	2479	2479088	Mont-Laurier	6	998	9924.00	612	617	621	626	2236260	2249740	2263220	2276700
24790124	24	Quebec	2479	2479088	Mont-Laurier	6	998	9924.00	449	445	442	438	2236260	2249740	2263220	2276700
24790125	24	Quebec	2479	2479088	Mont-Laurier	6	998	9924.00	643	645	646	648	2236260	2249740	2263220	2276700
24790126	24	Quebec	2479	2479088	Mont-Laurier	6	998	9924.00	1032	1033	1033	1034	2236260	2249740	2263220	2276700
24790127	24	Quebec	2479	2479088	Mont-Laurier	6	998	9924.00	311	320	328	337	2236260	2249740	2263220	2276700
24790128	24	Quebec	2479	2479097	Ferme-Neuve	5	997	9924.00	406	404	402	400	2236260	2249740	2263220	2276700
24790129	24	Quebec	2479	2479097	Ferme-Neuve	5	997	9924.00	447	444	440	437	2236260	2249740	2263220	2276700
24790130	24	Quebec	2479	2479097	Ferme-Neuve	5	997	9924.00	411	404	397	390	2236260	2249740	2263220	2276700
24790131	24	Quebec	2479	2479097	Ferme-Neuve	5	997	9924.00	512	522	533	543	2236260	2249740	2263220	2276700
24790132	24	Quebec	2479	2479097	Ferme-Neuve	5	997	9924.00	437	430	424	417	2236260	2249740	2263220	2276700
24790133	24	Quebec	2479	2479097	Ferme-Neuve	5	997	9924.00	496	506	516	526	2236260	2249740	2263220	2276700
24790134	24	Quebec	2479	2479110	Mont-Saint-Michel	5	997	9924.00	519	534	550	565	2236260	2249740	2263220	2276700
24790135	24	Quebec	2479	2479115	Sainte-Anne-du-Lac	5	997	9924.00	571	567	564	560	2236260	2249740	2263220	2276700
24790137	24	Quebec	2479	2479926	Lac-Marguerite	7	999	9924.00	0	0	0	0	2236260	2249740	2263220	2276700
24790138	24	Quebec	2479	2479105	Lac-Saint-Paul	5	997	9924.00	490	499	507	516	2236260	2249740	2263220	2276700
24790140	24	Quebec	2479	2479065	Chute-Saint-Philippe	5	997	9924.00	449	453	458	462	2236260	2249740	2263220	2276700
24790141	24	Quebec	2479	2479078	Lac-des-Écorces	5	997	9924.00	510	514	517	521	2236260	2249740	2263220	2276700
24790142	24	Quebec	2479	2479078	Lac-des-Écorces	5	997	9924.00	518	525	531	538	2236260	2249740	2263220	2276700
24790143	24	Quebec	2479	2479078	Lac-des-Écorces	5	997	9924.00	718	748	779	809	2236260	2249740	2263220	2276700
24790144	24	Quebec	2479	2479078	Lac-des-Écorces	5	997	9924.00	448	446	443	441	2236260	2249740	2263220	2276700
24790145	24	Quebec	2479	2479078	Lac-des-Écorces	5	997	9924.00	570	562	554	546	2236260	2249740	2263220	2276700
24790146	24	Quebec	2479	2479060	Lac-Saguay	6	998	9924.00	472	486	499	513	2236260	2249740	2263220	2276700
24790147	24	Quebec	2479	2479037	Rivière-Rouge	6	998	9924.00	544	559	573	588	2236260	2249740	2263220	2276700
24790148	24	Quebec	2479	2479037	Rivière-Rouge	6	998	9924.00	480	480	481	481	2236260	2249740	2263220	2276700
24790149	24	Quebec	2479	2479050	L'Ascension	6	998	9924.00	436	453	470	487	2236260	2249740	2263220	2276700
24790150	24	Quebec	2479	2479088	Mont-Laurier	6	998	9924.00	622	636	651	665	2236260	2249740	2263220	2276700
24790151	24	Quebec	2479	2479088	Mont-Laurier	6	998	9924.00	482	474	467	459	2236260	2249740	2263220	2276700
24790152	24	Quebec	2479	2479088	Mont-Laurier	6	998	9924.00	506	502	497	493	2236260	2249740	2263220	2276700
24790153	24	Quebec	2479	2479088	Mont-Laurier	6	998	9924.00	550	551	551	552	2236260	2249740	2263220	2276700
24790154	24	Quebec	2479	2479088	Mont-Laurier	6	998	9924.00	626	612	598	584	2236260	2249740	2263220	2276700
24790155	24	Quebec	2479	2479005	Notre-Dame-du-Laus	5	997	9924.00	467	475	482	490	2236260	2249740	2263220	2276700
24790156	24	Quebec	2479	2479005	Notre-Dame-du-Laus	5	997	9924.00	568	568	569	569	2236260	2249740	2263220	2276700
24790157	24	Quebec	2479	2479005	Notre-Dame-du-Laus	5	997	9924.00	557	584	610	637	2236260	2249740	2263220	2276700
24790158	24	Quebec	2479	2479047	La Macaza	5	997	9924.00	442	445	449	452	2236260	2249740	2263220	2276700
24790159	24	Quebec	2479	2479037	Rivière-Rouge	6	998	9924.00	0	0	0	0	2236260	2249740	2263220	2276700
24790160	24	Quebec	2479	2479922	Lac-Douaire	7	999	9924.00	5	5	5	5	2236260	2249740	2263220	2276700
24790162	24	Quebec	2479	2479922	Lac-Douaire	7	999	9924.00	0	0	0	0	2236260	2249740	2263220	2276700
24790163	24	Quebec	2479	2479065	Chute-Saint-Philippe	5	997	9924.00	513	528	542	557	2236260	2249740	2263220	2276700
24800051	24	Quebec	2480	2480130	Lac-des-Plages	5	997	9924.00	454	478	501	525	2236260	2249740	2263220	2276700
24800052	24	Quebec	2480	2480125	Saint-Émile-de-Suffolk	6	998	9924.00	484	491	498	505	2236260	2249740	2263220	2276700
24800053	24	Quebec	2480	2480110	Namur	5	997	9924.00	584	596	609	621	2236260	2249740	2263220	2276700
24800054	24	Quebec	2480	2480103	Chénéville	5	997	9924.00	781	798	814	831	2236260	2249740	2263220	2276700
24800055	24	Quebec	2480	2480020	Notre-Dame-de-la-Paix	5	997	9924.00	653	659	664	670	2236260	2249740	2263220	2276700
24800056	24	Quebec	2480	2480027	Saint-André-Avellin	5	997	9924.00	593	602	612	621	2236260	2249740	2263220	2276700
24800057	24	Quebec	2480	2480027	Saint-André-Avellin	5	997	9924.00	528	525	523	520	2236260	2249740	2263220	2276700
24800058	24	Quebec	2480	2480027	Saint-André-Avellin	5	997	9924.00	536	528	521	513	2236260	2249740	2263220	2276700
24800059	24	Quebec	2480	2480027	Saint-André-Avellin	5	997	9924.00	552	515	479	442	2236260	2249740	2263220	2276700
24800060	24	Quebec	2480	2480027	Saint-André-Avellin	5	997	9924.00	525	518	510	503	2236260	2249740	2263220	2276700
24800061	24	Quebec	2480	2480027	Saint-André-Avellin	5	997	9924.00	591	599	608	616	2236260	2249740	2263220	2276700
24800062	24	Quebec	2480	2480027	Saint-André-Avellin	5	997	9924.00	386	386	385	385	2236260	2249740	2263220	2276700
24800063	24	Quebec	2480	2480037	Papineauville	5	997	9924.00	605	607	610	612	2236260	2249740	2263220	2276700
24800064	24	Quebec	2480	2480037	Papineauville	5	997	9924.00	558	557	557	556	2236260	2249740	2263220	2276700
24800065	24	Quebec	2480	2480037	Papineauville	5	997	9924.00	468	473	477	482	2236260	2249740	2263220	2276700
24800066	24	Quebec	2480	2480037	Papineauville	5	997	9924.00	480	484	489	493	2236260	2249740	2263220	2276700
24800067	24	Quebec	2480	2480045	Plaisance	4	996	9924.00	475	475	474	474	2236260	2249740	2263220	2276700
24800068	24	Quebec	2480	2480045	Plaisance	4	996	9924.00	621	630	638	647	2236260	2249740	2263220	2276700
24800069	24	Quebec	2480	2480055	Lochaber	1	505	5050907.00	421	427	434	440	421	427	434	440
24800070	24	Quebec	2480	2480050	Thurso	1	505	5050906.00	1208	1248	1287	1327	2871	2924	2978	3031
24800071	24	Quebec	2480	2480050	Thurso	1	505	5050906.00	407	403	400	396	2871	2924	2978	3031
24800072	24	Quebec	2480	2480050	Thurso	1	505	5050906.00	522	529	537	544	2871	2924	2978	3031
24800073	24	Quebec	2480	2480050	Thurso	1	505	5050906.00	371	368	365	362	2871	2924	2978	3031
24800074	24	Quebec	2480	2480050	Thurso	1	505	5050906.00	362	376	389	403	2871	2924	2978	3031
24800075	24	Quebec	2480	2480060	Lochaber-Partie-Ouest	1	505	5050908.00	870	884	898	912	870	884	898	912
24800076	24	Quebec	2480	2480065	Mayo	1	505	5050902.00	622	642	663	683	622	642	663	683
24800077	24	Quebec	2480	2480070	Saint-Sixte	4	996	9924.00	473	477	482	486	2236260	2249740	2263220	2276700
24800078	24	Quebec	2480	2480078	Ripon	4	996	9924.00	540	558	577	595	2236260	2249740	2263220	2276700
24800079	24	Quebec	2480	2480078	Ripon	4	996	9924.00	530	522	513	505	2236260	2249740	2263220	2276700
24800080	24	Quebec	2480	2480078	Ripon	4	996	9924.00	511	539	568	596	2236260	2249740	2263220	2276700
24800081	24	Quebec	2480	2480095	Lac-Simon	5	997	9924.00	967	989	1012	1034	2236260	2249740	2263220	2276700
24800082	24	Quebec	2480	2480090	Montpellier	5	997	9924.00	1010	1036	1061	1087	2236260	2249740	2263220	2276700
24800083	24	Quebec	2480	2480135	Duhamel	4	996	9924.00	458	486	513	541	2236260	2249740	2263220	2276700
24800084	24	Quebec	2480	2480140	Val-des-Bois	1	505	5050903.00	876	887	898	909	876	887	898	909
24800085	24	Quebec	2480	2480085	Mulgrave-et-Derry	4	996	9924.00	387	406	424	443	2236260	2249740	2263220	2276700
24800086	24	Quebec	2480	2480145	Bowman	1	505	5050904.00	660	662	663	665	660	662	663	665
24800087	24	Quebec	2480	2480010	Montebello	5	997	9924.00	560	555	551	546	2236260	2249740	2263220	2276700
24800088	24	Quebec	2480	2480010	Montebello	5	997	9924.00	414	408	403	397	2236260	2249740	2263220	2276700
24800089	24	Quebec	2480	2480015	Notre-Dame-de-Bonsecours	5	997	9924.00	298	295	292	289	2236260	2249740	2263220	2276700
24800090	24	Quebec	2480	2480115	Boileau	5	997	9924.00	349	363	377	391	2236260	2249740	2263220	2276700
24800091	24	Quebec	2480	2480005	Fassett	5	997	9924.00	435	440	444	449	2236260	2249740	2263220	2276700
24810001	24	Quebec	2481	2481017	Gatineau	1	505	5050712.00	617	613	608	604	6302	6345	6388	6431
24810002	24	Quebec	2481	2481017	Gatineau	1	505	5050712.00	380	379	378	377	6302	6345	6388	6431
24810003	24	Quebec	2481	2481017	Gatineau	1	505	5050712.00	473	469	466	462	6302	6345	6388	6431
24810004	24	Quebec	2481	2481017	Gatineau	1	505	5050712.00	366	361	356	351	6302	6345	6388	6431
24810005	24	Quebec	2481	2481017	Gatineau	1	505	5050712.00	463	465	467	469	6302	6345	6388	6431
24810006	24	Quebec	2481	2481017	Gatineau	1	505	5050712.00	458	456	454	452	6302	6345	6388	6431
24810007	24	Quebec	2481	2481017	Gatineau	1	505	5050712.00	491	490	490	489	6302	6345	6388	6431
24810008	24	Quebec	2481	2481017	Gatineau	1	505	5050712.00	1509	1583	1657	1731	6302	6345	6388	6431
24810009	24	Quebec	2481	2481017	Gatineau	1	505	5050712.00	564	561	557	554	6302	6345	6388	6431
24810010	24	Quebec	2481	2481017	Gatineau	1	505	5050712.00	491	485	480	474	6302	6345	6388	6431
24810011	24	Quebec	2481	2481017	Gatineau	1	505	5050710.01	439	434	430	425	5962	5948	5935	5921
24810012	24	Quebec	2481	2481017	Gatineau	1	505	5050712.00	490	483	475	468	6302	6345	6388	6431
24810013	24	Quebec	2481	2481017	Gatineau	1	505	5050711.00	661	691	720	750	6032	6103	6175	6246
24810014	24	Quebec	2481	2481017	Gatineau	1	505	5050711.00	532	526	519	513	6032	6103	6175	6246
24810015	24	Quebec	2481	2481017	Gatineau	1	505	5050711.00	631	635	638	642	6032	6103	6175	6246
24810016	24	Quebec	2481	2481017	Gatineau	1	505	5050711.00	385	386	386	387	6032	6103	6175	6246
24810017	24	Quebec	2481	2481017	Gatineau	1	505	5050711.00	661	715	768	822	6032	6103	6175	6246
24810018	24	Quebec	2481	2481017	Gatineau	1	505	5050711.00	590	586	581	577	6032	6103	6175	6246
24810019	24	Quebec	2481	2481017	Gatineau	1	505	5050711.00	492	490	488	486	6032	6103	6175	6246
24810020	24	Quebec	2481	2481017	Gatineau	1	505	5050711.00	462	462	461	461	6032	6103	6175	6246
24810021	24	Quebec	2481	2481017	Gatineau	1	505	5050711.00	391	389	388	386	6032	6103	6175	6246
24810022	24	Quebec	2481	2481017	Gatineau	1	505	5050711.00	742	742	743	743	6032	6103	6175	6246
24810023	24	Quebec	2481	2481017	Gatineau	1	505	5050711.00	484	483	481	480	6032	6103	6175	6246
24810024	24	Quebec	2481	2481017	Gatineau	1	505	5050710.01	1100	1090	1079	1069	5962	5948	5935	5921
24810026	24	Quebec	2481	2481017	Gatineau	1	505	5050710.01	834	854	875	895	5962	5948	5935	5921
24810027	24	Quebec	2481	2481017	Gatineau	1	505	5050710.01	433	429	426	422	5962	5948	5935	5921
24810028	24	Quebec	2481	2481017	Gatineau	1	505	5050710.01	400	391	383	374	5962	5948	5935	5921
24810029	24	Quebec	2481	2481017	Gatineau	1	505	5050710.01	715	707	698	690	5962	5948	5935	5921
24810030	24	Quebec	2481	2481017	Gatineau	1	505	5050710.01	885	897	908	920	5962	5948	5935	5921
24810031	24	Quebec	2481	2481017	Gatineau	1	505	5050710.02	626	672	719	765	7030	7087	7145	7202
24810032	24	Quebec	2481	2481017	Gatineau	1	505	5050710.02	1568	1557	1547	1536	7030	7087	7145	7202
24810033	24	Quebec	2481	2481017	Gatineau	1	505	5050710.02	1416	1408	1401	1393	7030	7087	7145	7202
24810034	24	Quebec	2481	2481017	Gatineau	1	505	5050710.02	534	527	521	514	7030	7087	7145	7202
24810035	24	Quebec	2481	2481017	Gatineau	1	505	5050710.02	785	775	764	754	7030	7087	7145	7202
24810036	24	Quebec	2481	2481017	Gatineau	1	505	5050710.02	605	602	600	597	7030	7087	7145	7202
24810037	24	Quebec	2481	2481017	Gatineau	1	505	5050710.02	1497	1545	1594	1642	7030	7087	7145	7202
24810038	24	Quebec	2481	2481017	Gatineau	1	505	5050620.01	791	817	842	868	5021	5039	5058	5076
24810039	24	Quebec	2481	2481017	Gatineau	1	505	5050630.01	1225	1225	1224	1224	9067	9178	9288	9399
24810040	24	Quebec	2481	2481017	Gatineau	1	505	5050630.01	562	554	545	537	9067	9178	9288	9399
24810041	24	Quebec	2481	2481017	Gatineau	1	505	5050630.01	1702	1768	1835	1901	9067	9178	9288	9399
24810042	24	Quebec	2481	2481017	Gatineau	1	505	5050630.01	868	852	836	820	9067	9178	9288	9399
24810043	24	Quebec	2481	2481017	Gatineau	1	505	5050630.01	658	653	647	642	9067	9178	9288	9399
24810044	24	Quebec	2481	2481017	Gatineau	1	505	5050630.01	603	598	593	588	9067	9178	9288	9399
24810045	24	Quebec	2481	2481017	Gatineau	1	505	5050630.02	324	320	315	311	4217	4231	4245	4259
24810047	24	Quebec	2481	2481017	Gatineau	1	505	5050630.02	517	527	536	546	4217	4231	4245	4259
24810048	24	Quebec	2481	2481017	Gatineau	1	505	5050630.02	529	533	536	540	4217	4231	4245	4259
24810049	24	Quebec	2481	2481017	Gatineau	1	505	5050630.02	373	370	367	364	4217	4231	4245	4259
24810050	24	Quebec	2481	2481017	Gatineau	1	505	5050630.02	459	458	456	455	4217	4231	4245	4259
24810051	24	Quebec	2481	2481017	Gatineau	1	505	5050630.02	677	680	684	687	4217	4231	4245	4259
24810052	24	Quebec	2481	2481017	Gatineau	1	505	5050630.02	598	609	621	632	4217	4231	4245	4259
24810053	24	Quebec	2481	2481017	Gatineau	1	505	5050630.02	740	735	729	724	4217	4231	4245	4259
24810054	24	Quebec	2481	2481017	Gatineau	1	505	5050610.02	456	457	457	458	2090	2096	2101	2107
24810055	24	Quebec	2481	2481017	Gatineau	1	505	5050610.02	478	482	485	489	2090	2096	2101	2107
24810056	24	Quebec	2481	2481017	Gatineau	1	505	5050612.02	602	597	592	587	854	854	855	855
24810057	24	Quebec	2481	2481017	Gatineau	1	505	5050612.02	252	257	263	268	854	854	855	855
24810058	24	Quebec	2481	2481017	Gatineau	1	505	5050610.02	572	572	571	571	2090	2096	2101	2107
24810059	24	Quebec	2481	2481017	Gatineau	1	505	5050610.02	584	586	587	589	2090	2096	2101	2107
24810060	24	Quebec	2481	2481017	Gatineau	1	505	5050610.01	428	429	431	432	2072	2100	2127	2155
24810061	24	Quebec	2481	2481017	Gatineau	1	505	5050610.01	454	467	479	492	2072	2100	2127	2155
24810062	24	Quebec	2481	2481017	Gatineau	1	505	5050610.01	566	579	591	604	2072	2100	2127	2155
24810063	24	Quebec	2481	2481017	Gatineau	1	505	5050612.01	426	428	429	431	2074	2072	2071	2069
24810065	24	Quebec	2481	2481017	Gatineau	1	505	5050611.00	426	428	430	432	4528	4535	4543	4550
24810066	24	Quebec	2481	2481017	Gatineau	1	505	5050611.00	383	383	384	384	4528	4535	4543	4550
24810067	24	Quebec	2481	2481017	Gatineau	1	505	5050611.00	422	421	420	419	4528	4535	4543	4550
24810068	24	Quebec	2481	2481017	Gatineau	1	505	5050611.00	420	420	420	420	4528	4535	4543	4550
24810069	24	Quebec	2481	2481017	Gatineau	1	505	5050613.01	390	389	387	386	3574	3566	3557	3549
24810070	24	Quebec	2481	2481017	Gatineau	1	505	5050613.01	562	567	572	577	3574	3566	3557	3549
24810071	24	Quebec	2481	2481017	Gatineau	1	505	5050613.01	629	626	624	621	3574	3566	3557	3549
24810072	24	Quebec	2481	2481017	Gatineau	1	505	5050613.01	451	447	444	440	3574	3566	3557	3549
24810073	24	Quebec	2481	2481017	Gatineau	1	505	5050613.01	254	252	251	249	3574	3566	3557	3549
24810074	24	Quebec	2481	2481017	Gatineau	1	505	5050611.00	474	478	483	487	4528	4535	4543	4550
24810075	24	Quebec	2481	2481017	Gatineau	1	505	5050612.01	315	319	322	326	2074	2072	2071	2069
24810076	24	Quebec	2481	2481017	Gatineau	1	505	5050613.04	569	570	571	572	3517	3526	3536	3545
24810077	24	Quebec	2481	2481017	Gatineau	1	505	5050612.01	466	464	461	459	2074	2072	2071	2069
24810078	24	Quebec	2481	2481017	Gatineau	1	505	5050612.01	417	406	395	384	2074	2072	2071	2069
24810079	24	Quebec	2481	2481017	Gatineau	1	505	5050612.01	450	456	463	469	2074	2072	2071	2069
24810080	24	Quebec	2481	2481017	Gatineau	1	505	5050613.04	483	489	495	501	3517	3526	3536	3545
24810081	24	Quebec	2481	2481017	Gatineau	1	505	5050613.04	536	537	537	538	3517	3526	3536	3545
24810082	24	Quebec	2481	2481017	Gatineau	1	505	5050613.04	536	540	545	549	3517	3526	3536	3545
24810083	24	Quebec	2481	2481017	Gatineau	1	505	5050613.04	413	412	412	411	3517	3526	3536	3545
24810084	24	Quebec	2481	2481017	Gatineau	1	505	5050613.04	444	437	429	422	3517	3526	3536	3545
24810085	24	Quebec	2481	2481017	Gatineau	1	505	5050613.04	536	541	547	552	3517	3526	3536	3545
24810086	24	Quebec	2481	2481017	Gatineau	1	505	5050613.05	392	392	391	391	7514	7478	7442	7406
24810088	24	Quebec	2481	2481017	Gatineau	1	505	5050613.05	545	547	548	550	7514	7478	7442	7406
24810089	24	Quebec	2481	2481017	Gatineau	1	505	5050613.05	532	531	530	529	7514	7478	7442	7406
24810090	24	Quebec	2481	2481017	Gatineau	1	505	5050613.05	311	309	306	304	7514	7478	7442	7406
24810091	24	Quebec	2481	2481017	Gatineau	1	505	5050613.05	299	294	290	285	7514	7478	7442	7406
24810094	24	Quebec	2481	2481017	Gatineau	1	505	5050613.05	751	752	754	755	7514	7478	7442	7406
24810095	24	Quebec	2481	2481017	Gatineau	1	505	5050613.05	900	900	900	900	7514	7478	7442	7406
24810096	24	Quebec	2481	2481017	Gatineau	1	505	5050620.03	450	456	461	467	3783	3775	3768	3760
24810097	24	Quebec	2481	2481017	Gatineau	1	505	5050620.04	393	389	386	382	5026	5016	5005	4995
24810098	24	Quebec	2481	2481017	Gatineau	1	505	5050620.04	1651	1650	1648	1647	5026	5016	5005	4995
24810100	24	Quebec	2481	2481017	Gatineau	1	505	5050620.03	1111	1099	1088	1076	3783	3775	3768	3760
24810101	24	Quebec	2481	2481017	Gatineau	1	505	5050620.04	479	478	477	476	5026	5016	5005	4995
24810102	24	Quebec	2481	2481017	Gatineau	1	505	5050620.04	1198	1182	1167	1151	5026	5016	5005	4995
24810103	24	Quebec	2481	2481017	Gatineau	1	505	5050620.03	573	576	579	582	3783	3775	3768	3760
24810104	24	Quebec	2481	2481017	Gatineau	1	505	5050620.03	280	280	281	281	3783	3775	3768	3760
24810105	24	Quebec	2481	2481017	Gatineau	1	505	5050620.03	979	972	966	959	3783	3775	3768	3760
24810106	24	Quebec	2481	2481017	Gatineau	1	505	5050620.03	391	392	393	394	3783	3775	3768	3760
24810108	24	Quebec	2481	2481017	Gatineau	1	505	5050602.03	589	614	638	663	7206	7092	6977	6863
24810109	24	Quebec	2481	2481017	Gatineau	1	505	5050602.03	340	339	337	336	7206	7092	6977	6863
24810110	24	Quebec	2481	2481017	Gatineau	1	505	5050602.03	322	318	315	311	7206	7092	6977	6863
24810111	24	Quebec	2481	2481017	Gatineau	1	505	5050602.03	333	334	334	335	7206	7092	6977	6863
24810112	24	Quebec	2481	2481017	Gatineau	1	505	5050602.03	340	337	335	332	7206	7092	6977	6863
24810113	24	Quebec	2481	2481017	Gatineau	1	505	5050602.03	325	320	316	311	7206	7092	6977	6863
24810114	24	Quebec	2481	2481017	Gatineau	1	505	5050602.03	695	710	725	740	7206	7092	6977	6863
24810115	24	Quebec	2481	2481017	Gatineau	1	505	5050602.03	1305	1262	1218	1175	7206	7092	6977	6863
24810116	24	Quebec	2481	2481017	Gatineau	1	505	5050602.02	228	220	211	203	2874	2890	2907	2923
24810117	24	Quebec	2481	2481017	Gatineau	1	505	5050602.01	498	497	495	494	3859	3862	3865	3868
24810118	24	Quebec	2481	2481017	Gatineau	1	505	5050602.01	400	399	399	398	3859	3862	3865	3868
24810119	24	Quebec	2481	2481017	Gatineau	1	505	5050602.01	391	394	398	401	3859	3862	3865	3868
24810120	24	Quebec	2481	2481017	Gatineau	1	505	5050600.00	389	393	398	402	2724	2725	2726	2727
24810121	24	Quebec	2481	2481017	Gatineau	1	505	5050602.01	421	416	411	406	3859	3862	3865	3868
24810122	24	Quebec	2481	2481017	Gatineau	1	505	5050602.02	698	706	714	722	2874	2890	2907	2923
24810123	24	Quebec	2481	2481017	Gatineau	1	505	5050602.02	1277	1287	1298	1308	2874	2890	2907	2923
24810124	24	Quebec	2481	2481017	Gatineau	1	505	5050602.02	671	677	684	690	2874	2890	2907	2923
24810125	24	Quebec	2481	2481017	Gatineau	1	505	5050602.01	1069	1086	1102	1119	3859	3862	3865	3868
24810126	24	Quebec	2481	2481017	Gatineau	1	505	5050610.01	624	625	626	627	2072	2100	2127	2155
24810127	24	Quebec	2481	2481017	Gatineau	1	505	5050611.00	620	632	645	657	4528	4535	4543	4550
24810128	24	Quebec	2481	2481017	Gatineau	1	505	5050611.00	333	333	332	332	4528	4535	4543	4550
24810129	24	Quebec	2481	2481017	Gatineau	1	505	5050611.00	573	568	563	558	4528	4535	4543	4550
24810130	24	Quebec	2481	2481017	Gatineau	1	505	5050611.00	430	430	430	430	4528	4535	4543	4550
24810131	24	Quebec	2481	2481017	Gatineau	1	505	5050611.00	446	441	437	432	4528	4535	4543	4550
24810132	24	Quebec	2481	2481017	Gatineau	1	505	5050613.01	390	383	377	370	3574	3566	3557	3549
24810133	24	Quebec	2481	2481017	Gatineau	1	505	5050613.01	387	388	388	389	3574	3566	3557	3549
24810134	24	Quebec	2481	2481017	Gatineau	1	505	5050613.01	510	513	515	518	3574	3566	3557	3549
24810135	24	Quebec	2481	2481017	Gatineau	1	505	5050602.03	2128	2029	1930	1831	7206	7092	6977	6863
24810136	24	Quebec	2481	2481017	Gatineau	1	505	5050602.03	475	473	472	470	7206	7092	6977	6863
24810137	24	Quebec	2481	2481017	Gatineau	1	505	5050600.00	641	634	626	619	2724	2725	2726	2727
24810138	24	Quebec	2481	2481017	Gatineau	1	505	5050600.00	593	575	558	540	2724	2725	2726	2727
24810139	24	Quebec	2481	2481017	Gatineau	1	505	5050600.00	392	409	425	442	2724	2725	2726	2727
24810140	24	Quebec	2481	2481017	Gatineau	1	505	5050600.00	296	296	295	295	2724	2725	2726	2727
24810141	24	Quebec	2481	2481017	Gatineau	1	505	5050602.01	435	430	425	420	3859	3862	3865	3868
24810142	24	Quebec	2481	2481017	Gatineau	1	505	5050602.01	265	261	256	252	3859	3862	3865	3868
24810143	24	Quebec	2481	2481017	Gatineau	1	505	5050602.01	380	379	379	378	3859	3862	3865	3868
24810145	24	Quebec	2481	2481017	Gatineau	1	505	5050601.01	824	843	863	882	4655	4609	4563	4517
24810146	24	Quebec	2481	2481017	Gatineau	1	505	5050601.01	516	520	524	528	4655	4609	4563	4517
24810147	24	Quebec	2481	2481017	Gatineau	1	505	5050601.01	564	563	563	562	4655	4609	4563	4517
24810148	24	Quebec	2481	2481017	Gatineau	1	505	5050601.01	382	382	383	383	4655	4609	4563	4517
24810149	24	Quebec	2481	2481017	Gatineau	1	505	5050601.01	489	488	488	487	4655	4609	4563	4517
24810150	24	Quebec	2481	2481017	Gatineau	1	505	5050600.00	413	418	424	429	2724	2725	2726	2727
24810151	24	Quebec	2481	2481017	Gatineau	1	505	5050601.01	274	233	193	152	4655	4609	4563	4517
24810152	24	Quebec	2481	2481017	Gatineau	1	505	5050601.01	585	557	528	500	4655	4609	4563	4517
24810153	24	Quebec	2481	2481017	Gatineau	1	505	5050601.01	394	395	395	396	4655	4609	4563	4517
24810155	24	Quebec	2481	2481017	Gatineau	1	505	5050601.02	554	546	538	530	2108	2083	2059	2034
24810156	24	Quebec	2481	2481017	Gatineau	1	505	5050601.02	381	377	372	368	2108	2083	2059	2034
24810157	24	Quebec	2481	2481017	Gatineau	1	505	5050601.02	356	351	347	342	2108	2083	2059	2034
24810158	24	Quebec	2481	2481017	Gatineau	1	505	5050601.02	444	442	439	437	2108	2083	2059	2034
24810159	24	Quebec	2481	2481017	Gatineau	1	505	5050601.02	373	368	362	357	2108	2083	2059	2034
24810160	24	Quebec	2481	2481017	Gatineau	1	505	5050601.03	419	420	420	421	4158	4128	4099	4069
24810161	24	Quebec	2481	2481017	Gatineau	1	505	5050601.03	580	570	560	550	4158	4128	4099	4069
24810162	24	Quebec	2481	2481017	Gatineau	1	505	5050601.03	772	769	766	763	4158	4128	4099	4069
24810163	24	Quebec	2481	2481017	Gatineau	1	505	5050601.03	449	446	442	439	4158	4128	4099	4069
24810164	24	Quebec	2481	2481017	Gatineau	1	505	5050602.03	354	356	357	359	7206	7092	6977	6863
24810165	24	Quebec	2481	2481017	Gatineau	1	505	5050601.03	461	459	458	456	4158	4128	4099	4069
24810166	24	Quebec	2481	2481017	Gatineau	1	505	5050601.03	370	364	359	353	4158	4128	4099	4069
24810167	24	Quebec	2481	2481017	Gatineau	1	505	5050601.03	324	320	317	313	4158	4128	4099	4069
24810168	24	Quebec	2481	2481017	Gatineau	1	505	5050601.03	459	457	454	452	4158	4128	4099	4069
24810169	24	Quebec	2481	2481017	Gatineau	1	505	5050601.03	324	323	323	322	4158	4128	4099	4069
24810170	24	Quebec	2481	2481017	Gatineau	1	505	5050840.00	645	645	644	644	5369	5362	5355	5348
24810171	24	Quebec	2481	2481017	Gatineau	1	505	5050840.00	534	527	519	512	5369	5362	5355	5348
24810172	24	Quebec	2481	2481017	Gatineau	1	505	5050840.00	397	393	389	385	5369	5362	5355	5348
24810173	24	Quebec	2481	2481017	Gatineau	1	505	5050840.00	352	351	350	349	5369	5362	5355	5348
24810174	24	Quebec	2481	2481017	Gatineau	1	505	5050840.00	459	466	474	481	5369	5362	5355	5348
24810175	24	Quebec	2481	2481017	Gatineau	1	505	5050840.00	312	320	327	335	5369	5362	5355	5348
24810176	24	Quebec	2481	2481017	Gatineau	1	505	5050840.00	488	493	497	502	5369	5362	5355	5348
24810177	24	Quebec	2481	2481017	Gatineau	1	505	5050840.00	454	453	453	452	5369	5362	5355	5348
24810178	24	Quebec	2481	2481017	Gatineau	1	505	5050840.00	595	585	576	566	5369	5362	5355	5348
24810179	24	Quebec	2481	2481017	Gatineau	1	505	5050840.00	446	443	440	437	5369	5362	5355	5348
24810180	24	Quebec	2481	2481017	Gatineau	1	505	5050840.00	688	687	685	684	5369	5362	5355	5348
24810182	24	Quebec	2481	2481017	Gatineau	1	505	5050841.04	1320	1314	1309	1303	6073	5971	5868	5766
24810183	24	Quebec	2481	2481017	Gatineau	1	505	5050841.04	468	462	455	449	6073	5971	5868	5766
24810184	24	Quebec	2481	2481017	Gatineau	1	505	5050841.04	545	547	548	550	6073	5971	5868	5766
24810185	24	Quebec	2481	2481017	Gatineau	1	505	5050841.04	511	505	500	494	6073	5971	5868	5766
24810186	24	Quebec	2481	2481017	Gatineau	1	505	5050841.03	1274	1280	1286	1292	9311	9340	9369	9398
24810187	24	Quebec	2481	2481017	Gatineau	1	505	5050841.03	496	491	485	480	9311	9340	9369	9398
24810188	24	Quebec	2481	2481017	Gatineau	1	505	5050841.03	333	333	334	334	9311	9340	9369	9398
24810189	24	Quebec	2481	2481017	Gatineau	1	505	5050841.03	1119	1131	1142	1154	9311	9340	9369	9398
24810190	24	Quebec	2481	2481017	Gatineau	1	505	5050841.03	1233	1231	1228	1226	9311	9340	9369	9398
24810191	24	Quebec	2481	2481017	Gatineau	1	505	5050841.03	397	390	382	375	9311	9340	9369	9398
24810192	24	Quebec	2481	2481017	Gatineau	1	505	5050841.03	501	496	492	487	9311	9340	9369	9398
24810193	24	Quebec	2481	2481017	Gatineau	1	505	5050841.03	401	390	380	369	9311	9340	9369	9398
24810194	24	Quebec	2481	2481017	Gatineau	1	505	5050841.04	720	719	719	718	6073	5971	5868	5766
24810195	24	Quebec	2481	2481017	Gatineau	1	505	5050841.03	540	533	527	520	9311	9340	9369	9398
24810196	24	Quebec	2481	2481017	Gatineau	1	505	5050841.04	608	608	609	609	6073	5971	5868	5766
24810197	24	Quebec	2481	2481017	Gatineau	1	505	5050841.04	448	439	429	420	6073	5971	5868	5766
24810198	24	Quebec	2481	2481017	Gatineau	1	505	5050841.04	452	454	456	458	6073	5971	5868	5766
24810199	24	Quebec	2481	2481017	Gatineau	1	505	5050841.04	1002	923	843	764	6073	5971	5868	5766
24810200	24	Quebec	2481	2481017	Gatineau	1	505	5050511.02	575	583	591	599	7269	7251	7232	7214
24810201	24	Quebec	2481	2481017	Gatineau	1	505	5050511.02	950	944	938	932	7269	7251	7232	7214
24810202	24	Quebec	2481	2481017	Gatineau	1	505	5050511.02	1191	1183	1174	1166	7269	7251	7232	7214
24810203	24	Quebec	2481	2481017	Gatineau	1	505	5050511.02	405	409	413	417	7269	7251	7232	7214
24810204	24	Quebec	2481	2481017	Gatineau	1	505	5050511.02	584	594	603	613	7269	7251	7232	7214
24810205	24	Quebec	2481	2481017	Gatineau	1	505	5050511.02	525	517	510	502	7269	7251	7232	7214
24810206	24	Quebec	2481	2481017	Gatineau	1	505	5050511.02	309	306	304	301	7269	7251	7232	7214
24810207	24	Quebec	2481	2481017	Gatineau	1	505	5050511.02	1271	1253	1236	1218	7269	7251	7232	7214
24810208	24	Quebec	2481	2481017	Gatineau	1	505	5050511.02	299	296	294	291	7269	7251	7232	7214
24810209	24	Quebec	2481	2481017	Gatineau	1	505	5050511.02	361	355	348	342	7269	7251	7232	7214
24810210	24	Quebec	2481	2481017	Gatineau	1	505	5050511.02	800	811	821	832	7269	7251	7232	7214
24810211	24	Quebec	2481	2481017	Gatineau	1	505	5050511.01	902	903	905	906	6885	6891	6898	6904
24810212	24	Quebec	2481	2481017	Gatineau	1	505	5050511.01	466	470	474	478	6885	6891	6898	6904
24810213	24	Quebec	2481	2481017	Gatineau	1	505	5050511.01	502	501	501	500	6885	6891	6898	6904
24810214	24	Quebec	2481	2481017	Gatineau	1	505	5050510.01	529	524	520	515	4913	4951	4990	5028
24810215	24	Quebec	2481	2481017	Gatineau	1	505	5050510.01	708	726	745	763	4913	4951	4990	5028
24810216	24	Quebec	2481	2481017	Gatineau	1	505	5050510.01	528	529	530	531	4913	4951	4990	5028
24810217	24	Quebec	2481	2481017	Gatineau	1	505	5050510.01	245	248	250	253	4913	4951	4990	5028
24810218	24	Quebec	2481	2481017	Gatineau	1	505	5050510.01	393	393	392	392	4913	4951	4990	5028
24810219	24	Quebec	2481	2481017	Gatineau	1	505	5050510.01	375	377	379	381	4913	4951	4990	5028
24810220	24	Quebec	2481	2481017	Gatineau	1	505	5050510.01	533	530	527	524	4913	4951	4990	5028
24810221	24	Quebec	2481	2481017	Gatineau	1	505	5050510.01	428	438	448	458	4913	4951	4990	5028
24810222	24	Quebec	2481	2481017	Gatineau	1	505	5050511.01	544	542	540	538	6885	6891	6898	6904
24810224	24	Quebec	2481	2481017	Gatineau	1	505	5050511.01	522	515	509	502	6885	6891	6898	6904
24810225	24	Quebec	2481	2481017	Gatineau	1	505	5050511.01	1228	1259	1289	1320	6885	6891	6898	6904
24810226	24	Quebec	2481	2481017	Gatineau	1	505	5050510.01	416	415	413	412	4913	4951	4990	5028
24810227	24	Quebec	2481	2481017	Gatineau	1	505	5050510.01	445	451	456	462	4913	4951	4990	5028
24810228	24	Quebec	2481	2481017	Gatineau	1	505	5050509.00	438	432	426	420	2742	2764	2787	2809
24810229	24	Quebec	2481	2481017	Gatineau	1	505	5050508.00	845	848	852	855	2984	3002	3021	3039
24810230	24	Quebec	2481	2481017	Gatineau	1	505	5050508.00	738	750	762	774	2984	3002	3021	3039
24810231	24	Quebec	2481	2481017	Gatineau	1	505	5050508.00	291	289	286	284	2984	3002	3021	3039
24810232	24	Quebec	2481	2481017	Gatineau	1	505	5050508.00	439	445	452	458	2984	3002	3021	3039
24810233	24	Quebec	2481	2481017	Gatineau	1	505	5050508.00	672	670	669	667	2984	3002	3021	3039
24810234	24	Quebec	2481	2481017	Gatineau	1	505	5050509.00	482	493	503	514	2742	2764	2787	2809
24810235	24	Quebec	2481	2481017	Gatineau	1	505	5050509.00	385	387	388	390	2742	2764	2787	2809
24810236	24	Quebec	2481	2481017	Gatineau	1	505	5050509.00	352	356	360	364	2742	2764	2787	2809
24810237	24	Quebec	2481	2481017	Gatineau	1	505	5050509.00	646	664	681	699	2742	2764	2787	2809
24810238	24	Quebec	2481	2481017	Gatineau	1	505	5050510.02	484	480	475	471	2985	2971	2957	2943
24810239	24	Quebec	2481	2481017	Gatineau	1	505	5050510.02	853	829	806	782	2985	2971	2957	2943
24810241	24	Quebec	2481	2481017	Gatineau	1	505	5050510.02	618	616	615	613	2985	2971	2957	2943
24810242	24	Quebec	2481	2481017	Gatineau	1	505	5050510.02	519	529	539	549	2985	2971	2957	2943
24810243	24	Quebec	2481	2481017	Gatineau	1	505	5050510.02	511	517	522	528	2985	2971	2957	2943
24810244	24	Quebec	2481	2481017	Gatineau	1	505	5050509.00	440	434	427	421	2742	2764	2787	2809
24810245	24	Quebec	2481	2481017	Gatineau	1	505	5050510.01	314	321	329	336	4913	4951	4990	5028
24810247	24	Quebec	2481	2481017	Gatineau	1	505	5050504.04	881	864	848	831	5275	5355	5435	5515
24810248	24	Quebec	2481	2481017	Gatineau	1	505	5050504.04	571	569	566	564	5275	5355	5435	5515
24810249	24	Quebec	2481	2481017	Gatineau	1	505	5050504.04	435	433	430	428	5275	5355	5435	5515
24810250	24	Quebec	2481	2481017	Gatineau	1	505	5050504.04	2070	2157	2243	2330	5275	5355	5435	5515
24810253	24	Quebec	2481	2481017	Gatineau	1	505	5050504.05	1294	1268	1242	1216	4618	4583	4547	4512
24810254	24	Quebec	2481	2481017	Gatineau	1	505	5050504.05	488	488	487	487	4618	4583	4547	4512
24810255	24	Quebec	2481	2481017	Gatineau	1	505	5050504.05	896	895	894	893	4618	4583	4547	4512
24810256	24	Quebec	2481	2481017	Gatineau	1	505	5050504.05	921	915	910	904	4618	4583	4547	4512
24810257	24	Quebec	2481	2481017	Gatineau	1	505	5050504.01	325	329	334	338	6191	6279	6368	6456
24810260	24	Quebec	2481	2481017	Gatineau	1	505	5050504.01	669	662	654	647	6191	6279	6368	6456
24810261	24	Quebec	2481	2481017	Gatineau	1	505	5050504.01	971	976	982	987	6191	6279	6368	6456
24810262	24	Quebec	2481	2481017	Gatineau	1	505	5050504.01	274	273	273	272	6191	6279	6368	6456
24810263	24	Quebec	2481	2481017	Gatineau	1	505	5050504.01	881	939	996	1054	6191	6279	6368	6456
24810264	24	Quebec	2481	2481017	Gatineau	1	505	5050504.01	408	411	413	416	6191	6279	6368	6456
24810265	24	Quebec	2481	2481017	Gatineau	1	505	5050504.01	591	603	614	626	6191	6279	6368	6456
24810266	24	Quebec	2481	2481017	Gatineau	1	505	5050504.01	852	852	853	853	6191	6279	6368	6456
24810267	24	Quebec	2481	2481017	Gatineau	1	505	5050503.00	584	586	589	591	1834	1830	1826	1822
24810268	24	Quebec	2481	2481017	Gatineau	1	505	5050505.00	432	436	440	444	3408	3426	3443	3461
24810269	24	Quebec	2481	2481017	Gatineau	1	505	5050505.00	466	464	463	461	3408	3426	3443	3461
24810270	24	Quebec	2481	2481017	Gatineau	1	505	5050505.00	635	632	628	625	3408	3426	3443	3461
24810271	24	Quebec	2481	2481017	Gatineau	1	505	5050505.00	399	402	405	408	3408	3426	3443	3461
24810272	24	Quebec	2481	2481017	Gatineau	1	505	5050505.00	443	442	440	439	3408	3426	3443	3461
24810273	24	Quebec	2481	2481017	Gatineau	1	505	5050506.00	356	366	377	387	4690	4712	4733	4755
24810274	24	Quebec	2481	2481017	Gatineau	1	505	5050506.00	515	515	516	516	4690	4712	4733	4755
24810275	24	Quebec	2481	2481017	Gatineau	1	505	5050506.00	516	509	502	495	4690	4712	4733	4755
24810276	24	Quebec	2481	2481017	Gatineau	1	505	5050506.00	382	381	381	380	4690	4712	4733	4755
24810277	24	Quebec	2481	2481017	Gatineau	1	505	5050506.00	347	346	346	345	4690	4712	4733	4755
24810278	24	Quebec	2481	2481017	Gatineau	1	505	5050506.00	449	462	476	489	4690	4712	4733	4755
24810279	24	Quebec	2481	2481017	Gatineau	1	505	5050506.00	343	338	332	327	4690	4712	4733	4755
24810280	24	Quebec	2481	2481017	Gatineau	1	505	5050506.00	476	479	481	484	4690	4712	4733	4755
24810281	24	Quebec	2481	2481017	Gatineau	1	505	5050506.00	421	421	420	420	4690	4712	4733	4755
24810282	24	Quebec	2481	2481017	Gatineau	1	505	5050506.00	483	491	500	508	4690	4712	4733	4755
24810283	24	Quebec	2481	2481017	Gatineau	1	505	5050506.00	403	403	403	403	4690	4712	4733	4755
24810284	24	Quebec	2481	2481017	Gatineau	1	505	5050505.00	396	399	402	405	3408	3426	3443	3461
24810285	24	Quebec	2481	2481017	Gatineau	1	505	5050505.00	636	651	665	680	3408	3426	3443	3461
24810286	24	Quebec	2481	2481017	Gatineau	1	505	5050502.00	485	485	486	486	2056	2263	2470	2677
24810287	24	Quebec	2481	2481017	Gatineau	1	505	5050502.00	738	891	1045	1198	2056	2263	2470	2677
24810288	24	Quebec	2481	2481017	Gatineau	1	505	5050502.00	431	430	429	428	2056	2263	2470	2677
24810289	24	Quebec	2481	2481017	Gatineau	1	505	5050501.00	274	275	277	278	1725	1748	1770	1793
24810290	24	Quebec	2481	2481017	Gatineau	1	505	5050501.00	304	300	296	292	1725	1748	1770	1793
24810291	24	Quebec	2481	2481017	Gatineau	1	505	5050501.00	505	511	516	522	1725	1748	1770	1793
24810292	24	Quebec	2481	2481017	Gatineau	1	505	5050507.00	472	469	466	463	4438	4507	4576	4645
24810293	24	Quebec	2481	2481017	Gatineau	1	505	5050507.00	249	256	262	269	4438	4507	4576	4645
24810294	24	Quebec	2481	2481017	Gatineau	1	505	5050507.00	254	256	259	261	4438	4507	4576	4645
24810295	24	Quebec	2481	2481017	Gatineau	1	505	5050507.00	333	340	348	355	4438	4507	4576	4645
24810296	24	Quebec	2481	2481017	Gatineau	1	505	5050500.00	944	967	989	1012	2270	2382	2493	2605
24810297	24	Quebec	2481	2481017	Gatineau	1	505	5050500.00	398	406	415	423	2270	2382	2493	2605
24810298	24	Quebec	2481	2481017	Gatineau	1	505	5050500.00	573	620	666	713	2270	2382	2493	2605
24810299	24	Quebec	2481	2481017	Gatineau	1	505	5050501.00	642	662	681	701	1725	1748	1770	1793
24810300	24	Quebec	2481	2481017	Gatineau	1	505	5050502.00	402	456	511	565	2056	2263	2470	2677
24810301	24	Quebec	2481	2481017	Gatineau	1	505	5050503.00	303	308	312	317	1834	1830	1826	1822
24810302	24	Quebec	2481	2481017	Gatineau	1	505	5050503.00	555	549	542	536	1834	1830	1826	1822
24810303	24	Quebec	2481	2481017	Gatineau	1	505	5050503.00	392	387	383	378	1834	1830	1826	1822
24810304	24	Quebec	2481	2481017	Gatineau	1	505	5050500.00	355	389	423	457	2270	2382	2493	2605
24810305	24	Quebec	2481	2481017	Gatineau	1	505	5050507.00	666	665	664	663	4438	4507	4576	4645
24810306	24	Quebec	2481	2481017	Gatineau	1	505	5050507.00	885	886	888	889	4438	4507	4576	4645
24810307	24	Quebec	2481	2481017	Gatineau	1	505	5050507.00	472	479	487	494	4438	4507	4576	4645
24810308	24	Quebec	2481	2481017	Gatineau	1	505	5050507.00	792	824	857	889	4438	4507	4576	4645
24810309	24	Quebec	2481	2481017	Gatineau	1	505	5050507.00	317	331	346	360	4438	4507	4576	4645
24810310	24	Quebec	2481	2481017	Gatineau	1	505	5050821.02	2124	2256	2388	2520	4508	4641	4773	4906
24810313	24	Quebec	2481	2481017	Gatineau	1	505	5050821.01	499	547	596	644	8648	8822	8995	9169
24810314	24	Quebec	2481	2481017	Gatineau	1	505	5050821.01	2533	2582	2632	2681	8648	8822	8995	9169
24810315	24	Quebec	2481	2481017	Gatineau	1	505	5050821.01	541	540	538	537	8648	8822	8995	9169
24810316	24	Quebec	2481	2481017	Gatineau	1	505	5050821.01	2268	2265	2261	2258	8648	8822	8995	9169
24810317	24	Quebec	2481	2481017	Gatineau	1	505	5050820.00	463	464	466	467	7627	7616	7604	7593
24810318	24	Quebec	2481	2481017	Gatineau	1	505	5050820.00	2035	2039	2042	2046	7627	7616	7604	7593
24810319	24	Quebec	2481	2481017	Gatineau	1	505	5050820.00	1174	1177	1181	1184	7627	7616	7604	7593
24810320	24	Quebec	2481	2481017	Gatineau	1	505	5050820.00	531	527	523	519	7627	7616	7604	7593
24810321	24	Quebec	2481	2481017	Gatineau	1	505	5050820.00	576	569	562	555	7627	7616	7604	7593
24810322	24	Quebec	2481	2481017	Gatineau	1	505	5050811.01	409	411	413	415	3889	3892	3896	3899
24810323	24	Quebec	2481	2481017	Gatineau	1	505	5050811.01	648	640	631	623	3889	3892	3896	3899
24810324	24	Quebec	2481	2481017	Gatineau	1	505	5050811.01	406	408	411	413	3889	3892	3896	3899
24810325	24	Quebec	2481	2481017	Gatineau	1	505	5050811.01	461	464	468	471	3889	3892	3896	3899
24810326	24	Quebec	2481	2481017	Gatineau	1	505	5050811.02	371	369	367	365	5353	5417	5480	5544
24810327	24	Quebec	2481	2481017	Gatineau	1	505	5050811.02	365	363	360	358	5353	5417	5480	5544
24810328	24	Quebec	2481	2481017	Gatineau	1	505	5050810.02	740	758	777	795	4859	4880	4902	4923
24810329	24	Quebec	2481	2481017	Gatineau	1	505	5050810.01	447	450	454	457	4673	4675	4676	4678
24810330	24	Quebec	2481	2481017	Gatineau	1	505	5050810.01	364	362	361	359	4673	4675	4676	4678
24810331	24	Quebec	2481	2481017	Gatineau	1	505	5050810.01	381	386	392	397	4673	4675	4676	4678
24810332	24	Quebec	2481	2481017	Gatineau	1	505	5050810.01	1230	1224	1218	1212	4673	4675	4676	4678
24810333	24	Quebec	2481	2481017	Gatineau	1	505	5050810.01	1154	1149	1145	1140	4673	4675	4676	4678
24810334	24	Quebec	2481	2481017	Gatineau	1	505	5050810.01	639	635	630	626	4673	4675	4676	4678
24810335	24	Quebec	2481	2481017	Gatineau	1	505	5050810.01	458	468	477	487	4673	4675	4676	4678
24810336	24	Quebec	2481	2481017	Gatineau	1	505	5050811.01	812	808	805	801	3889	3892	3896	3899
24810337	24	Quebec	2481	2481017	Gatineau	1	505	5050811.01	302	306	311	315	3889	3892	3896	3899
24810338	24	Quebec	2481	2481017	Gatineau	1	505	5050811.01	405	405	406	406	3889	3892	3896	3899
24810339	24	Quebec	2481	2481017	Gatineau	1	505	5050811.01	447	449	452	454	3889	3892	3896	3899
24810341	24	Quebec	2481	2481017	Gatineau	1	505	5050810.02	964	1011	1059	1106	4859	4880	4902	4923
24810342	24	Quebec	2481	2481017	Gatineau	1	505	5050810.02	418	365	313	260	4859	4880	4902	4923
24810343	24	Quebec	2481	2481017	Gatineau	1	505	5050810.02	1150	1153	1157	1160	4859	4880	4902	4923
24810344	24	Quebec	2481	2481017	Gatineau	1	505	5050810.02	279	276	274	271	4859	4880	4902	4923
24810345	24	Quebec	2481	2481017	Gatineau	1	505	5050810.02	554	552	549	547	4859	4880	4902	4923
24810346	24	Quebec	2481	2481017	Gatineau	1	505	5050810.02	755	764	774	783	4859	4880	4902	4923
24810347	24	Quebec	2481	2481017	Gatineau	1	505	5050811.02	345	350	356	361	5353	5417	5480	5544
24810348	24	Quebec	2481	2481017	Gatineau	1	505	5050811.02	744	746	749	751	5353	5417	5480	5544
24810349	24	Quebec	2481	2481017	Gatineau	1	505	5050811.02	541	535	530	524	5353	5417	5480	5544
24810350	24	Quebec	2481	2481017	Gatineau	1	505	5050811.02	512	514	517	519	5353	5417	5480	5544
24810351	24	Quebec	2481	2481017	Gatineau	1	505	5050811.02	518	516	513	511	5353	5417	5480	5544
24810352	24	Quebec	2481	2481017	Gatineau	1	505	5050811.02	810	790	771	751	5353	5417	5480	5544
24810353	24	Quebec	2481	2481017	Gatineau	1	505	5050811.02	1147	1233	1318	1404	5353	5417	5480	5544
24810354	24	Quebec	2481	2481017	Gatineau	1	505	5050820.00	494	489	484	479	7627	7616	7604	7593
24810355	24	Quebec	2481	2481017	Gatineau	1	505	5050820.00	572	573	574	575	7627	7616	7604	7593
24810356	24	Quebec	2481	2481017	Gatineau	1	505	5050820.00	439	432	426	419	7627	7616	7604	7593
24810357	24	Quebec	2481	2481017	Gatineau	1	505	5050820.00	357	362	368	373	7627	7616	7604	7593
24810358	24	Quebec	2481	2481017	Gatineau	1	505	5050820.00	426	427	427	428	7627	7616	7604	7593
24810359	24	Quebec	2481	2481017	Gatineau	1	505	5050820.00	214	211	209	206	7627	7616	7604	7593
24810360	24	Quebec	2481	2481017	Gatineau	1	505	5050820.00	346	345	343	342	7627	7616	7604	7593
24810362	24	Quebec	2481	2481017	Gatineau	1	505	5050822.06	332	337	343	348	13370	13933	14496	15059
24810363	24	Quebec	2481	2481017	Gatineau	1	505	5050822.06	437	437	438	438	13370	13933	14496	15059
24810364	24	Quebec	2481	2481017	Gatineau	1	505	5050822.06	901	905	910	914	13370	13933	14496	15059
24810367	24	Quebec	2481	2481017	Gatineau	1	505	5050822.03	811	826	840	855	2632	2608	2584	2560
24810368	24	Quebec	2481	2481017	Gatineau	1	505	5050822.03	492	496	500	504	2632	2608	2584	2560
24810369	24	Quebec	2481	2481017	Gatineau	1	505	5050822.03	1329	1286	1244	1201	2632	2608	2584	2560
24810370	24	Quebec	2481	2481017	Gatineau	1	505	5050800.00	473	466	460	453	1427	1417	1407	1397
24810371	24	Quebec	2481	2481017	Gatineau	1	505	5050800.00	416	418	421	423	1427	1417	1407	1397
24810372	24	Quebec	2481	2481017	Gatineau	1	505	5050800.00	538	532	527	521	1427	1417	1407	1397
24810373	24	Quebec	2481	2481017	Gatineau	1	505	5050821.01	1151	1229	1308	1386	8648	8822	8995	9169
24810374	24	Quebec	2481	2481017	Gatineau	1	505	5050511.01	749	743	737	731	6885	6891	6898	6904
24810375	24	Quebec	2481	2481017	Gatineau	1	505	5050511.01	222	218	213	209	6885	6891	6898	6904
24810376	24	Quebec	2481	2481017	Gatineau	1	505	5050511.01	756	756	755	755	6885	6891	6898	6904
24810377	24	Quebec	2481	2481017	Gatineau	1	505	5050511.01	498	498	498	498	6885	6891	6898	6904
24810378	24	Quebec	2481	2481017	Gatineau	1	505	5050511.01	496	486	477	467	6885	6891	6898	6904
24810379	24	Quebec	2481	2481017	Gatineau	1	505	5050841.03	3017	3065	3113	3161	9311	9340	9369	9398
24810380	24	Quebec	2481	2481017	Gatineau	1	505	5050620.01	663	654	644	635	5021	5039	5058	5076
24810381	24	Quebec	2481	2481017	Gatineau	1	505	5050620.01	974	975	977	978	5021	5039	5058	5076
24810382	24	Quebec	2481	2481017	Gatineau	1	505	5050620.01	1267	1262	1256	1251	5021	5039	5058	5076
24810383	24	Quebec	2481	2481017	Gatineau	1	505	5050620.01	1326	1332	1338	1344	5021	5039	5058	5076
24810385	24	Quebec	2481	2481017	Gatineau	1	505	5050613.03	799	793	786	780	6545	6500	6454	6409
24810388	24	Quebec	2481	2481017	Gatineau	1	505	5050613.03	589	587	586	584	6545	6500	6454	6409
24810389	24	Quebec	2481	2481017	Gatineau	1	505	5050613.03	636	630	623	617	6545	6500	6454	6409
24810390	24	Quebec	2481	2481017	Gatineau	1	505	5050613.03	1148	1142	1135	1129	6545	6500	6454	6409
24810391	24	Quebec	2481	2481017	Gatineau	1	505	5050631.00	1936	2012	2087	2163	9744	9924	10105	10285
24810392	24	Quebec	2481	2481017	Gatineau	1	505	5050631.00	237	242	248	253	9744	9924	10105	10285
24810393	24	Quebec	2481	2481017	Gatineau	1	505	5050631.00	407	408	409	410	9744	9924	10105	10285
24810394	24	Quebec	2481	2481017	Gatineau	1	505	5050631.00	1181	1259	1338	1416	9744	9924	10105	10285
24810396	24	Quebec	2481	2481017	Gatineau	1	505	5050631.00	239	237	234	232	9744	9924	10105	10285
24810397	24	Quebec	2481	2481017	Gatineau	1	505	5050631.00	259	251	244	236	9744	9924	10105	10285
24810398	24	Quebec	2481	2481017	Gatineau	1	505	5050631.00	1027	1017	1008	998	9744	9924	10105	10285
24810399	24	Quebec	2481	2481017	Gatineau	1	505	5050630.01	1753	1825	1898	1970	9067	9178	9288	9399
24810400	24	Quebec	2481	2481017	Gatineau	1	505	5050630.01	928	933	939	944	9067	9178	9288	9399
24810401	24	Quebec	2481	2481017	Gatineau	1	505	5050630.01	768	770	771	773	9067	9178	9288	9399
24810402	24	Quebec	2481	2481017	Gatineau	1	505	5050613.05	1638	1622	1607	1591	7514	7478	7442	7406
24810403	24	Quebec	2481	2481017	Gatineau	1	505	5050620.04	1305	1316	1328	1339	5026	5016	5005	4995
24810404	24	Quebec	2481	2481017	Gatineau	1	505	5050504.01	1221	1235	1248	1262	6191	6279	6368	6456
24810405	24	Quebec	2481	2481017	Gatineau	1	505	5050601.01	628	627	627	626	4655	4609	4563	4517
24810406	24	Quebec	2481	2481017	Gatineau	1	505	5050710.01	446	443	440	437	5962	5948	5935	5921
24810407	24	Quebec	2481	2481017	Gatineau	1	505	5050710.01	709	703	696	690	5962	5948	5935	5921
24810409	24	Quebec	2481	2481017	Gatineau	1	505	5050821.02	378	374	371	367	4508	4641	4773	4906
24810410	24	Quebec	2481	2481017	Gatineau	1	505	5050504.03	1473	1478	1483	1488	4972	5133	5293	5454
24810411	24	Quebec	2481	2481017	Gatineau	1	505	5050504.03	1366	1358	1351	1343	4972	5133	5293	5454
24810412	24	Quebec	2481	2481017	Gatineau	1	505	5050504.04	893	911	930	948	5275	5355	5435	5515
24810413	24	Quebec	2481	2481017	Gatineau	1	505	5050504.05	1019	1017	1014	1012	4618	4583	4547	4512
24810414	24	Quebec	2481	2481017	Gatineau	1	505	5050821.01	791	791	791	791	8648	8822	8995	9169
24810415	24	Quebec	2481	2481017	Gatineau	1	505	5050821.01	865	867	870	872	8648	8822	8995	9169
24810416	24	Quebec	2481	2481017	Gatineau	1	505	5050821.02	322	321	321	320	4508	4641	4773	4906
24810417	24	Quebec	2481	2481017	Gatineau	1	505	5050821.02	1685	1689	1694	1698	4508	4641	4773	4906
24810418	24	Quebec	2481	2481017	Gatineau	1	505	5050613.05	1080	1065	1051	1036	7514	7478	7442	7406
24810419	24	Quebec	2481	2481017	Gatineau	1	505	5050613.05	1066	1066	1065	1065	7514	7478	7442	7406
24810420	24	Quebec	2481	2481017	Gatineau	1	505	5050631.00	1230	1223	1217	1210	9744	9924	10105	10285
24810421	24	Quebec	2481	2481017	Gatineau	1	505	5050631.00	1524	1546	1568	1590	9744	9924	10105	10285
24810422	24	Quebec	2481	2481017	Gatineau	1	505	5050631.00	1704	1728	1753	1777	9744	9924	10105	10285
24810423	24	Quebec	2481	2481017	Gatineau	1	505	5050504.03	2133	2296	2460	2623	4972	5133	5293	5454
24810424	24	Quebec	2481	2481017	Gatineau	1	505	5050504.04	425	421	418	414	5275	5355	5435	5515
24810425	24	Quebec	2481	2481017	Gatineau	1	505	5050613.03	385	366	346	327	6545	6500	6454	6409
24810426	24	Quebec	2481	2481017	Gatineau	1	505	5050613.03	2206	2214	2223	2231	6545	6500	6454	6409
24810427	24	Quebec	2481	2481017	Gatineau	1	505	5050613.03	780	768	755	743	6545	6500	6454	6409
24810428	24	Quebec	2481	2481017	Gatineau	1	505	5050822.05	2744	3635	4527	5418	9677	10780	11884	12987
24810429	24	Quebec	2481	2481017	Gatineau	1	505	5050822.05	499	498	498	498	9677	10780	11884	12987
24810430	24	Quebec	2481	2481017	Gatineau	1	505	5050822.05	1626	1659	1691	1724	9677	10780	11884	12987
24810431	24	Quebec	2481	2481017	Gatineau	1	505	5050822.05	953	964	976	987	9677	10780	11884	12987
24810432	24	Quebec	2481	2481017	Gatineau	1	505	5050822.05	657	657	656	656	9677	10780	11884	12987
24810433	24	Quebec	2481	2481017	Gatineau	1	505	5050822.05	1233	1226	1219	1212	9677	10780	11884	12987
24810434	24	Quebec	2481	2481017	Gatineau	1	505	5050822.05	546	540	533	527	9677	10780	11884	12987
24810435	24	Quebec	2481	2481017	Gatineau	1	505	5050822.05	576	569	563	556	9677	10780	11884	12987
24810436	24	Quebec	2481	2481017	Gatineau	1	505	5050822.05	842	1032	1221	1411	9677	10780	11884	12987
24810437	24	Quebec	2481	2481017	Gatineau	1	505	5050822.06	877	898	918	939	13370	13933	14496	15059
24810438	24	Quebec	2481	2481017	Gatineau	1	505	5050822.06	1279	1413	1547	1681	13370	13933	14496	15059
24810439	24	Quebec	2481	2481017	Gatineau	1	505	5050822.06	1136	1252	1369	1485	13370	13933	14496	15059
24810440	24	Quebec	2481	2481017	Gatineau	1	505	5050822.06	378	348	317	287	13370	13933	14496	15059
24810441	24	Quebec	2481	2481017	Gatineau	1	505	5050822.06	613	598	582	567	13370	13933	14496	15059
24810442	24	Quebec	2481	2481017	Gatineau	1	505	5050822.06	701	711	720	730	13370	13933	14496	15059
24810443	24	Quebec	2481	2481017	Gatineau	1	505	5050822.06	753	785	816	848	13370	13933	14496	15059
24810444	24	Quebec	2481	2481017	Gatineau	1	505	5050822.06	626	623	621	618	13370	13933	14496	15059
24810445	24	Quebec	2481	2481017	Gatineau	1	505	5050822.06	933	964	996	1027	13370	13933	14496	15059
24810446	24	Quebec	2481	2481017	Gatineau	1	505	5050822.06	619	627	636	644	13370	13933	14496	15059
24810447	24	Quebec	2481	2481017	Gatineau	1	505	5050822.06	1343	1499	1656	1812	13370	13933	14496	15059
24810448	24	Quebec	2481	2481017	Gatineau	1	505	5050822.06	800	807	813	820	13370	13933	14496	15059
24810449	24	Quebec	2481	2481017	Gatineau	1	505	5050822.06	659	689	720	750	13370	13933	14496	15059
24810450	24	Quebec	2481	2481017	Gatineau	1	505	5050822.06	985	1040	1094	1149	13370	13933	14496	15059
24820016	24	Quebec	2482	2482020	Cantley	1	505	5050841.07	1593	1662	1732	1801	7995	8086	8176	8267
24820017	24	Quebec	2482	2482020	Cantley	1	505	5050841.07	839	874	908	943	7995	8086	8176	8267
24820018	24	Quebec	2482	2482020	Cantley	1	505	5050841.07	1236	1231	1225	1219	7995	8086	8176	8267
24820019	24	Quebec	2482	2482020	Cantley	1	505	5050841.07	1558	1555	1553	1550	7995	8086	8176	8267
24820021	24	Quebec	2482	2482020	Cantley	1	505	5050841.07	1156	1164	1171	1179	7995	8086	8176	8267
24820022	24	Quebec	2482	2482020	Cantley	1	505	5050841.07	306	304	302	300	7995	8086	8176	8267
24820027	24	Quebec	2482	2482020	Cantley	1	505	5050841.06	599	607	614	622	2854	2913	2973	3032
24820028	24	Quebec	2482	2482020	Cantley	1	505	5050841.06	1396	1435	1474	1513	2854	2913	2973	3032
24820054	24	Quebec	2482	2482010	Notre-Dame-de-la-Salette	1	505	5050905.00	750	773	795	818	750	773	795	818
24820055	24	Quebec	2482	2482015	Val-des-Monts	1	505	5050700.03	556	569	581	594	6522	6793	7063	7334
24820056	24	Quebec	2482	2482015	Val-des-Monts	1	505	5050700.03	543	558	574	589	6522	6793	7063	7334
24820057	24	Quebec	2482	2482015	Val-des-Monts	1	505	5050700.03	679	693	707	721	6522	6793	7063	7334
24820058	24	Quebec	2482	2482015	Val-des-Monts	1	505	5050700.03	456	490	523	557	6522	6793	7063	7334
24820059	24	Quebec	2482	2482015	Val-des-Monts	1	505	5050700.03	1001	1026	1052	1077	6522	6793	7063	7334
24820060	24	Quebec	2482	2482015	Val-des-Monts	1	505	5050700.03	2213	2316	2418	2521	6522	6793	7063	7334
24820061	24	Quebec	2482	2482015	Val-des-Monts	1	505	5050700.03	751	783	816	848	6522	6793	7063	7334
24820062	24	Quebec	2482	2482015	Val-des-Monts	1	505	5050700.04	715	737	759	781	5409	5488	5566	5645
24820063	24	Quebec	2482	2482015	Val-des-Monts	1	505	5050700.04	816	820	823	827	5409	5488	5566	5645
24820064	24	Quebec	2482	2482015	Val-des-Monts	1	505	5050700.04	864	863	861	860	5409	5488	5566	5645
24820065	24	Quebec	2482	2482015	Val-des-Monts	1	505	5050700.04	821	849	876	904	5409	5488	5566	5645
24820066	24	Quebec	2482	2482015	Val-des-Monts	1	505	5050700.04	1086	1093	1101	1108	5409	5488	5566	5645
24820067	24	Quebec	2482	2482015	Val-des-Monts	1	505	5050700.04	1108	1127	1145	1164	5409	5488	5566	5645
24820068	24	Quebec	2482	2482005	L'Ange-Gardien	1	505	5050901.00	895	929	964	998	5592	5719	5847	5974
24820069	24	Quebec	2482	2482005	L'Ange-Gardien	1	505	5050901.00	757	758	760	761	5592	5719	5847	5974
24820070	24	Quebec	2482	2482005	L'Ange-Gardien	1	505	5050901.00	444	444	444	444	5592	5719	5847	5974
24820071	24	Quebec	2482	2482005	L'Ange-Gardien	1	505	5050901.00	1045	1075	1106	1136	5592	5719	5847	5974
24820072	24	Quebec	2482	2482015	Val-des-Monts	1	505	5050700.03	322	357	393	428	6522	6793	7063	7334
24820073	24	Quebec	2482	2482005	L'Ange-Gardien	1	505	5050901.00	1430	1460	1489	1519	5592	5719	5847	5974
24820074	24	Quebec	2482	2482005	L'Ange-Gardien	1	505	5050901.00	1020	1052	1085	1117	5592	5719	5847	5974
24820075	24	Quebec	2482	2482035	La Pêche	1	505	5050700.01	597	623	648	674	8018	8172	8327	8481
24820076	24	Quebec	2482	2482035	La Pêche	1	505	5050700.01	842	867	893	918	8018	8172	8327	8481
24820077	24	Quebec	2482	2482035	La Pêche	1	505	5050700.01	924	937	949	962	8018	8172	8327	8481
24820078	24	Quebec	2482	2482025	Chelsea	1	505	5050822.02	502	510	519	527	7127	7345	7564	7782
24820079	24	Quebec	2482	2482025	Chelsea	1	505	5050822.02	593	615	636	658	7127	7345	7564	7782
24820080	24	Quebec	2482	2482025	Chelsea	1	505	5050822.02	506	506	507	507	7127	7345	7564	7782
24820081	24	Quebec	2482	2482025	Chelsea	1	505	5050822.02	1368	1371	1375	1378	7127	7345	7564	7782
24820082	24	Quebec	2482	2482025	Chelsea	1	505	5050822.02	781	799	816	834	7127	7345	7564	7782
24820083	24	Quebec	2482	2482025	Chelsea	1	505	5050822.02	676	705	735	764	7127	7345	7564	7782
24820084	24	Quebec	2482	2482025	Chelsea	1	505	5050822.02	1170	1231	1292	1353	7127	7345	7564	7782
24820085	24	Quebec	2482	2482025	Chelsea	1	505	5050822.02	439	448	458	467	7127	7345	7564	7782
24820086	24	Quebec	2482	2482025	Chelsea	1	505	5050822.02	586	642	699	755	7127	7345	7564	7782
24820087	24	Quebec	2482	2482025	Chelsea	1	505	5050822.02	508	518	527	537	7127	7345	7564	7782
24820088	24	Quebec	2482	2482030	Pontiac	1	505	5050850.00	648	650	652	654	5908	5967	6025	6084
24820089	24	Quebec	2482	2482030	Pontiac	1	505	5050850.00	1327	1341	1356	1370	5908	5967	6025	6084
24820090	24	Quebec	2482	2482030	Pontiac	1	505	5050850.00	1313	1335	1357	1379	5908	5967	6025	6084
24820091	24	Quebec	2482	2482030	Pontiac	1	505	5050850.00	569	569	570	570	5908	5967	6025	6084
24820092	24	Quebec	2482	2482035	La Pêche	1	505	5050700.01	988	1004	1020	1036	8018	8172	8327	8481
24820093	24	Quebec	2482	2482035	La Pêche	1	505	5050700.01	716	731	746	761	8018	8172	8327	8481
24820094	24	Quebec	2482	2482035	La Pêche	1	505	5050700.01	930	931	933	934	8018	8172	8327	8481
24820095	24	Quebec	2482	2482035	La Pêche	1	505	5050700.01	851	883	916	948	8018	8172	8327	8481
24820096	24	Quebec	2482	2482035	La Pêche	1	505	5050700.01	703	697	692	686	8018	8172	8327	8481
24820097	24	Quebec	2482	2482035	La Pêche	1	505	5050700.01	711	720	728	737	8018	8172	8327	8481
24820098	24	Quebec	2482	2482035	La Pêche	1	505	5050700.01	755	779	802	826	8018	8172	8327	8481
24820099	24	Quebec	2482	2482030	Pontiac	1	505	5050850.00	524	533	543	552	5908	5967	6025	6084
24820100	24	Quebec	2482	2482030	Pontiac	1	505	5050850.00	399	407	415	423	5908	5967	6025	6084
24820101	24	Quebec	2482	2482030	Pontiac	1	505	5050850.00	539	550	562	573	5908	5967	6025	6084
24820102	24	Quebec	2482	2482030	Pontiac	1	505	5050850.00	590	581	571	562	5908	5967	6025	6084
24820104	24	Quebec	2482	2482020	Cantley	1	505	5050841.06	858	871	885	898	2854	2913	2973	3032
24820105	24	Quebec	2482	2482020	Cantley	1	505	5050841.07	1307	1296	1285	1274	7995	8086	8176	8267
24830051	24	Quebec	2483	2483912	Dépôt-Échouani	7	999	9924.00	0	0	0	0	2236260	2249740	2263220	2276700
24830052	24	Quebec	2483	2483908	Lac-Moselle	7	999	9924.00	0	0	0	0	2236260	2249740	2263220	2276700
24830053	24	Quebec	2483	2483906	Lac-Lenôtre	7	999	9924.00	0	0	0	0	2236260	2249740	2263220	2276700
24830054	24	Quebec	2483	2483904	Cascades-Malignes	7	999	9924.00	0	0	0	0	2236260	2249740	2263220	2276700
24830057	24	Quebec	2483	2483088	Montcerf-Lytton	6	998	9924.00	639	643	646	650	2236260	2249740	2263220	2276700
24830058	24	Quebec	2483	2483095	Grand-Remous	6	998	9924.00	565	533	500	468	2236260	2249740	2263220	2276700
24830059	24	Quebec	2483	2483085	Bois-Franc	6	998	9924.00	419	417	415	413	2236260	2249740	2263220	2276700
24830060	24	Quebec	2483	2483090	Aumond	5	997	9924.00	754	754	754	754	2236260	2249740	2263220	2276700
24830061	24	Quebec	2483	2483095	Grand-Remous	6	998	9924.00	596	628	659	691	2236260	2249740	2263220	2276700
24830062	24	Quebec	2483	2483075	Egan-Sud	6	998	9924.00	505	506	506	507	2236260	2249740	2263220	2276700
24830063	24	Quebec	2483	2483065	Maniwaki	5	997	9924.00	525	516	507	498	2236260	2249740	2263220	2276700
24830064	24	Quebec	2483	2483065	Maniwaki	5	997	9924.00	548	546	544	542	2236260	2249740	2263220	2276700
24830065	24	Quebec	2483	2483065	Maniwaki	5	997	9924.00	580	567	555	542	2236260	2249740	2263220	2276700
24830066	24	Quebec	2483	2483065	Maniwaki	5	997	9924.00	572	558	543	529	2236260	2249740	2263220	2276700
24830067	24	Quebec	2483	2483065	Maniwaki	5	997	9924.00	482	493	503	514	2236260	2249740	2263220	2276700
24830068	24	Quebec	2483	2483065	Maniwaki	5	997	9924.00	543	542	542	541	2236260	2249740	2263220	2276700
24830069	24	Quebec	2483	2483065	Maniwaki	5	997	9924.00	583	593	602	611	2236260	2249740	2263220	2276700
24830070	24	Quebec	2483	2483802	Kitigan Zibi	6	998	9924.00	722	725	727	730	2236260	2249740	2263220	2276700
24830071	24	Quebec	2483	2483070	Déléage	6	998	9924.00	407	411	415	419	2236260	2249740	2263220	2276700
24830072	24	Quebec	2483	2483070	Déléage	6	998	9924.00	481	489	496	504	2236260	2249740	2263220	2276700
24830073	24	Quebec	2483	2483070	Déléage	6	998	9924.00	485	478	470	463	2236260	2249740	2263220	2276700
24830074	24	Quebec	2483	2483070	Déléage	6	998	9924.00	492	500	509	517	2236260	2249740	2263220	2276700
24830075	24	Quebec	2483	2483055	Sainte-Thérèse-de-la-Gatineau	5	997	9924.00	534	547	561	574	2236260	2249740	2263220	2276700
24830076	24	Quebec	2483	2483060	Messines	5	997	9924.00	583	588	594	599	2236260	2249740	2263220	2276700
24830077	24	Quebec	2483	2483060	Messines	5	997	9924.00	459	453	447	441	2236260	2249740	2263220	2276700
24830078	24	Quebec	2483	2483060	Messines	5	997	9924.00	576	586	596	606	2236260	2249740	2263220	2276700
24830079	24	Quebec	2483	2483045	Blue Sea	4	996	9924.00	650	662	673	685	2236260	2249740	2263220	2276700
24830080	24	Quebec	2483	2483032	Gracefield	5	997	9924.00	489	493	498	502	2236260	2249740	2263220	2276700
24830081	24	Quebec	2483	2483032	Gracefield	5	997	9924.00	460	456	452	448	2236260	2249740	2263220	2276700
24830082	24	Quebec	2483	2483032	Gracefield	5	997	9924.00	580	564	547	531	2236260	2249740	2263220	2276700
24830083	24	Quebec	2483	2483032	Gracefield	5	997	9924.00	451	444	436	429	2236260	2249740	2263220	2276700
24830084	24	Quebec	2483	2483015	Kazabazua	4	996	9924.00	486	505	525	544	2236260	2249740	2263220	2276700
24830085	24	Quebec	2483	2483015	Kazabazua	4	996	9924.00	477	476	476	475	2236260	2249740	2263220	2276700
24830086	24	Quebec	2483	2483010	Low	4	996	9924.00	536	540	545	549	2236260	2249740	2263220	2276700
24830087	24	Quebec	2483	2483010	Low	4	996	9924.00	453	457	460	464	2236260	2249740	2263220	2276700
24830088	24	Quebec	2483	2483005	Denholm	1	505	5050900.00	513	521	530	538	513	521	530	538
24830089	24	Quebec	2483	2483020	Lac-Sainte-Marie	5	997	9924.00	588	610	633	655	2236260	2249740	2263220	2276700
24830090	24	Quebec	2483	2483032	Gracefield	5	997	9924.00	464	471	477	484	2236260	2249740	2263220	2276700
24830091	24	Quebec	2483	2483050	Bouchette	5	997	9924.00	724	717	709	702	2236260	2249740	2263220	2276700
24830092	24	Quebec	2483	2483040	Cayamant	4	996	9924.00	836	851	865	880	2236260	2249740	2263220	2276700
24830093	24	Quebec	2483	2483802	Kitigan Zibi	6	998	9924.00	482	462	441	421	2236260	2249740	2263220	2276700
24830095	24	Quebec	2483	2483902	Lac-Pythonga	7	999	9924.00	14	28	42	55	2236260	2249740	2263220	2276700
24830096	24	Quebec	2483	2483804	Lac-Rapide	7	999	9924.00	0	0	0	0	2236260	2249740	2263220	2276700
24840037	24	Quebec	2484	2484902	Lac-Nilgaut	7	999	9924.00	5	5	5	5	2236260	2249740	2263220	2276700
24840038	24	Quebec	2484	2484095	Sheenboro	4	996	9924.00	143	144	146	147	2236260	2249740	2263220	2276700
24840039	24	Quebec	2484	2484100	Rapides-des-Joachims	7	999	9924.00	153	150	147	144	2236260	2249740	2263220	2276700
24840040	24	Quebec	2484	2484090	Chichester	4	996	9924.00	332	337	341	346	2236260	2249740	2263220	2276700
24840041	24	Quebec	2484	2484082	L'Isle-aux-Allumettes	4	996	9924.00	451	449	448	446	2236260	2249740	2263220	2276700
24840042	24	Quebec	2484	2484082	L'Isle-aux-Allumettes	4	996	9924.00	448	453	459	464	2236260	2249740	2263220	2276700
24840043	24	Quebec	2484	2484082	L'Isle-aux-Allumettes	4	996	9924.00	445	451	456	462	2236260	2249740	2263220	2276700
24840044	24	Quebec	2484	2484070	Waltham	4	996	9924.00	380	382	383	385	2236260	2249740	2263220	2276700
24840045	24	Quebec	2484	2484065	Mansfield-et-Pontefract	5	997	9924.00	694	697	700	703	2236260	2249740	2263220	2276700
24840046	24	Quebec	2484	2484065	Mansfield-et-Pontefract	5	997	9924.00	483	466	450	433	2236260	2249740	2263220	2276700
24840047	24	Quebec	2484	2484060	Fort-Coulonge	5	997	9924.00	423	417	411	405	2236260	2249740	2263220	2276700
24840048	24	Quebec	2484	2484060	Fort-Coulonge	5	997	9924.00	563	541	518	496	2236260	2249740	2263220	2276700
24840049	24	Quebec	2484	2484060	Fort-Coulonge	5	997	9924.00	423	427	431	435	2236260	2249740	2263220	2276700
24840050	24	Quebec	2484	2484065	Mansfield-et-Pontefract	5	997	9924.00	376	369	363	356	2236260	2249740	2263220	2276700
24840051	24	Quebec	2484	2484040	Litchfield	4	996	9924.00	433	444	454	465	2236260	2249740	2263220	2276700
24840052	24	Quebec	2484	2484030	Campbell's Bay	5	997	9924.00	333	332	332	331	2236260	2249740	2263220	2276700
24840053	24	Quebec	2484	2484030	Campbell's Bay	5	997	9924.00	403	396	389	382	2236260	2249740	2263220	2276700
24840054	24	Quebec	2484	2484035	L'Île-du-Grand-Calumet	5	997	9924.00	630	635	639	644	2236260	2249740	2263220	2276700
24840055	24	Quebec	2484	2484025	Bryson	5	997	9924.00	687	677	666	656	2236260	2249740	2263220	2276700
24840056	24	Quebec	2484	2484040	Litchfield	4	996	9924.00	34	32	29	27	2236260	2249740	2263220	2276700
24840057	24	Quebec	2484	2484020	Portage-du-Fort	5	997	9924.00	234	233	233	232	2236260	2249740	2263220	2276700
24840058	24	Quebec	2484	2484015	Clarendon	5	997	9924.00	469	477	486	494	2236260	2249740	2263220	2276700
24840059	24	Quebec	2484	2484010	Shawville	5	997	9924.00	505	500	494	489	2236260	2249740	2263220	2276700
24840060	24	Quebec	2484	2484010	Shawville	5	997	9924.00	534	541	549	556	2236260	2249740	2263220	2276700
24840061	24	Quebec	2484	2484010	Shawville	5	997	9924.00	565	579	592	606	2236260	2249740	2263220	2276700
24840062	24	Quebec	2484	2484015	Clarendon	5	997	9924.00	399	417	435	453	2236260	2249740	2263220	2276700
24840063	24	Quebec	2484	2484015	Clarendon	5	997	9924.00	415	416	417	418	2236260	2249740	2263220	2276700
24840064	24	Quebec	2484	2484045	Thorne	7	999	9924.00	464	480	496	512	2236260	2249740	2263220	2276700
24840065	24	Quebec	2484	2484005	Bristol	4	996	9924.00	499	510	521	532	2236260	2249740	2263220	2276700
24840066	24	Quebec	2484	2484005	Bristol	4	996	9924.00	570	591	613	634	2236260	2249740	2263220	2276700
24840067	24	Quebec	2484	2484055	Otter Lake	5	997	9924.00	397	410	422	435	2236260	2249740	2263220	2276700
24840068	24	Quebec	2484	2484050	Alleyn-et-Cawood	7	999	9924.00	183	195	206	218	2236260	2249740	2263220	2276700
24840069	24	Quebec	2484	2484055	Otter Lake	5	997	9924.00	556	566	575	585	2236260	2249740	2263220	2276700
24840070	24	Quebec	2484	2484065	Mansfield-et-Pontefract	5	997	9924.00	725	738	752	765	2236260	2249740	2263220	2276700
24850044	24	Quebec	2485	2485105	Rémigny	4	996	9924.00	281	283	284	286	2236260	2249740	2263220	2276700
24850045	24	Quebec	2485	2485095	Guérin	6	998	9924.00	323	325	328	330	2236260	2249740	2263220	2276700
24850046	24	Quebec	2485	2485080	Angliers	4	996	9924.00	299	295	290	286	2236260	2249740	2263220	2276700
24850047	24	Quebec	2485	2485085	Saint-Eugène-de-Guigues	6	998	9924.00	464	462	461	459	2236260	2249740	2263220	2276700
24850048	24	Quebec	2485	2485050	Laverlochère	5	997	9924.00	673	671	669	667	2236260	2249740	2263220	2276700
24850049	24	Quebec	2485	2485045	Saint-Bruno-de-Guigues	5	997	9924.00	505	510	515	520	2236260	2249740	2263220	2276700
24850050	24	Quebec	2485	2485037	Lorrainville	6	998	9924.00	438	437	437	436	2236260	2249740	2263220	2276700
24850051	24	Quebec	2485	2485037	Lorrainville	6	998	9924.00	425	423	422	420	2236260	2249740	2263220	2276700
24850052	24	Quebec	2485	2485037	Lorrainville	6	998	9924.00	412	417	422	427	2236260	2249740	2263220	2276700
24850053	24	Quebec	2485	2485020	Béarn	6	998	9924.00	342	347	353	358	2236260	2249740	2263220	2276700
24850054	24	Quebec	2485	2485030	Duhamel-Ouest	6	998	9924.00	891	905	918	932	2236260	2249740	2263220	2276700
24850055	24	Quebec	2485	2485025	Ville-Marie	6	998	9924.00	316	311	306	301	2236260	2249740	2263220	2276700
24850056	24	Quebec	2485	2485025	Ville-Marie	6	998	9924.00	488	488	489	489	2236260	2249740	2263220	2276700
24850057	24	Quebec	2485	2485025	Ville-Marie	6	998	9924.00	490	490	489	489	2236260	2249740	2263220	2276700
24850058	24	Quebec	2485	2485025	Ville-Marie	6	998	9924.00	394	386	379	371	2236260	2249740	2263220	2276700
24850059	24	Quebec	2485	2485025	Ville-Marie	6	998	9924.00	395	389	382	376	2236260	2249740	2263220	2276700
24850060	24	Quebec	2485	2485025	Ville-Marie	6	998	9924.00	477	472	467	462	2236260	2249740	2263220	2276700
24850061	24	Quebec	2485	2485045	Saint-Bruno-de-Guigues	5	997	9924.00	655	656	658	659	2236260	2249740	2263220	2276700
24850062	24	Quebec	2485	2485090	Notre-Dame-du-Nord	5	997	9924.00	496	491	487	482	2236260	2249740	2263220	2276700
24850063	24	Quebec	2485	2485806	Timiskaming	6	998	9924.00	0	0	0	0	2236260	2249740	2263220	2276700
24850064	24	Quebec	2485	2485806	Timiskaming	6	998	9924.00	0	0	0	0	2236260	2249740	2263220	2276700
24850065	24	Quebec	2485	2485806	Timiskaming	6	998	9924.00	0	0	0	0	2236260	2249740	2263220	2276700
24850066	24	Quebec	2485	2485806	Timiskaming	6	998	9924.00	0	0	0	0	2236260	2249740	2263220	2276700
24850067	24	Quebec	2485	2485806	Timiskaming	6	998	9924.00	539	540	540	541	2236260	2249740	2263220	2276700
24850068	24	Quebec	2485	2485090	Notre-Dame-du-Nord	5	997	9924.00	12	14	16	18	2236260	2249740	2263220	2276700
24850069	24	Quebec	2485	2485090	Notre-Dame-du-Nord	5	997	9924.00	0	0	0	0	2236260	2249740	2263220	2276700
24850070	24	Quebec	2485	2485090	Notre-Dame-du-Nord	5	997	9924.00	552	562	572	582	2236260	2249740	2263220	2276700
24850071	24	Quebec	2485	2485100	Nédélec	6	998	9924.00	353	350	346	343	2236260	2249740	2263220	2276700
24850072	24	Quebec	2485	2485806	Timiskaming	6	998	9924.00	0	0	0	0	2236260	2249740	2263220	2276700
24850073	24	Quebec	2485	2485015	Saint-Édouard-de-Fabre	5	997	9924.00	637	645	654	662	2236260	2249740	2263220	2276700
24850074	24	Quebec	2485	2485020	Béarn	6	998	9924.00	351	350	348	347	2236260	2249740	2263220	2276700
24850075	24	Quebec	2485	2485055	Fugèreville	5	997	9924.00	326	326	326	326	2236260	2249740	2263220	2276700
24850076	24	Quebec	2485	2485060	Latulipe-et-Gaboury	5	997	9924.00	300	305	310	315	2236260	2249740	2263220	2276700
24850077	24	Quebec	2485	2485075	Moffet	7	999	9924.00	191	195	198	202	2236260	2249740	2263220	2276700
24850078	24	Quebec	2485	2485065	Belleterre	5	997	9924.00	307	302	296	291	2236260	2249740	2263220	2276700
24850079	24	Quebec	2485	2485070	Laforce	7	999	9924.00	249	267	284	302	2236260	2249740	2263220	2276700
24850080	24	Quebec	2485	2485804	Winneway	7	999	9924.00	118	133	147	162	2236260	2249740	2263220	2276700
24850081	24	Quebec	2485	2485907	Les Lacs-du-Témiscamingue	7	999	9924.00	14	13	12	11	2236260	2249740	2263220	2276700
24850082	24	Quebec	2485	2485803	Hunter's Point	7	999	9924.00	9	8	7	6	2236260	2249740	2263220	2276700
24850083	24	Quebec	2485	2485010	Kipawa	5	997	9924.00	536	557	577	598	2236260	2249740	2263220	2276700
24850084	24	Quebec	2485	2485802	Kebaowek	6	998	9924.00	250	226	202	178	2236260	2249740	2263220	2276700
24850085	24	Quebec	2485	2485005	Témiscaming	5	997	9924.00	480	478	477	475	2236260	2249740	2263220	2276700
24850086	24	Quebec	2485	2485005	Témiscaming	5	997	9924.00	376	376	376	376	2236260	2249740	2263220	2276700
24850087	24	Quebec	2485	2485005	Témiscaming	5	997	9924.00	348	349	351	352	2236260	2249740	2263220	2276700
24850088	24	Quebec	2485	2485005	Témiscaming	5	997	9924.00	362	360	358	356	2236260	2249740	2263220	2276700
24850089	24	Quebec	2485	2485005	Témiscaming	5	997	9924.00	421	414	408	401	2236260	2249740	2263220	2276700
24850090	24	Quebec	2485	2485005	Témiscaming	5	997	9924.00	431	428	424	421	2236260	2249740	2263220	2276700
24850091	24	Quebec	2485	2485905	Laniel	7	999	9924.00	83	85	86	88	2236260	2249740	2263220	2276700
24860073	24	Quebec	2486	2486042	Rouyn-Noranda	3	485	9924.00	1031	1041	1050	1060	2236260	2249740	2263220	2276700
24860074	24	Quebec	2486	2486042	Rouyn-Noranda	3	485	9924.00	577	582	588	593	2236260	2249740	2263220	2276700
24860075	24	Quebec	2486	2486042	Rouyn-Noranda	3	485	9924.00	961	972	983	994	2236260	2249740	2263220	2276700
24860076	24	Quebec	2486	2486042	Rouyn-Noranda	3	485	9924.00	565	561	558	554	2236260	2249740	2263220	2276700
24860077	24	Quebec	2486	2486042	Rouyn-Noranda	3	485	9924.00	554	545	535	526	2236260	2249740	2263220	2276700
24860078	24	Quebec	2486	2486042	Rouyn-Noranda	3	485	9924.00	505	505	506	506	2236260	2249740	2263220	2276700
24860079	24	Quebec	2486	2486042	Rouyn-Noranda	3	485	9924.00	463	459	455	451	2236260	2249740	2263220	2276700
24860080	24	Quebec	2486	2486042	Rouyn-Noranda	3	485	9924.00	541	532	523	514	2236260	2249740	2263220	2276700
24860082	24	Quebec	2486	2486042	Rouyn-Noranda	3	485	9924.00	849	834	819	804	2236260	2249740	2263220	2276700
24860083	24	Quebec	2486	2486042	Rouyn-Noranda	3	485	9924.00	606	597	589	580	2236260	2249740	2263220	2276700
24860084	24	Quebec	2486	2486042	Rouyn-Noranda	3	485	9924.00	556	551	547	542	2236260	2249740	2263220	2276700
24860085	24	Quebec	2486	2486042	Rouyn-Noranda	3	485	9924.00	470	465	459	454	2236260	2249740	2263220	2276700
24860086	24	Quebec	2486	2486042	Rouyn-Noranda	3	485	9924.00	546	539	532	525	2236260	2249740	2263220	2276700
24860087	24	Quebec	2486	2486042	Rouyn-Noranda	3	485	9924.00	486	494	503	511	2236260	2249740	2263220	2276700
24860088	24	Quebec	2486	2486042	Rouyn-Noranda	3	485	9924.00	484	478	472	466	2236260	2249740	2263220	2276700
24860089	24	Quebec	2486	2486042	Rouyn-Noranda	3	485	9924.00	710	704	699	693	2236260	2249740	2263220	2276700
24860090	24	Quebec	2486	2486042	Rouyn-Noranda	3	485	9924.00	476	472	469	465	2236260	2249740	2263220	2276700
24860091	24	Quebec	2486	2486042	Rouyn-Noranda	3	485	9924.00	505	496	486	477	2236260	2249740	2263220	2276700
24860092	24	Quebec	2486	2486042	Rouyn-Noranda	3	485	9924.00	480	473	467	460	2236260	2249740	2263220	2276700
24860093	24	Quebec	2486	2486042	Rouyn-Noranda	3	485	9924.00	486	485	485	484	2236260	2249740	2263220	2276700
24860094	24	Quebec	2486	2486042	Rouyn-Noranda	3	485	9924.00	477	463	448	434	2236260	2249740	2263220	2276700
24860095	24	Quebec	2486	2486042	Rouyn-Noranda	3	485	9924.00	469	460	452	443	2236260	2249740	2263220	2276700
24860096	24	Quebec	2486	2486042	Rouyn-Noranda	3	485	9924.00	430	427	425	422	2236260	2249740	2263220	2276700
24860097	24	Quebec	2486	2486042	Rouyn-Noranda	3	485	9924.00	507	500	492	485	2236260	2249740	2263220	2276700
24860098	24	Quebec	2486	2486042	Rouyn-Noranda	3	485	9924.00	449	451	453	455	2236260	2249740	2263220	2276700
24860099	24	Quebec	2486	2486042	Rouyn-Noranda	3	485	9924.00	541	545	548	552	2236260	2249740	2263220	2276700
24860100	24	Quebec	2486	2486042	Rouyn-Noranda	3	485	9924.00	571	575	579	583	2236260	2249740	2263220	2276700
24860101	24	Quebec	2486	2486042	Rouyn-Noranda	3	485	9924.00	552	546	541	535	2236260	2249740	2263220	2276700
24860102	24	Quebec	2486	2486042	Rouyn-Noranda	3	485	9924.00	513	515	518	520	2236260	2249740	2263220	2276700
24860103	24	Quebec	2486	2486042	Rouyn-Noranda	3	485	9924.00	623	604	586	567	2236260	2249740	2263220	2276700
24860104	24	Quebec	2486	2486042	Rouyn-Noranda	3	485	9924.00	541	546	552	557	2236260	2249740	2263220	2276700
24860105	24	Quebec	2486	2486042	Rouyn-Noranda	3	485	9924.00	475	472	469	466	2236260	2249740	2263220	2276700
24860106	24	Quebec	2486	2486042	Rouyn-Noranda	3	485	9924.00	441	432	423	414	2236260	2249740	2263220	2276700
24860107	24	Quebec	2486	2486042	Rouyn-Noranda	3	485	9924.00	929	934	940	945	2236260	2249740	2263220	2276700
24860108	24	Quebec	2486	2486042	Rouyn-Noranda	3	485	9924.00	515	527	538	550	2236260	2249740	2263220	2276700
24860109	24	Quebec	2486	2486042	Rouyn-Noranda	3	485	9924.00	716	741	767	792	2236260	2249740	2263220	2276700
24860110	24	Quebec	2486	2486042	Rouyn-Noranda	3	485	9924.00	525	516	508	499	2236260	2249740	2263220	2276700
24860112	24	Quebec	2486	2486042	Rouyn-Noranda	3	485	9924.00	819	806	793	780	2236260	2249740	2263220	2276700
24860113	24	Quebec	2486	2486042	Rouyn-Noranda	3	485	9924.00	532	531	531	530	2236260	2249740	2263220	2276700
24860114	24	Quebec	2486	2486042	Rouyn-Noranda	3	485	9924.00	438	438	437	437	2236260	2249740	2263220	2276700
24860119	24	Quebec	2486	2486042	Rouyn-Noranda	3	485	9924.00	612	604	597	589	2236260	2249740	2263220	2276700
24860120	24	Quebec	2486	2486042	Rouyn-Noranda	3	485	9924.00	721	724	726	729	2236260	2249740	2263220	2276700
24860123	24	Quebec	2486	2486042	Rouyn-Noranda	3	485	9924.00	1007	992	978	963	2236260	2249740	2263220	2276700
24860124	24	Quebec	2486	2486042	Rouyn-Noranda	3	485	9924.00	419	411	402	394	2236260	2249740	2263220	2276700
24860125	24	Quebec	2486	2486042	Rouyn-Noranda	3	485	9924.00	790	795	799	804	2236260	2249740	2263220	2276700
24860126	24	Quebec	2486	2486042	Rouyn-Noranda	3	485	9924.00	459	447	436	424	2236260	2249740	2263220	2276700
24860128	24	Quebec	2486	2486042	Rouyn-Noranda	3	485	9924.00	575	600	625	650	2236260	2249740	2263220	2276700
24860140	24	Quebec	2486	2486042	Rouyn-Noranda	3	485	9924.00	350	362	373	385	2236260	2249740	2263220	2276700
24860141	24	Quebec	2486	2486042	Rouyn-Noranda	3	485	9924.00	538	528	519	509	2236260	2249740	2263220	2276700
24860142	24	Quebec	2486	2486042	Rouyn-Noranda	3	485	9924.00	966	962	957	953	2236260	2249740	2263220	2276700
24860143	24	Quebec	2486	2486042	Rouyn-Noranda	3	485	9924.00	507	510	512	515	2236260	2249740	2263220	2276700
24860144	24	Quebec	2486	2486042	Rouyn-Noranda	3	485	9924.00	1037	1042	1046	1051	2236260	2249740	2263220	2276700
24860145	24	Quebec	2486	2486042	Rouyn-Noranda	3	485	9924.00	1099	1107	1114	1122	2236260	2249740	2263220	2276700
24860146	24	Quebec	2486	2486042	Rouyn-Noranda	3	485	9924.00	760	781	801	822	2236260	2249740	2263220	2276700
24860147	24	Quebec	2486	2486042	Rouyn-Noranda	3	485	9924.00	366	368	369	371	2236260	2249740	2263220	2276700
24860148	24	Quebec	2486	2486042	Rouyn-Noranda	3	485	9924.00	515	505	495	485	2236260	2249740	2263220	2276700
24860149	24	Quebec	2486	2486042	Rouyn-Noranda	3	485	9924.00	565	568	570	573	2236260	2249740	2263220	2276700
24860150	24	Quebec	2486	2486042	Rouyn-Noranda	3	485	9924.00	432	438	445	451	2236260	2249740	2263220	2276700
24860151	24	Quebec	2486	2486042	Rouyn-Noranda	3	485	9924.00	1104	1104	1105	1105	2236260	2249740	2263220	2276700
24860152	24	Quebec	2486	2486042	Rouyn-Noranda	3	485	9924.00	1130	1150	1169	1189	2236260	2249740	2263220	2276700
24860153	24	Quebec	2486	2486042	Rouyn-Noranda	3	485	9924.00	537	550	562	575	2236260	2249740	2263220	2276700
24860154	24	Quebec	2486	2486042	Rouyn-Noranda	3	485	9924.00	1552	1570	1589	1607	2236260	2249740	2263220	2276700
24860155	24	Quebec	2486	2486042	Rouyn-Noranda	3	485	9924.00	241	240	238	237	2236260	2249740	2263220	2276700
24860156	24	Quebec	2486	2486042	Rouyn-Noranda	3	485	9924.00	851	869	886	904	2236260	2249740	2263220	2276700
24860157	24	Quebec	2486	2486042	Rouyn-Noranda	3	485	9924.00	722	722	723	723	2236260	2249740	2263220	2276700
24860158	24	Quebec	2486	2486042	Rouyn-Noranda	3	485	9924.00	809	811	812	814	2236260	2249740	2263220	2276700
24860159	24	Quebec	2486	2486042	Rouyn-Noranda	3	485	9924.00	346	344	342	340	2236260	2249740	2263220	2276700
24860160	24	Quebec	2486	2486042	Rouyn-Noranda	3	485	9924.00	411	408	406	403	2236260	2249740	2263220	2276700
24870043	24	Quebec	2487	2487904	Rivière-Ojima	7	999	9924.00	31	31	30	30	2236260	2249740	2263220	2276700
24870044	24	Quebec	2487	2487095	Chazel	5	997	9924.00	282	275	268	261	2236260	2249740	2263220	2276700
24870045	24	Quebec	2487	2487105	Val-Saint-Gilles	5	997	9924.00	159	162	164	167	2236260	2249740	2263220	2276700
24870046	24	Quebec	2487	2487110	Clermont	5	997	9924.00	490	489	487	486	2236260	2249740	2263220	2276700
24870047	24	Quebec	2487	2487115	Normétal	5	997	9924.00	390	385	379	374	2236260	2249740	2263220	2276700
24870048	24	Quebec	2487	2487115	Normétal	5	997	9924.00	412	411	411	410	2236260	2249740	2263220	2276700
24870049	24	Quebec	2487	2487120	Saint-Lambert	5	997	9924.00	193	193	192	192	2236260	2249740	2263220	2276700
24870050	24	Quebec	2487	2487085	Dupuy	5	997	9924.00	482	478	475	471	2236260	2249740	2263220	2276700
24870051	24	Quebec	2487	2487080	La Reine	5	997	9924.00	333	326	320	313	2236260	2249740	2263220	2276700
24870052	24	Quebec	2487	2487085	Dupuy	5	997	9924.00	451	456	462	467	2236260	2249740	2263220	2276700
24870053	24	Quebec	2487	2487075	Clerval	5	997	9924.00	371	372	372	373	2236260	2249740	2263220	2276700
24870054	24	Quebec	2487	2487070	Sainte-Hélène-de-Mancebourg	6	998	9924.00	380	388	395	403	2236260	2249740	2263220	2276700
24870055	24	Quebec	2487	2487090	La Sarre	5	997	9924.00	393	395	396	398	2236260	2249740	2263220	2276700
24870056	24	Quebec	2487	2487090	La Sarre	5	997	9924.00	981	985	989	993	2236260	2249740	2263220	2276700
24870057	24	Quebec	2487	2487090	La Sarre	5	997	9924.00	458	465	472	479	2236260	2249740	2263220	2276700
24870058	24	Quebec	2487	2487090	La Sarre	5	997	9924.00	377	376	376	375	2236260	2249740	2263220	2276700
24870059	24	Quebec	2487	2487090	La Sarre	5	997	9924.00	467	458	448	439	2236260	2249740	2263220	2276700
24870060	24	Quebec	2487	2487090	La Sarre	5	997	9924.00	450	448	447	445	2236260	2249740	2263220	2276700
24870061	24	Quebec	2487	2487090	La Sarre	5	997	9924.00	458	458	457	457	2236260	2249740	2263220	2276700
24870062	24	Quebec	2487	2487090	La Sarre	5	997	9924.00	298	299	301	302	2236260	2249740	2263220	2276700
24870063	24	Quebec	2487	2487090	La Sarre	5	997	9924.00	454	454	455	455	2236260	2249740	2263220	2276700
24870064	24	Quebec	2487	2487090	La Sarre	5	997	9924.00	709	725	740	756	2236260	2249740	2263220	2276700
24870065	24	Quebec	2487	2487090	La Sarre	5	997	9924.00	431	432	434	435	2236260	2249740	2263220	2276700
24870066	24	Quebec	2487	2487090	La Sarre	5	997	9924.00	383	389	395	401	2236260	2249740	2263220	2276700
24870067	24	Quebec	2487	2487090	La Sarre	5	997	9924.00	458	459	459	460	2236260	2249740	2263220	2276700
24870068	24	Quebec	2487	2487090	La Sarre	5	997	9924.00	423	420	416	413	2236260	2249740	2263220	2276700
24870069	24	Quebec	2487	2487090	La Sarre	5	997	9924.00	555	549	543	537	2236260	2249740	2263220	2276700
24870075	24	Quebec	2487	2487035	Poularies	5	997	9924.00	678	674	670	666	2236260	2249740	2263220	2276700
24870076	24	Quebec	2487	2487025	Palmarolle	5	997	9924.00	519	510	502	493	2236260	2249740	2263220	2276700
24870077	24	Quebec	2487	2487025	Palmarolle	5	997	9924.00	423	422	422	421	2236260	2249740	2263220	2276700
24870078	24	Quebec	2487	2487025	Palmarolle	5	997	9924.00	463	467	472	476	2236260	2249740	2263220	2276700
24870080	24	Quebec	2487	2487020	Gallichan	4	996	9924.00	472	476	480	484	2236260	2249740	2263220	2276700
24870081	24	Quebec	2487	2487030	Sainte-Germaine-Boulé	5	997	9924.00	508	505	503	500	2236260	2249740	2263220	2276700
24870082	24	Quebec	2487	2487030	Sainte-Germaine-Boulé	5	997	9924.00	469	463	456	450	2236260	2249740	2263220	2276700
24870083	24	Quebec	2487	2487010	Rapide-Danseur	5	997	9924.00	338	349	359	370	2236260	2249740	2263220	2276700
24870084	24	Quebec	2487	2487015	Roquemaure	5	997	9924.00	398	401	403	406	2236260	2249740	2263220	2276700
24870085	24	Quebec	2487	2487005	Duparquet	4	996	9924.00	676	686	696	706	2236260	2249740	2263220	2276700
24870086	24	Quebec	2487	2487902	Lac-Duparquet	7	999	9924.00	0	0	0	0	2236260	2249740	2263220	2276700
24870088	24	Quebec	2487	2487050	Authier	5	997	9924.00	272	277	281	286	2236260	2249740	2263220	2276700
24870090	24	Quebec	2487	2487904	Rivière-Ojima	7	999	9924.00	50	45	40	35	2236260	2249740	2263220	2276700
24870091	24	Quebec	2487	2487100	Authier-Nord	5	997	9924.00	298	295	293	290	2236260	2249740	2263220	2276700
24870093	24	Quebec	2487	2487042	Taschereau	6	998	9924.00	454	448	441	435	2236260	2249740	2263220	2276700
24870094	24	Quebec	2487	2487042	Taschereau	6	998	9924.00	496	489	483	476	2236260	2249740	2263220	2276700
24870096	24	Quebec	2487	2487058	Macamic	5	997	9924.00	681	684	686	689	2236260	2249740	2263220	2276700
24870097	24	Quebec	2487	2487058	Macamic	5	997	9924.00	730	713	696	679	2236260	2249740	2263220	2276700
24870098	24	Quebec	2487	2487058	Macamic	5	997	9924.00	824	825	825	826	2236260	2249740	2263220	2276700
24870099	24	Quebec	2487	2487058	Macamic	5	997	9924.00	514	527	539	552	2236260	2249740	2263220	2276700
24880047	24	Quebec	2488	2488902	Lac-Despinassy	7	999	9924.00	12	14	17	19	2236260	2249740	2263220	2276700
24880048	24	Quebec	2488	2488010	Rochebaucourt	5	997	9924.00	134	137	140	143	2236260	2249740	2263220	2276700
24880049	24	Quebec	2488	2488015	La Morandière	5	997	9924.00	207	206	206	205	2236260	2249740	2263220	2276700
24880050	24	Quebec	2488	2488005	Champneuf	5	997	9924.00	117	111	106	100	2236260	2249740	2263220	2276700
24880051	24	Quebec	2488	2488022	Barraute	5	997	9924.00	573	572	570	569	2236260	2249740	2263220	2276700
24880052	24	Quebec	2488	2488022	Barraute	5	997	9924.00	442	443	445	446	2236260	2249740	2263220	2276700
24880053	24	Quebec	2488	2488022	Barraute	5	997	9924.00	510	518	525	533	2236260	2249740	2263220	2276700
24880054	24	Quebec	2488	2488022	Barraute	5	997	9924.00	447	443	438	434	2236260	2249740	2263220	2276700
24880055	24	Quebec	2488	2488030	La Corne	4	996	9924.00	731	743	754	766	2236260	2249740	2263220	2276700
24880056	24	Quebec	2488	2488035	Landrienne	6	998	9924.00	456	451	447	442	2236260	2249740	2263220	2276700
24880057	24	Quebec	2488	2488040	Saint-Marc-de-Figuery	5	997	9924.00	841	848	854	861	2236260	2249740	2263220	2276700
24880058	24	Quebec	2488	2488055	Amos	5	997	9924.00	409	414	420	425	2236260	2249740	2263220	2276700
24880059	24	Quebec	2488	2488055	Amos	5	997	9924.00	481	477	472	468	2236260	2249740	2263220	2276700
24880060	24	Quebec	2488	2488055	Amos	5	997	9924.00	356	351	347	342	2236260	2249740	2263220	2276700
24880061	24	Quebec	2488	2488055	Amos	5	997	9924.00	416	419	421	424	2236260	2249740	2263220	2276700
24880062	24	Quebec	2488	2488055	Amos	5	997	9924.00	460	453	445	438	2236260	2249740	2263220	2276700
24880063	24	Quebec	2488	2488055	Amos	5	997	9924.00	404	409	415	420	2236260	2249740	2263220	2276700
24880064	24	Quebec	2488	2488055	Amos	5	997	9924.00	461	463	466	468	2236260	2249740	2263220	2276700
24880065	24	Quebec	2488	2488055	Amos	5	997	9924.00	541	535	530	524	2236260	2249740	2263220	2276700
24880066	24	Quebec	2488	2488055	Amos	5	997	9924.00	445	444	442	441	2236260	2249740	2263220	2276700
24880067	24	Quebec	2488	2488055	Amos	5	997	9924.00	472	464	456	448	2236260	2249740	2263220	2276700
24880068	24	Quebec	2488	2488055	Amos	5	997	9924.00	401	395	388	382	2236260	2249740	2263220	2276700
24880069	24	Quebec	2488	2488055	Amos	5	997	9924.00	849	862	874	887	2236260	2249740	2263220	2276700
24880070	24	Quebec	2488	2488802	Pikogan	6	998	9924.00	538	539	539	540	2236260	2249740	2263220	2276700
24880071	24	Quebec	2488	2488055	Amos	5	997	9924.00	810	853	897	940	2236260	2249740	2263220	2276700
24880072	24	Quebec	2488	2488055	Amos	5	997	9924.00	601	595	588	582	2236260	2249740	2263220	2276700
24880073	24	Quebec	2488	2488055	Amos	5	997	9924.00	379	369	358	348	2236260	2249740	2263220	2276700
24880074	24	Quebec	2488	2488055	Amos	5	997	9924.00	451	459	468	476	2236260	2249740	2263220	2276700
24880075	24	Quebec	2488	2488055	Amos	5	997	9924.00	414	413	412	411	2236260	2249740	2263220	2276700
24880076	24	Quebec	2488	2488055	Amos	5	997	9924.00	482	456	430	404	2236260	2249740	2263220	2276700
24880077	24	Quebec	2488	2488055	Amos	5	997	9924.00	439	434	430	425	2236260	2249740	2263220	2276700
24880078	24	Quebec	2488	2488055	Amos	5	997	9924.00	440	438	435	433	2236260	2249740	2263220	2276700
24880079	24	Quebec	2488	2488055	Amos	5	997	9924.00	402	388	375	361	2236260	2249740	2263220	2276700
24880080	24	Quebec	2488	2488055	Amos	5	997	9924.00	349	353	356	360	2236260	2249740	2263220	2276700
24880081	24	Quebec	2488	2488055	Amos	5	997	9924.00	476	467	458	449	2236260	2249740	2263220	2276700
24880082	24	Quebec	2488	2488055	Amos	5	997	9924.00	875	881	888	894	2236260	2249740	2263220	2276700
24880083	24	Quebec	2488	2488055	Amos	5	997	9924.00	401	402	402	403	2236260	2249740	2263220	2276700
24880084	24	Quebec	2488	2488050	Saint-Mathieu-d'Harricana	6	998	9924.00	745	751	758	764	2236260	2249740	2263220	2276700
24880085	24	Quebec	2488	2488045	La Motte	5	997	9924.00	458	463	468	473	2236260	2249740	2263220	2276700
24880086	24	Quebec	2488	2488090	Preissac	4	996	9924.00	851	867	882	898	2236260	2249740	2263220	2276700
24880087	24	Quebec	2488	2488085	Sainte-Gertrude-Manneville	5	997	9924.00	392	389	385	382	2236260	2249740	2263220	2276700
24880088	24	Quebec	2488	2488085	Sainte-Gertrude-Manneville	5	997	9924.00	396	401	405	410	2236260	2249740	2263220	2276700
24880089	24	Quebec	2488	2488075	Trécesson	5	997	9924.00	678	678	677	677	2236260	2249740	2263220	2276700
24880090	24	Quebec	2488	2488075	Trécesson	5	997	9924.00	546	549	551	554	2236260	2249740	2263220	2276700
24880091	24	Quebec	2488	2488060	Saint-Félix-de-Dalquier	5	997	9924.00	398	410	423	435	2236260	2249740	2263220	2276700
24880092	24	Quebec	2488	2488060	Saint-Félix-de-Dalquier	5	997	9924.00	560	564	569	573	2236260	2249740	2263220	2276700
24880093	24	Quebec	2488	2488055	Amos	5	997	9924.00	580	570	561	551	2236260	2249740	2263220	2276700
24880094	24	Quebec	2488	2488035	Landrienne	6	998	9924.00	497	488	478	469	2236260	2249740	2263220	2276700
24880095	24	Quebec	2488	2488065	Saint-Dominique-du-Rosaire	6	998	9924.00	447	444	440	437	2236260	2249740	2263220	2276700
24880096	24	Quebec	2488	2488904	Lac-Chicobi	7	999	9924.00	0	0	0	0	2236260	2249740	2263220	2276700
24880097	24	Quebec	2488	2488070	Berry	6	998	9924.00	537	537	536	536	2236260	2249740	2263220	2276700
24880098	24	Quebec	2488	2488904	Lac-Chicobi	7	999	9924.00	141	146	151	156	2236260	2249740	2263220	2276700
24880099	24	Quebec	2488	2488080	Launay	5	997	9924.00	217	215	214	212	2236260	2249740	2263220	2276700
24890065	24	Quebec	2489	2489045	Senneterre	5	997	9924.00	432	437	441	446	2236260	2249740	2263220	2276700
24890066	24	Quebec	2489	2489040	Senneterre	5	997	9924.00	448	441	435	428	2236260	2249740	2263220	2276700
24890067	24	Quebec	2489	2489040	Senneterre	5	997	9924.00	412	403	393	384	2236260	2249740	2263220	2276700
24890068	24	Quebec	2489	2489040	Senneterre	5	997	9924.00	470	477	485	492	2236260	2249740	2263220	2276700
24890069	24	Quebec	2489	2489045	Senneterre	5	997	9924.00	762	759	757	754	2236260	2249740	2263220	2276700
24890070	24	Quebec	2489	2489050	Belcourt	5	997	9924.00	224	223	221	220	2236260	2249740	2263220	2276700
24890072	24	Quebec	2489	2489804	Lac-Simon	3	480	9924.00	934	915	895	876	2236260	2249740	2263220	2276700
24890073	24	Quebec	2489	2489804	Lac-Simon	3	480	9924.00	427	427	428	428	2236260	2249740	2263220	2276700
24890074	24	Quebec	2489	2489902	Matchi-Manitou	7	999	9924.00	0	0	0	0	2236260	2249740	2263220	2276700
24890075	24	Quebec	2489	2489912	Lac-Granet	7	999	9924.00	0	0	0	0	2236260	2249740	2263220	2276700
24890079	24	Quebec	2489	2489008	Val-d'Or	3	480	9924.00	438	439	440	441	2236260	2249740	2263220	2276700
24890080	24	Quebec	2489	2489008	Val-d'Or	3	480	9924.00	397	400	402	405	2236260	2249740	2263220	2276700
24890081	24	Quebec	2489	2489008	Val-d'Or	3	480	9924.00	512	511	511	510	2236260	2249740	2263220	2276700
24890082	24	Quebec	2489	2489008	Val-d'Or	3	480	9924.00	472	474	477	479	2236260	2249740	2263220	2276700
24890083	24	Quebec	2489	2489008	Val-d'Or	3	480	9924.00	470	463	456	449	2236260	2249740	2263220	2276700
24890084	24	Quebec	2489	2489008	Val-d'Or	3	480	9924.00	412	408	405	401	2236260	2249740	2263220	2276700
24890085	24	Quebec	2489	2489008	Val-d'Or	3	480	9924.00	523	536	548	561	2236260	2249740	2263220	2276700
24890086	24	Quebec	2489	2489008	Val-d'Or	3	480	9924.00	373	377	380	384	2236260	2249740	2263220	2276700
24890087	24	Quebec	2489	2489008	Val-d'Or	3	480	9924.00	451	444	438	431	2236260	2249740	2263220	2276700
24890088	24	Quebec	2489	2489008	Val-d'Or	3	480	9924.00	450	451	451	452	2236260	2249740	2263220	2276700
24890089	24	Quebec	2489	2489008	Val-d'Or	3	480	9924.00	445	441	438	434	2236260	2249740	2263220	2276700
24890090	24	Quebec	2489	2489008	Val-d'Or	3	480	9924.00	467	467	468	468	2236260	2249740	2263220	2276700
24890091	24	Quebec	2489	2489008	Val-d'Or	3	480	9924.00	526	510	495	479	2236260	2249740	2263220	2276700
24890092	24	Quebec	2489	2489008	Val-d'Or	3	480	9924.00	515	518	520	523	2236260	2249740	2263220	2276700
24890093	24	Quebec	2489	2489008	Val-d'Or	3	480	9924.00	493	491	489	487	2236260	2249740	2263220	2276700
24890094	24	Quebec	2489	2489008	Val-d'Or	3	480	9924.00	457	444	430	417	2236260	2249740	2263220	2276700
24890095	24	Quebec	2489	2489008	Val-d'Or	3	480	9924.00	460	464	469	473	2236260	2249740	2263220	2276700
24890096	24	Quebec	2489	2489008	Val-d'Or	3	480	9924.00	689	691	692	694	2236260	2249740	2263220	2276700
24890097	24	Quebec	2489	2489008	Val-d'Or	3	480	9924.00	488	487	487	486	2236260	2249740	2263220	2276700
24890099	24	Quebec	2489	2489008	Val-d'Or	3	480	9924.00	794	797	801	804	2236260	2249740	2263220	2276700
24890100	24	Quebec	2489	2489008	Val-d'Or	3	480	9924.00	529	529	530	530	2236260	2249740	2263220	2276700
24890101	24	Quebec	2489	2489008	Val-d'Or	3	480	9924.00	539	539	540	540	2236260	2249740	2263220	2276700
24890102	24	Quebec	2489	2489008	Val-d'Or	3	480	9924.00	603	593	582	572	2236260	2249740	2263220	2276700
24890103	24	Quebec	2489	2489008	Val-d'Or	3	480	9924.00	622	620	617	615	2236260	2249740	2263220	2276700
24890104	24	Quebec	2489	2489008	Val-d'Or	3	480	9924.00	858	857	855	854	2236260	2249740	2263220	2276700
24890105	24	Quebec	2489	2489008	Val-d'Or	3	480	9924.00	613	613	612	612	2236260	2249740	2263220	2276700
24890109	24	Quebec	2489	2489008	Val-d'Or	3	480	9924.00	558	562	566	570	2236260	2249740	2263220	2276700
24890110	24	Quebec	2489	2489008	Val-d'Or	3	480	9924.00	470	469	468	467	2236260	2249740	2263220	2276700
24890118	24	Quebec	2489	2489008	Val-d'Or	3	480	9924.00	831	850	868	887	2236260	2249740	2263220	2276700
24890119	24	Quebec	2489	2489008	Val-d'Or	3	480	9924.00	615	616	618	619	2236260	2249740	2263220	2276700
24890121	24	Quebec	2489	2489008	Val-d'Or	3	480	9924.00	377	375	372	370	2236260	2249740	2263220	2276700
24890122	24	Quebec	2489	2489008	Val-d'Or	3	480	9924.00	574	568	563	557	2236260	2249740	2263220	2276700
24890123	24	Quebec	2489	2489008	Val-d'Or	3	480	9924.00	707	711	714	718	2236260	2249740	2263220	2276700
24890124	24	Quebec	2489	2489008	Val-d'Or	3	480	9924.00	603	605	608	610	2236260	2249740	2263220	2276700
24890125	24	Quebec	2489	2489008	Val-d'Or	3	480	9924.00	744	756	768	780	2236260	2249740	2263220	2276700
24890126	24	Quebec	2489	2489015	Malartic	4	996	9924.00	128	120	113	105	2236260	2249740	2263220	2276700
24890127	24	Quebec	2489	2489015	Malartic	4	996	9924.00	458	450	443	435	2236260	2249740	2263220	2276700
24890128	24	Quebec	2489	2489015	Malartic	4	996	9924.00	16	16	16	16	2236260	2249740	2263220	2276700
24890129	24	Quebec	2489	2489015	Malartic	4	996	9924.00	337	344	351	358	2236260	2249740	2263220	2276700
24890130	24	Quebec	2489	2489015	Malartic	4	996	9924.00	596	588	580	572	2236260	2249740	2263220	2276700
24890131	24	Quebec	2489	2489015	Malartic	4	996	9924.00	1398	1409	1420	1431	2236260	2249740	2263220	2276700
24890132	24	Quebec	2489	2489015	Malartic	4	996	9924.00	440	441	441	442	2236260	2249740	2263220	2276700
24890133	24	Quebec	2489	2489010	Rivière-Héva	4	996	9924.00	520	520	519	519	2236260	2249740	2263220	2276700
24890134	24	Quebec	2489	2489010	Rivière-Héva	4	996	9924.00	700	710	720	730	2236260	2249740	2263220	2276700
24890135	24	Quebec	2489	2489010	Rivière-Héva	4	996	9924.00	100	96	91	87	2236260	2249740	2263220	2276700
24890136	24	Quebec	2489	2489010	Rivière-Héva	4	996	9924.00	114	124	134	144	2236260	2249740	2263220	2276700
24890139	24	Quebec	2489	2489008	Val-d'Or	3	480	9924.00	493	484	474	465	2236260	2249740	2263220	2276700
24890140	24	Quebec	2489	2489008	Val-d'Or	3	480	9924.00	637	632	627	622	2236260	2249740	2263220	2276700
24890141	24	Quebec	2489	2489008	Val-d'Or	3	480	9924.00	737	734	732	729	2236260	2249740	2263220	2276700
24890142	24	Quebec	2489	2489008	Val-d'Or	3	480	9924.00	588	585	581	578	2236260	2249740	2263220	2276700
24890144	24	Quebec	2489	2489802	Kitcisakik	7	999	9924.00	258	256	255	253	2236260	2249740	2263220	2276700
24890145	24	Quebec	2489	2489908	Lac-Metei	7	999	9924.00	0	0	0	0	2236260	2249740	2263220	2276700
24890146	24	Quebec	2489	2489902	Matchi-Manitou	7	999	9924.00	0	0	0	0	2236260	2249740	2263220	2276700
24890147	24	Quebec	2489	2489040	Senneterre	5	997	9924.00	639	628	618	607	2236260	2249740	2263220	2276700
24890148	24	Quebec	2489	2489040	Senneterre	5	997	9924.00	412	415	419	422	2236260	2249740	2263220	2276700
24890149	24	Quebec	2489	2489040	Senneterre	5	997	9924.00	470	469	467	466	2236260	2249740	2263220	2276700
24890153	24	Quebec	2489	2489008	Val-d'Or	3	480	9924.00	872	869	866	863	2236260	2249740	2263220	2276700
24890154	24	Quebec	2489	2489008	Val-d'Or	3	480	9924.00	237	258	278	299	2236260	2249740	2263220	2276700
24890155	24	Quebec	2489	2489008	Val-d'Or	3	480	9924.00	455	456	457	458	2236260	2249740	2263220	2276700
24890156	24	Quebec	2489	2489008	Val-d'Or	3	480	9924.00	581	570	560	549	2236260	2249740	2263220	2276700
24890157	24	Quebec	2489	2489008	Val-d'Or	3	480	9924.00	384	385	387	388	2236260	2249740	2263220	2276700
24890158	24	Quebec	2489	2489008	Val-d'Or	3	480	9924.00	574	575	577	578	2236260	2249740	2263220	2276700
24890159	24	Quebec	2489	2489008	Val-d'Or	3	480	9924.00	804	804	805	805	2236260	2249740	2263220	2276700
24890160	24	Quebec	2489	2489008	Val-d'Or	3	480	9924.00	1182	1195	1207	1220	2236260	2249740	2263220	2276700
24890161	24	Quebec	2489	2489008	Val-d'Or	3	480	9924.00	786	791	797	802	2236260	2249740	2263220	2276700
24890162	24	Quebec	2489	2489008	Val-d'Or	3	480	9924.00	762	765	769	772	2236260	2249740	2263220	2276700
24890163	24	Quebec	2489	2489008	Val-d'Or	3	480	9924.00	566	560	554	548	2236260	2249740	2263220	2276700
24890164	24	Quebec	2489	2489008	Val-d'Or	3	480	9924.00	532	533	533	534	2236260	2249740	2263220	2276700
24890165	24	Quebec	2489	2489008	Val-d'Or	3	480	9924.00	579	581	584	586	2236260	2249740	2263220	2276700
24890166	24	Quebec	2489	2489008	Val-d'Or	3	480	9924.00	1197	1237	1278	1318	2236260	2249740	2263220	2276700
24890168	24	Quebec	2489	2489008	Val-d'Or	3	480	9924.00	755	751	748	744	2236260	2249740	2263220	2276700
24890169	24	Quebec	2489	2489008	Val-d'Or	3	480	9924.00	747	752	758	763	2236260	2249740	2263220	2276700
24890170	24	Quebec	2489	2489910	Réservoir-Dozois	7	999	9924.00	0	0	0	0	2236260	2249740	2263220	2276700
24890171	24	Quebec	2489	2489802	Kitcisakik	7	999	9924.00	13	11	9	7	2236260	2249740	2263220	2276700
24900037	24	Quebec	2490	2490804	Obedjiwan	7	999	9924.00	2013	2008	2002	1997	2236260	2249740	2263220	2276700
24900040	24	Quebec	2490	2490012	La Tuque	6	998	9924.00	667	679	690	702	2236260	2249740	2263220	2276700
24900041	24	Quebec	2490	2490802	Wemotaci	7	999	9924.00	731	732	732	733	2236260	2249740	2263220	2276700
24900042	24	Quebec	2490	2490802	Wemotaci	7	999	9924.00	467	453	438	424	2236260	2249740	2263220	2276700
24900043	24	Quebec	2490	2490012	La Tuque	6	998	9924.00	532	526	521	515	2236260	2249740	2263220	2276700
24900044	24	Quebec	2490	2490012	La Tuque	6	998	9924.00	451	455	458	462	2236260	2249740	2263220	2276700
24900045	24	Quebec	2490	2490012	La Tuque	6	998	9924.00	451	437	423	409	2236260	2249740	2263220	2276700
24900046	24	Quebec	2490	2490012	La Tuque	6	998	9924.00	621	616	610	605	2236260	2249740	2263220	2276700
24900047	24	Quebec	2490	2490012	La Tuque	6	998	9924.00	584	586	587	589	2236260	2249740	2263220	2276700
24900048	24	Quebec	2490	2490012	La Tuque	6	998	9924.00	531	524	518	511	2236260	2249740	2263220	2276700
24900049	24	Quebec	2490	2490012	La Tuque	6	998	9924.00	568	566	563	561	2236260	2249740	2263220	2276700
24900050	24	Quebec	2490	2490012	La Tuque	6	998	9924.00	597	604	612	619	2236260	2249740	2263220	2276700
24900051	24	Quebec	2490	2490012	La Tuque	6	998	9924.00	731	735	738	742	2236260	2249740	2263220	2276700
24900052	24	Quebec	2490	2490012	La Tuque	6	998	9924.00	571	563	556	548	2236260	2249740	2263220	2276700
24900053	24	Quebec	2490	2490012	La Tuque	6	998	9924.00	662	668	674	680	2236260	2249740	2263220	2276700
24900054	24	Quebec	2490	2490012	La Tuque	6	998	9924.00	701	714	727	740	2236260	2249740	2263220	2276700
24900055	24	Quebec	2490	2490012	La Tuque	6	998	9924.00	874	871	867	864	2236260	2249740	2263220	2276700
24900056	24	Quebec	2490	2490012	La Tuque	6	998	9924.00	658	651	645	638	2236260	2249740	2263220	2276700
24900057	24	Quebec	2490	2490012	La Tuque	6	998	9924.00	880	885	889	894	2236260	2249740	2263220	2276700
24900058	24	Quebec	2490	2490017	La Bostonnais	5	997	9924.00	619	603	588	572	2236260	2249740	2263220	2276700
24900059	24	Quebec	2490	2490027	Lac-Édouard	7	999	9924.00	197	203	208	214	2236260	2249740	2263220	2276700
24900060	24	Quebec	2490	2490012	La Tuque	6	998	9924.00	581	584	588	591	2236260	2249740	2263220	2276700
24900061	24	Quebec	2490	2490012	La Tuque	6	998	9924.00	367	389	411	433	2236260	2249740	2263220	2276700
24910050	24	Quebec	2491	2491042	Saint-Félicien	5	997	9924.00	1194	1219	1245	1270	2236260	2249740	2263220	2276700
24910051	24	Quebec	2491	2491042	Saint-Félicien	5	997	9924.00	542	533	525	516	2236260	2249740	2263220	2276700
24910052	24	Quebec	2491	2491042	Saint-Félicien	5	997	9924.00	423	419	414	410	2236260	2249740	2263220	2276700
24910053	24	Quebec	2491	2491042	Saint-Félicien	5	997	9924.00	420	417	413	410	2236260	2249740	2263220	2276700
24910054	24	Quebec	2491	2491042	Saint-Félicien	5	997	9924.00	397	389	382	374	2236260	2249740	2263220	2276700
24910055	24	Quebec	2491	2491042	Saint-Félicien	5	997	9924.00	637	626	616	605	2236260	2249740	2263220	2276700
24910056	24	Quebec	2491	2491042	Saint-Félicien	5	997	9924.00	331	320	310	299	2236260	2249740	2263220	2276700
24910057	24	Quebec	2491	2491042	Saint-Félicien	5	997	9924.00	534	530	527	523	2236260	2249740	2263220	2276700
24910058	24	Quebec	2491	2491042	Saint-Félicien	5	997	9924.00	471	465	459	453	2236260	2249740	2263220	2276700
24910059	24	Quebec	2491	2491042	Saint-Félicien	5	997	9924.00	480	479	477	476	2236260	2249740	2263220	2276700
24910060	24	Quebec	2491	2491042	Saint-Félicien	5	997	9924.00	353	352	350	349	2236260	2249740	2263220	2276700
24910061	24	Quebec	2491	2491042	Saint-Félicien	5	997	9924.00	500	489	477	466	2236260	2249740	2263220	2276700
24910062	24	Quebec	2491	2491042	Saint-Félicien	5	997	9924.00	467	463	458	454	2236260	2249740	2263220	2276700
24910063	24	Quebec	2491	2491042	Saint-Félicien	5	997	9924.00	413	407	400	394	2236260	2249740	2263220	2276700
24910064	24	Quebec	2491	2491042	Saint-Félicien	5	997	9924.00	526	522	517	513	2236260	2249740	2263220	2276700
24910065	24	Quebec	2491	2491042	Saint-Félicien	5	997	9924.00	767	761	754	748	2236260	2249740	2263220	2276700
24910066	24	Quebec	2491	2491042	Saint-Félicien	5	997	9924.00	516	522	528	534	2236260	2249740	2263220	2276700
24910067	24	Quebec	2491	2491035	Saint-Prime	6	998	9924.00	464	458	451	445	2236260	2249740	2263220	2276700
24910068	24	Quebec	2491	2491035	Saint-Prime	6	998	9924.00	1113	1124	1136	1147	2236260	2249740	2263220	2276700
24910069	24	Quebec	2491	2491035	Saint-Prime	6	998	9924.00	594	593	591	590	2236260	2249740	2263220	2276700
24910070	24	Quebec	2491	2491035	Saint-Prime	6	998	9924.00	583	581	579	577	2236260	2249740	2263220	2276700
24910071	24	Quebec	2491	2491802	Mashteuiatsh	6	998	9924.00	556	554	553	551	2236260	2249740	2263220	2276700
24910072	24	Quebec	2491	2491802	Mashteuiatsh	6	998	9924.00	517	523	529	535	2236260	2249740	2263220	2276700
24910073	24	Quebec	2491	2491802	Mashteuiatsh	6	998	9924.00	894	901	907	914	2236260	2249740	2263220	2276700
24910074	24	Quebec	2491	2491025	Roberval	6	998	9924.00	494	519	545	570	2236260	2249740	2263220	2276700
24910075	24	Quebec	2491	2491025	Roberval	6	998	9924.00	521	515	509	503	2236260	2249740	2263220	2276700
24910076	24	Quebec	2491	2491025	Roberval	6	998	9924.00	514	509	503	498	2236260	2249740	2263220	2276700
24910077	24	Quebec	2491	2491025	Roberval	6	998	9924.00	508	494	480	466	2236260	2249740	2263220	2276700
24910078	24	Quebec	2491	2491025	Roberval	6	998	9924.00	573	560	546	533	2236260	2249740	2263220	2276700
24910079	24	Quebec	2491	2491025	Roberval	6	998	9924.00	493	490	487	484	2236260	2249740	2263220	2276700
24910080	24	Quebec	2491	2491025	Roberval	6	998	9924.00	676	661	645	630	2236260	2249740	2263220	2276700
24910081	24	Quebec	2491	2491025	Roberval	6	998	9924.00	535	527	520	512	2236260	2249740	2263220	2276700
24910082	24	Quebec	2491	2491025	Roberval	6	998	9924.00	452	443	435	426	2236260	2249740	2263220	2276700
24910083	24	Quebec	2491	2491025	Roberval	6	998	9924.00	549	546	544	541	2236260	2249740	2263220	2276700
24910084	24	Quebec	2491	2491025	Roberval	6	998	9924.00	627	621	616	610	2236260	2249740	2263220	2276700
24910085	24	Quebec	2491	2491025	Roberval	6	998	9924.00	623	610	598	585	2236260	2249740	2263220	2276700
24910086	24	Quebec	2491	2491025	Roberval	6	998	9924.00	436	439	442	445	2236260	2249740	2263220	2276700
24910087	24	Quebec	2491	2491025	Roberval	6	998	9924.00	707	712	718	723	2236260	2249740	2263220	2276700
24910088	24	Quebec	2491	2491025	Roberval	6	998	9924.00	987	998	1008	1019	2236260	2249740	2263220	2276700
24910089	24	Quebec	2491	2491025	Roberval	6	998	9924.00	204	200	195	191	2236260	2249740	2263220	2276700
24910090	24	Quebec	2491	2491025	Roberval	6	998	9924.00	563	567	572	576	2236260	2249740	2263220	2276700
24910091	24	Quebec	2491	2491030	Sainte-Hedwidge	5	997	9924.00	387	390	394	397	2236260	2249740	2263220	2276700
24910092	24	Quebec	2491	2491030	Sainte-Hedwidge	5	997	9924.00	464	465	467	468	2236260	2249740	2263220	2276700
24910093	24	Quebec	2491	2491025	Roberval	6	998	9924.00	543	552	560	569	2236260	2249740	2263220	2276700
24910094	24	Quebec	2491	2491020	Chambord	5	997	9924.00	449	447	446	444	2236260	2249740	2263220	2276700
24910095	24	Quebec	2491	2491020	Chambord	5	997	9924.00	802	804	805	807	2236260	2249740	2263220	2276700
24910096	24	Quebec	2491	2491902	Lac-Ashuapmushuan	7	999	9924.00	0	0	0	0	2236260	2249740	2263220	2276700
24910097	24	Quebec	2491	2491020	Chambord	5	997	9924.00	511	507	504	500	2236260	2249740	2263220	2276700
24910098	24	Quebec	2491	2491010	Saint-André-du-Lac-Saint-Jean	5	997	9924.00	464	461	459	456	2236260	2249740	2263220	2276700
24910099	24	Quebec	2491	2491015	Saint-François-de-Sales	5	997	9924.00	621	627	632	638	2236260	2249740	2263220	2276700
24910100	24	Quebec	2491	2491005	Lac-Bouchette	5	997	9924.00	375	373	370	368	2236260	2249740	2263220	2276700
24910101	24	Quebec	2491	2491005	Lac-Bouchette	5	997	9924.00	333	330	326	323	2236260	2249740	2263220	2276700
24910102	24	Quebec	2491	2491005	Lac-Bouchette	5	997	9924.00	485	488	492	495	2236260	2249740	2263220	2276700
24910103	24	Quebec	2491	2491902	Lac-Ashuapmushuan	7	999	9924.00	57	78	98	119	2236260	2249740	2263220	2276700
24910104	24	Quebec	2491	2491050	La Doré	6	998	9924.00	476	482	487	493	2236260	2249740	2263220	2276700
24910105	24	Quebec	2491	2491050	La Doré	6	998	9924.00	490	486	483	479	2236260	2249740	2263220	2276700
24910106	24	Quebec	2491	2491050	La Doré	6	998	9924.00	398	395	391	388	2236260	2249740	2263220	2276700
24910107	24	Quebec	2491	2491042	Saint-Félicien	5	997	9924.00	781	813	844	876	2236260	2249740	2263220	2276700
24910108	24	Quebec	2491	2491042	Saint-Félicien	5	997	9924.00	456	454	451	449	2236260	2249740	2263220	2276700
24920051	24	Quebec	2492	2492904	Rivière-Mistassini	7	999	9924.00	78	65	53	40	2236260	2249740	2263220	2276700
24920052	24	Quebec	2492	2492060	Notre-Dame-de-Lorette	7	999	9924.00	183	177	171	165	2236260	2249740	2263220	2276700
24920053	24	Quebec	2492	2492055	Girardville	5	997	9924.00	485	490	496	501	2236260	2249740	2263220	2276700
24920054	24	Quebec	2492	2492055	Girardville	5	997	9924.00	203	205	208	210	2236260	2249740	2263220	2276700
24920055	24	Quebec	2492	2492055	Girardville	5	997	9924.00	307	305	302	300	2236260	2249740	2263220	2276700
24920056	24	Quebec	2492	2492050	Saint-Edmond-les-Plaines	6	998	9924.00	376	371	365	360	2236260	2249740	2263220	2276700
24920057	24	Quebec	2492	2492030	Albanel	4	996	9924.00	433	435	436	438	2236260	2249740	2263220	2276700
24920058	24	Quebec	2492	2492040	Normandin	5	997	9924.00	366	367	367	368	2236260	2249740	2263220	2276700
24920059	24	Quebec	2492	2492030	Albanel	4	996	9924.00	475	466	456	447	2236260	2249740	2263220	2276700
24920060	24	Quebec	2492	2492030	Albanel	4	996	9924.00	331	326	320	315	2236260	2249740	2263220	2276700
24920061	24	Quebec	2492	2492030	Albanel	4	996	9924.00	551	547	542	538	2236260	2249740	2263220	2276700
24920062	24	Quebec	2492	2492030	Albanel	4	996	9924.00	455	457	458	460	2236260	2249740	2263220	2276700
24920063	24	Quebec	2492	2492022	Dolbeau-Mistassini	3	411	9924.00	408	408	407	407	2236260	2249740	2263220	2276700
24920064	24	Quebec	2492	2492022	Dolbeau-Mistassini	3	411	9924.00	563	566	570	573	2236260	2249740	2263220	2276700
24920065	24	Quebec	2492	2492022	Dolbeau-Mistassini	3	411	9924.00	345	341	336	332	2236260	2249740	2263220	2276700
24920066	24	Quebec	2492	2492022	Dolbeau-Mistassini	3	411	9924.00	371	371	370	370	2236260	2249740	2263220	2276700
24920067	24	Quebec	2492	2492022	Dolbeau-Mistassini	3	411	9924.00	346	340	335	329	2236260	2249740	2263220	2276700
24920068	24	Quebec	2492	2492022	Dolbeau-Mistassini	3	411	9924.00	369	360	352	343	2236260	2249740	2263220	2276700
24920069	24	Quebec	2492	2492022	Dolbeau-Mistassini	3	411	9924.00	348	353	357	362	2236260	2249740	2263220	2276700
24920070	24	Quebec	2492	2492022	Dolbeau-Mistassini	3	411	9924.00	291	287	282	278	2236260	2249740	2263220	2276700
24920071	24	Quebec	2492	2492022	Dolbeau-Mistassini	3	411	9924.00	384	380	375	371	2236260	2249740	2263220	2276700
24920072	24	Quebec	2492	2492022	Dolbeau-Mistassini	3	411	9924.00	416	406	397	387	2236260	2249740	2263220	2276700
24920073	24	Quebec	2492	2492022	Dolbeau-Mistassini	3	411	9924.00	452	443	434	425	2236260	2249740	2263220	2276700
24920074	24	Quebec	2492	2492022	Dolbeau-Mistassini	3	411	9924.00	834	829	823	818	2236260	2249740	2263220	2276700
24920075	24	Quebec	2492	2492022	Dolbeau-Mistassini	3	411	9924.00	497	494	491	488	2236260	2249740	2263220	2276700
24920076	24	Quebec	2492	2492022	Dolbeau-Mistassini	3	411	9924.00	649	669	690	710	2236260	2249740	2263220	2276700
24920077	24	Quebec	2492	2492022	Dolbeau-Mistassini	3	411	9924.00	477	477	478	478	2236260	2249740	2263220	2276700
24920078	24	Quebec	2492	2492022	Dolbeau-Mistassini	3	411	9924.00	311	313	316	318	2236260	2249740	2263220	2276700
24920079	24	Quebec	2492	2492022	Dolbeau-Mistassini	3	411	9924.00	357	347	336	326	2236260	2249740	2263220	2276700
24920080	24	Quebec	2492	2492022	Dolbeau-Mistassini	3	411	9924.00	724	716	708	700	2236260	2249740	2263220	2276700
24920081	24	Quebec	2492	2492022	Dolbeau-Mistassini	3	411	9924.00	299	315	330	346	2236260	2249740	2263220	2276700
24920082	24	Quebec	2492	2492022	Dolbeau-Mistassini	3	411	9924.00	453	464	474	485	2236260	2249740	2263220	2276700
24920083	24	Quebec	2492	2492022	Dolbeau-Mistassini	3	411	9924.00	539	521	503	485	2236260	2249740	2263220	2276700
24920084	24	Quebec	2492	2492022	Dolbeau-Mistassini	3	411	9924.00	348	327	307	286	2236260	2249740	2263220	2276700
24920085	24	Quebec	2492	2492022	Dolbeau-Mistassini	3	411	9924.00	464	453	443	432	2236260	2249740	2263220	2276700
24920086	24	Quebec	2492	2492022	Dolbeau-Mistassini	3	411	9924.00	393	390	388	385	2236260	2249740	2263220	2276700
24920087	24	Quebec	2492	2492022	Dolbeau-Mistassini	3	411	9924.00	355	367	380	392	2236260	2249740	2263220	2276700
24920088	24	Quebec	2492	2492022	Dolbeau-Mistassini	3	411	9924.00	682	678	673	669	2236260	2249740	2263220	2276700
24920089	24	Quebec	2492	2492022	Dolbeau-Mistassini	3	411	9924.00	358	356	354	352	2236260	2249740	2263220	2276700
24920090	24	Quebec	2492	2492022	Dolbeau-Mistassini	3	411	9924.00	315	309	303	297	2236260	2249740	2263220	2276700
24920091	24	Quebec	2492	2492022	Dolbeau-Mistassini	3	411	9924.00	379	372	366	359	2236260	2249740	2263220	2276700
24920092	24	Quebec	2492	2492022	Dolbeau-Mistassini	3	411	9924.00	591	583	574	566	2236260	2249740	2263220	2276700
24920093	24	Quebec	2492	2492022	Dolbeau-Mistassini	3	411	9924.00	326	321	317	312	2236260	2249740	2263220	2276700
24920094	24	Quebec	2492	2492022	Dolbeau-Mistassini	3	411	9924.00	323	316	308	301	2236260	2249740	2263220	2276700
24920095	24	Quebec	2492	2492022	Dolbeau-Mistassini	3	411	9924.00	178	166	153	141	2236260	2249740	2263220	2276700
24920096	24	Quebec	2492	2492065	Saint-Eugène-d'Argentenay	4	996	9924.00	488	488	487	487	2236260	2249740	2263220	2276700
24920097	24	Quebec	2492	2492070	Saint-Stanislas	3	411	9924.00	374	374	375	375	2236260	2249740	2263220	2276700
24920098	24	Quebec	2492	2492902	Passes-Dangereuses	7	999	9924.00	159	172	184	197	2236260	2249740	2263220	2276700
24920099	24	Quebec	2492	2492015	Sainte-Jeanne-d'Arc	3	411	9924.00	456	461	465	470	2236260	2249740	2263220	2276700
24920100	24	Quebec	2492	2492015	Sainte-Jeanne-d'Arc	3	411	9924.00	604	610	615	621	2236260	2249740	2263220	2276700
24920101	24	Quebec	2492	2492010	Péribonka	5	997	9924.00	510	505	499	494	2236260	2249740	2263220	2276700
24920102	24	Quebec	2492	2492005	Saint-Augustin	4	996	9924.00	348	344	341	337	2236260	2249740	2263220	2276700
24920103	24	Quebec	2492	2492040	Normandin	5	997	9924.00	468	465	463	460	2236260	2249740	2263220	2276700
24920104	24	Quebec	2492	2492040	Normandin	5	997	9924.00	557	557	556	556	2236260	2249740	2263220	2276700
24920105	24	Quebec	2492	2492040	Normandin	5	997	9924.00	382	378	373	369	2236260	2249740	2263220	2276700
24920106	24	Quebec	2492	2492040	Normandin	5	997	9924.00	489	487	486	484	2236260	2249740	2263220	2276700
24920107	24	Quebec	2492	2492040	Normandin	5	997	9924.00	442	447	451	456	2236260	2249740	2263220	2276700
24920108	24	Quebec	2492	2492040	Normandin	5	997	9924.00	319	315	312	308	2236260	2249740	2263220	2276700
24920109	24	Quebec	2492	2492045	Saint-Thomas-Didyme	5	997	9924.00	301	306	310	315	2236260	2249740	2263220	2276700
24920110	24	Quebec	2492	2492045	Saint-Thomas-Didyme	5	997	9924.00	380	381	382	383	2236260	2249740	2263220	2276700
24930059	24	Quebec	2493	2493080	Saint-Ludger-de-Milot	5	997	9924.00	648	645	643	640	2236260	2249740	2263220	2276700
24930060	24	Quebec	2493	2493075	Sainte-Monique	5	997	9924.00	380	379	379	378	2236260	2249740	2263220	2276700
24930061	24	Quebec	2493	2493075	Sainte-Monique	5	997	9924.00	469	472	474	477	2236260	2249740	2263220	2276700
24930062	24	Quebec	2493	2493070	Saint-Henri-de-Taillon	4	996	9924.00	325	334	342	351	2236260	2249740	2263220	2276700
24930063	24	Quebec	2493	2493070	Saint-Henri-de-Taillon	4	996	9924.00	489	474	458	442	2236260	2249740	2263220	2276700
24930064	24	Quebec	2493	2493042	Alma	3	410	9924.00	551	551	550	550	2236260	2249740	2263220	2276700
24930065	24	Quebec	2493	2493042	Alma	3	410	9924.00	419	416	413	410	2236260	2249740	2263220	2276700
24930066	24	Quebec	2493	2493042	Alma	3	410	9924.00	715	713	710	708	2236260	2249740	2263220	2276700
24930067	24	Quebec	2493	2493042	Alma	3	410	9924.00	296	300	303	307	2236260	2249740	2263220	2276700
24930068	24	Quebec	2493	2493042	Alma	3	410	9924.00	662	675	689	702	2236260	2249740	2263220	2276700
24930069	24	Quebec	2493	2493045	Saint-Nazaire	3	410	9924.00	457	449	442	434	2236260	2249740	2263220	2276700
24930070	24	Quebec	2493	2493045	Saint-Nazaire	3	410	9924.00	454	462	469	477	2236260	2249740	2263220	2276700
24930071	24	Quebec	2493	2493045	Saint-Nazaire	3	410	9924.00	548	545	541	538	2236260	2249740	2263220	2276700
24930072	24	Quebec	2493	2493045	Saint-Nazaire	3	410	9924.00	605	600	594	589	2236260	2249740	2263220	2276700
24930073	24	Quebec	2493	2493042	Alma	3	410	9924.00	638	633	628	623	2236260	2249740	2263220	2276700
24930074	24	Quebec	2493	2493042	Alma	3	410	9924.00	732	850	967	1085	2236260	2249740	2263220	2276700
24930075	24	Quebec	2493	2493042	Alma	3	410	9924.00	589	599	609	619	2236260	2249740	2263220	2276700
24930076	24	Quebec	2493	2493042	Alma	3	410	9924.00	405	399	392	386	2236260	2249740	2263220	2276700
24930077	24	Quebec	2493	2493042	Alma	3	410	9924.00	397	395	392	390	2236260	2249740	2263220	2276700
24930078	24	Quebec	2493	2493042	Alma	3	410	9924.00	442	437	433	428	2236260	2249740	2263220	2276700
24930079	24	Quebec	2493	2493042	Alma	3	410	9924.00	439	430	421	412	2236260	2249740	2263220	2276700
24930080	24	Quebec	2493	2493042	Alma	3	410	9924.00	398	398	397	397	2236260	2249740	2263220	2276700
24930081	24	Quebec	2493	2493042	Alma	3	410	9924.00	385	377	368	360	2236260	2249740	2263220	2276700
24930082	24	Quebec	2493	2493042	Alma	3	410	9924.00	489	495	500	506	2236260	2249740	2263220	2276700
24930083	24	Quebec	2493	2493042	Alma	3	410	9924.00	552	547	541	536	2236260	2249740	2263220	2276700
24930084	24	Quebec	2493	2493042	Alma	3	410	9924.00	438	433	427	422	2236260	2249740	2263220	2276700
24930085	24	Quebec	2493	2493042	Alma	3	410	9924.00	427	428	429	430	2236260	2249740	2263220	2276700
24930086	24	Quebec	2493	2493042	Alma	3	410	9924.00	871	761	650	540	2236260	2249740	2263220	2276700
24930087	24	Quebec	2493	2493042	Alma	3	410	9924.00	364	359	355	350	2236260	2249740	2263220	2276700
24930088	24	Quebec	2493	2493042	Alma	3	410	9924.00	437	436	435	434	2236260	2249740	2263220	2276700
24930089	24	Quebec	2493	2493042	Alma	3	410	9924.00	419	418	416	415	2236260	2249740	2263220	2276700
24930090	24	Quebec	2493	2493042	Alma	3	410	9924.00	475	479	482	486	2236260	2249740	2263220	2276700
24930091	24	Quebec	2493	2493042	Alma	3	410	9924.00	412	409	407	404	2236260	2249740	2263220	2276700
24930092	24	Quebec	2493	2493042	Alma	3	410	9924.00	629	628	628	627	2236260	2249740	2263220	2276700
24930093	24	Quebec	2493	2493042	Alma	3	410	9924.00	1576	1571	1567	1562	2236260	2249740	2263220	2276700
24930094	24	Quebec	2493	2493042	Alma	3	410	9924.00	628	621	615	608	2236260	2249740	2263220	2276700
24930097	24	Quebec	2493	2493042	Alma	3	410	9924.00	480	474	467	461	2236260	2249740	2263220	2276700
24930098	24	Quebec	2493	2493042	Alma	3	410	9924.00	619	613	608	602	2236260	2249740	2263220	2276700
24930099	24	Quebec	2493	2493042	Alma	3	410	9924.00	611	599	587	575	2236260	2249740	2263220	2276700
24930100	24	Quebec	2493	2493042	Alma	3	410	9924.00	444	415	387	359	2236260	2249740	2263220	2276700
24930101	24	Quebec	2493	2493042	Alma	3	410	9924.00	1944	1884	1824	1764	2236260	2249740	2263220	2276700
24930102	24	Quebec	2493	2493042	Alma	3	410	9924.00	348	344	339	335	2236260	2249740	2263220	2276700
24930103	24	Quebec	2493	2493042	Alma	3	410	9924.00	333	335	338	340	2236260	2249740	2263220	2276700
24930104	24	Quebec	2493	2493042	Alma	3	410	9924.00	400	404	409	413	2236260	2249740	2263220	2276700
24930106	24	Quebec	2493	2493042	Alma	3	410	9924.00	306	300	295	289	2236260	2249740	2263220	2276700
24930107	24	Quebec	2493	2493042	Alma	3	410	9924.00	340	333	326	319	2236260	2249740	2263220	2276700
24930109	24	Quebec	2493	2493042	Alma	3	410	9924.00	459	453	446	440	2236260	2249740	2263220	2276700
24930110	24	Quebec	2493	2493042	Alma	3	410	9924.00	497	487	477	467	2236260	2249740	2263220	2276700
24930111	24	Quebec	2493	2493042	Alma	3	410	9924.00	801	929	1058	1186	2236260	2249740	2263220	2276700
24930112	24	Quebec	2493	2493042	Alma	3	410	9924.00	376	368	359	351	2236260	2249740	2263220	2276700
24930113	24	Quebec	2493	2493042	Alma	3	410	9924.00	422	428	435	441	2236260	2249740	2263220	2276700
24930114	24	Quebec	2493	2493042	Alma	3	410	9924.00	1168	1179	1189	1200	2236260	2249740	2263220	2276700
24930115	24	Quebec	2493	2493042	Alma	3	410	9924.00	490	472	455	437	2236260	2249740	2263220	2276700
24930116	24	Quebec	2493	2493042	Alma	3	410	9924.00	399	395	390	386	2236260	2249740	2263220	2276700
24930117	24	Quebec	2493	2493042	Alma	3	410	9924.00	617	622	627	632	2236260	2249740	2263220	2276700
24930118	24	Quebec	2493	2493042	Alma	3	410	9924.00	441	440	438	437	2236260	2249740	2263220	2276700
24930119	24	Quebec	2493	2493042	Alma	3	410	9924.00	768	771	775	778	2236260	2249740	2263220	2276700
24930120	24	Quebec	2493	2493042	Alma	3	410	9924.00	372	373	373	374	2236260	2249740	2263220	2276700
24930121	24	Quebec	2493	2493035	Saint-Gédéon	4	996	9924.00	819	860	900	941	2236260	2249740	2263220	2276700
24930122	24	Quebec	2493	2493035	Saint-Gédéon	4	996	9924.00	581	562	544	525	2236260	2249740	2263220	2276700
24930123	24	Quebec	2493	2493035	Saint-Gédéon	4	996	9924.00	461	458	455	452	2236260	2249740	2263220	2276700
24930124	24	Quebec	2493	2493035	Saint-Gédéon	4	996	9924.00	242	242	241	241	2236260	2249740	2263220	2276700
24930125	24	Quebec	2493	2493012	Métabetchouan--Lac-à-la-Croix	4	996	9924.00	530	533	535	538	2236260	2249740	2263220	2276700
24930126	24	Quebec	2493	2493012	Métabetchouan--Lac-à-la-Croix	4	996	9924.00	418	390	363	335	2236260	2249740	2263220	2276700
24930127	24	Quebec	2493	2493012	Métabetchouan--Lac-à-la-Croix	4	996	9924.00	414	409	405	400	2236260	2249740	2263220	2276700
24930128	24	Quebec	2493	2493012	Métabetchouan--Lac-à-la-Croix	4	996	9924.00	546	556	565	575	2236260	2249740	2263220	2276700
24930129	24	Quebec	2493	2493012	Métabetchouan--Lac-à-la-Croix	4	996	9924.00	489	488	488	487	2236260	2249740	2263220	2276700
24930130	24	Quebec	2493	2493012	Métabetchouan--Lac-à-la-Croix	4	996	9924.00	470	491	512	533	2236260	2249740	2263220	2276700
24930131	24	Quebec	2493	2493012	Métabetchouan--Lac-à-la-Croix	4	996	9924.00	580	597	613	630	2236260	2249740	2263220	2276700
24930132	24	Quebec	2493	2493005	Desbiens	5	997	9924.00	593	590	586	583	2236260	2249740	2263220	2276700
24930133	24	Quebec	2493	2493005	Desbiens	5	997	9924.00	428	425	422	419	2236260	2249740	2263220	2276700
24930134	24	Quebec	2493	2493012	Métabetchouan--Lac-à-la-Croix	4	996	9924.00	566	576	585	595	2236260	2249740	2263220	2276700
24930135	24	Quebec	2493	2493020	Hébertville	4	996	9924.00	552	543	533	524	2236260	2249740	2263220	2276700
24930136	24	Quebec	2493	2493020	Hébertville	4	996	9924.00	362	353	344	335	2236260	2249740	2263220	2276700
24930137	24	Quebec	2493	2493020	Hébertville	4	996	9924.00	424	422	419	417	2236260	2249740	2263220	2276700
24930138	24	Quebec	2493	2493025	Hébertville-Station	4	996	9924.00	455	453	452	450	2236260	2249740	2263220	2276700
24930139	24	Quebec	2493	2493025	Hébertville-Station	4	996	9924.00	461	459	456	454	2236260	2249740	2263220	2276700
24930140	24	Quebec	2493	2493030	Saint-Bruno	4	996	9924.00	430	435	439	444	2236260	2249740	2263220	2276700
24930141	24	Quebec	2493	2493030	Saint-Bruno	4	996	9924.00	387	388	389	390	2236260	2249740	2263220	2276700
24930142	24	Quebec	2493	2493030	Saint-Bruno	4	996	9924.00	717	693	668	644	2236260	2249740	2263220	2276700
24930143	24	Quebec	2493	2493030	Saint-Bruno	4	996	9924.00	730	736	742	748	2236260	2249740	2263220	2276700
24930144	24	Quebec	2493	2493030	Saint-Bruno	4	996	9924.00	557	590	623	656	2236260	2249740	2263220	2276700
24930145	24	Quebec	2493	2493042	Alma	3	410	9924.00	366	368	371	373	2236260	2249740	2263220	2276700
24930146	24	Quebec	2493	2493042	Alma	3	410	9924.00	566	565	565	564	2236260	2249740	2263220	2276700
24930147	24	Quebec	2493	2493025	Hébertville-Station	4	996	9924.00	379	366	354	341	2236260	2249740	2263220	2276700
24930148	24	Quebec	2493	2493020	Hébertville	4	996	9924.00	412	411	411	410	2236260	2249740	2263220	2276700
24930149	24	Quebec	2493	2493020	Hébertville	4	996	9924.00	742	766	789	813	2236260	2249740	2263220	2276700
24930150	24	Quebec	2493	2493908	Belle-Rivière	7	999	9924.00	43	35	26	18	2236260	2249740	2263220	2276700
24930151	24	Quebec	2493	2493906	Lac-Achouakan	7	999	9924.00	0	0	0	0	2236260	2249740	2263220	2276700
24930152	24	Quebec	2493	2493904	Lac-Moncouche	7	999	9924.00	0	0	0	0	2236260	2249740	2263220	2276700
24930153	24	Quebec	2493	2493908	Belle-Rivière	7	999	9924.00	0	0	0	0	2236260	2249740	2263220	2276700
24930154	24	Quebec	2493	2493902	Mont-Apica	7	999	9924.00	0	0	0	0	2236260	2249740	2263220	2276700
24930155	24	Quebec	2493	2493055	Labrecque	4	996	9924.00	404	399	395	390	2236260	2249740	2263220	2276700
24930156	24	Quebec	2493	2493055	Labrecque	4	996	9924.00	486	491	495	500	2236260	2249740	2263220	2276700
24930157	24	Quebec	2493	2493055	Labrecque	4	996	9924.00	433	434	435	436	2236260	2249740	2263220	2276700
24930158	24	Quebec	2493	2493065	L'Ascension-de-Notre-Seigneur	4	996	9924.00	575	599	623	647	2236260	2249740	2263220	2276700
24930159	24	Quebec	2493	2493060	Lamarche	4	996	9924.00	506	499	491	484	2236260	2249740	2263220	2276700
24930160	24	Quebec	2493	2493065	L'Ascension-de-Notre-Seigneur	4	996	9924.00	423	430	438	445	2236260	2249740	2263220	2276700
24930161	24	Quebec	2493	2493065	L'Ascension-de-Notre-Seigneur	4	996	9924.00	465	455	444	434	2236260	2249740	2263220	2276700
24930162	24	Quebec	2493	2493065	L'Ascension-de-Notre-Seigneur	4	996	9924.00	542	540	537	535	2236260	2249740	2263220	2276700
24930163	24	Quebec	2493	2493042	Alma	3	410	9924.00	306	301	295	290	2236260	2249740	2263220	2276700
24930165	24	Quebec	2493	2493042	Alma	3	410	9924.00	366	353	339	326	2236260	2249740	2263220	2276700
24930166	24	Quebec	2493	2493042	Alma	3	410	9924.00	338	336	333	331	2236260	2249740	2263220	2276700
24930168	24	Quebec	2493	2493042	Alma	3	410	9924.00	1328	1308	1287	1267	2236260	2249740	2263220	2276700
24940010	24	Quebec	2494	2494068	Saguenay	1	408	4080104.00	576	580	585	589	7277	7202	7126	7051
24940011	24	Quebec	2494	2494068	Saguenay	1	408	4080104.00	611	609	607	605	7277	7202	7126	7051
24940018	24	Quebec	2494	2494068	Saguenay	1	408	4080104.00	625	608	592	575	7277	7202	7126	7051
24940025	24	Quebec	2494	2494068	Saguenay	1	408	4080108.00	401	387	372	358	2106	2125	2143	2162
24940026	24	Quebec	2494	2494068	Saguenay	1	408	4080108.00	424	427	430	433	2106	2125	2143	2162
24940027	24	Quebec	2494	2494068	Saguenay	1	408	4080108.00	463	487	510	534	2106	2125	2143	2162
24940028	24	Quebec	2494	2494068	Saguenay	1	408	4080108.00	393	397	400	404	2106	2125	2143	2162
24940029	24	Quebec	2494	2494068	Saguenay	1	408	4080108.00	425	428	430	433	2106	2125	2143	2162
24940030	24	Quebec	2494	2494068	Saguenay	1	408	4080109.00	536	536	537	537	2167	2151	2136	2120
24940031	24	Quebec	2494	2494068	Saguenay	1	408	4080106.00	384	378	371	365	3231	3219	3208	3196
24940034	24	Quebec	2494	2494068	Saguenay	1	408	4080106.00	499	500	501	502	3231	3219	3208	3196
24940035	24	Quebec	2494	2494068	Saguenay	1	408	4080106.00	425	426	426	427	3231	3219	3208	3196
24940036	24	Quebec	2494	2494068	Saguenay	1	408	4080106.00	543	539	535	531	3231	3219	3208	3196
24940037	24	Quebec	2494	2494068	Saguenay	1	408	4080106.00	440	442	445	447	3231	3219	3208	3196
24940038	24	Quebec	2494	2494068	Saguenay	1	408	4080106.00	535	535	536	536	3231	3219	3208	3196
24940039	24	Quebec	2494	2494068	Saguenay	1	408	4080106.00	405	399	394	388	3231	3219	3208	3196
24940040	24	Quebec	2494	2494068	Saguenay	1	408	4080109.00	595	587	578	570	2167	2151	2136	2120
24940041	24	Quebec	2494	2494068	Saguenay	1	408	4080109.00	556	548	539	531	2167	2151	2136	2120
24940042	24	Quebec	2494	2494068	Saguenay	1	408	4080109.00	480	481	481	482	2167	2151	2136	2120
24940043	24	Quebec	2494	2494068	Saguenay	1	408	4080105.00	358	362	366	370	3140	3127	3115	3102
24940044	24	Quebec	2494	2494068	Saguenay	1	408	4080105.00	461	456	451	446	3140	3127	3115	3102
24940045	24	Quebec	2494	2494068	Saguenay	1	408	4080105.00	460	461	463	464	3140	3127	3115	3102
24940046	24	Quebec	2494	2494068	Saguenay	1	408	4080105.00	428	425	422	419	3140	3127	3115	3102
24940047	24	Quebec	2494	2494068	Saguenay	1	408	4080105.00	448	448	447	447	3140	3127	3115	3102
24940048	24	Quebec	2494	2494068	Saguenay	1	408	4080105.00	508	500	493	485	3140	3127	3115	3102
24940049	24	Quebec	2494	2494068	Saguenay	1	408	4080105.00	478	475	473	470	3140	3127	3115	3102
24940050	24	Quebec	2494	2494068	Saguenay	1	408	4080104.00	421	418	416	413	7277	7202	7126	7051
24940051	24	Quebec	2494	2494068	Saguenay	1	408	4080104.00	315	313	310	308	7277	7202	7126	7051
24940052	24	Quebec	2494	2494068	Saguenay	1	408	4080104.00	602	592	583	573	7277	7202	7126	7051
24940053	24	Quebec	2494	2494068	Saguenay	1	408	4080104.00	310	307	305	302	7277	7202	7126	7051
24940054	24	Quebec	2494	2494068	Saguenay	1	408	4080104.00	402	396	391	385	7277	7202	7126	7051
24940055	24	Quebec	2494	2494068	Saguenay	1	408	4080104.00	853	848	842	837	7277	7202	7126	7051
24940056	24	Quebec	2494	2494068	Saguenay	1	408	4080103.00	1198	1200	1203	1205	7719	7766	7814	7861
24940057	24	Quebec	2494	2494068	Saguenay	1	408	4080103.00	306	309	311	314	7719	7766	7814	7861
24940058	24	Quebec	2494	2494068	Saguenay	1	408	4080103.00	748	729	710	691	7719	7766	7814	7861
24940059	24	Quebec	2494	2494068	Saguenay	1	408	4080103.00	883	925	967	1009	7719	7766	7814	7861
24940060	24	Quebec	2494	2494068	Saguenay	1	408	4080103.00	353	351	348	346	7719	7766	7814	7861
24940061	24	Quebec	2494	2494068	Saguenay	1	408	4080103.00	506	503	500	496	7719	7766	7814	7861
24940062	24	Quebec	2494	2494068	Saguenay	1	408	4080103.00	417	413	408	404	7719	7766	7814	7861
24940063	24	Quebec	2494	2494068	Saguenay	1	408	4080103.00	660	656	653	649	7719	7766	7814	7861
24940064	24	Quebec	2494	2494068	Saguenay	1	408	4080103.00	477	474	470	467	7719	7766	7814	7861
24940065	24	Quebec	2494	2494068	Saguenay	1	408	4080102.00	431	429	428	426	2709	2696	2683	2670
24940066	24	Quebec	2494	2494068	Saguenay	1	408	4080102.00	414	409	405	400	2709	2696	2683	2670
24940067	24	Quebec	2494	2494068	Saguenay	1	408	4080102.00	432	432	433	433	2709	2696	2683	2670
24940068	24	Quebec	2494	2494068	Saguenay	1	408	4080102.00	582	583	583	584	2709	2696	2683	2670
24940069	24	Quebec	2494	2494068	Saguenay	1	408	4080100.00	428	424	421	417	3727	3770	3812	3855
24940070	24	Quebec	2494	2494068	Saguenay	1	408	4080100.00	990	984	977	971	3727	3770	3812	3855
24940071	24	Quebec	2494	2494068	Saguenay	1	408	4080102.00	411	404	398	391	2709	2696	2683	2670
24940072	24	Quebec	2494	2494068	Saguenay	1	408	4080102.00	439	438	437	436	2709	2696	2683	2670
24940073	24	Quebec	2494	2494068	Saguenay	1	408	4080100.00	501	493	486	478	3727	3770	3812	3855
24940074	24	Quebec	2494	2494068	Saguenay	1	408	4080100.00	503	495	488	480	3727	3770	3812	3855
24940075	24	Quebec	2494	2494068	Saguenay	1	408	4080100.00	362	361	361	360	3727	3770	3812	3855
24940076	24	Quebec	2494	2494068	Saguenay	1	408	4080100.00	388	384	379	375	3727	3770	3812	3855
24940077	24	Quebec	2494	2494068	Saguenay	1	408	4080100.00	556	628	701	773	3727	3770	3812	3855
24940078	24	Quebec	2494	2494068	Saguenay	1	408	4080140.00	1147	1176	1205	1234	4682	4843	5004	5165
24940082	24	Quebec	2494	2494068	Saguenay	1	408	4080103.00	1395	1436	1478	1520	7719	7766	7814	7861
24940103	24	Quebec	2494	2494068	Saguenay	1	408	4080160.00	419	414	410	405	6589	6551	6513	6475
24940104	24	Quebec	2494	2494068	Saguenay	1	408	4080160.00	787	787	787	787	6589	6551	6513	6475
24940105	24	Quebec	2494	2494068	Saguenay	1	408	4080160.00	693	686	680	673	6589	6551	6513	6475
24940106	24	Quebec	2494	2494068	Saguenay	1	408	4080160.00	401	398	396	393	6589	6551	6513	6475
24940107	24	Quebec	2494	2494068	Saguenay	1	408	4080160.00	430	425	419	414	6589	6551	6513	6475
24940108	24	Quebec	2494	2494068	Saguenay	1	408	4080160.00	267	264	262	259	6589	6551	6513	6475
24940109	24	Quebec	2494	2494068	Saguenay	1	408	4080160.00	414	413	411	410	6589	6551	6513	6475
24940110	24	Quebec	2494	2494068	Saguenay	1	408	4080160.00	371	362	352	343	6589	6551	6513	6475
24940111	24	Quebec	2494	2494068	Saguenay	1	408	4080160.00	536	533	529	526	6589	6551	6513	6475
24940112	24	Quebec	2494	2494068	Saguenay	1	408	4080160.00	545	543	541	539	6589	6551	6513	6475
24940114	24	Quebec	2494	2494068	Saguenay	1	408	4080160.00	290	282	274	266	6589	6551	6513	6475
24940116	24	Quebec	2494	2494068	Saguenay	1	408	4080162.00	386	384	382	380	6364	6325	6287	6248
24940117	24	Quebec	2494	2494068	Saguenay	1	408	4080162.00	355	358	362	365	6364	6325	6287	6248
24940118	24	Quebec	2494	2494068	Saguenay	1	408	4080162.00	362	351	339	328	6364	6325	6287	6248
24940119	24	Quebec	2494	2494068	Saguenay	1	408	4080162.00	416	412	408	404	6364	6325	6287	6248
24940120	24	Quebec	2494	2494068	Saguenay	1	408	4080162.00	413	412	412	411	6364	6325	6287	6248
24940123	24	Quebec	2494	2494068	Saguenay	1	408	4080163.00	692	682	671	661	3187	3185	3184	3182
24940124	24	Quebec	2494	2494068	Saguenay	1	408	4080163.00	490	488	487	485	3187	3185	3184	3182
24940125	24	Quebec	2494	2494068	Saguenay	1	408	4080163.00	398	402	405	409	3187	3185	3184	3182
24940126	24	Quebec	2494	2494068	Saguenay	1	408	4080163.00	535	515	495	475	3187	3185	3184	3182
24940127	24	Quebec	2494	2494068	Saguenay	1	408	4080163.00	1072	1099	1125	1152	3187	3185	3184	3182
24940131	24	Quebec	2494	2494068	Saguenay	1	408	4080162.00	502	501	499	498	6364	6325	6287	6248
24940132	24	Quebec	2494	2494068	Saguenay	1	408	4080162.00	475	474	472	471	6364	6325	6287	6248
24940147	24	Quebec	2494	2494068	Saguenay	1	408	4080140.00	721	739	756	774	4682	4843	5004	5165
24940148	24	Quebec	2494	2494068	Saguenay	1	408	4080001.00	472	464	457	449	3761	3717	3672	3628
24940149	24	Quebec	2494	2494068	Saguenay	1	408	4080001.00	360	359	357	356	3761	3717	3672	3628
24940150	24	Quebec	2494	2494068	Saguenay	1	408	4080001.00	408	403	399	394	3761	3717	3672	3628
24940151	24	Quebec	2494	2494068	Saguenay	1	408	4080001.00	482	479	475	472	3761	3717	3672	3628
24940152	24	Quebec	2494	2494068	Saguenay	1	408	4080001.00	460	455	451	446	3761	3717	3672	3628
24940153	24	Quebec	2494	2494068	Saguenay	1	408	4080001.00	464	456	449	441	3761	3717	3672	3628
24940154	24	Quebec	2494	2494068	Saguenay	1	408	4080001.00	436	426	417	407	3761	3717	3672	3628
24940155	24	Quebec	2494	2494068	Saguenay	1	408	4080001.00	285	278	270	263	3761	3717	3672	3628
24940156	24	Quebec	2494	2494068	Saguenay	1	408	4080001.00	396	397	397	398	3761	3717	3672	3628
24940157	24	Quebec	2494	2494068	Saguenay	1	408	4080140.00	808	806	803	801	4682	4843	5004	5165
24940158	24	Quebec	2494	2494068	Saguenay	1	408	4080140.00	293	286	279	272	4682	4843	5004	5165
24940159	24	Quebec	2494	2494068	Saguenay	1	408	4080002.02	403	415	428	440	5685	5696	5708	5719
24940160	24	Quebec	2494	2494068	Saguenay	1	408	4080002.02	390	385	381	376	5685	5696	5708	5719
24940161	24	Quebec	2494	2494068	Saguenay	1	408	4080002.02	388	393	397	402	5685	5696	5708	5719
24940162	24	Quebec	2494	2494068	Saguenay	1	408	4080002.02	371	370	369	368	5685	5696	5708	5719
24940163	24	Quebec	2494	2494068	Saguenay	1	408	4080002.02	389	388	386	385	5685	5696	5708	5719
24940164	24	Quebec	2494	2494068	Saguenay	1	408	4080002.02	183	181	180	178	5685	5696	5708	5719
24940165	24	Quebec	2494	2494068	Saguenay	1	408	4080002.02	268	265	263	260	5685	5696	5708	5719
24940166	24	Quebec	2494	2494068	Saguenay	1	408	4080002.02	304	303	303	302	5685	5696	5708	5719
24940167	24	Quebec	2494	2494068	Saguenay	1	408	4080002.02	2112	2105	2099	2092	5685	5696	5708	5719
24940168	24	Quebec	2494	2494068	Saguenay	1	408	4080002.02	878	890	903	915	5685	5696	5708	5719
24940169	24	Quebec	2494	2494068	Saguenay	1	408	4080003.02	709	707	704	702	2941	2921	2902	2882
24940170	24	Quebec	2494	2494068	Saguenay	1	408	4080003.02	569	562	554	547	2941	2921	2902	2882
24940171	24	Quebec	2494	2494068	Saguenay	1	408	4080003.02	393	389	384	380	2941	2921	2902	2882
24940172	24	Quebec	2494	2494068	Saguenay	1	408	4080003.02	317	315	312	310	2941	2921	2902	2882
24940173	24	Quebec	2494	2494068	Saguenay	1	408	4080003.01	673	679	684	690	3816	3781	3745	3710
24940174	24	Quebec	2494	2494068	Saguenay	1	408	4080003.01	306	303	301	298	3816	3781	3745	3710
24940175	24	Quebec	2494	2494068	Saguenay	1	408	4080003.01	401	393	386	378	3816	3781	3745	3710
24940176	24	Quebec	2494	2494068	Saguenay	1	408	4080003.01	358	351	345	338	3816	3781	3745	3710
24940177	24	Quebec	2494	2494068	Saguenay	1	408	4080003.01	401	398	396	393	3816	3781	3745	3710
24940178	24	Quebec	2494	2494068	Saguenay	1	408	4080003.01	440	438	435	433	3816	3781	3745	3710
24940179	24	Quebec	2494	2494068	Saguenay	1	408	4080003.01	464	456	447	439	3816	3781	3745	3710
24940180	24	Quebec	2494	2494068	Saguenay	1	408	4080007.00	310	302	295	287	2654	2622	2589	2557
24940181	24	Quebec	2494	2494068	Saguenay	1	408	4080005.00	440	433	426	419	3050	3022	2993	2965
24940182	24	Quebec	2494	2494068	Saguenay	1	408	4080005.00	504	506	507	509	3050	3022	2993	2965
24940183	24	Quebec	2494	2494068	Saguenay	1	408	4080003.01	773	762	752	741	3816	3781	3745	3710
24940184	24	Quebec	2494	2494068	Saguenay	1	408	4080003.02	540	540	539	539	2941	2921	2902	2882
24940185	24	Quebec	2494	2494068	Saguenay	1	408	4080004.00	298	304	311	317	3730	3807	3885	3962
24940186	24	Quebec	2494	2494068	Saguenay	1	408	4080003.02	413	410	407	404	2941	2921	2902	2882
24940187	24	Quebec	2494	2494068	Saguenay	1	408	4080004.00	660	650	641	631	3730	3807	3885	3962
24940188	24	Quebec	2494	2494068	Saguenay	1	408	4080004.00	494	504	515	525	3730	3807	3885	3962
24940189	24	Quebec	2494	2494068	Saguenay	1	408	4080004.00	459	470	482	493	3730	3807	3885	3962
24940190	24	Quebec	2494	2494068	Saguenay	1	408	4080004.00	402	417	432	447	3730	3807	3885	3962
24940191	24	Quebec	2494	2494068	Saguenay	1	408	4080004.00	344	347	351	354	3730	3807	3885	3962
24940193	24	Quebec	2494	2494068	Saguenay	1	408	4080004.00	538	574	609	645	3730	3807	3885	3962
24940194	24	Quebec	2494	2494068	Saguenay	1	408	4080004.00	534	540	545	551	3730	3807	3885	3962
24940195	24	Quebec	2494	2494068	Saguenay	1	408	4080002.01	444	439	433	428	3223	3207	3191	3175
24940196	24	Quebec	2494	2494068	Saguenay	1	408	4080002.01	357	360	362	365	3223	3207	3191	3175
24940197	24	Quebec	2494	2494068	Saguenay	1	408	4080002.01	926	896	865	835	3223	3207	3191	3175
24940199	24	Quebec	2494	2494068	Saguenay	1	408	4080002.01	450	443	436	429	3223	3207	3191	3175
24940200	24	Quebec	2494	2494068	Saguenay	1	408	4080002.01	439	439	438	438	3223	3207	3191	3175
24940201	24	Quebec	2494	2494068	Saguenay	1	408	4080133.00	781	790	799	808	3931	3907	3884	3860
24940202	24	Quebec	2494	2494068	Saguenay	1	408	4080133.00	449	436	423	410	3931	3907	3884	3860
24940203	24	Quebec	2494	2494068	Saguenay	1	408	4080133.00	586	573	561	548	3931	3907	3884	3860
24940204	24	Quebec	2494	2494068	Saguenay	1	408	4080133.00	546	554	561	569	3931	3907	3884	3860
24940205	24	Quebec	2494	2494068	Saguenay	1	408	4080132.00	272	272	273	273	3346	3313	3279	3246
24940206	24	Quebec	2494	2494068	Saguenay	1	408	4080133.00	424	421	417	414	3931	3907	3884	3860
24940207	24	Quebec	2494	2494068	Saguenay	1	408	4080132.00	629	622	614	607	3346	3313	3279	3246
24940208	24	Quebec	2494	2494068	Saguenay	1	408	4080132.00	320	322	323	325	3346	3313	3279	3246
24940209	24	Quebec	2494	2494068	Saguenay	1	408	4080133.00	431	426	420	415	3931	3907	3884	3860
24940210	24	Quebec	2494	2494068	Saguenay	1	408	4080132.00	454	452	449	447	3346	3313	3279	3246
24940211	24	Quebec	2494	2494068	Saguenay	1	408	4080130.00	735	737	738	740	4085	4065	4045	4025
24940212	24	Quebec	2494	2494068	Saguenay	1	408	4080130.00	573	570	567	564	4085	4065	4045	4025
24940213	24	Quebec	2494	2494068	Saguenay	1	408	4080131.00	583	579	574	570	4509	4513	4516	4520
24940214	24	Quebec	2494	2494068	Saguenay	1	408	4080131.00	864	847	831	814	4509	4513	4516	4520
24940215	24	Quebec	2494	2494068	Saguenay	1	408	4080131.00	363	382	400	419	4509	4513	4516	4520
24940216	24	Quebec	2494	2494068	Saguenay	1	408	4080130.00	425	422	420	417	4085	4065	4045	4025
24940217	24	Quebec	2494	2494068	Saguenay	1	408	4080130.00	518	510	502	494	4085	4065	4045	4025
24940218	24	Quebec	2494	2494068	Saguenay	1	408	4080130.00	390	389	389	388	4085	4065	4045	4025
24940219	24	Quebec	2494	2494068	Saguenay	1	408	4080130.00	795	794	792	791	4085	4065	4045	4025
24940220	24	Quebec	2494	2494068	Saguenay	1	408	4080130.00	423	418	414	409	4085	4065	4045	4025
24940221	24	Quebec	2494	2494068	Saguenay	1	408	4080130.00	226	225	223	222	4085	4065	4045	4025
24940222	24	Quebec	2494	2494068	Saguenay	1	408	4080131.00	1189	1209	1230	1250	4509	4513	4516	4520
24940237	24	Quebec	2494	2494068	Saguenay	1	408	4080101.00	544	539	533	528	4058	4027	3995	3964
24940238	24	Quebec	2494	2494068	Saguenay	1	408	4080101.00	402	394	387	379	4058	4027	3995	3964
24940239	24	Quebec	2494	2494068	Saguenay	1	408	4080101.00	429	425	420	416	4058	4027	3995	3964
24940240	24	Quebec	2494	2494068	Saguenay	1	408	4080101.00	428	419	409	400	4058	4027	3995	3964
24940241	24	Quebec	2494	2494068	Saguenay	1	408	4080101.00	561	561	561	561	4058	4027	3995	3964
24940242	24	Quebec	2494	2494068	Saguenay	1	408	4080101.00	557	560	564	567	4058	4027	3995	3964
24940244	24	Quebec	2494	2494068	Saguenay	1	408	4080101.00	587	586	584	583	4058	4027	3995	3964
24940245	24	Quebec	2494	2494068	Saguenay	1	408	4080101.00	549	543	537	531	4058	4027	3995	3964
24940246	24	Quebec	2494	2494068	Saguenay	1	408	4080008.00	1427	1439	1452	1464	5169	5160	5152	5143
24940247	24	Quebec	2494	2494068	Saguenay	1	408	4080008.00	207	203	198	194	5169	5160	5152	5143
24940248	24	Quebec	2494	2494068	Saguenay	1	408	4080008.00	353	356	360	363	5169	5160	5152	5143
24940249	24	Quebec	2494	2494068	Saguenay	1	408	4080008.00	636	625	613	602	5169	5160	5152	5143
24940250	24	Quebec	2494	2494068	Saguenay	1	408	4080008.00	498	493	487	482	5169	5160	5152	5143
24940251	24	Quebec	2494	2494068	Saguenay	1	408	4080008.00	306	301	296	291	5169	5160	5152	5143
24940252	24	Quebec	2494	2494068	Saguenay	1	408	4080008.00	385	385	384	384	5169	5160	5152	5143
24940253	24	Quebec	2494	2494068	Saguenay	1	408	4080008.00	487	487	487	487	5169	5160	5152	5143
24940254	24	Quebec	2494	2494068	Saguenay	1	408	4080007.00	428	422	417	411	2654	2622	2589	2557
24940255	24	Quebec	2494	2494068	Saguenay	1	408	4080006.00	404	389	373	358	3524	3480	3435	3391
24940256	24	Quebec	2494	2494068	Saguenay	1	408	4080006.00	393	394	395	396	3524	3480	3435	3391
24940257	24	Quebec	2494	2494068	Saguenay	1	408	4080005.00	415	413	410	408	3050	3022	2993	2965
24940258	24	Quebec	2494	2494068	Saguenay	1	408	4080005.00	401	399	398	396	3050	3022	2993	2965
24940259	24	Quebec	2494	2494068	Saguenay	1	408	4080005.00	483	475	468	460	3050	3022	2993	2965
24940260	24	Quebec	2494	2494068	Saguenay	1	408	4080005.00	389	387	384	382	3050	3022	2993	2965
24940261	24	Quebec	2494	2494068	Saguenay	1	408	4080005.00	417	409	400	392	3050	3022	2993	2965
24940262	24	Quebec	2494	2494068	Saguenay	1	408	4080006.00	377	375	372	370	3524	3480	3435	3391
24940263	24	Quebec	2494	2494068	Saguenay	1	408	4080006.00	423	424	424	425	3524	3480	3435	3391
24940264	24	Quebec	2494	2494068	Saguenay	1	408	4080006.00	420	414	407	401	3524	3480	3435	3391
24940265	24	Quebec	2494	2494068	Saguenay	1	408	4080006.00	776	758	739	721	3524	3480	3435	3391
24940266	24	Quebec	2494	2494068	Saguenay	1	408	4080006.00	402	399	395	392	3524	3480	3435	3391
24940267	24	Quebec	2494	2494068	Saguenay	1	408	4080006.00	329	329	328	328	3524	3480	3435	3391
24940268	24	Quebec	2494	2494068	Saguenay	1	408	4080008.00	870	872	874	876	5169	5160	5152	5143
24940269	24	Quebec	2494	2494068	Saguenay	1	408	4080007.00	316	313	311	308	2654	2622	2589	2557
24940270	24	Quebec	2494	2494068	Saguenay	1	408	4080007.00	516	510	503	497	2654	2622	2589	2557
24940271	24	Quebec	2494	2494068	Saguenay	1	408	4080007.00	1084	1074	1064	1054	2654	2622	2589	2557
24940274	24	Quebec	2494	2494068	Saguenay	1	408	4080132.00	1009	995	982	968	3346	3313	3279	3246
24940275	24	Quebec	2494	2494068	Saguenay	1	408	4080132.00	271	268	264	261	3346	3313	3279	3246
24940276	24	Quebec	2494	2494068	Saguenay	1	408	4080133.00	333	333	334	334	3931	3907	3884	3860
24940277	24	Quebec	2494	2494068	Saguenay	1	408	4080133.00	380	374	369	363	3931	3907	3884	3860
24940278	24	Quebec	2494	2494068	Saguenay	1	408	4080131.00	385	378	372	365	4509	4513	4516	4520
24940279	24	Quebec	2494	2494068	Saguenay	1	408	4080131.00	409	407	406	404	4509	4513	4516	4520
24940280	24	Quebec	2494	2494068	Saguenay	1	408	4080131.00	326	322	317	313	4509	4513	4516	4520
24940281	24	Quebec	2494	2494068	Saguenay	1	408	4080132.00	391	382	374	365	3346	3313	3279	3246
24940282	24	Quebec	2494	2494068	Saguenay	1	408	4080131.00	391	389	386	384	4509	4513	4516	4520
24940283	24	Quebec	2494	2494068	Saguenay	1	408	4080140.00	618	736	854	972	4682	4843	5004	5165
24940284	24	Quebec	2494	2494068	Saguenay	1	408	4080140.00	555	547	538	530	4682	4843	5004	5165
24940285	24	Quebec	2494	2494068	Saguenay	1	408	4080140.00	541	554	568	581	4682	4843	5004	5165
24940286	24	Quebec	2494	2494068	Saguenay	1	408	4080160.00	450	455	461	466	6589	6551	6513	6475
24940287	24	Quebec	2494	2494068	Saguenay	1	408	4080160.00	986	989	991	994	6589	6551	6513	6475
24940294	24	Quebec	2494	2494068	Saguenay	1	408	4080103.00	229	229	230	230	7719	7766	7814	7861
24940295	24	Quebec	2494	2494068	Saguenay	1	408	4080103.00	545	541	536	532	7719	7766	7814	7861
24940296	24	Quebec	2494	2494068	Saguenay	1	408	4080104.00	469	467	464	462	7277	7202	7126	7051
24940297	24	Quebec	2494	2494068	Saguenay	1	408	4080104.00	457	453	448	444	7277	7202	7126	7051
24940298	24	Quebec	2494	2494068	Saguenay	1	408	4080104.00	388	376	363	351	7277	7202	7126	7051
24940299	24	Quebec	2494	2494068	Saguenay	1	408	4080104.00	812	802	792	782	7277	7202	7126	7051
24940300	24	Quebec	2494	2494068	Saguenay	1	408	4080104.00	437	433	428	424	7277	7202	7126	7051
24940301	24	Quebec	2494	2494068	Saguenay	1	408	4080110.00	394	392	389	387	5791	5748	5705	5662
24940302	24	Quebec	2494	2494068	Saguenay	1	408	4080110.00	351	345	340	334	5791	5748	5705	5662
24940303	24	Quebec	2494	2494068	Saguenay	1	408	4080110.00	410	404	397	391	5791	5748	5705	5662
24940304	24	Quebec	2494	2494068	Saguenay	1	408	4080110.00	399	398	396	395	5791	5748	5705	5662
24940305	24	Quebec	2494	2494068	Saguenay	1	408	4080110.00	387	392	396	401	5791	5748	5705	5662
24940306	24	Quebec	2494	2494068	Saguenay	1	408	4080110.00	360	357	353	350	5791	5748	5705	5662
24940307	24	Quebec	2494	2494068	Saguenay	1	408	4080110.00	931	916	900	885	5791	5748	5705	5662
24940310	24	Quebec	2494	2494068	Saguenay	1	408	4080110.00	642	633	623	614	5791	5748	5705	5662
24940311	24	Quebec	2494	2494068	Saguenay	1	408	4080110.00	420	416	413	409	5791	5748	5705	5662
24940312	24	Quebec	2494	2494068	Saguenay	1	408	4080002.01	607	631	656	680	3223	3207	3191	3175
24940313	24	Quebec	2494	2494930	Mont-Valin	7	999	9924.00	2	4	6	8	2236260	2249740	2263220	2276700
24940314	24	Quebec	2494	2494245	Saint-David-de-Falardeau	1	408	4080167.00	868	913	957	1002	2814	2859	2905	2950
24940315	24	Quebec	2494	2494245	Saint-David-de-Falardeau	1	408	4080167.00	842	852	861	871	2814	2859	2905	2950
24940316	24	Quebec	2494	2494245	Saint-David-de-Falardeau	1	408	4080167.00	476	477	479	480	2814	2859	2905	2950
24940323	24	Quebec	2494	2494068	Saguenay	1	408	4080120.05	645	588	530	473	1583	1515	1448	1380
24940324	24	Quebec	2494	2494068	Saguenay	1	408	4080120.05	938	928	917	907	1583	1515	1448	1380
24940329	24	Quebec	2494	2494230	Sainte-Rose-du-Nord	1	408	4080166.00	438	437	436	435	438	437	436	435
24940330	24	Quebec	2494	2494225	Saint-Félix-d'Otis	1	408	4080165.00	987	1017	1048	1078	987	1017	1048	1078
24940331	24	Quebec	2494	2494215	Rivière-Éternité	4	996	9924.00	413	413	414	414	2236260	2249740	2263220	2276700
24940332	24	Quebec	2494	2494210	L'Anse-Saint-Jean	5	997	9924.00	1221	1241	1261	1281	2236260	2249740	2263220	2276700
24940333	24	Quebec	2494	2494926	Lalemant	7	999	9924.00	0	0	0	0	2236260	2249740	2263220	2276700
24940334	24	Quebec	2494	2494220	Ferland-et-Boilleau	4	996	9924.00	558	577	595	614	2236260	2249740	2263220	2276700
24940335	24	Quebec	2494	2494928	Lac-Ministuk	7	999	9924.00	12	23	35	46	2236260	2249740	2263220	2276700
24940337	24	Quebec	2494	2494068	Saguenay	1	408	4080150.00	932	946	959	973	6363	6349	6336	6322
24940338	24	Quebec	2494	2494068	Saguenay	1	408	4080150.00	1172	1173	1173	1174	6363	6349	6336	6322
24940339	24	Quebec	2494	2494068	Saguenay	1	408	4080150.00	1279	1269	1258	1248	6363	6349	6336	6322
24940340	24	Quebec	2494	2494068	Saguenay	1	408	4080150.00	1494	1480	1467	1453	6363	6349	6336	6322
24940342	24	Quebec	2494	2494068	Saguenay	1	408	4080150.00	592	596	601	605	6363	6349	6336	6322
24940343	24	Quebec	2494	2494068	Saguenay	1	408	4080161.00	649	649	650	650	2486	2478	2469	2461
24940344	24	Quebec	2494	2494068	Saguenay	1	408	4080161.00	282	270	258	246	2486	2478	2469	2461
24940345	24	Quebec	2494	2494068	Saguenay	1	408	4080161.00	500	489	478	467	2486	2478	2469	2461
24940346	24	Quebec	2494	2494068	Saguenay	1	408	4080161.00	489	494	499	504	2486	2478	2469	2461
24940347	24	Quebec	2494	2494068	Saguenay	1	408	4080161.00	567	576	584	593	2486	2478	2469	2461
24940348	24	Quebec	2494	2494068	Saguenay	1	408	4080107.04	426	423	419	416	956	960	964	968
24940366	24	Quebec	2494	2494068	Saguenay	1	408	4080107.04	530	537	545	552	956	960	964	968
24940374	24	Quebec	2494	2494260	Saint-Charles-de-Bourget	1	408	4080168.00	746	755	765	774	746	755	765	774
24940375	24	Quebec	2494	2494255	Saint-Ambroise	4	996	9924.00	818	828	837	847	2236260	2249740	2263220	2276700
24940376	24	Quebec	2494	2494255	Saint-Ambroise	4	996	9924.00	697	696	694	693	2236260	2249740	2263220	2276700
24940377	24	Quebec	2494	2494255	Saint-Ambroise	4	996	9924.00	633	631	630	628	2236260	2249740	2263220	2276700
24940378	24	Quebec	2494	2494255	Saint-Ambroise	4	996	9924.00	637	648	660	671	2236260	2249740	2263220	2276700
24940379	24	Quebec	2494	2494255	Saint-Ambroise	4	996	9924.00	477	487	497	507	2236260	2249740	2263220	2276700
24940380	24	Quebec	2494	2494255	Saint-Ambroise	4	996	9924.00	539	532	524	517	2236260	2249740	2263220	2276700
24940381	24	Quebec	2494	2494250	Bégin	1	408	4080169.00	404	412	420	428	825	831	838	844
24940382	24	Quebec	2494	2494250	Bégin	1	408	4080169.00	421	419	418	416	825	831	838	844
24940383	24	Quebec	2494	2494245	Saint-David-de-Falardeau	1	408	4080167.00	628	618	607	597	2814	2859	2905	2950
24940386	24	Quebec	2494	2494068	Saguenay	1	408	4080120.04	611	597	584	570	1131	1115	1099	1083
24940387	24	Quebec	2494	2494068	Saguenay	1	408	4080120.04	520	518	515	513	1131	1115	1099	1083
24940391	24	Quebec	2494	2494068	Saguenay	1	408	4080120.01	765	774	782	791	3468	3475	3483	3490
24940395	24	Quebec	2494	2494265	Larouche	1	408	4080111.03	873	887	902	916	1509	1532	1555	1578
24940396	24	Quebec	2494	2494265	Larouche	1	408	4080111.03	636	645	653	662	1509	1532	1555	1578
24940398	24	Quebec	2494	2494235	Saint-Fulgence	1	408	4080164.00	716	718	719	721	2069	2067	2065	2063
24940399	24	Quebec	2494	2494235	Saint-Fulgence	1	408	4080164.00	431	430	428	427	2069	2067	2065	2063
24940400	24	Quebec	2494	2494235	Saint-Fulgence	1	408	4080164.00	922	920	917	915	2069	2067	2065	2063
24940402	24	Quebec	2494	2494240	Saint-Honoré	1	408	4080120.03	723	719	716	712	5881	6005	6128	6252
24940403	24	Quebec	2494	2494240	Saint-Honoré	1	408	4080120.03	897	913	929	945	5881	6005	6128	6252
24940404	24	Quebec	2494	2494240	Saint-Honoré	1	408	4080120.03	751	743	734	726	5881	6005	6128	6252
24940406	24	Quebec	2494	2494240	Saint-Honoré	1	408	4080120.03	1019	1026	1034	1041	5881	6005	6128	6252
24940407	24	Quebec	2494	2494240	Saint-Honoré	1	408	4080120.03	1103	1109	1115	1121	5881	6005	6128	6252
24940409	24	Quebec	2494	2494068	Saguenay	1	408	4080120.01	1198	1193	1188	1183	3468	3475	3483	3490
24940410	24	Quebec	2494	2494068	Saguenay	1	408	4080120.01	756	764	773	781	3468	3475	3483	3490
24940411	24	Quebec	2494	2494068	Saguenay	1	408	4080120.01	372	372	371	371	3468	3475	3483	3490
24940412	24	Quebec	2494	2494068	Saguenay	1	408	4080120.01	377	373	368	364	3468	3475	3483	3490
24940414	24	Quebec	2494	2494068	Saguenay	1	408	4080162.00	420	412	405	397	6364	6325	6287	6248
24940415	24	Quebec	2494	2494068	Saguenay	1	408	4080162.00	260	258	257	255	6364	6325	6287	6248
24940416	24	Quebec	2494	2494068	Saguenay	1	408	4080162.00	1023	1011	998	986	6364	6325	6287	6248
24940417	24	Quebec	2494	2494068	Saguenay	1	408	4080162.00	726	723	719	716	6364	6325	6287	6248
24940418	24	Quebec	2494	2494068	Saguenay	1	408	4080162.00	502	508	513	519	6364	6325	6287	6248
24940419	24	Quebec	2494	2494068	Saguenay	1	408	4080162.00	523	522	520	519	6364	6325	6287	6248
24940421	24	Quebec	2494	2494068	Saguenay	1	408	4080150.00	496	497	497	498	6363	6349	6336	6322
24940422	24	Quebec	2494	2494068	Saguenay	1	408	4080150.00	397	389	380	372	6363	6349	6336	6322
24940424	24	Quebec	2494	2494068	Saguenay	1	408	4080111.04	330	335	341	346	2594	2630	2665	2701
24940425	24	Quebec	2494	2494068	Saguenay	1	408	4080111.04	1153	1163	1173	1183	2594	2630	2665	2701
24940429	24	Quebec	2494	2494068	Saguenay	1	408	4080110.00	681	680	678	677	5791	5748	5705	5662
24940430	24	Quebec	2494	2494068	Saguenay	1	408	4080110.00	816	817	818	819	5791	5748	5705	5662
24940431	24	Quebec	2494	2494068	Saguenay	1	408	4080107.02	637	628	620	611	3262	3251	3241	3230
24940432	24	Quebec	2494	2494068	Saguenay	1	408	4080107.02	282	290	299	307	3262	3251	3241	3230
24940433	24	Quebec	2494	2494068	Saguenay	1	408	4080107.02	408	413	418	423	3262	3251	3241	3230
24940434	24	Quebec	2494	2494068	Saguenay	1	408	4080107.02	445	439	434	428	3262	3251	3241	3230
24940435	24	Quebec	2494	2494068	Saguenay	1	408	4080107.02	429	427	426	424	3262	3251	3241	3230
24940436	24	Quebec	2494	2494068	Saguenay	1	408	4080107.02	508	501	495	488	3262	3251	3241	3230
24940437	24	Quebec	2494	2494068	Saguenay	1	408	4080107.02	554	552	550	548	3262	3251	3241	3230
24940438	24	Quebec	2494	2494068	Saguenay	1	408	4080107.03	365	359	354	348	7689	7739	7788	7838
24940439	24	Quebec	2494	2494068	Saguenay	1	408	4080107.03	336	333	331	328	7689	7739	7788	7838
24940440	24	Quebec	2494	2494068	Saguenay	1	408	4080107.03	592	606	619	633	7689	7739	7788	7838
24940441	24	Quebec	2494	2494068	Saguenay	1	408	4080107.03	274	275	275	276	7689	7739	7788	7838
24940442	24	Quebec	2494	2494068	Saguenay	1	408	4080107.03	521	525	530	534	7689	7739	7788	7838
24940443	24	Quebec	2494	2494068	Saguenay	1	408	4080107.03	441	449	456	464	7689	7739	7788	7838
24940444	24	Quebec	2494	2494068	Saguenay	1	408	4080107.03	511	504	497	490	7689	7739	7788	7838
24940445	24	Quebec	2494	2494068	Saguenay	1	408	4080107.03	299	294	288	283	7689	7739	7788	7838
24940446	24	Quebec	2494	2494068	Saguenay	1	408	4080107.03	374	362	351	339	7689	7739	7788	7838
24940447	24	Quebec	2494	2494068	Saguenay	1	408	4080107.03	379	371	364	356	7689	7739	7788	7838
24940448	24	Quebec	2494	2494068	Saguenay	1	408	4080107.03	707	594	481	369	7689	7739	7788	7838
24940449	24	Quebec	2494	2494068	Saguenay	1	408	4080107.03	1811	1896	1981	2066	7689	7739	7788	7838
24940450	24	Quebec	2494	2494068	Saguenay	1	408	4080107.03	466	463	461	458	7689	7739	7788	7838
24940451	24	Quebec	2494	2494068	Saguenay	1	408	4080107.03	614	707	800	893	7689	7739	7788	7838
24940452	24	Quebec	2494	2494205	Petit-Saguenay	5	997	9924.00	277	277	278	278	2236260	2249740	2263220	2276700
24940454	24	Quebec	2494	2494205	Petit-Saguenay	5	997	9924.00	351	343	336	328	2236260	2249740	2263220	2276700
24940455	24	Quebec	2494	2494240	Saint-Honoré	1	408	4080120.03	795	812	829	846	5881	6005	6128	6252
24940456	24	Quebec	2494	2494240	Saint-Honoré	1	408	4080120.03	593	682	772	861	5881	6005	6128	6252
24940457	24	Quebec	2494	2494068	Saguenay	1	408	4080111.04	546	551	557	562	2594	2630	2665	2701
24940458	24	Quebec	2494	2494068	Saguenay	1	408	4080111.04	566	580	595	609	2594	2630	2665	2701
24950025	24	Quebec	2495	2495050	Colombier	5	997	9924.00	321	321	322	322	2236260	2249740	2263220	2276700
24950026	24	Quebec	2495	2495050	Colombier	5	997	9924.00	354	344	333	323	2236260	2249740	2263220	2276700
24950027	24	Quebec	2495	2495045	Forestville	5	997	9924.00	499	485	472	458	2236260	2249740	2263220	2276700
24950028	24	Quebec	2495	2495045	Forestville	5	997	9924.00	556	543	531	518	2236260	2249740	2263220	2276700
24950029	24	Quebec	2495	2495045	Forestville	5	997	9924.00	311	308	304	301	2236260	2249740	2263220	2276700
24950030	24	Quebec	2495	2495045	Forestville	5	997	9924.00	436	434	433	431	2236260	2249740	2263220	2276700
24950031	24	Quebec	2495	2495045	Forestville	5	997	9924.00	359	362	364	367	2236260	2249740	2263220	2276700
24950032	24	Quebec	2495	2495045	Forestville	5	997	9924.00	479	474	470	465	2236260	2249740	2263220	2276700
24950033	24	Quebec	2495	2495045	Forestville	5	997	9924.00	403	399	394	390	2236260	2249740	2263220	2276700
24950034	24	Quebec	2495	2495040	Portneuf-sur-Mer	5	997	9924.00	274	274	275	275	2236260	2249740	2263220	2276700
24950035	24	Quebec	2495	2495040	Portneuf-sur-Mer	5	997	9924.00	327	329	332	334	2236260	2249740	2263220	2276700
24950036	24	Quebec	2495	2495032	Longue-Rive	6	998	9924.00	287	280	274	267	2236260	2249740	2263220	2276700
24950037	24	Quebec	2495	2495032	Longue-Rive	6	998	9924.00	424	416	408	400	2236260	2249740	2263220	2276700
24950038	24	Quebec	2495	2495032	Longue-Rive	6	998	9924.00	293	286	280	273	2236260	2249740	2263220	2276700
24950039	24	Quebec	2495	2495025	Les Escoumins	5	997	9924.00	511	508	505	502	2236260	2249740	2263220	2276700
24950040	24	Quebec	2495	2495025	Les Escoumins	5	997	9924.00	418	412	406	400	2236260	2249740	2263220	2276700
24950041	24	Quebec	2495	2495025	Les Escoumins	5	997	9924.00	518	508	499	489	2236260	2249740	2263220	2276700
24950042	24	Quebec	2495	2495802	Essipit	7	999	9924.00	300	302	305	307	2236260	2249740	2263220	2276700
24950043	24	Quebec	2495	2495025	Les Escoumins	5	997	9924.00	424	424	423	423	2236260	2249740	2263220	2276700
24950044	24	Quebec	2495	2495018	Les Bergeronnes	6	998	9924.00	653	644	636	627	2236260	2249740	2263220	2276700
24950045	24	Quebec	2495	2495010	Sacré-Coeur	6	998	9924.00	603	594	586	577	2236260	2249740	2263220	2276700
24950046	24	Quebec	2495	2495005	Tadoussac	5	997	9924.00	428	429	429	430	2236260	2249740	2263220	2276700
24950047	24	Quebec	2495	2495005	Tadoussac	5	997	9924.00	374	376	379	381	2236260	2249740	2263220	2276700
24950048	24	Quebec	2495	2495010	Sacré-Coeur	6	998	9924.00	515	501	487	473	2236260	2249740	2263220	2276700
24950049	24	Quebec	2495	2495902	Lac-au-Brochet	7	999	9924.00	4	3	2	1	2236260	2249740	2263220	2276700
24950050	24	Quebec	2495	2495010	Sacré-Coeur	6	998	9924.00	327	321	316	310	2236260	2249740	2263220	2276700
24950051	24	Quebec	2495	2495010	Sacré-Coeur	6	998	9924.00	335	339	343	347	2236260	2249740	2263220	2276700
24960045	24	Quebec	2496	2496902	Rivière-aux-Outardes	4	996	9924.00	94	93	93	92	2236260	2249740	2263220	2276700
24960046	24	Quebec	2496	2496020	Baie-Comeau	3	406	9924.00	1445	1434	1423	1412	2236260	2249740	2263220	2276700
24960047	24	Quebec	2496	2496020	Baie-Comeau	3	406	9924.00	244	237	231	224	2236260	2249740	2263220	2276700
24960048	24	Quebec	2496	2496020	Baie-Comeau	3	406	9924.00	742	738	734	730	2236260	2249740	2263220	2276700
24960049	24	Quebec	2496	2496020	Baie-Comeau	3	406	9924.00	610	597	584	571	2236260	2249740	2263220	2276700
24960050	24	Quebec	2496	2496020	Baie-Comeau	3	406	9924.00	623	622	622	621	2236260	2249740	2263220	2276700
24960051	24	Quebec	2496	2496020	Baie-Comeau	3	406	9924.00	979	961	944	926	2236260	2249740	2263220	2276700
24960052	24	Quebec	2496	2496020	Baie-Comeau	3	406	9924.00	537	571	604	638	2236260	2249740	2263220	2276700
24960053	24	Quebec	2496	2496020	Baie-Comeau	3	406	9924.00	452	441	429	418	2236260	2249740	2263220	2276700
24960054	24	Quebec	2496	2496020	Baie-Comeau	3	406	9924.00	487	482	478	473	2236260	2249740	2263220	2276700
24960055	24	Quebec	2496	2496020	Baie-Comeau	3	406	9924.00	526	521	517	512	2236260	2249740	2263220	2276700
24960056	24	Quebec	2496	2496020	Baie-Comeau	3	406	9924.00	470	463	455	448	2236260	2249740	2263220	2276700
24960057	24	Quebec	2496	2496020	Baie-Comeau	3	406	9924.00	373	369	364	360	2236260	2249740	2263220	2276700
24960058	24	Quebec	2496	2496020	Baie-Comeau	3	406	9924.00	432	426	421	415	2236260	2249740	2263220	2276700
24960059	24	Quebec	2496	2496020	Baie-Comeau	3	406	9924.00	510	503	495	488	2236260	2249740	2263220	2276700
24960060	24	Quebec	2496	2496020	Baie-Comeau	3	406	9924.00	414	401	388	375	2236260	2249740	2263220	2276700
24960061	24	Quebec	2496	2496020	Baie-Comeau	3	406	9924.00	449	439	430	420	2236260	2249740	2263220	2276700
24960062	24	Quebec	2496	2496020	Baie-Comeau	3	406	9924.00	385	379	372	366	2236260	2249740	2263220	2276700
24960063	24	Quebec	2496	2496020	Baie-Comeau	3	406	9924.00	390	400	411	421	2236260	2249740	2263220	2276700
24960064	24	Quebec	2496	2496020	Baie-Comeau	3	406	9924.00	368	362	357	351	2236260	2249740	2263220	2276700
24960065	24	Quebec	2496	2496020	Baie-Comeau	3	406	9924.00	415	409	404	398	2236260	2249740	2263220	2276700
24960066	24	Quebec	2496	2496020	Baie-Comeau	3	406	9924.00	412	404	396	388	2236260	2249740	2263220	2276700
24960067	24	Quebec	2496	2496020	Baie-Comeau	3	406	9924.00	505	509	514	518	2236260	2249740	2263220	2276700
24960068	24	Quebec	2496	2496020	Baie-Comeau	3	406	9924.00	448	444	441	437	2236260	2249740	2263220	2276700
24960069	24	Quebec	2496	2496020	Baie-Comeau	3	406	9924.00	327	324	322	319	2236260	2249740	2263220	2276700
24960070	24	Quebec	2496	2496020	Baie-Comeau	3	406	9924.00	625	614	604	593	2236260	2249740	2263220	2276700
24960071	24	Quebec	2496	2496020	Baie-Comeau	3	406	9924.00	473	470	466	463	2236260	2249740	2263220	2276700
24960072	24	Quebec	2496	2496020	Baie-Comeau	3	406	9924.00	538	535	532	529	2236260	2249740	2263220	2276700
24960073	24	Quebec	2496	2496020	Baie-Comeau	3	406	9924.00	562	558	555	551	2236260	2249740	2263220	2276700
24960074	24	Quebec	2496	2496020	Baie-Comeau	3	406	9924.00	405	399	394	388	2236260	2249740	2263220	2276700
24960075	24	Quebec	2496	2496020	Baie-Comeau	3	406	9924.00	312	316	320	324	2236260	2249740	2263220	2276700
24960076	24	Quebec	2496	2496020	Baie-Comeau	3	406	9924.00	331	327	324	320	2236260	2249740	2263220	2276700
24960077	24	Quebec	2496	2496020	Baie-Comeau	3	406	9924.00	411	405	399	393	2236260	2249740	2263220	2276700
24960078	24	Quebec	2496	2496020	Baie-Comeau	3	406	9924.00	338	332	327	321	2236260	2249740	2263220	2276700
24960079	24	Quebec	2496	2496020	Baie-Comeau	3	406	9924.00	457	452	448	443	2236260	2249740	2263220	2276700
24960080	24	Quebec	2496	2496020	Baie-Comeau	3	406	9924.00	1059	1067	1076	1084	2236260	2249740	2263220	2276700
24960081	24	Quebec	2496	2496020	Baie-Comeau	3	406	9924.00	421	405	389	373	2236260	2249740	2263220	2276700
24960082	24	Quebec	2496	2496020	Baie-Comeau	3	406	9924.00	414	411	409	406	2236260	2249740	2263220	2276700
24960083	24	Quebec	2496	2496020	Baie-Comeau	3	406	9924.00	380	384	389	393	2236260	2249740	2263220	2276700
24960084	24	Quebec	2496	2496020	Baie-Comeau	3	406	9924.00	449	445	440	436	2236260	2249740	2263220	2276700
24960085	24	Quebec	2496	2496020	Baie-Comeau	3	406	9924.00	521	517	512	508	2236260	2249740	2263220	2276700
24960086	24	Quebec	2496	2496020	Baie-Comeau	3	406	9924.00	576	568	560	552	2236260	2249740	2263220	2276700
24960087	24	Quebec	2496	2496025	Pointe-Lebel	3	406	9924.00	421	413	406	398	2236260	2249740	2263220	2276700
24960088	24	Quebec	2496	2496025	Pointe-Lebel	3	406	9924.00	1085	1082	1079	1076	2236260	2249740	2263220	2276700
24960089	24	Quebec	2496	2496020	Baie-Comeau	3	406	9924.00	552	551	551	550	2236260	2249740	2263220	2276700
24960090	24	Quebec	2496	2496030	Pointe-aux-Outardes	3	406	9924.00	932	963	995	1026	2236260	2249740	2263220	2276700
24960091	24	Quebec	2496	2496030	Pointe-aux-Outardes	3	406	9924.00	421	410	398	387	2236260	2249740	2263220	2276700
24960092	24	Quebec	2496	2496035	Chute-aux-Outardes	3	406	9924.00	336	329	321	314	2236260	2249740	2263220	2276700
24960093	24	Quebec	2496	2496035	Chute-aux-Outardes	3	406	9924.00	396	388	379	371	2236260	2249740	2263220	2276700
24960094	24	Quebec	2496	2496035	Chute-aux-Outardes	3	406	9924.00	413	412	410	409	2236260	2249740	2263220	2276700
24960095	24	Quebec	2496	2496035	Chute-aux-Outardes	3	406	9924.00	383	366	349	332	2236260	2249740	2263220	2276700
24960096	24	Quebec	2496	2496040	Ragueneau	3	406	9924.00	1019	980	942	903	2236260	2249740	2263220	2276700
24960097	24	Quebec	2496	2496040	Ragueneau	3	406	9924.00	64	62	59	57	2236260	2249740	2263220	2276700
24960098	24	Quebec	2496	2496040	Ragueneau	3	406	9924.00	254	289	325	360	2236260	2249740	2263220	2276700
24960099	24	Quebec	2496	2496802	Pessamit	5	997	9924.00	1008	1022	1037	1051	2236260	2249740	2263220	2276700
24960100	24	Quebec	2496	2496025	Pointe-Lebel	3	406	9924.00	392	382	373	363	2236260	2249740	2263220	2276700
24960101	24	Quebec	2496	2496802	Pessamit	5	997	9924.00	353	367	380	394	2236260	2249740	2263220	2276700
24960102	24	Quebec	2496	2496802	Pessamit	5	997	9924.00	275	279	282	286	2236260	2249740	2263220	2276700
24960103	24	Quebec	2496	2496802	Pessamit	5	997	9924.00	452	439	427	414	2236260	2249740	2263220	2276700
24960104	24	Quebec	2496	2496802	Pessamit	5	997	9924.00	202	218	233	249	2236260	2249740	2263220	2276700
24960105	24	Quebec	2496	2496015	Franquelin	4	996	9924.00	307	302	296	291	2236260	2249740	2263220	2276700
24960106	24	Quebec	2496	2496010	Godbout	5	997	9924.00	266	268	269	271	2236260	2249740	2263220	2276700
24960107	24	Quebec	2496	2496005	Baie-Trinité	4	996	9924.00	413	419	426	432	2236260	2249740	2263220	2276700
24970068	24	Quebec	2497	2497912	Lac-Juillet	7	999	9924.00	0	0	0	0	2236260	2249740	2263220	2276700
24970069	24	Quebec	2497	2497806	Kawawachikamach	6	998	9924.00	609	617	625	633	2236260	2249740	2263220	2276700
24970070	24	Quebec	2497	2497914	Lac-Vacher	7	999	9924.00	9	18	26	35	2236260	2249740	2263220	2276700
24970071	24	Quebec	2497	2497810	Lac-John	7	999	9924.00	31	28	26	23	2236260	2249740	2263220	2276700
24970072	24	Quebec	2497	2497040	Schefferville	6	998	9924.00	182	209	236	263	2236260	2249740	2263220	2276700
24970073	24	Quebec	2497	2497808	Matimekosh	6	998	9924.00	613	614	614	614	2236260	2249740	2263220	2276700
24970074	24	Quebec	2497	2497908	Caniapiscau	7	999	9924.00	0	0	0	0	2236260	2249740	2263220	2276700
24970075	24	Quebec	2497	2497906	Rivière-Mouchalagane	7	999	9924.00	7	9	11	13	2236260	2249740	2263220	2276700
24970076	24	Quebec	2497	2497035	Fermont	6	998	9924.00	448	465	483	500	2236260	2249740	2263220	2276700
24970077	24	Quebec	2497	2497035	Fermont	6	998	9924.00	448	428	408	388	2236260	2249740	2263220	2276700
24970078	24	Quebec	2497	2497035	Fermont	6	998	9924.00	235	202	169	136	2236260	2249740	2263220	2276700
24970079	24	Quebec	2497	2497035	Fermont	6	998	9924.00	416	413	411	408	2236260	2249740	2263220	2276700
24970080	24	Quebec	2497	2497035	Fermont	6	998	9924.00	529	526	524	521	2236260	2249740	2263220	2276700
24970081	24	Quebec	2497	2497035	Fermont	6	998	9924.00	355	352	349	346	2236260	2249740	2263220	2276700
24970082	24	Quebec	2497	2497902	Rivière-Nipissis	7	999	9924.00	0	0	0	0	2236260	2249740	2263220	2276700
24970083	24	Quebec	2497	2497904	Lac-Walker	5	997	9924.00	109	110	111	112	2236260	2249740	2263220	2276700
24970085	24	Quebec	2497	2497007	Sept-Îles	3	412	9924.00	580	574	567	561	2236260	2249740	2263220	2276700
24970086	24	Quebec	2497	2497007	Sept-Îles	3	412	9924.00	557	552	546	541	2236260	2249740	2263220	2276700
24970087	24	Quebec	2497	2497007	Sept-Îles	3	412	9924.00	1227	1200	1174	1147	2236260	2249740	2263220	2276700
24970088	24	Quebec	2497	2497007	Sept-Îles	3	412	9924.00	693	679	666	652	2236260	2249740	2263220	2276700
24970089	24	Quebec	2497	2497007	Sept-Îles	3	412	9924.00	464	492	520	548	2236260	2249740	2263220	2276700
24970092	24	Quebec	2497	2497007	Sept-Îles	3	412	9924.00	531	534	536	539	2236260	2249740	2263220	2276700
24970093	24	Quebec	2497	2497007	Sept-Îles	3	412	9924.00	608	603	597	592	2236260	2249740	2263220	2276700
24970094	24	Quebec	2497	2497007	Sept-Îles	3	412	9924.00	527	522	518	513	2236260	2249740	2263220	2276700
24970095	24	Quebec	2497	2497007	Sept-Îles	3	412	9924.00	556	564	573	581	2236260	2249740	2263220	2276700
24970096	24	Quebec	2497	2497007	Sept-Îles	3	412	9924.00	523	517	512	506	2236260	2249740	2263220	2276700
24970097	24	Quebec	2497	2497007	Sept-Îles	3	412	9924.00	506	502	498	494	2236260	2249740	2263220	2276700
24970099	24	Quebec	2497	2497802	Uashat	3	412	9924.00	94	90	87	83	2236260	2249740	2263220	2276700
24970101	24	Quebec	2497	2497007	Sept-Îles	3	412	9924.00	740	735	729	724	2236260	2249740	2263220	2276700
24970102	24	Quebec	2497	2497007	Sept-Îles	3	412	9924.00	458	448	437	427	2236260	2249740	2263220	2276700
24970103	24	Quebec	2497	2497007	Sept-Îles	3	412	9924.00	538	518	497	477	2236260	2249740	2263220	2276700
24970104	24	Quebec	2497	2497007	Sept-Îles	3	412	9924.00	523	516	508	501	2236260	2249740	2263220	2276700
24970105	24	Quebec	2497	2497007	Sept-Îles	3	412	9924.00	420	426	432	438	2236260	2249740	2263220	2276700
24970106	24	Quebec	2497	2497007	Sept-Îles	3	412	9924.00	456	460	463	467	2236260	2249740	2263220	2276700
24970107	24	Quebec	2497	2497007	Sept-Îles	3	412	9924.00	500	496	491	487	2236260	2249740	2263220	2276700
24970108	24	Quebec	2497	2497007	Sept-Îles	3	412	9924.00	517	508	500	491	2236260	2249740	2263220	2276700
24970109	24	Quebec	2497	2497007	Sept-Îles	3	412	9924.00	674	660	646	632	2236260	2249740	2263220	2276700
24970110	24	Quebec	2497	2497007	Sept-Îles	3	412	9924.00	550	549	549	548	2236260	2249740	2263220	2276700
24970111	24	Quebec	2497	2497007	Sept-Îles	3	412	9924.00	584	592	599	607	2236260	2249740	2263220	2276700
24970112	24	Quebec	2497	2497007	Sept-Îles	3	412	9924.00	786	798	811	823	2236260	2249740	2263220	2276700
24970113	24	Quebec	2497	2497007	Sept-Îles	3	412	9924.00	869	862	856	849	2236260	2249740	2263220	2276700
24970114	24	Quebec	2497	2497007	Sept-Îles	3	412	9924.00	568	563	558	553	2236260	2249740	2263220	2276700
24970115	24	Quebec	2497	2497007	Sept-Îles	3	412	9924.00	468	460	453	445	2236260	2249740	2263220	2276700
24970116	24	Quebec	2497	2497007	Sept-Îles	3	412	9924.00	411	407	402	398	2236260	2249740	2263220	2276700
24970117	24	Quebec	2497	2497007	Sept-Îles	3	412	9924.00	412	409	407	404	2236260	2249740	2263220	2276700
24970118	24	Quebec	2497	2497007	Sept-Îles	3	412	9924.00	393	393	393	393	2236260	2249740	2263220	2276700
24970119	24	Quebec	2497	2497007	Sept-Îles	3	412	9924.00	390	386	383	379	2236260	2249740	2263220	2276700
24970120	24	Quebec	2497	2497007	Sept-Îles	3	412	9924.00	543	542	542	541	2236260	2249740	2263220	2276700
24970121	24	Quebec	2497	2497007	Sept-Îles	3	412	9924.00	645	644	642	641	2236260	2249740	2263220	2276700
24970122	24	Quebec	2497	2497007	Sept-Îles	3	412	9924.00	432	432	432	432	2236260	2249740	2263220	2276700
24970123	24	Quebec	2497	2497007	Sept-Îles	3	412	9924.00	609	590	572	553	2236260	2249740	2263220	2276700
24970124	24	Quebec	2497	2497007	Sept-Îles	3	412	9924.00	519	516	512	509	2236260	2249740	2263220	2276700
24970125	24	Quebec	2497	2497007	Sept-Îles	3	412	9924.00	441	448	454	461	2236260	2249740	2263220	2276700
24970126	24	Quebec	2497	2497007	Sept-Îles	3	412	9924.00	250	260	271	281	2236260	2249740	2263220	2276700
24970127	24	Quebec	2497	2497022	Port-Cartier	5	997	9924.00	335	324	313	302	2236260	2249740	2263220	2276700
24970128	24	Quebec	2497	2497022	Port-Cartier	5	997	9924.00	578	576	575	573	2236260	2249740	2263220	2276700
24970129	24	Quebec	2497	2497022	Port-Cartier	5	997	9924.00	461	453	445	437	2236260	2249740	2263220	2276700
24970130	24	Quebec	2497	2497022	Port-Cartier	5	997	9924.00	568	554	539	525	2236260	2249740	2263220	2276700
24970131	24	Quebec	2497	2497022	Port-Cartier	5	997	9924.00	437	432	426	421	2236260	2249740	2263220	2276700
24970132	24	Quebec	2497	2497022	Port-Cartier	5	997	9924.00	491	492	493	494	2236260	2249740	2263220	2276700
24970133	24	Quebec	2497	2497022	Port-Cartier	5	997	9924.00	624	619	614	609	2236260	2249740	2263220	2276700
24970134	24	Quebec	2497	2497022	Port-Cartier	5	997	9924.00	469	467	465	463	2236260	2249740	2263220	2276700
24970135	24	Quebec	2497	2497022	Port-Cartier	5	997	9924.00	389	385	380	376	2236260	2249740	2263220	2276700
24970136	24	Quebec	2497	2497022	Port-Cartier	5	997	9924.00	441	434	428	421	2236260	2249740	2263220	2276700
24970137	24	Quebec	2497	2497022	Port-Cartier	5	997	9924.00	539	539	538	538	2236260	2249740	2263220	2276700
24970138	24	Quebec	2497	2497022	Port-Cartier	5	997	9924.00	513	507	500	494	2236260	2249740	2263220	2276700
24970139	24	Quebec	2497	2497022	Port-Cartier	5	997	9924.00	451	454	457	460	2236260	2249740	2263220	2276700
24970140	24	Quebec	2497	2497022	Port-Cartier	5	997	9924.00	447	451	455	459	2236260	2249740	2263220	2276700
24970141	24	Quebec	2497	2497007	Sept-Îles	3	412	9924.00	860	869	877	886	2236260	2249740	2263220	2276700
24970142	24	Quebec	2497	2497804	Maliotenam	3	412	9924.00	804	795	787	778	2236260	2249740	2263220	2276700
24970143	24	Quebec	2497	2497804	Maliotenam	3	412	9924.00	752	774	796	818	2236260	2249740	2263220	2276700
24970144	24	Quebec	2497	2497007	Sept-Îles	3	412	9924.00	447	438	430	421	2236260	2249740	2263220	2276700
24970145	24	Quebec	2497	2497802	Uashat	3	412	9924.00	392	373	355	336	2236260	2249740	2263220	2276700
24970146	24	Quebec	2497	2497802	Uashat	3	412	9924.00	1062	1040	1017	995	2236260	2249740	2263220	2276700
24970147	24	Quebec	2497	2497007	Sept-Îles	3	412	9924.00	317	316	314	313	2236260	2249740	2263220	2276700
24970149	24	Quebec	2497	2497007	Sept-Îles	3	412	9924.00	559	553	547	541	2236260	2249740	2263220	2276700
24970151	24	Quebec	2497	2497802	Uashat	3	412	9924.00	33	66	99	132	2236260	2249740	2263220	2276700
24970152	24	Quebec	2497	2497007	Sept-Îles	3	412	9924.00	1023	1058	1094	1129	2236260	2249740	2263220	2276700
24970153	24	Quebec	2497	2497007	Sept-Îles	3	412	9924.00	680	646	611	577	2236260	2249740	2263220	2276700
24970154	24	Quebec	2497	2497007	Sept-Îles	3	412	9924.00	883	837	791	745	2236260	2249740	2263220	2276700
24980033	24	Quebec	2498	2498005	Blanc-Sablon	7	999	9924.00	417	421	424	428	2236260	2249740	2263220	2276700
24980034	24	Quebec	2498	2498005	Blanc-Sablon	7	999	9924.00	697	695	694	692	2236260	2249740	2263220	2276700
24980035	24	Quebec	2498	2498015	Côte-Nord-du-Golfe-du-Saint-Laurent	5	997	9924.00	602	594	586	578	2236260	2249740	2263220	2276700
24980036	24	Quebec	2498	2498010	Bonne-Espérance	7	999	9924.00	445	443	440	438	2236260	2249740	2263220	2276700
24980037	24	Quebec	2498	2498010	Bonne-Espérance	7	999	9924.00	238	243	247	252	2236260	2249740	2263220	2276700
24980038	24	Quebec	2498	2498012	Saint-Augustin	7	999	9924.00	441	437	433	429	2236260	2249740	2263220	2276700
24980039	24	Quebec	2498	2498802	Pakuashipi	7	999	9924.00	190	142	95	47	2236260	2249740	2263220	2276700
24980040	24	Quebec	2498	2498014	Gros-Mécatina	7	999	9924.00	414	399	385	370	2236260	2249740	2263220	2276700
24980041	24	Quebec	2498	2498912	Petit-Mécatina	7	999	9924.00	0	0	0	0	2236260	2249740	2263220	2276700
24980044	24	Quebec	2498	2498804	La Romaine	6	998	9924.00	358	269	179	90	2236260	2249740	2263220	2276700
24980046	24	Quebec	2498	2498025	Natashquan	7	999	9924.00	302	341	380	420	2236260	2249740	2263220	2276700
24980047	24	Quebec	2498	2498806	Natashquan	6	998	9924.00	773	710	648	585	2236260	2249740	2263220	2276700
24980048	24	Quebec	2498	2498904	Lac-Jérôme	7	999	9924.00	39	78	117	156	2236260	2249740	2263220	2276700
24980049	24	Quebec	2498	2498030	Aguanish	7	999	9924.00	241	237	232	228	2236260	2249740	2263220	2276700
24980050	24	Quebec	2498	2498035	Baie-Johan-Beetz	7	999	9924.00	86	85	85	84	2236260	2249740	2263220	2276700
24980051	24	Quebec	2498	2498040	Havre-Saint-Pierre	6	998	9924.00	1016	1004	991	979	2236260	2249740	2263220	2276700
24980052	24	Quebec	2498	2498040	Havre-Saint-Pierre	6	998	9924.00	656	653	651	648	2236260	2249740	2263220	2276700
24980053	24	Quebec	2498	2498040	Havre-Saint-Pierre	6	998	9924.00	359	378	396	415	2236260	2249740	2263220	2276700
24980054	24	Quebec	2498	2498040	Havre-Saint-Pierre	6	998	9924.00	412	408	405	401	2236260	2249740	2263220	2276700
24980055	24	Quebec	2498	2498040	Havre-Saint-Pierre	6	998	9924.00	357	348	338	329	2236260	2249740	2263220	2276700
24980056	24	Quebec	2498	2498040	Havre-Saint-Pierre	6	998	9924.00	360	352	344	336	2236260	2249740	2263220	2276700
24980057	24	Quebec	2498	2498040	Havre-Saint-Pierre	6	998	9924.00	276	268	261	253	2236260	2249740	2263220	2276700
24980058	24	Quebec	2498	2498808	Mingan	6	998	9924.00	0	0	0	0	2236260	2249740	2263220	2276700
24980059	24	Quebec	2498	2498045	Longue-Pointe-de-Mingan	4	996	9924.00	429	424	418	413	2236260	2249740	2263220	2276700
24980060	24	Quebec	2498	2498808	Mingan	6	998	9924.00	552	552	552	552	2236260	2249740	2263220	2276700
24980061	24	Quebec	2498	2498050	Rivière-Saint-Jean	4	996	9924.00	217	220	222	225	2236260	2249740	2263220	2276700
24980062	24	Quebec	2498	2498055	Rivière-au-Tonnerre	4	996	9924.00	279	280	280	281	2236260	2249740	2263220	2276700
24980063	24	Quebec	2498	2498020	L'Île-d'Anticosti	7	999	9924.00	210	202	193	185	2236260	2249740	2263220	2276700
24980065	24	Quebec	2498	2498015	Côte-Nord-du-Golfe-du-Saint-Laurent	5	997	9924.00	240	234	229	223	2236260	2249740	2263220	2276700
24980066	24	Quebec	2498	2498804	La Romaine	6	998	9924.00	0	0	0	0	2236260	2249740	2263220	2276700
24980067	24	Quebec	2498	2498804	La Romaine	6	998	9924.00	423	317	212	106	2236260	2249740	2263220	2276700
24990137	24	Quebec	2499	2499887	Salluit	7	999	9924.00	0	0	0	0	2236260	2249740	2263220	2276700
24990138	24	Quebec	2499	2499135	Salluit	7	999	9924.00	1502	1522	1541	1561	2236260	2249740	2263220	2276700
24990140	24	Quebec	2499	2499070	Whapmagoostui	7	999	9924.00	0	0	0	0	2236260	2249740	2263220	2276700
24990141	24	Quebec	2499	2499070	Whapmagoostui	7	999	9924.00	0	0	0	0	2236260	2249740	2263220	2276700
24990142	24	Quebec	2499	2499120	Puvirnituq	6	998	9924.00	1849	1919	1989	2059	2236260	2249740	2263220	2276700
24990143	24	Quebec	2499	2499877	Kuujjuarapik	7	999	9924.00	0	0	0	0	2236260	2249740	2263220	2276700
24990144	24	Quebec	2499	2499140	Ivujivik	7	999	9924.00	414	413	413	412	2236260	2249740	2263220	2276700
24990145	24	Quebec	2499	2499883	Akulivik	7	999	9924.00	0	0	0	0	2236260	2249740	2263220	2276700
24990146	24	Quebec	2499	2499125	Akulivik	7	999	9924.00	635	637	638	640	2236260	2249740	2263220	2276700
24990147	24	Quebec	2499	2499879	Inukjuak	7	999	9924.00	0	0	0	0	2236260	2249740	2263220	2276700
24990148	24	Quebec	2499	2499085	Inukjuak	6	998	9924.00	1770	1783	1795	1808	2236260	2249740	2263220	2276700
24990149	24	Quebec	2499	2499878	Umiujaq	7	999	9924.00	0	0	0	0	2236260	2249740	2263220	2276700
24990150	24	Quebec	2499	2499080	Umiujaq	7	999	9924.00	462	482	501	521	2236260	2249740	2263220	2276700
24990151	24	Quebec	2499	2499877	Kuujjuarapik	7	999	9924.00	0	0	0	0	2236260	2249740	2263220	2276700
24990152	24	Quebec	2499	2499877	Kuujjuarapik	7	999	9924.00	0	0	0	0	2236260	2249740	2263220	2276700
24990153	24	Quebec	2499	2499075	Kuujjuarapik	7	999	9924.00	697	707	718	728	2236260	2249740	2263220	2276700
24990154	24	Quebec	2499	2499816	Whapmagoostui	6	998	9924.00	989	993	998	1003	2236260	2249740	2263220	2276700
24990155	24	Quebec	2499	2499070	Whapmagoostui	7	999	9924.00	0	0	0	0	2236260	2249740	2263220	2276700
24990156	24	Quebec	2499	2499902	Rivière-Koksoak	7	999	9924.00	0	0	0	0	2236260	2249740	2263220	2276700
24990157	24	Quebec	2499	2499890	Kangirsuk	7	999	9924.00	0	0	0	0	2236260	2249740	2263220	2276700
24990158	24	Quebec	2499	2499891	Aupaluk	7	999	9924.00	0	0	0	0	2236260	2249740	2263220	2276700
24990159	24	Quebec	2499	2499065	Kawawachikamach	7	999	9924.00	0	0	0	0	2236260	2249740	2263220	2276700
24990160	24	Quebec	2499	2499892	Tasiujaq	7	999	9924.00	0	0	0	0	2236260	2249740	2263220	2276700
24990161	24	Quebec	2499	2499891	Aupaluk	7	999	9924.00	0	0	0	0	2236260	2249740	2263220	2276700
24990162	24	Quebec	2499	2499893	Kuujjuaq	7	999	9924.00	0	0	0	0	2236260	2249740	2263220	2276700
24990163	24	Quebec	2499	2499894	Kangiqsualujjuaq	7	999	9924.00	0	0	0	0	2236260	2249740	2263220	2276700
24990164	24	Quebec	2499	2499894	Kangiqsualujjuaq	7	999	9924.00	0	0	0	0	2236260	2249740	2263220	2276700
24990165	24	Quebec	2499	2499090	Kangiqsualujjuaq	6	998	9924.00	945	948	950	953	2236260	2249740	2263220	2276700
24990166	24	Quebec	2499	2499894	Kangiqsualujjuaq	7	999	9924.00	0	0	0	0	2236260	2249740	2263220	2276700
24990167	24	Quebec	2499	2499893	Kuujjuaq	7	999	9924.00	0	0	0	0	2236260	2249740	2263220	2276700
24990168	24	Quebec	2499	2499095	Kuujjuaq	6	998	9924.00	1980	1994	2007	2021	2236260	2249740	2263220	2276700
24990169	24	Quebec	2499	2499095	Kuujjuaq	6	998	9924.00	295	288	280	273	2236260	2249740	2263220	2276700
24990170	24	Quebec	2499	2499095	Kuujjuaq	6	998	9924.00	462	438	415	391	2236260	2249740	2263220	2276700
24990171	24	Quebec	2499	2499893	Kuujjuaq	7	999	9924.00	0	0	0	0	2236260	2249740	2263220	2276700
24990172	24	Quebec	2499	2499892	Tasiujaq	7	999	9924.00	0	0	0	0	2236260	2249740	2263220	2276700
24990173	24	Quebec	2499	2499100	Tasiujaq	7	999	9924.00	379	389	400	410	2236260	2249740	2263220	2276700
24990174	24	Quebec	2499	2499105	Aupaluk	7	999	9924.00	214	219	223	228	2236260	2249740	2263220	2276700
24990175	24	Quebec	2499	2499891	Aupaluk	7	999	9924.00	0	0	0	0	2236260	2249740	2263220	2276700
24990176	24	Quebec	2499	2499110	Kangirsuk	7	999	9924.00	566	565	563	562	2236260	2249740	2263220	2276700
24990177	24	Quebec	2499	2499890	Kangirsuk	7	999	9924.00	0	0	0	0	2236260	2249740	2263220	2276700
24990178	24	Quebec	2499	2499889	Quaqtaq	7	999	9924.00	0	0	0	0	2236260	2249740	2263220	2276700
24990179	24	Quebec	2499	2499115	Quaqtaq	6	998	9924.00	413	423	433	443	2236260	2249740	2263220	2276700
24990180	24	Quebec	2499	2499888	Kangiqsujuaq	7	999	9924.00	0	0	0	0	2236260	2249740	2263220	2276700
24990181	24	Quebec	2499	2499130	Kangiqsujuaq	7	999	9924.00	767	785	802	820	2236260	2249740	2263220	2276700
24990182	24	Quebec	2499	2499130	Kangiqsujuaq	7	999	9924.00	0	0	0	0	2236260	2249740	2263220	2276700
24990183	24	Quebec	2499	2499888	Kangiqsujuaq	7	999	9924.00	0	0	0	0	2236260	2249740	2263220	2276700
24990186	24	Quebec	2499	2499055	Chisasibi	7	999	9924.00	0	0	0	0	2236260	2249740	2263220	2276700
24990187	24	Quebec	2499	2499045	Eastmain	7	999	9924.00	0	0	0	0	2236260	2249740	2263220	2276700
24990188	24	Quebec	2499	2499035	Waskaganish	7	999	9924.00	0	0	0	0	2236260	2249740	2263220	2276700
24990189	24	Quebec	2499	2499030	Mistissini	7	999	9924.00	2	4	6	8	2236260	2249740	2263220	2276700
24990190	24	Quebec	2499	2499802	Waswanipi	7	999	9924.00	0	0	0	0	2236260	2249740	2263220	2276700
24990191	24	Quebec	2499	2499804	Mistissini	6	998	9924.00	0	0	0	0	2236260	2249740	2263220	2276700
24990192	24	Quebec	2499	2499818	Oujé-Bougoumou	7	999	9924.00	594	451	308	165	2236260	2249740	2263220	2276700
24990194	24	Quebec	2499	2499040	Nemaska	7	999	9924.00	0	0	0	0	2236260	2249740	2263220	2276700
24990195	24	Quebec	2499	2499808	Nemaska	6	998	9924.00	774	789	803	818	2236260	2249740	2263220	2276700
24990196	24	Quebec	2499	2499045	Eastmain	7	999	9924.00	0	0	0	0	2236260	2249740	2263220	2276700
24990197	24	Quebec	2499	2499810	Eastmain	6	998	9924.00	878	889	901	912	2236260	2249740	2263220	2276700
24990198	24	Quebec	2499	2499806	Waskaganish	6	998	9924.00	1788	1857	1926	1995	2236260	2249740	2263220	2276700
24990199	24	Quebec	2499	2499806	Waskaganish	6	998	9924.00	476	475	474	473	2236260	2249740	2263220	2276700
24990200	24	Quebec	2499	2499806	Waskaganish	6	998	9924.00	0	0	0	0	2236260	2249740	2263220	2276700
24990201	24	Quebec	2499	2499035	Waskaganish	7	999	9924.00	0	0	0	0	2236260	2249740	2263220	2276700
24990202	24	Quebec	2499	2499050	Wemindji	7	999	9924.00	0	0	0	0	2236260	2249740	2263220	2276700
24990203	24	Quebec	2499	2499812	Wemindji	6	998	9924.00	1468	1491	1515	1538	2236260	2249740	2263220	2276700
24990204	24	Quebec	2499	2499055	Chisasibi	7	999	9924.00	0	0	0	0	2236260	2249740	2263220	2276700
24990205	24	Quebec	2499	2499814	Chisasibi	6	998	9924.00	4895	4917	4940	4962	2236260	2249740	2263220	2276700
24990206	24	Quebec	2499	2499814	Chisasibi	6	998	9924.00	0	0	0	0	2236260	2249740	2263220	2276700
24990207	24	Quebec	2499	2499030	Mistissini	7	999	9924.00	0	0	0	0	2236260	2249740	2263220	2276700
24990208	24	Quebec	2499	2499804	Mistissini	6	998	9924.00	1883	1955	2027	2099	2236260	2249740	2263220	2276700
24990209	24	Quebec	2499	2499804	Mistissini	6	998	9924.00	447	429	411	393	2236260	2249740	2263220	2276700
24990210	24	Quebec	2499	2499804	Mistissini	6	998	9924.00	459	446	432	419	2236260	2249740	2263220	2276700
24990211	24	Quebec	2499	2499804	Mistissini	6	998	9924.00	436	447	457	468	2236260	2249740	2263220	2276700
24990212	24	Quebec	2499	2499804	Mistissini	6	998	9924.00	339	330	320	311	2236260	2249740	2263220	2276700
24990213	24	Quebec	2499	2499025	Chibougamau	6	998	9924.00	452	448	444	440	2236260	2249740	2263220	2276700
24990214	24	Quebec	2499	2499025	Chibougamau	6	998	9924.00	395	392	388	385	2236260	2249740	2263220	2276700
24990215	24	Quebec	2499	2499025	Chibougamau	6	998	9924.00	378	371	365	358	2236260	2249740	2263220	2276700
24990216	24	Quebec	2499	2499025	Chibougamau	6	998	9924.00	478	466	453	441	2236260	2249740	2263220	2276700
24990217	24	Quebec	2499	2499025	Chibougamau	6	998	9924.00	416	410	404	398	2236260	2249740	2263220	2276700
24990218	24	Quebec	2499	2499025	Chibougamau	6	998	9924.00	548	536	523	511	2236260	2249740	2263220	2276700
24990219	24	Quebec	2499	2499025	Chibougamau	6	998	9924.00	412	442	471	501	2236260	2249740	2263220	2276700
24990220	24	Quebec	2499	2499025	Chibougamau	6	998	9924.00	429	416	403	390	2236260	2249740	2263220	2276700
24990221	24	Quebec	2499	2499025	Chibougamau	6	998	9924.00	415	403	390	378	2236260	2249740	2263220	2276700
24990222	24	Quebec	2499	2499025	Chibougamau	6	998	9924.00	616	616	617	617	2236260	2249740	2263220	2276700
24990223	24	Quebec	2499	2499025	Chibougamau	6	998	9924.00	409	392	376	359	2236260	2249740	2263220	2276700
24990224	24	Quebec	2499	2499025	Chibougamau	6	998	9924.00	372	360	348	336	2236260	2249740	2263220	2276700
24990225	24	Quebec	2499	2499025	Chibougamau	6	998	9924.00	548	552	557	561	2236260	2249740	2263220	2276700
24990226	24	Quebec	2499	2499025	Chibougamau	6	998	9924.00	462	454	447	439	2236260	2249740	2263220	2276700
24990227	24	Quebec	2499	2499025	Chibougamau	6	998	9924.00	499	504	508	513	2236260	2249740	2263220	2276700
24990228	24	Quebec	2499	2499025	Chibougamau	6	998	9924.00	620	634	647	661	2236260	2249740	2263220	2276700
24990229	24	Quebec	2499	2499020	Chapais	6	998	9924.00	412	412	413	413	2236260	2249740	2263220	2276700
24990230	24	Quebec	2499	2499020	Chapais	6	998	9924.00	318	316	313	311	2236260	2249740	2263220	2276700
24990231	24	Quebec	2499	2499020	Chapais	6	998	9924.00	367	360	352	345	2236260	2249740	2263220	2276700
24990232	24	Quebec	2499	2499020	Chapais	6	998	9924.00	396	399	402	405	2236260	2249740	2263220	2276700
24990233	24	Quebec	2499	2499802	Waswanipi	7	999	9924.00	0	0	0	0	2236260	2249740	2263220	2276700
24990234	24	Quebec	2499	2499802	Waswanipi	7	999	9924.00	1489	1219	948	678	2236260	2249740	2263220	2276700
24990235	24	Quebec	2499	2499010	Waswanipi	7	999	9924.00	4	8	12	16	2236260	2249740	2263220	2276700
24990236	24	Quebec	2499	2499015	Matagami	5	997	9924.00	415	415	416	416	2236260	2249740	2263220	2276700
24990237	24	Quebec	2499	2499015	Matagami	5	997	9924.00	406	391	377	362	2236260	2249740	2263220	2276700
24990238	24	Quebec	2499	2499015	Matagami	5	997	9924.00	297	305	313	321	2236260	2249740	2263220	2276700
24990239	24	Quebec	2499	2499015	Matagami	5	997	9924.00	324	321	317	314	2236260	2249740	2263220	2276700
24990240	24	Quebec	2499	2499005	Lebel-sur-Quévillon	5	997	9924.00	434	432	431	429	2236260	2249740	2263220	2276700
24990241	24	Quebec	2499	2499005	Lebel-sur-Quévillon	5	997	9924.00	470	466	462	458	2236260	2249740	2263220	2276700
24990242	24	Quebec	2499	2499005	Lebel-sur-Quévillon	5	997	9924.00	307	300	292	285	2236260	2249740	2263220	2276700
24990243	24	Quebec	2499	2499005	Lebel-sur-Quévillon	5	997	9924.00	382	374	367	359	2236260	2249740	2263220	2276700
24990244	24	Quebec	2499	2499005	Lebel-sur-Quévillon	5	997	9924.00	273	278	282	287	2236260	2249740	2263220	2276700
24990245	24	Quebec	2499	2499005	Lebel-sur-Quévillon	5	997	9924.00	302	299	295	292	2236260	2249740	2263220	2276700
24990247	24	Quebec	2499	2499060	Eeyou Istchee Baie-James	5	997	9924.00	823	1237	1650	2064	2236260	2249740	2263220	2276700
24990248	24	Quebec	2499	2499060	Eeyou Istchee Baie-James	5	997	9924.00	415	362	309	256	2236260	2249740	2263220	2276700
24990249	24	Quebec	2499	2499060	Eeyou Istchee Baie-James	5	997	9924.00	240	247	254	261	2236260	2249740	2263220	2276700
24990250	24	Quebec	2499	2499060	Eeyou Istchee Baie-James	5	997	9924.00	222	218	215	211	2236260	2249740	2263220	2276700
24990251	24	Quebec	2499	2499060	Eeyou Istchee Baie-James	5	997	9924.00	260	267	274	281	2236260	2249740	2263220	2276700
24990252	24	Quebec	2499	2499895	Ivujivik	7	999	9924.00	0	0	0	0	2236260	2249740	2263220	2276700
24990253	24	Quebec	2499	2499904	Baie-d'Hudson	7	999	9924.00	14	29	43	58	2236260	2249740	2263220	2276700
35010155	35	Ontario	3501	3501050	North Glengarry	5	997	9935.00	457	457	457	457	2270744	2293945	2317147	2340348
35010156	35	Ontario	3501	3501050	North Glengarry	5	997	9935.00	448	448	449	449	2270744	2293945	2317147	2340348
35010157	35	Ontario	3501	3501050	North Glengarry	5	997	9935.00	470	470	471	471	2270744	2293945	2317147	2340348
35010158	35	Ontario	3501	3501050	North Glengarry	5	997	9935.00	493	493	494	494	2270744	2293945	2317147	2340348
35010159	35	Ontario	3501	3501005	South Glengarry	4	996	9935.00	520	523	527	530	2270744	2293945	2317147	2340348
35010160	35	Ontario	3501	3501005	South Glengarry	4	996	9935.00	504	499	495	490	2270744	2293945	2317147	2340348
35010161	35	Ontario	3501	3501005	South Glengarry	4	996	9935.00	391	394	396	399	2270744	2293945	2317147	2340348
35010162	35	Ontario	3501	3501005	South Glengarry	4	996	9935.00	377	379	380	382	2270744	2293945	2317147	2340348
35010163	35	Ontario	3501	3501005	South Glengarry	4	996	9935.00	505	508	512	515	2270744	2293945	2317147	2340348
35010164	35	Ontario	3501	3501005	South Glengarry	4	996	9935.00	448	448	449	449	2270744	2293945	2317147	2340348
35010165	35	Ontario	3501	3501005	South Glengarry	4	996	9935.00	415	412	408	405	2270744	2293945	2317147	2340348
35010166	35	Ontario	3501	3501005	South Glengarry	4	996	9935.00	480	482	484	486	2270744	2293945	2317147	2340348
35010167	35	Ontario	3501	3501005	South Glengarry	4	996	9935.00	459	459	460	460	2270744	2293945	2317147	2340348
35010168	35	Ontario	3501	3501005	South Glengarry	4	996	9935.00	442	439	435	432	2270744	2293945	2317147	2340348
35010169	35	Ontario	3501	3501005	South Glengarry	4	996	9935.00	433	434	434	435	2270744	2293945	2317147	2340348
35010170	35	Ontario	3501	3501005	South Glengarry	4	996	9935.00	493	494	494	495	2270744	2293945	2317147	2340348
35010171	35	Ontario	3501	3501005	South Glengarry	4	996	9935.00	472	476	481	485	2270744	2293945	2317147	2340348
35010172	35	Ontario	3501	3501005	South Glengarry	4	996	9935.00	1183	1160	1136	1113	2270744	2293945	2317147	2340348
35010173	35	Ontario	3501	3501005	South Glengarry	4	996	9935.00	755	772	788	805	2270744	2293945	2317147	2340348
35010174	35	Ontario	3501	3501007	Akwesasne (Part) 59	7	999	9935.00	0	0	0	0	2270744	2293945	2317147	2340348
35010175	35	Ontario	3501	3501007	Akwesasne (Part) 59	7	999	9935.00	0	0	0	0	2270744	2293945	2317147	2340348
35010176	35	Ontario	3501	3501007	Akwesasne (Part) 59	7	999	9935.00	0	0	0	0	2270744	2293945	2317147	2340348
35010177	35	Ontario	3501	3501007	Akwesasne (Part) 59	7	999	9935.00	0	0	0	0	2270744	2293945	2317147	2340348
35010178	35	Ontario	3501	3501007	Akwesasne (Part) 59	7	999	9935.00	0	0	0	0	2270744	2293945	2317147	2340348
35010179	35	Ontario	3501	3501005	South Glengarry	4	996	9935.00	524	543	563	582	2270744	2293945	2317147	2340348
35010180	35	Ontario	3501	3501012	Cornwall	3	501	9935.00	1042	1085	1129	1172	2270744	2293945	2317147	2340348
35010181	35	Ontario	3501	3501012	Cornwall	3	501	9935.00	372	377	382	387	2270744	2293945	2317147	2340348
35010182	35	Ontario	3501	3501012	Cornwall	3	501	9935.00	447	445	444	442	2270744	2293945	2317147	2340348
35010183	35	Ontario	3501	3501012	Cornwall	3	501	9935.00	748	752	757	761	2270744	2293945	2317147	2340348
35010184	35	Ontario	3501	3501012	Cornwall	3	501	9935.00	406	403	399	396	2270744	2293945	2317147	2340348
35010185	35	Ontario	3501	3501012	Cornwall	3	501	9935.00	832	821	811	800	2270744	2293945	2317147	2340348
35010186	35	Ontario	3501	3501012	Cornwall	3	501	9935.00	624	624	623	623	2270744	2293945	2317147	2340348
35010187	35	Ontario	3501	3501012	Cornwall	3	501	9935.00	559	588	618	647	2270744	2293945	2317147	2340348
35010188	35	Ontario	3501	3501012	Cornwall	3	501	9935.00	441	442	444	445	2270744	2293945	2317147	2340348
35010189	35	Ontario	3501	3501012	Cornwall	3	501	9935.00	385	394	402	411	2270744	2293945	2317147	2340348
35010190	35	Ontario	3501	3501012	Cornwall	3	501	9935.00	418	424	431	437	2270744	2293945	2317147	2340348
35010191	35	Ontario	3501	3501012	Cornwall	3	501	9935.00	448	439	431	422	2270744	2293945	2317147	2340348
35010192	35	Ontario	3501	3501012	Cornwall	3	501	9935.00	444	444	444	444	2270744	2293945	2317147	2340348
35010193	35	Ontario	3501	3501012	Cornwall	3	501	9935.00	327	327	326	326	2270744	2293945	2317147	2340348
35010194	35	Ontario	3501	3501012	Cornwall	3	501	9935.00	367	374	381	388	2270744	2293945	2317147	2340348
35010195	35	Ontario	3501	3501012	Cornwall	3	501	9935.00	385	392	398	405	2270744	2293945	2317147	2340348
35010196	35	Ontario	3501	3501012	Cornwall	3	501	9935.00	372	377	381	386	2270744	2293945	2317147	2340348
35010197	35	Ontario	3501	3501012	Cornwall	3	501	9935.00	395	396	398	399	2270744	2293945	2317147	2340348
35010198	35	Ontario	3501	3501012	Cornwall	3	501	9935.00	357	360	363	366	2270744	2293945	2317147	2340348
35010199	35	Ontario	3501	3501012	Cornwall	3	501	9935.00	461	467	474	480	2270744	2293945	2317147	2340348
35010200	35	Ontario	3501	3501012	Cornwall	3	501	9935.00	415	416	418	419	2270744	2293945	2317147	2340348
35010201	35	Ontario	3501	3501007	Akwesasne (Part) 59	7	999	9935.00	191	143	96	48	2270744	2293945	2317147	2340348
35010202	35	Ontario	3501	3501012	Cornwall	3	501	9935.00	504	501	497	494	2270744	2293945	2317147	2340348
35010203	35	Ontario	3501	3501012	Cornwall	3	501	9935.00	566	569	571	574	2270744	2293945	2317147	2340348
35010204	35	Ontario	3501	3501012	Cornwall	3	501	9935.00	483	482	480	479	2270744	2293945	2317147	2340348
35010205	35	Ontario	3501	3501012	Cornwall	3	501	9935.00	322	322	322	322	2270744	2293945	2317147	2340348
35010206	35	Ontario	3501	3501012	Cornwall	3	501	9935.00	456	455	455	454	2270744	2293945	2317147	2340348
35010207	35	Ontario	3501	3501012	Cornwall	3	501	9935.00	282	280	279	277	2270744	2293945	2317147	2340348
35010208	35	Ontario	3501	3501012	Cornwall	3	501	9935.00	434	437	441	444	2270744	2293945	2317147	2340348
35010209	35	Ontario	3501	3501012	Cornwall	3	501	9935.00	432	432	431	431	2270744	2293945	2317147	2340348
35010210	35	Ontario	3501	3501012	Cornwall	3	501	9935.00	495	493	490	488	2270744	2293945	2317147	2340348
35010211	35	Ontario	3501	3501012	Cornwall	3	501	9935.00	460	459	459	458	2270744	2293945	2317147	2340348
35010212	35	Ontario	3501	3501012	Cornwall	3	501	9935.00	438	445	453	460	2270744	2293945	2317147	2340348
35010213	35	Ontario	3501	3501012	Cornwall	3	501	9935.00	510	511	512	513	2270744	2293945	2317147	2340348
35010214	35	Ontario	3501	3501012	Cornwall	3	501	9935.00	356	360	364	368	2270744	2293945	2317147	2340348
35010215	35	Ontario	3501	3501012	Cornwall	3	501	9935.00	674	678	683	687	2270744	2293945	2317147	2340348
35010216	35	Ontario	3501	3501012	Cornwall	3	501	9935.00	424	417	410	403	2270744	2293945	2317147	2340348
35010217	35	Ontario	3501	3501012	Cornwall	3	501	9935.00	835	924	1014	1103	2270744	2293945	2317147	2340348
35010218	35	Ontario	3501	3501012	Cornwall	3	501	9935.00	472	471	469	468	2270744	2293945	2317147	2340348
35010219	35	Ontario	3501	3501012	Cornwall	3	501	9935.00	451	451	451	451	2270744	2293945	2317147	2340348
35010220	35	Ontario	3501	3501012	Cornwall	3	501	9935.00	467	466	465	464	2270744	2293945	2317147	2340348
35010221	35	Ontario	3501	3501012	Cornwall	3	501	9935.00	492	489	487	484	2270744	2293945	2317147	2340348
35010222	35	Ontario	3501	3501012	Cornwall	3	501	9935.00	511	522	533	544	2270744	2293945	2317147	2340348
35010223	35	Ontario	3501	3501012	Cornwall	3	501	9935.00	538	539	539	540	2270744	2293945	2317147	2340348
35010224	35	Ontario	3501	3501012	Cornwall	3	501	9935.00	567	574	580	587	2270744	2293945	2317147	2340348
35010225	35	Ontario	3501	3501012	Cornwall	3	501	9935.00	831	817	804	790	2270744	2293945	2317147	2340348
35010226	35	Ontario	3501	3501012	Cornwall	3	501	9935.00	502	502	501	501	2270744	2293945	2317147	2340348
35010227	35	Ontario	3501	3501012	Cornwall	3	501	9935.00	319	316	314	311	2270744	2293945	2317147	2340348
35010228	35	Ontario	3501	3501012	Cornwall	3	501	9935.00	620	624	627	631	2270744	2293945	2317147	2340348
35010229	35	Ontario	3501	3501012	Cornwall	3	501	9935.00	652	654	656	658	2270744	2293945	2317147	2340348
35010230	35	Ontario	3501	3501012	Cornwall	3	501	9935.00	430	434	439	443	2270744	2293945	2317147	2340348
35010231	35	Ontario	3501	3501012	Cornwall	3	501	9935.00	437	438	439	440	2270744	2293945	2317147	2340348
35010232	35	Ontario	3501	3501012	Cornwall	3	501	9935.00	432	431	429	428	2270744	2293945	2317147	2340348
35010233	35	Ontario	3501	3501012	Cornwall	3	501	9935.00	513	513	514	514	2270744	2293945	2317147	2340348
35010234	35	Ontario	3501	3501012	Cornwall	3	501	9935.00	497	496	495	494	2270744	2293945	2317147	2340348
35010235	35	Ontario	3501	3501012	Cornwall	3	501	9935.00	502	509	516	523	2270744	2293945	2317147	2340348
35010237	35	Ontario	3501	3501012	Cornwall	3	501	9935.00	511	505	500	494	2270744	2293945	2317147	2340348
35010238	35	Ontario	3501	3501012	Cornwall	3	501	9935.00	421	424	426	429	2270744	2293945	2317147	2340348
35010239	35	Ontario	3501	3501012	Cornwall	3	501	9935.00	528	546	563	581	2270744	2293945	2317147	2340348
35010240	35	Ontario	3501	3501012	Cornwall	3	501	9935.00	437	427	418	408	2270744	2293945	2317147	2340348
35010241	35	Ontario	3501	3501012	Cornwall	3	501	9935.00	550	545	541	536	2270744	2293945	2317147	2340348
35010242	35	Ontario	3501	3501012	Cornwall	3	501	9935.00	439	437	435	433	2270744	2293945	2317147	2340348
35010243	35	Ontario	3501	3501012	Cornwall	3	501	9935.00	497	502	508	513	2270744	2293945	2317147	2340348
35010244	35	Ontario	3501	3501012	Cornwall	3	501	9935.00	550	548	546	544	2270744	2293945	2317147	2340348
35010245	35	Ontario	3501	3501012	Cornwall	3	501	9935.00	559	560	560	561	2270744	2293945	2317147	2340348
35010246	35	Ontario	3501	3501012	Cornwall	3	501	9935.00	434	441	447	454	2270744	2293945	2317147	2340348
35010247	35	Ontario	3501	3501012	Cornwall	3	501	9935.00	627	626	625	624	2270744	2293945	2317147	2340348
35010248	35	Ontario	3501	3501012	Cornwall	3	501	9935.00	560	583	607	630	2270744	2293945	2317147	2340348
35010249	35	Ontario	3501	3501012	Cornwall	3	501	9935.00	496	491	485	480	2270744	2293945	2317147	2340348
35010250	35	Ontario	3501	3501012	Cornwall	3	501	9935.00	363	363	364	364	2270744	2293945	2317147	2340348
35010251	35	Ontario	3501	3501012	Cornwall	3	501	9935.00	346	342	339	335	2270744	2293945	2317147	2340348
35010252	35	Ontario	3501	3501012	Cornwall	3	501	9935.00	385	389	394	398	2270744	2293945	2317147	2340348
35010253	35	Ontario	3501	3501012	Cornwall	3	501	9935.00	741	750	760	769	2270744	2293945	2317147	2340348
35010254	35	Ontario	3501	3501012	Cornwall	3	501	9935.00	378	374	371	367	2270744	2293945	2317147	2340348
35010255	35	Ontario	3501	3501012	Cornwall	3	501	9935.00	271	275	280	284	2270744	2293945	2317147	2340348
35010256	35	Ontario	3501	3501012	Cornwall	3	501	9935.00	354	351	349	346	2270744	2293945	2317147	2340348
35010257	35	Ontario	3501	3501012	Cornwall	3	501	9935.00	454	492	529	567	2270744	2293945	2317147	2340348
35010258	35	Ontario	3501	3501012	Cornwall	3	501	9935.00	479	476	473	470	2270744	2293945	2317147	2340348
35010259	35	Ontario	3501	3501012	Cornwall	3	501	9935.00	269	271	272	274	2270744	2293945	2317147	2340348
35010260	35	Ontario	3501	3501012	Cornwall	3	501	9935.00	702	700	699	697	2270744	2293945	2317147	2340348
35010261	35	Ontario	3501	3501012	Cornwall	3	501	9935.00	475	466	458	449	2270744	2293945	2317147	2340348
35010262	35	Ontario	3501	3501012	Cornwall	3	501	9935.00	324	321	319	316	2270744	2293945	2317147	2340348
35010263	35	Ontario	3501	3501012	Cornwall	3	501	9935.00	315	315	316	316	2270744	2293945	2317147	2340348
35010264	35	Ontario	3501	3501012	Cornwall	3	501	9935.00	492	496	501	505	2270744	2293945	2317147	2340348
35010265	35	Ontario	3501	3501012	Cornwall	3	501	9935.00	363	361	360	358	2270744	2293945	2317147	2340348
35010266	35	Ontario	3501	3501012	Cornwall	3	501	9935.00	638	634	630	626	2270744	2293945	2317147	2340348
35010267	35	Ontario	3501	3501012	Cornwall	3	501	9935.00	407	408	410	411	2270744	2293945	2317147	2340348
35010268	35	Ontario	3501	3501012	Cornwall	3	501	9935.00	424	426	428	430	2270744	2293945	2317147	2340348
35010269	35	Ontario	3501	3501012	Cornwall	3	501	9935.00	621	605	588	572	2270744	2293945	2317147	2340348
35010270	35	Ontario	3501	3501012	Cornwall	3	501	9935.00	398	399	399	400	2270744	2293945	2317147	2340348
35010271	35	Ontario	3501	3501012	Cornwall	3	501	9935.00	342	341	340	339	2270744	2293945	2317147	2340348
35010272	35	Ontario	3501	3501012	Cornwall	3	501	9935.00	391	400	409	418	2270744	2293945	2317147	2340348
35010273	35	Ontario	3501	3501011	South Stormont	3	501	9935.00	683	679	676	672	2270744	2293945	2317147	2340348
35010274	35	Ontario	3501	3501011	South Stormont	3	501	9935.00	510	502	495	487	2270744	2293945	2317147	2340348
35010275	35	Ontario	3501	3501011	South Stormont	3	501	9935.00	830	854	879	903	2270744	2293945	2317147	2340348
35010276	35	Ontario	3501	3501011	South Stormont	3	501	9935.00	616	609	601	594	2270744	2293945	2317147	2340348
35010277	35	Ontario	3501	3501011	South Stormont	3	501	9935.00	589	574	558	543	2270744	2293945	2317147	2340348
35010278	35	Ontario	3501	3501011	South Stormont	3	501	9935.00	423	423	422	422	2270744	2293945	2317147	2340348
35010279	35	Ontario	3501	3501011	South Stormont	3	501	9935.00	374	382	389	397	2270744	2293945	2317147	2340348
35010280	35	Ontario	3501	3501011	South Stormont	3	501	9935.00	422	420	418	416	2270744	2293945	2317147	2340348
35010281	35	Ontario	3501	3501011	South Stormont	3	501	9935.00	425	436	446	457	2270744	2293945	2317147	2340348
35010282	35	Ontario	3501	3501042	North Stormont	4	996	9935.00	447	443	440	436	2270744	2293945	2317147	2340348
35010283	35	Ontario	3501	3501011	South Stormont	3	501	9935.00	443	444	444	445	2270744	2293945	2317147	2340348
35010284	35	Ontario	3501	3501042	North Stormont	4	996	9935.00	435	438	442	445	2270744	2293945	2317147	2340348
35010285	35	Ontario	3501	3501042	North Stormont	4	996	9935.00	475	502	528	555	2270744	2293945	2317147	2340348
35010286	35	Ontario	3501	3501042	North Stormont	4	996	9935.00	490	495	499	504	2270744	2293945	2317147	2340348
35010287	35	Ontario	3501	3501042	North Stormont	4	996	9935.00	496	498	499	501	2270744	2293945	2317147	2340348
35010288	35	Ontario	3501	3501042	North Stormont	4	996	9935.00	502	520	537	555	2270744	2293945	2317147	2340348
35010289	35	Ontario	3501	3501042	North Stormont	4	996	9935.00	595	635	674	714	2270744	2293945	2317147	2340348
35010290	35	Ontario	3501	3501042	North Stormont	4	996	9935.00	470	468	465	463	2270744	2293945	2317147	2340348
35010291	35	Ontario	3501	3501030	North Dundas	4	996	9935.00	451	449	446	444	2270744	2293945	2317147	2340348
35010292	35	Ontario	3501	3501030	North Dundas	4	996	9935.00	475	473	471	469	2270744	2293945	2317147	2340348
35010293	35	Ontario	3501	3501030	North Dundas	4	996	9935.00	651	652	653	654	2270744	2293945	2317147	2340348
35010294	35	Ontario	3501	3501030	North Dundas	4	996	9935.00	721	730	738	747	2270744	2293945	2317147	2340348
35010295	35	Ontario	3501	3501030	North Dundas	4	996	9935.00	460	447	435	422	2270744	2293945	2317147	2340348
35010296	35	Ontario	3501	3501030	North Dundas	4	996	9935.00	507	472	438	403	2270744	2293945	2317147	2340348
35010297	35	Ontario	3501	3501030	North Dundas	4	996	9935.00	409	414	420	425	2270744	2293945	2317147	2340348
35010298	35	Ontario	3501	3501030	North Dundas	4	996	9935.00	488	508	529	549	2270744	2293945	2317147	2340348
35010299	35	Ontario	3501	3501020	South Dundas	5	997	9935.00	515	508	501	494	2270744	2293945	2317147	2340348
35010300	35	Ontario	3501	3501020	South Dundas	5	997	9935.00	562	561	560	559	2270744	2293945	2317147	2340348
35010301	35	Ontario	3501	3501020	South Dundas	5	997	9935.00	469	474	478	483	2270744	2293945	2317147	2340348
35010302	35	Ontario	3501	3501020	South Dundas	5	997	9935.00	627	628	628	629	2270744	2293945	2317147	2340348
35010303	35	Ontario	3501	3501020	South Dundas	5	997	9935.00	457	458	460	461	2270744	2293945	2317147	2340348
35010304	35	Ontario	3501	3501020	South Dundas	5	997	9935.00	499	484	470	455	2270744	2293945	2317147	2340348
35010305	35	Ontario	3501	3501020	South Dundas	5	997	9935.00	452	449	447	444	2270744	2293945	2317147	2340348
35010306	35	Ontario	3501	3501020	South Dundas	5	997	9935.00	493	492	491	490	2270744	2293945	2317147	2340348
35010307	35	Ontario	3501	3501020	South Dundas	5	997	9935.00	469	475	480	486	2270744	2293945	2317147	2340348
35010308	35	Ontario	3501	3501020	South Dundas	5	997	9935.00	476	473	471	468	2270744	2293945	2317147	2340348
35010309	35	Ontario	3501	3501020	South Dundas	5	997	9935.00	419	421	423	425	2270744	2293945	2317147	2340348
35010310	35	Ontario	3501	3501020	South Dundas	5	997	9935.00	496	495	495	494	2270744	2293945	2317147	2340348
35010311	35	Ontario	3501	3501020	South Dundas	5	997	9935.00	588	587	587	586	2270744	2293945	2317147	2340348
35010312	35	Ontario	3501	3501011	South Stormont	3	501	9935.00	498	490	482	474	2270744	2293945	2317147	2340348
35010313	35	Ontario	3501	3501011	South Stormont	3	501	9935.00	677	673	670	666	2270744	2293945	2317147	2340348
35010314	35	Ontario	3501	3501011	South Stormont	3	501	9935.00	622	627	631	636	2270744	2293945	2317147	2340348
35010315	35	Ontario	3501	3501011	South Stormont	3	501	9935.00	754	778	803	827	2270744	2293945	2317147	2340348
35010316	35	Ontario	3501	3501011	South Stormont	3	501	9935.00	362	364	365	367	2270744	2293945	2317147	2340348
35010317	35	Ontario	3501	3501011	South Stormont	3	501	9935.00	727	749	771	793	2270744	2293945	2317147	2340348
35010318	35	Ontario	3501	3501011	South Stormont	3	501	9935.00	650	655	661	666	2270744	2293945	2317147	2340348
35010319	35	Ontario	3501	3501011	South Stormont	3	501	9935.00	763	804	846	887	2270744	2293945	2317147	2340348
35010320	35	Ontario	3501	3501011	South Stormont	3	501	9935.00	820	840	861	881	2270744	2293945	2317147	2340348
35010321	35	Ontario	3501	3501011	South Stormont	3	501	9935.00	411	400	388	377	2270744	2293945	2317147	2340348
35010322	35	Ontario	3501	3501011	South Stormont	3	501	9935.00	480	483	486	489	2270744	2293945	2317147	2340348
35010323	35	Ontario	3501	3501020	South Dundas	5	997	9935.00	725	738	750	763	2270744	2293945	2317147	2340348
35010324	35	Ontario	3501	3501020	South Dundas	5	997	9935.00	570	573	577	580	2270744	2293945	2317147	2340348
35010325	35	Ontario	3501	3501020	South Dundas	5	997	9935.00	509	520	532	543	2270744	2293945	2317147	2340348
35010326	35	Ontario	3501	3501020	South Dundas	5	997	9935.00	523	537	552	567	2270744	2293945	2317147	2340348
35010327	35	Ontario	3501	3501020	South Dundas	5	997	9935.00	587	588	588	589	2270744	2293945	2317147	2340348
35010328	35	Ontario	3501	3501020	South Dundas	5	997	9935.00	498	502	505	509	2270744	2293945	2317147	2340348
35010329	35	Ontario	3501	3501020	South Dundas	5	997	9935.00	496	506	517	527	2270744	2293945	2317147	2340348
35010330	35	Ontario	3501	3501020	South Dundas	5	997	9935.00	443	442	442	441	2270744	2293945	2317147	2340348
35010331	35	Ontario	3501	3501030	North Dundas	4	996	9935.00	418	411	404	397	2270744	2293945	2317147	2340348
35010332	35	Ontario	3501	3501030	North Dundas	4	996	9935.00	537	542	546	551	2270744	2293945	2317147	2340348
35010333	35	Ontario	3501	3501030	North Dundas	4	996	9935.00	458	459	459	460	2270744	2293945	2317147	2340348
35010334	35	Ontario	3501	3501030	North Dundas	4	996	9935.00	634	635	637	638	2270744	2293945	2317147	2340348
35010335	35	Ontario	3501	3501030	North Dundas	4	996	9935.00	352	353	355	356	2270744	2293945	2317147	2340348
35010336	35	Ontario	3501	3501030	North Dundas	4	996	9935.00	548	545	543	540	2270744	2293945	2317147	2340348
35010337	35	Ontario	3501	3501030	North Dundas	4	996	9935.00	529	522	515	508	2270744	2293945	2317147	2340348
35010338	35	Ontario	3501	3501030	North Dundas	4	996	9935.00	496	494	491	489	2270744	2293945	2317147	2340348
35010339	35	Ontario	3501	3501030	North Dundas	4	996	9935.00	710	721	733	744	2270744	2293945	2317147	2340348
35010340	35	Ontario	3501	3501030	North Dundas	4	996	9935.00	514	514	515	515	2270744	2293945	2317147	2340348
35010341	35	Ontario	3501	3501030	North Dundas	4	996	9935.00	470	479	488	497	2270744	2293945	2317147	2340348
35010342	35	Ontario	3501	3501030	North Dundas	4	996	9935.00	481	479	478	476	2270744	2293945	2317147	2340348
35010343	35	Ontario	3501	3501030	North Dundas	4	996	9935.00	458	460	462	464	2270744	2293945	2317147	2340348
35010344	35	Ontario	3501	3501030	North Dundas	4	996	9935.00	517	528	539	550	2270744	2293945	2317147	2340348
35010345	35	Ontario	3501	3501042	North Stormont	4	996	9935.00	435	430	426	421	2270744	2293945	2317147	2340348
35010346	35	Ontario	3501	3501042	North Stormont	4	996	9935.00	528	530	531	533	2270744	2293945	2317147	2340348
35010347	35	Ontario	3501	3501042	North Stormont	4	996	9935.00	548	558	568	578	2270744	2293945	2317147	2340348
35010348	35	Ontario	3501	3501042	North Stormont	4	996	9935.00	506	513	520	527	2270744	2293945	2317147	2340348
35010349	35	Ontario	3501	3501050	North Glengarry	5	997	9935.00	393	380	367	354	2270744	2293945	2317147	2340348
35010350	35	Ontario	3501	3501050	North Glengarry	5	997	9935.00	396	402	407	413	2270744	2293945	2317147	2340348
35010351	35	Ontario	3501	3501050	North Glengarry	5	997	9935.00	407	408	408	409	2270744	2293945	2317147	2340348
35010352	35	Ontario	3501	3501050	North Glengarry	5	997	9935.00	443	446	448	451	2270744	2293945	2317147	2340348
35010353	35	Ontario	3501	3501050	North Glengarry	5	997	9935.00	477	472	468	463	2270744	2293945	2317147	2340348
35010354	35	Ontario	3501	3501050	North Glengarry	5	997	9935.00	511	521	532	542	2270744	2293945	2317147	2340348
35010355	35	Ontario	3501	3501042	North Stormont	4	996	9935.00	481	483	486	488	2270744	2293945	2317147	2340348
35010356	35	Ontario	3501	3501042	North Stormont	4	996	9935.00	570	572	573	575	2270744	2293945	2317147	2340348
35010357	35	Ontario	3501	3501011	South Stormont	3	501	9935.00	558	545	533	520	2270744	2293945	2317147	2340348
35010358	35	Ontario	3501	3501011	South Stormont	3	501	9935.00	565	563	561	559	2270744	2293945	2317147	2340348
35010359	35	Ontario	3501	3501050	North Glengarry	5	997	9935.00	566	576	586	596	2270744	2293945	2317147	2340348
35010360	35	Ontario	3501	3501050	North Glengarry	5	997	9935.00	534	532	529	527	2270744	2293945	2317147	2340348
35010361	35	Ontario	3501	3501050	North Glengarry	5	997	9935.00	473	474	476	477	2270744	2293945	2317147	2340348
35010362	35	Ontario	3501	3501050	North Glengarry	5	997	9935.00	472	462	451	441	2270744	2293945	2317147	2340348
35010363	35	Ontario	3501	3501050	North Glengarry	5	997	9935.00	508	525	542	559	2270744	2293945	2317147	2340348
35010364	35	Ontario	3501	3501050	North Glengarry	5	997	9935.00	396	405	415	424	2270744	2293945	2317147	2340348
35010365	35	Ontario	3501	3501050	North Glengarry	5	997	9935.00	633	622	610	599	2270744	2293945	2317147	2340348
35010366	35	Ontario	3501	3501050	North Glengarry	5	997	9935.00	504	501	497	494	2270744	2293945	2317147	2340348
35010367	35	Ontario	3501	3501050	North Glengarry	5	997	9935.00	718	713	708	703	2270744	2293945	2317147	2340348
35010369	35	Ontario	3501	3501050	North Glengarry	5	997	9935.00	354	355	357	358	2270744	2293945	2317147	2340348
35010370	35	Ontario	3501	3501012	Cornwall	3	501	9935.00	983	995	1006	1018	2270744	2293945	2317147	2340348
35010371	35	Ontario	3501	3501012	Cornwall	3	501	9935.00	459	443	426	410	2270744	2293945	2317147	2340348
35010372	35	Ontario	3501	3501012	Cornwall	3	501	9935.00	310	305	300	295	2270744	2293945	2317147	2340348
35010373	35	Ontario	3501	3501012	Cornwall	3	501	9935.00	494	495	495	496	2270744	2293945	2317147	2340348
35010374	35	Ontario	3501	3501012	Cornwall	3	501	9935.00	468	467	465	464	2270744	2293945	2317147	2340348
35010375	35	Ontario	3501	3501012	Cornwall	3	501	9935.00	440	436	431	427	2270744	2293945	2317147	2340348
35010376	35	Ontario	3501	3501005	South Glengarry	4	996	9935.00	642	648	655	661	2270744	2293945	2317147	2340348
35010377	35	Ontario	3501	3501007	Akwesasne (Part) 59	7	999	9935.00	0	0	0	0	2270744	2293945	2317147	2340348
35010378	35	Ontario	3501	3501007	Akwesasne (Part) 59	7	999	9935.00	26	20	13	7	2270744	2293945	2317147	2340348
35010379	35	Ontario	3501	3501007	Akwesasne (Part) 59	7	999	9935.00	0	0	0	0	2270744	2293945	2317147	2340348
35010380	35	Ontario	3501	3501007	Akwesasne (Part) 59	7	999	9935.00	0	0	0	0	2270744	2293945	2317147	2340348
35010381	35	Ontario	3501	3501007	Akwesasne (Part) 59	7	999	9935.00	0	0	0	0	2270744	2293945	2317147	2340348
35010382	35	Ontario	3501	3501007	Akwesasne (Part) 59	7	999	9935.00	0	0	0	0	2270744	2293945	2317147	2340348
35010383	35	Ontario	3501	3501007	Akwesasne (Part) 59	7	999	9935.00	0	0	0	0	2270744	2293945	2317147	2340348
35010384	35	Ontario	3501	3501007	Akwesasne (Part) 59	7	999	9935.00	0	0	0	0	2270744	2293945	2317147	2340348
35010385	35	Ontario	3501	3501007	Akwesasne (Part) 59	7	999	9935.00	0	0	0	0	2270744	2293945	2317147	2340348
35010386	35	Ontario	3501	3501007	Akwesasne (Part) 59	7	999	9935.00	0	0	0	0	2270744	2293945	2317147	2340348
35010387	35	Ontario	3501	3501007	Akwesasne (Part) 59	7	999	9935.00	0	0	0	0	2270744	2293945	2317147	2340348
35010388	35	Ontario	3501	3501007	Akwesasne (Part) 59	7	999	9935.00	0	0	0	0	2270744	2293945	2317147	2340348
35010389	35	Ontario	3501	3501007	Akwesasne (Part) 59	7	999	9935.00	0	0	0	0	2270744	2293945	2317147	2340348
35010390	35	Ontario	3501	3501007	Akwesasne (Part) 59	7	999	9935.00	0	0	0	0	2270744	2293945	2317147	2340348
35010391	35	Ontario	3501	3501007	Akwesasne (Part) 59	7	999	9935.00	0	0	0	0	2270744	2293945	2317147	2340348
35010392	35	Ontario	3501	3501007	Akwesasne (Part) 59	7	999	9935.00	0	0	0	0	2270744	2293945	2317147	2340348
35010393	35	Ontario	3501	3501007	Akwesasne (Part) 59	7	999	9935.00	0	0	0	0	2270744	2293945	2317147	2340348
35010394	35	Ontario	3501	3501007	Akwesasne (Part) 59	7	999	9935.00	0	0	0	0	2270744	2293945	2317147	2340348
35010395	35	Ontario	3501	3501007	Akwesasne (Part) 59	7	999	9935.00	0	0	0	0	2270744	2293945	2317147	2340348
35010396	35	Ontario	3501	3501007	Akwesasne (Part) 59	7	999	9935.00	0	0	0	0	2270744	2293945	2317147	2340348
35010397	35	Ontario	3501	3501007	Akwesasne (Part) 59	7	999	9935.00	0	0	0	0	2270744	2293945	2317147	2340348
35010398	35	Ontario	3501	3501007	Akwesasne (Part) 59	7	999	9935.00	0	0	0	0	2270744	2293945	2317147	2340348
35010399	35	Ontario	3501	3501005	South Glengarry	4	996	9935.00	426	425	424	423	2270744	2293945	2317147	2340348
35010400	35	Ontario	3501	3501005	South Glengarry	4	996	9935.00	511	506	501	496	2270744	2293945	2317147	2340348
35010401	35	Ontario	3501	3501005	South Glengarry	4	996	9935.00	558	558	559	559	2270744	2293945	2317147	2340348
35010402	35	Ontario	3501	3501005	South Glengarry	4	996	9935.00	446	450	453	457	2270744	2293945	2317147	2340348
35010403	35	Ontario	3501	3501005	South Glengarry	4	996	9935.00	435	433	430	428	2270744	2293945	2317147	2340348
35010404	35	Ontario	3501	3501005	South Glengarry	4	996	9935.00	987	998	1008	1019	2270744	2293945	2317147	2340348
35010405	35	Ontario	3501	3501005	South Glengarry	4	996	9935.00	379	383	388	392	2270744	2293945	2317147	2340348
35010406	35	Ontario	3501	3501005	South Glengarry	4	996	9935.00	401	399	398	396	2270744	2293945	2317147	2340348
35010407	35	Ontario	3501	3501007	Akwesasne (Part) 59	7	999	9935.00	784	588	392	196	2270744	2293945	2317147	2340348
35010408	35	Ontario	3501	3501007	Akwesasne (Part) 59	7	999	9935.00	188	141	94	47	2270744	2293945	2317147	2340348
35010409	35	Ontario	3501	3501050	North Glengarry	5	997	9935.00	216	215	215	214	2270744	2293945	2317147	2340348
35010410	35	Ontario	3501	3501050	North Glengarry	5	997	9935.00	248	246	243	241	2270744	2293945	2317147	2340348
35020064	35	Ontario	3502	3502036	Clarence-Rockland	1	505	5050180.02	1143	1259	1375	1491	5292	5436	5580	5724
35020065	35	Ontario	3502	3502036	Clarence-Rockland	1	505	5050180.02	560	565	571	576	5292	5436	5580	5724
35020066	35	Ontario	3502	3502036	Clarence-Rockland	1	505	5050180.02	863	873	882	892	5292	5436	5580	5724
35020067	35	Ontario	3502	3502036	Clarence-Rockland	1	505	5050180.02	495	487	479	471	5292	5436	5580	5724
35020068	35	Ontario	3502	3502036	Clarence-Rockland	1	505	5050180.01	434	421	408	395	7745	7909	8073	8237
35020069	35	Ontario	3502	3502036	Clarence-Rockland	1	505	5050180.01	541	543	546	548	7745	7909	8073	8237
35020070	35	Ontario	3502	3502036	Clarence-Rockland	1	505	5050180.01	533	531	528	526	7745	7909	8073	8237
35020071	35	Ontario	3502	3502036	Clarence-Rockland	1	505	5050180.01	450	449	449	448	7745	7909	8073	8237
35020072	35	Ontario	3502	3502036	Clarence-Rockland	1	505	5050180.01	530	525	519	514	7745	7909	8073	8237
35020073	35	Ontario	3502	3502036	Clarence-Rockland	1	505	5050180.01	1324	1351	1378	1405	7745	7909	8073	8237
35020075	35	Ontario	3502	3502036	Clarence-Rockland	1	505	5050180.01	681	750	820	889	7745	7909	8073	8237
35020076	35	Ontario	3502	3502036	Clarence-Rockland	1	505	5050180.02	815	825	835	845	5292	5436	5580	5724
35020077	35	Ontario	3502	3502036	Clarence-Rockland	1	505	5050180.02	654	667	681	694	5292	5436	5580	5724
35020078	35	Ontario	3502	3502036	Clarence-Rockland	1	505	5050180.02	762	760	757	755	5292	5436	5580	5724
35020091	35	Ontario	3502	3502036	Clarence-Rockland	1	505	5050180.01	3252	3339	3425	3512	7745	7909	8073	8237
35020092	35	Ontario	3502	3502010	Champlain	4	996	9935.00	887	850	812	775	2270744	2293945	2317147	2340348
35020093	35	Ontario	3502	3502010	Champlain	4	996	9935.00	857	869	880	892	2270744	2293945	2317147	2340348
35020094	35	Ontario	3502	3502010	Champlain	4	996	9935.00	494	494	494	494	2270744	2293945	2317147	2340348
35020095	35	Ontario	3502	3502010	Champlain	4	996	9935.00	485	479	474	468	2270744	2293945	2317147	2340348
35020096	35	Ontario	3502	3502010	Champlain	4	996	9935.00	639	630	622	613	2270744	2293945	2317147	2340348
35020097	35	Ontario	3502	3502010	Champlain	4	996	9935.00	457	456	454	453	2270744	2293945	2317147	2340348
35020098	35	Ontario	3502	3502023	Alfred and Plantagenet	4	996	9935.00	417	407	398	388	2270744	2293945	2317147	2340348
35020099	35	Ontario	3502	3502023	Alfred and Plantagenet	4	996	9935.00	497	497	498	498	2270744	2293945	2317147	2340348
35020100	35	Ontario	3502	3502023	Alfred and Plantagenet	4	996	9935.00	590	586	581	577	2270744	2293945	2317147	2340348
35020101	35	Ontario	3502	3502023	Alfred and Plantagenet	4	996	9935.00	646	643	639	636	2270744	2293945	2317147	2340348
35020102	35	Ontario	3502	3502023	Alfred and Plantagenet	4	996	9935.00	725	729	732	736	2270744	2293945	2317147	2340348
35020103	35	Ontario	3502	3502023	Alfred and Plantagenet	4	996	9935.00	467	471	474	478	2270744	2293945	2317147	2340348
35020104	35	Ontario	3502	3502023	Alfred and Plantagenet	4	996	9935.00	737	741	746	750	2270744	2293945	2317147	2340348
35020105	35	Ontario	3502	3502023	Alfred and Plantagenet	4	996	9935.00	670	657	645	632	2270744	2293945	2317147	2340348
35020106	35	Ontario	3502	3502023	Alfred and Plantagenet	4	996	9935.00	781	783	786	788	2270744	2293945	2317147	2340348
35020107	35	Ontario	3502	3502023	Alfred and Plantagenet	4	996	9935.00	586	572	557	543	2270744	2293945	2317147	2340348
35020108	35	Ontario	3502	3502023	Alfred and Plantagenet	4	996	9935.00	1774	1852	1929	2007	2270744	2293945	2317147	2340348
35020109	35	Ontario	3502	3502023	Alfred and Plantagenet	4	996	9935.00	1228	1234	1239	1245	2270744	2293945	2317147	2340348
35020110	35	Ontario	3502	3502036	Clarence-Rockland	1	505	5050181.01	1071	1104	1137	1170	6177	6218	6258	6299
35020111	35	Ontario	3502	3502036	Clarence-Rockland	1	505	5050181.01	781	790	798	807	6177	6218	6258	6299
35020112	35	Ontario	3502	3502036	Clarence-Rockland	1	505	5050181.01	721	698	676	653	6177	6218	6258	6299
35020113	35	Ontario	3502	3502036	Clarence-Rockland	1	505	5050181.01	562	567	573	578	6177	6218	6258	6299
35020114	35	Ontario	3502	3502036	Clarence-Rockland	1	505	5050181.01	532	528	524	520	6177	6218	6258	6299
35020115	35	Ontario	3502	3502036	Clarence-Rockland	1	505	5050181.01	448	452	455	459	6177	6218	6258	6299
35020116	35	Ontario	3502	3502036	Clarence-Rockland	1	505	5050181.01	876	893	910	927	6177	6218	6258	6299
35020117	35	Ontario	3502	3502036	Clarence-Rockland	1	505	5050181.01	660	658	657	655	6177	6218	6258	6299
35020118	35	Ontario	3502	3502036	Clarence-Rockland	1	505	5050181.01	527	528	528	529	6177	6218	6258	6299
35020119	35	Ontario	3502	3502036	Clarence-Rockland	1	505	5050181.02	559	575	590	606	5696	5746	5797	5847
35020120	35	Ontario	3502	3502036	Clarence-Rockland	1	505	5050181.02	660	655	649	644	5696	5746	5797	5847
35020121	35	Ontario	3502	3502036	Clarence-Rockland	1	505	5050181.02	876	904	931	959	5696	5746	5797	5847
35020122	35	Ontario	3502	3502036	Clarence-Rockland	1	505	5050181.02	890	905	921	936	5696	5746	5797	5847
35020123	35	Ontario	3502	3502036	Clarence-Rockland	1	505	5050181.02	596	591	587	582	5696	5746	5797	5847
35020124	35	Ontario	3502	3502036	Clarence-Rockland	1	505	5050181.02	599	605	611	617	5696	5746	5797	5847
35020125	35	Ontario	3502	3502036	Clarence-Rockland	1	505	5050181.02	439	438	436	435	5696	5746	5797	5847
35020126	35	Ontario	3502	3502036	Clarence-Rockland	1	505	5050181.02	525	521	516	512	5696	5746	5797	5847
35020127	35	Ontario	3502	3502023	Alfred and Plantagenet	4	996	9935.00	615	616	617	618	2270744	2293945	2317147	2340348
35020128	35	Ontario	3502	3502025	The Nation / La Nation	4	996	9935.00	620	616	612	608	2270744	2293945	2317147	2340348
35020129	35	Ontario	3502	3502025	The Nation / La Nation	4	996	9935.00	578	578	579	579	2270744	2293945	2317147	2340348
35020130	35	Ontario	3502	3502025	The Nation / La Nation	4	996	9935.00	685	695	704	714	2270744	2293945	2317147	2340348
35020131	35	Ontario	3502	3502044	Casselman	4	996	9935.00	592	596	601	605	2270744	2293945	2317147	2340348
35020132	35	Ontario	3502	3502044	Casselman	4	996	9935.00	657	736	816	895	2270744	2293945	2317147	2340348
35020133	35	Ontario	3502	3502044	Casselman	4	996	9935.00	684	681	679	676	2270744	2293945	2317147	2340348
35020134	35	Ontario	3502	3502044	Casselman	4	996	9935.00	503	509	515	521	2270744	2293945	2317147	2340348
35020135	35	Ontario	3502	3502044	Casselman	4	996	9935.00	1195	1190	1185	1180	2270744	2293945	2317147	2340348
35020136	35	Ontario	3502	3502025	The Nation / La Nation	4	996	9935.00	644	636	627	619	2270744	2293945	2317147	2340348
35020137	35	Ontario	3502	3502025	The Nation / La Nation	4	996	9935.00	473	469	466	462	2270744	2293945	2317147	2340348
35020138	35	Ontario	3502	3502025	The Nation / La Nation	4	996	9935.00	599	630	661	692	2270744	2293945	2317147	2340348
35020139	35	Ontario	3502	3502025	The Nation / La Nation	4	996	9935.00	686	675	665	654	2270744	2293945	2317147	2340348
35020140	35	Ontario	3502	3502025	The Nation / La Nation	4	996	9935.00	608	611	613	616	2270744	2293945	2317147	2340348
35020141	35	Ontario	3502	3502025	The Nation / La Nation	4	996	9935.00	1641	1661	1680	1700	2270744	2293945	2317147	2340348
35020142	35	Ontario	3502	3502025	The Nation / La Nation	4	996	9935.00	2034	2089	2143	2198	2270744	2293945	2317147	2340348
35020143	35	Ontario	3502	3502036	Clarence-Rockland	1	505	5050181.02	552	553	555	556	5696	5746	5797	5847
35020144	35	Ontario	3502	3502048	Russell	1	505	5050182.00	813	819	826	832	3963	3970	3978	3985
35020145	35	Ontario	3502	3502048	Russell	1	505	5050182.00	428	431	435	438	3963	3970	3978	3985
35020146	35	Ontario	3502	3502048	Russell	1	505	5050184.00	864	856	849	841	7405	7746	8087	8428
35020147	35	Ontario	3502	3502048	Russell	1	505	5050184.00	489	481	473	465	7405	7746	8087	8428
35020148	35	Ontario	3502	3502048	Russell	1	505	5050184.00	537	530	524	517	7405	7746	8087	8428
35020150	35	Ontario	3502	3502048	Russell	1	505	5050184.00	824	837	849	862	7405	7746	8087	8428
35020151	35	Ontario	3502	3502048	Russell	1	505	5050184.00	874	959	1043	1128	7405	7746	8087	8428
35020152	35	Ontario	3502	3502048	Russell	1	505	5050184.00	515	548	582	615	7405	7746	8087	8428
35020153	35	Ontario	3502	3502048	Russell	1	505	5050184.00	611	667	724	780	7405	7746	8087	8428
35020154	35	Ontario	3502	3502048	Russell	1	505	5050182.00	538	540	543	545	3963	3970	3978	3985
35020155	35	Ontario	3502	3502048	Russell	1	505	5050183.00	856	855	854	853	5768	6035	6302	6569
35020156	35	Ontario	3502	3502048	Russell	1	505	5050183.00	443	441	438	436	5768	6035	6302	6569
35020157	35	Ontario	3502	3502048	Russell	1	505	5050183.00	593	585	576	568	5768	6035	6302	6569
35020158	35	Ontario	3502	3502048	Russell	1	505	5050183.00	545	537	530	522	5768	6035	6302	6569
35020159	35	Ontario	3502	3502048	Russell	1	505	5050183.00	489	492	494	497	5768	6035	6302	6569
35020160	35	Ontario	3502	3502048	Russell	1	505	5050183.00	1100	1117	1134	1151	5768	6035	6302	6569
35020161	35	Ontario	3502	3502048	Russell	1	505	5050183.00	1306	1568	1829	2091	5768	6035	6302	6569
35020162	35	Ontario	3502	3502048	Russell	1	505	5050182.00	576	572	569	565	3963	3970	3978	3985
35020163	35	Ontario	3502	3502048	Russell	1	505	5050182.00	531	530	528	527	3963	3970	3978	3985
35020164	35	Ontario	3502	3502048	Russell	1	505	5050183.00	436	441	446	451	5768	6035	6302	6569
35020165	35	Ontario	3502	3502048	Russell	1	505	5050182.00	544	538	533	527	3963	3970	3978	3985
35020166	35	Ontario	3502	3502048	Russell	1	505	5050182.00	534	539	545	550	3963	3970	3978	3985
35020167	35	Ontario	3502	3502025	The Nation / La Nation	4	996	9935.00	487	484	480	477	2270744	2293945	2317147	2340348
35020168	35	Ontario	3502	3502025	The Nation / La Nation	4	996	9935.00	752	719	687	654	2270744	2293945	2317147	2340348
35020169	35	Ontario	3502	3502025	The Nation / La Nation	4	996	9935.00	463	465	468	470	2270744	2293945	2317147	2340348
35020170	35	Ontario	3502	3502025	The Nation / La Nation	4	996	9935.00	627	637	646	656	2270744	2293945	2317147	2340348
35020171	35	Ontario	3502	3502025	The Nation / La Nation	4	996	9935.00	463	472	480	489	2270744	2293945	2317147	2340348
35020172	35	Ontario	3502	3502025	The Nation / La Nation	4	996	9935.00	508	506	503	501	2270744	2293945	2317147	2340348
35020173	35	Ontario	3502	3502025	The Nation / La Nation	4	996	9935.00	530	537	543	550	2270744	2293945	2317147	2340348
35020174	35	Ontario	3502	3502025	The Nation / La Nation	4	996	9935.00	519	547	574	602	2270744	2293945	2317147	2340348
35020175	35	Ontario	3502	3502010	Champlain	4	996	9935.00	720	705	691	676	2270744	2293945	2317147	2340348
35020176	35	Ontario	3502	3502010	Champlain	4	996	9935.00	597	600	602	605	2270744	2293945	2317147	2340348
35020177	35	Ontario	3502	3502010	Champlain	4	996	9935.00	391	390	388	387	2270744	2293945	2317147	2340348
35020178	35	Ontario	3502	3502010	Champlain	4	996	9935.00	420	430	440	450	2270744	2293945	2317147	2340348
35020179	35	Ontario	3502	3502010	Champlain	4	996	9935.00	419	420	420	421	2270744	2293945	2317147	2340348
35020180	35	Ontario	3502	3502010	Champlain	4	996	9935.00	518	520	523	525	2270744	2293945	2317147	2340348
35020181	35	Ontario	3502	3502010	Champlain	4	996	9935.00	508	499	489	480	2270744	2293945	2317147	2340348
35020182	35	Ontario	3502	3502010	Champlain	4	996	9935.00	614	616	618	620	2270744	2293945	2317147	2340348
35020183	35	Ontario	3502	3502008	Hawkesbury	3	502	9935.00	688	691	695	698	2270744	2293945	2317147	2340348
35020184	35	Ontario	3502	3502008	Hawkesbury	3	502	9935.00	564	562	560	558	2270744	2293945	2317147	2340348
35020185	35	Ontario	3502	3502008	Hawkesbury	3	502	9935.00	577	573	568	564	2270744	2293945	2317147	2340348
35020186	35	Ontario	3502	3502008	Hawkesbury	3	502	9935.00	730	726	723	719	2270744	2293945	2317147	2340348
35020187	35	Ontario	3502	3502008	Hawkesbury	3	502	9935.00	485	488	490	493	2270744	2293945	2317147	2340348
35020188	35	Ontario	3502	3502008	Hawkesbury	3	502	9935.00	596	597	597	598	2270744	2293945	2317147	2340348
35020189	35	Ontario	3502	3502008	Hawkesbury	3	502	9935.00	566	564	562	560	2270744	2293945	2317147	2340348
35020190	35	Ontario	3502	3502008	Hawkesbury	3	502	9935.00	553	551	548	546	2270744	2293945	2317147	2340348
35020191	35	Ontario	3502	3502008	Hawkesbury	3	502	9935.00	540	538	537	535	2270744	2293945	2317147	2340348
35020192	35	Ontario	3502	3502008	Hawkesbury	3	502	9935.00	661	666	672	677	2270744	2293945	2317147	2340348
35020193	35	Ontario	3502	3502008	Hawkesbury	3	502	9935.00	534	534	534	534	2270744	2293945	2317147	2340348
35020194	35	Ontario	3502	3502008	Hawkesbury	3	502	9935.00	549	545	541	537	2270744	2293945	2317147	2340348
35020195	35	Ontario	3502	3502010	Champlain	4	996	9935.00	694	733	773	812	2270744	2293945	2317147	2340348
35020196	35	Ontario	3502	3502008	Hawkesbury	3	502	9935.00	667	662	658	653	2270744	2293945	2317147	2340348
35020197	35	Ontario	3502	3502001	East Hawkesbury	4	996	9935.00	506	518	531	543	2270744	2293945	2317147	2340348
35020198	35	Ontario	3502	3502001	East Hawkesbury	4	996	9935.00	871	875	880	884	2270744	2293945	2317147	2340348
35020199	35	Ontario	3502	3502001	East Hawkesbury	4	996	9935.00	540	543	546	549	2270744	2293945	2317147	2340348
35020200	35	Ontario	3502	3502001	East Hawkesbury	4	996	9935.00	459	463	467	471	2270744	2293945	2317147	2340348
35020201	35	Ontario	3502	3502001	East Hawkesbury	4	996	9935.00	457	460	464	467	2270744	2293945	2317147	2340348
35020202	35	Ontario	3502	3502001	East Hawkesbury	4	996	9935.00	488	485	482	479	2270744	2293945	2317147	2340348
35020203	35	Ontario	3502	3502008	Hawkesbury	3	502	9935.00	720	727	735	742	2270744	2293945	2317147	2340348
35020204	35	Ontario	3502	3502008	Hawkesbury	3	502	9935.00	535	533	530	528	2270744	2293945	2317147	2340348
35020205	35	Ontario	3502	3502008	Hawkesbury	3	502	9935.00	531	526	522	517	2270744	2293945	2317147	2340348
35020206	35	Ontario	3502	3502008	Hawkesbury	3	502	9935.00	754	752	750	748	2270744	2293945	2317147	2340348
35020207	35	Ontario	3502	3502048	Russell	1	505	5050184.00	1795	1973	2150	2328	7405	7746	8087	8428
35020208	35	Ontario	3502	3502048	Russell	1	505	5050184.00	896	895	893	892	7405	7746	8087	8428
35060001	35	Ontario	3506	3506008	Ottawa	1	505	5050171.06	503	509	516	522	6493	6727	6961	7195
35060002	35	Ontario	3506	3506008	Ottawa	1	505	5050171.06	622	622	621	621	6493	6727	6961	7195
35060003	35	Ontario	3506	3506008	Ottawa	1	505	5050171.06	899	898	896	895	6493	6727	6961	7195
35060005	35	Ontario	3506	3506008	Ottawa	1	505	5050171.06	885	882	880	877	6493	6727	6961	7195
35060006	35	Ontario	3506	3506008	Ottawa	1	505	5050171.06	1428	1661	1894	2127	6493	6727	6961	7195
35060007	35	Ontario	3506	3506008	Ottawa	1	505	5050171.03	862	853	845	836	5615	5610	5606	5601
35060010	35	Ontario	3506	3506008	Ottawa	1	505	5050170.08	305	302	298	295	2624	2595	2567	2538
35060011	35	Ontario	3506	3506008	Ottawa	1	505	5050170.08	583	575	566	558	2624	2595	2567	2538
35060012	35	Ontario	3506	3506008	Ottawa	1	505	5050170.08	578	572	565	559	2624	2595	2567	2538
35060014	35	Ontario	3506	3506008	Ottawa	1	505	5050170.09	650	645	639	634	4769	4744	4720	4695
35060015	35	Ontario	3506	3506008	Ottawa	1	505	5050170.04	520	517	515	512	3545	3508	3471	3434
35060016	35	Ontario	3506	3506008	Ottawa	1	505	5050170.04	396	392	388	384	3545	3508	3471	3434
35060017	35	Ontario	3506	3506008	Ottawa	1	505	5050170.04	483	476	469	462	3545	3508	3471	3434
35060018	35	Ontario	3506	3506008	Ottawa	1	505	5050170.03	421	418	415	412	3932	3921	3909	3898
35060019	35	Ontario	3506	3506008	Ottawa	1	505	5050170.03	553	556	558	561	3932	3921	3909	3898
35060020	35	Ontario	3506	3506008	Ottawa	1	505	5050170.03	459	452	444	437	3932	3921	3909	3898
35060021	35	Ontario	3506	3506008	Ottawa	1	505	5050170.03	609	606	602	599	3932	3921	3909	3898
35060022	35	Ontario	3506	3506008	Ottawa	1	505	5050170.03	575	573	570	568	3932	3921	3909	3898
35060023	35	Ontario	3506	3506008	Ottawa	1	505	5050170.10	468	468	467	467	4216	4236	4255	4275
35060024	35	Ontario	3506	3506008	Ottawa	1	505	5050170.10	275	273	270	268	4216	4236	4255	4275
35060025	35	Ontario	3506	3506008	Ottawa	1	505	5050170.10	832	826	819	813	4216	4236	4255	4275
35060026	35	Ontario	3506	3506008	Ottawa	1	505	5050170.10	288	287	287	286	4216	4236	4255	4275
35060027	35	Ontario	3506	3506008	Ottawa	1	505	5050170.10	767	757	747	737	4216	4236	4255	4275
35060028	35	Ontario	3506	3506008	Ottawa	1	505	5050170.11	333	331	329	327	3203	3164	3126	3087
35060029	35	Ontario	3506	3506008	Ottawa	1	505	5050170.11	1686	1669	1651	1634	3203	3164	3126	3087
35060030	35	Ontario	3506	3506008	Ottawa	1	505	5050170.10	309	305	302	298	4216	4236	4255	4275
35060031	35	Ontario	3506	3506008	Ottawa	1	505	5050170.09	638	638	638	638	4769	4744	4720	4695
35060032	35	Ontario	3506	3506008	Ottawa	1	505	5050170.09	763	759	755	751	4769	4744	4720	4695
35060033	35	Ontario	3506	3506008	Ottawa	1	505	5050170.09	410	407	404	401	4769	4744	4720	4695
35060034	35	Ontario	3506	3506008	Ottawa	1	505	5050170.09	406	404	401	399	4769	4744	4720	4695
35060035	35	Ontario	3506	3506008	Ottawa	1	505	5050170.09	433	430	426	423	4769	4744	4720	4695
35060036	35	Ontario	3506	3506008	Ottawa	1	505	5050170.09	544	544	543	543	4769	4744	4720	4695
35060037	35	Ontario	3506	3506008	Ottawa	1	505	5050170.09	519	519	518	518	4769	4744	4720	4695
35060038	35	Ontario	3506	3506008	Ottawa	1	505	5050170.09	405	400	394	389	4769	4744	4720	4695
35060039	35	Ontario	3506	3506008	Ottawa	1	505	5050170.13	760	754	749	743	5176	5178	5179	5181
35060043	35	Ontario	3506	3506008	Ottawa	1	505	5050170.11	807	798	788	779	3203	3164	3126	3087
35060044	35	Ontario	3506	3506008	Ottawa	1	505	5050170.11	377	367	357	347	3203	3164	3126	3087
35060045	35	Ontario	3506	3506008	Ottawa	1	505	5050170.10	574	595	616	637	4216	4236	4255	4275
35060047	35	Ontario	3506	3506008	Ottawa	1	505	5050170.01	202	200	198	196	4272	4338	4405	4471
35060048	35	Ontario	3506	3506008	Ottawa	1	505	5050170.01	336	335	335	334	4272	4338	4405	4471
35060049	35	Ontario	3506	3506008	Ottawa	1	505	5050170.01	444	442	441	439	4272	4338	4405	4471
35060050	35	Ontario	3506	3506008	Ottawa	1	505	5050170.01	280	277	275	272	4272	4338	4405	4471
35060051	35	Ontario	3506	3506008	Ottawa	1	505	5050170.01	692	691	689	688	4272	4338	4405	4471
35060052	35	Ontario	3506	3506008	Ottawa	1	505	5050170.10	704	725	747	768	4216	4236	4255	4275
35060053	35	Ontario	3506	3506008	Ottawa	1	505	5050170.03	740	738	737	735	3932	3921	3909	3898
35060054	35	Ontario	3506	3506008	Ottawa	1	505	5050170.03	574	578	583	587	3932	3921	3909	3898
35060055	35	Ontario	3506	3506008	Ottawa	1	505	5050170.04	407	389	370	352	3545	3508	3471	3434
35060056	35	Ontario	3506	3506008	Ottawa	1	505	5050170.04	313	311	310	308	3545	3508	3471	3434
35060057	35	Ontario	3506	3506008	Ottawa	1	505	5050170.04	594	602	611	619	3545	3508	3471	3434
35060058	35	Ontario	3506	3506008	Ottawa	1	505	5050170.04	348	344	339	335	3545	3508	3471	3434
35060059	35	Ontario	3506	3506008	Ottawa	1	505	5050170.04	484	477	469	462	3545	3508	3471	3434
35060061	35	Ontario	3506	3506008	Ottawa	1	505	5050170.05	447	446	444	443	3479	3452	3425	3398
35060062	35	Ontario	3506	3506008	Ottawa	1	505	5050170.05	555	549	544	538	3479	3452	3425	3398
35060064	35	Ontario	3506	3506008	Ottawa	1	505	5050170.05	407	403	400	396	3479	3452	3425	3398
35060065	35	Ontario	3506	3506008	Ottawa	1	505	5050170.05	305	304	304	303	3479	3452	3425	3398
35060066	35	Ontario	3506	3506008	Ottawa	1	505	5050170.05	311	308	306	303	3479	3452	3425	3398
35060067	35	Ontario	3506	3506008	Ottawa	1	505	5050170.05	265	261	258	254	3479	3452	3425	3398
35060069	35	Ontario	3506	3506008	Ottawa	1	505	5050125.08	702	705	707	710	4789	4763	4738	4712
35060070	35	Ontario	3506	3506008	Ottawa	1	505	5050125.08	658	647	636	625	4789	4763	4738	4712
35060071	35	Ontario	3506	3506008	Ottawa	1	505	5050125.08	632	629	627	624	4789	4763	4738	4712
35060072	35	Ontario	3506	3506008	Ottawa	1	505	5050125.08	307	305	303	301	4789	4763	4738	4712
35060073	35	Ontario	3506	3506008	Ottawa	1	505	5050125.08	324	320	317	313	4789	4763	4738	4712
35060074	35	Ontario	3506	3506008	Ottawa	1	505	5050125.08	483	480	476	473	4789	4763	4738	4712
35060075	35	Ontario	3506	3506008	Ottawa	1	505	5050125.08	653	652	650	649	4789	4763	4738	4712
35060076	35	Ontario	3506	3506008	Ottawa	1	505	5050125.08	401	401	401	401	4789	4763	4738	4712
35060078	35	Ontario	3506	3506008	Ottawa	1	505	5050125.09	472	472	473	473	3593	3592	3592	3591
35060079	35	Ontario	3506	3506008	Ottawa	1	505	5050125.09	580	593	606	619	3593	3592	3592	3591
35060080	35	Ontario	3506	3506008	Ottawa	1	505	5050125.09	422	418	415	411	3593	3592	3592	3591
35060081	35	Ontario	3506	3506008	Ottawa	1	505	5050125.09	486	489	492	495	3593	3592	3592	3591
35060082	35	Ontario	3506	3506008	Ottawa	1	505	5050125.09	557	551	544	538	3593	3592	3592	3591
35060083	35	Ontario	3506	3506008	Ottawa	1	505	5050125.09	1076	1069	1062	1055	3593	3592	3592	3591
35060089	35	Ontario	3506	3506008	Ottawa	1	505	5050125.03	621	715	809	903	621	715	809	903
35060090	35	Ontario	3506	3506008	Ottawa	1	505	5050125.04	541	534	527	520	3881	3838	3795	3752
35060091	35	Ontario	3506	3506008	Ottawa	1	505	5050125.04	352	345	337	330	3881	3838	3795	3752
35060092	35	Ontario	3506	3506008	Ottawa	1	505	5050125.04	584	577	569	562	3881	3838	3795	3752
35060093	35	Ontario	3506	3506008	Ottawa	1	505	5050125.04	441	433	426	418	3881	3838	3795	3752
35060094	35	Ontario	3506	3506008	Ottawa	1	505	5050125.04	573	567	562	556	3881	3838	3795	3752
35060095	35	Ontario	3506	3506008	Ottawa	1	505	5050125.04	629	627	625	623	3881	3838	3795	3752
35060096	35	Ontario	3506	3506008	Ottawa	1	505	5050125.04	760	755	749	744	3881	3838	3795	3752
35060097	35	Ontario	3506	3506008	Ottawa	1	505	5050125.07	1472	1474	1476	1478	4378	4387	4397	4406
35060098	35	Ontario	3506	3506008	Ottawa	1	505	5050125.07	382	376	371	365	4378	4387	4397	4406
35060099	35	Ontario	3506	3506008	Ottawa	1	505	5050125.07	365	371	376	382	4378	4387	4397	4406
35060100	35	Ontario	3506	3506008	Ottawa	1	505	5050125.07	291	293	294	296	4378	4387	4397	4406
35060101	35	Ontario	3506	3506008	Ottawa	1	505	5050125.07	364	366	367	369	4378	4387	4397	4406
35060102	35	Ontario	3506	3506008	Ottawa	1	505	5050125.08	629	625	620	616	4789	4763	4738	4712
35060103	35	Ontario	3506	3506008	Ottawa	1	505	5050125.05	396	379	361	344	5236	5244	5251	5259
35060104	35	Ontario	3506	3506008	Ottawa	1	505	5050125.05	605	606	608	609	5236	5244	5251	5259
35060105	35	Ontario	3506	3506008	Ottawa	1	505	5050125.05	847	871	894	918	5236	5244	5251	5259
35060106	35	Ontario	3506	3506008	Ottawa	1	505	5050125.07	436	438	440	442	4378	4387	4397	4406
35060107	35	Ontario	3506	3506008	Ottawa	1	505	5050125.07	1067	1070	1072	1075	4378	4387	4397	4406
35060108	35	Ontario	3506	3506008	Ottawa	1	505	5050124.01	470	476	481	487	3377	3380	3382	3385
35060109	35	Ontario	3506	3506008	Ottawa	1	505	5050124.01	577	571	566	560	3377	3380	3382	3385
35060110	35	Ontario	3506	3506008	Ottawa	1	505	5050124.01	547	547	548	548	3377	3380	3382	3385
35060111	35	Ontario	3506	3506008	Ottawa	1	505	5050124.04	771	780	789	798	3087	3093	3100	3106
35060112	35	Ontario	3506	3506008	Ottawa	1	505	5050124.04	1515	1512	1508	1505	3087	3093	3100	3106
35060116	35	Ontario	3506	3506008	Ottawa	1	505	5050124.04	293	300	308	315	3087	3093	3100	3106
35060117	35	Ontario	3506	3506008	Ottawa	1	505	5050124.04	508	501	495	488	3087	3093	3100	3106
35060118	35	Ontario	3506	3506008	Ottawa	1	505	5050124.02	417	390	364	337	3977	3978	3980	3981
35060119	35	Ontario	3506	3506008	Ottawa	1	505	5050124.02	1179	1195	1210	1226	3977	3978	3980	3981
35060120	35	Ontario	3506	3506008	Ottawa	1	505	5050124.02	404	398	391	385	3977	3978	3980	3981
35060121	35	Ontario	3506	3506008	Ottawa	1	505	5050124.02	693	692	691	690	3977	3978	3980	3981
35060122	35	Ontario	3506	3506008	Ottawa	1	505	5050124.02	534	533	531	530	3977	3978	3980	3981
35060123	35	Ontario	3506	3506008	Ottawa	1	505	5050124.02	384	407	431	454	3977	3978	3980	3981
35060124	35	Ontario	3506	3506008	Ottawa	1	505	5050124.02	366	364	361	359	3977	3978	3980	3981
35060125	35	Ontario	3506	3506008	Ottawa	1	505	5050170.01	419	419	418	418	4272	4338	4405	4471
35060126	35	Ontario	3506	3506008	Ottawa	1	505	5050124.01	1289	1293	1298	1302	3377	3380	3382	3385
35060127	35	Ontario	3506	3506008	Ottawa	1	505	5050125.05	748	742	736	730	5236	5244	5251	5259
35060128	35	Ontario	3506	3506008	Ottawa	1	505	5050125.05	448	462	476	490	5236	5244	5251	5259
35060129	35	Ontario	3506	3506008	Ottawa	1	505	5050125.05	1066	1058	1050	1042	5236	5244	5251	5259
35060132	35	Ontario	3506	3506008	Ottawa	1	505	5050124.03	938	928	917	907	4829	4816	4804	4791
35060133	35	Ontario	3506	3506008	Ottawa	1	505	5050124.03	878	881	885	888	4829	4816	4804	4791
35060134	35	Ontario	3506	3506008	Ottawa	1	505	5050124.01	493	492	490	489	3377	3380	3382	3385
35060135	35	Ontario	3506	3506008	Ottawa	1	505	5050120.02	677	725	772	820	3943	3954	3964	3975
35060137	35	Ontario	3506	3506008	Ottawa	1	505	5050120.02	229	230	231	232	3943	3954	3964	3975
35060138	35	Ontario	3506	3506008	Ottawa	1	505	5050120.02	491	496	502	507	3943	3954	3964	3975
35060139	35	Ontario	3506	3506008	Ottawa	1	505	5050120.02	375	372	370	367	3943	3954	3964	3975
35060140	35	Ontario	3506	3506008	Ottawa	1	505	5050120.03	844	851	858	865	5267	5289	5312	5334
35060141	35	Ontario	3506	3506008	Ottawa	1	505	5050120.03	528	528	527	527	5267	5289	5312	5334
35060143	35	Ontario	3506	3506008	Ottawa	1	505	5050120.03	482	489	495	502	5267	5289	5312	5334
35060144	35	Ontario	3506	3506008	Ottawa	1	505	5050120.03	477	482	486	491	5267	5289	5312	5334
35060145	35	Ontario	3506	3506008	Ottawa	1	505	5050120.01	658	668	679	689	1660	1656	1651	1647
35060146	35	Ontario	3506	3506008	Ottawa	1	505	5050120.01	532	529	527	524	1660	1656	1651	1647
35060147	35	Ontario	3506	3506008	Ottawa	1	505	5050120.01	470	458	446	434	1660	1656	1651	1647
35060148	35	Ontario	3506	3506008	Ottawa	1	505	5050121.01	445	446	448	449	4398	4438	4477	4517
35060149	35	Ontario	3506	3506008	Ottawa	1	505	5050121.01	976	984	991	999	4398	4438	4477	4517
35060150	35	Ontario	3506	3506008	Ottawa	1	505	5050121.01	446	467	487	508	4398	4438	4477	4517
35060151	35	Ontario	3506	3506008	Ottawa	1	505	5050121.01	652	663	673	684	4398	4438	4477	4517
35060152	35	Ontario	3506	3506008	Ottawa	1	505	5050121.01	347	330	312	295	4398	4438	4477	4517
35060153	35	Ontario	3506	3506008	Ottawa	1	505	5050120.03	1083	1085	1088	1090	5267	5289	5312	5334
35060154	35	Ontario	3506	3506008	Ottawa	1	505	5050120.03	388	386	385	383	5267	5289	5312	5334
35060155	35	Ontario	3506	3506008	Ottawa	1	505	5050120.03	601	608	614	621	5267	5289	5312	5334
35060156	35	Ontario	3506	3506008	Ottawa	1	505	5050120.03	863	861	858	856	5267	5289	5312	5334
35060157	35	Ontario	3506	3506008	Ottawa	1	505	5050120.02	1337	1297	1256	1216	3943	3954	3964	3975
35060159	35	Ontario	3506	3506008	Ottawa	1	505	5050121.01	378	388	397	407	4398	4438	4477	4517
35060163	35	Ontario	3506	3506008	Ottawa	1	505	5050121.01	689	689	688	688	4398	4438	4477	4517
35060164	35	Ontario	3506	3506008	Ottawa	1	505	5050121.01	465	472	480	487	4398	4438	4477	4517
35060165	35	Ontario	3506	3506008	Ottawa	1	505	5050122.03	551	546	540	535	4875	4939	5004	5068
35060166	35	Ontario	3506	3506008	Ottawa	1	505	5050122.03	489	492	496	499	4875	4939	5004	5068
35060167	35	Ontario	3506	3506008	Ottawa	1	505	5050122.03	1172	1161	1151	1140	4875	4939	5004	5068
35060168	35	Ontario	3506	3506008	Ottawa	1	505	5050062.01	695	696	696	697	5860	5935	6009	6084
35060170	35	Ontario	3506	3506008	Ottawa	1	505	5050062.01	1097	1107	1116	1126	5860	5935	6009	6084
35060171	35	Ontario	3506	3506008	Ottawa	1	505	5050062.01	694	690	687	683	5860	5935	6009	6084
35060172	35	Ontario	3506	3506008	Ottawa	1	505	5050062.01	331	332	334	335	5860	5935	6009	6084
35060173	35	Ontario	3506	3506008	Ottawa	1	505	5050062.01	406	410	414	418	5860	5935	6009	6084
35060178	35	Ontario	3506	3506008	Ottawa	1	505	5050061.00	627	630	632	635	5353	5402	5451	5500
35060179	35	Ontario	3506	3506008	Ottawa	1	505	5050061.00	389	395	400	406	5353	5402	5451	5500
35060180	35	Ontario	3506	3506008	Ottawa	1	505	5050061.00	358	364	371	377	5353	5402	5451	5500
35060181	35	Ontario	3506	3506008	Ottawa	1	505	5050061.00	279	283	287	291	5353	5402	5451	5500
35060182	35	Ontario	3506	3506008	Ottawa	1	505	5050061.00	526	525	525	524	5353	5402	5451	5500
35060183	35	Ontario	3506	3506008	Ottawa	1	505	5050061.00	549	553	557	561	5353	5402	5451	5500
35060184	35	Ontario	3506	3506008	Ottawa	1	505	5050012.00	694	697	701	704	4376	4384	4393	4401
35060185	35	Ontario	3506	3506008	Ottawa	1	505	5050061.00	442	445	447	450	5353	5402	5451	5500
35060186	35	Ontario	3506	3506008	Ottawa	1	505	5050061.00	987	993	1000	1006	5353	5402	5451	5500
35060187	35	Ontario	3506	3506008	Ottawa	1	505	5050061.00	426	431	436	441	5353	5402	5451	5500
35060188	35	Ontario	3506	3506008	Ottawa	1	505	5050102.00	582	581	579	578	3189	3223	3257	3291
35060189	35	Ontario	3506	3506008	Ottawa	1	505	5050100.00	430	440	449	459	2994	3050	3106	3162
35060192	35	Ontario	3506	3506008	Ottawa	1	505	5050102.00	421	427	433	439	3189	3223	3257	3291
35060194	35	Ontario	3506	3506008	Ottawa	1	505	5050102.00	508	515	521	528	3189	3223	3257	3291
35060195	35	Ontario	3506	3506008	Ottawa	1	505	5050104.00	423	424	426	427	3068	3140	3211	3283
35060196	35	Ontario	3506	3506008	Ottawa	1	505	5050101.00	367	375	382	390	3029	3057	3086	3114
35060197	35	Ontario	3506	3506008	Ottawa	1	505	5050104.00	1348	1397	1447	1496	3068	3140	3211	3283
35060198	35	Ontario	3506	3506008	Ottawa	1	505	5050104.00	450	453	457	460	3068	3140	3211	3283
35060199	35	Ontario	3506	3506008	Ottawa	1	505	5050104.00	431	453	476	498	3068	3140	3211	3283
35060200	35	Ontario	3506	3506008	Ottawa	1	505	5050103.00	394	395	396	397	4559	4598	4638	4677
35060201	35	Ontario	3506	3506008	Ottawa	1	505	5050103.00	645	649	652	656	4559	4598	4638	4677
35060202	35	Ontario	3506	3506008	Ottawa	1	505	5050103.00	574	577	581	584	4559	4598	4638	4677
35060205	35	Ontario	3506	3506008	Ottawa	1	505	5050103.00	508	511	513	516	4559	4598	4638	4677
35060206	35	Ontario	3506	3506008	Ottawa	1	505	5050103.00	471	474	476	479	4559	4598	4638	4677
35060207	35	Ontario	3506	3506008	Ottawa	1	505	5050103.00	489	493	496	500	4559	4598	4638	4677
35060208	35	Ontario	3506	3506008	Ottawa	1	505	5050102.00	529	532	534	537	3189	3223	3257	3291
35060209	35	Ontario	3506	3506008	Ottawa	1	505	5050060.00	712	741	769	798	4401	4461	4521	4581
35060210	35	Ontario	3506	3506008	Ottawa	1	505	5050103.00	647	647	646	646	4559	4598	4638	4677
35060211	35	Ontario	3506	3506008	Ottawa	1	505	5050110.00	471	470	469	468	1923	1914	1906	1897
35060213	35	Ontario	3506	3506008	Ottawa	1	505	5050058.00	381	381	382	382	3557	3546	3534	3523
35060219	35	Ontario	3506	3506008	Ottawa	1	505	5050058.00	760	755	750	745	3557	3546	3534	3523
35060220	35	Ontario	3506	3506008	Ottawa	1	505	5050058.00	315	316	317	318	3557	3546	3534	3523
35060221	35	Ontario	3506	3506008	Ottawa	1	505	5050058.00	613	600	587	574	3557	3546	3534	3523
35060222	35	Ontario	3506	3506008	Ottawa	1	505	5050110.00	452	448	443	439	1923	1914	1906	1897
35060223	35	Ontario	3506	3506008	Ottawa	1	505	5050110.00	497	488	478	469	1923	1914	1906	1897
35060224	35	Ontario	3506	3506008	Ottawa	1	505	5050059.00	474	472	471	469	3386	3397	3407	3418
35060225	35	Ontario	3506	3506008	Ottawa	1	505	5050110.00	504	509	515	520	1923	1914	1906	1897
35060226	35	Ontario	3506	3506008	Ottawa	1	505	5050059.00	431	429	426	424	3386	3397	3407	3418
35060227	35	Ontario	3506	3506008	Ottawa	1	505	5050059.00	474	466	459	451	3386	3397	3407	3418
35060228	35	Ontario	3506	3506008	Ottawa	1	505	5050059.00	481	491	502	512	3386	3397	3407	3418
35060229	35	Ontario	3506	3506008	Ottawa	1	505	5050059.00	401	401	400	400	3386	3397	3407	3418
35060230	35	Ontario	3506	3506008	Ottawa	1	505	5050059.00	473	474	474	475	3386	3397	3407	3418
35060231	35	Ontario	3506	3506008	Ottawa	1	505	5050059.00	651	663	676	688	3386	3397	3407	3418
35060232	35	Ontario	3506	3506008	Ottawa	1	505	5050060.00	512	520	527	535	4401	4461	4521	4581
35060233	35	Ontario	3506	3506008	Ottawa	1	505	5050060.00	826	832	837	843	4401	4461	4521	4581
35060234	35	Ontario	3506	3506008	Ottawa	1	505	5050060.00	1391	1396	1402	1407	4401	4461	4521	4581
35060236	35	Ontario	3506	3506008	Ottawa	1	505	5050060.00	960	973	985	998	4401	4461	4521	4581
35060237	35	Ontario	3506	3506008	Ottawa	1	505	5050061.00	769	783	796	810	5353	5402	5451	5500
35060243	35	Ontario	3506	3506008	Ottawa	1	505	5050058.00	545	546	548	549	3557	3546	3534	3523
35060246	35	Ontario	3506	3506008	Ottawa	1	505	5050056.00	698	707	717	726	3918	3944	3971	3997
35060249	35	Ontario	3506	3506008	Ottawa	1	505	5050056.00	773	789	804	820	3918	3944	3971	3997
35060251	35	Ontario	3506	3506008	Ottawa	1	505	5050054.00	473	471	469	467	3038	3043	3049	3054
35060252	35	Ontario	3506	3506008	Ottawa	1	505	5050055.00	600	596	593	589	1973	1987	2001	2015
35060253	35	Ontario	3506	3506008	Ottawa	1	505	5050055.00	310	317	325	332	1973	1987	2001	2015
35060254	35	Ontario	3506	3506008	Ottawa	1	505	5050055.00	536	541	546	551	1973	1987	2001	2015
35060255	35	Ontario	3506	3506008	Ottawa	1	505	5050055.00	527	532	538	543	1973	1987	2001	2015
35060264	35	Ontario	3506	3506008	Ottawa	1	505	5050052.00	426	431	437	442	4741	4825	4910	4994
35060267	35	Ontario	3506	3506008	Ottawa	1	505	5050051.00	416	435	453	472	4533	4683	4832	4982
35060280	35	Ontario	3506	3506008	Ottawa	1	505	5050016.00	514	516	517	519	4599	4603	4606	4610
35060282	35	Ontario	3506	3506008	Ottawa	1	505	5050016.00	505	505	504	504	4599	4603	4606	4610
35060283	35	Ontario	3506	3506008	Ottawa	1	505	5050016.00	432	433	435	436	4599	4603	4606	4610
35060285	35	Ontario	3506	3506008	Ottawa	1	505	5050016.00	452	454	456	458	4599	4603	4606	4610
35060286	35	Ontario	3506	3506008	Ottawa	1	505	5050016.00	653	649	645	641	4599	4603	4606	4610
35060287	35	Ontario	3506	3506008	Ottawa	1	505	5050016.00	490	498	505	513	4599	4603	4606	4610
35060288	35	Ontario	3506	3506008	Ottawa	1	505	5050017.00	493	495	498	500	4059	4076	4092	4109
35060289	35	Ontario	3506	3506008	Ottawa	1	505	5050017.00	639	642	646	649	4059	4076	4092	4109
35060290	35	Ontario	3506	3506008	Ottawa	1	505	5050017.00	469	472	474	477	4059	4076	4092	4109
35060291	35	Ontario	3506	3506008	Ottawa	1	505	5050017.00	596	591	585	580	4059	4076	4092	4109
35060292	35	Ontario	3506	3506008	Ottawa	1	505	5050017.00	572	579	587	594	4059	4076	4092	4109
35060293	35	Ontario	3506	3506008	Ottawa	1	505	5050017.00	703	713	724	734	4059	4076	4092	4109
35060294	35	Ontario	3506	3506008	Ottawa	1	505	5050017.00	587	583	579	575	4059	4076	4092	4109
35060295	35	Ontario	3506	3506008	Ottawa	1	505	5050019.00	448	449	450	451	3979	3991	4004	4016
35060296	35	Ontario	3506	3506008	Ottawa	1	505	5050019.00	446	450	453	457	3979	3991	4004	4016
35060297	35	Ontario	3506	3506008	Ottawa	1	505	5050019.00	527	530	534	537	3979	3991	4004	4016
35060298	35	Ontario	3506	3506008	Ottawa	1	505	5050019.00	460	456	452	448	3979	3991	4004	4016
35060300	35	Ontario	3506	3506008	Ottawa	1	505	5050019.00	528	532	536	540	3979	3991	4004	4016
35060301	35	Ontario	3506	3506008	Ottawa	1	505	5050019.00	473	471	470	468	3979	3991	4004	4016
35060305	35	Ontario	3506	3506008	Ottawa	1	505	5050018.00	716	749	783	816	4301	4338	4376	4413
35060306	35	Ontario	3506	3506008	Ottawa	1	505	5050018.00	610	616	622	628	4301	4338	4376	4413
35060307	35	Ontario	3506	3506008	Ottawa	1	505	5050018.00	629	629	628	628	4301	4338	4376	4413
35060308	35	Ontario	3506	3506008	Ottawa	1	505	5050036.00	389	401	414	426	3352	3375	3397	3420
35060310	35	Ontario	3506	3506008	Ottawa	1	505	5050018.00	558	555	552	549	4301	4338	4376	4413
35060312	35	Ontario	3506	3506008	Ottawa	1	505	5050036.00	576	582	587	593	3352	3375	3397	3420
35060313	35	Ontario	3506	3506008	Ottawa	1	505	5050039.00	524	523	521	520	2638	2672	2706	2740
35060314	35	Ontario	3506	3506008	Ottawa	1	505	5050039.00	556	570	585	599	2638	2672	2706	2740
35060315	35	Ontario	3506	3506008	Ottawa	1	505	5050039.00	439	447	456	464	2638	2672	2706	2740
35060324	35	Ontario	3506	3506008	Ottawa	1	505	5050049.00	513	508	502	497	3126	3154	3182	3210
35060325	35	Ontario	3506	3506008	Ottawa	1	505	5050037.00	475	474	474	473	8414	8546	8677	8809
35060327	35	Ontario	3506	3506008	Ottawa	1	505	5050036.00	602	606	610	614	3352	3375	3397	3420
35060329	35	Ontario	3506	3506008	Ottawa	1	505	5050049.00	580	567	555	542	3126	3154	3182	3210
35060330	35	Ontario	3506	3506008	Ottawa	1	505	5050049.00	609	612	614	617	3126	3154	3182	3210
35060331	35	Ontario	3506	3506008	Ottawa	1	505	5050049.00	487	495	503	511	3126	3154	3182	3210
35060332	35	Ontario	3506	3506008	Ottawa	1	505	5050049.00	366	370	374	378	3126	3154	3182	3210
35060333	35	Ontario	3506	3506008	Ottawa	1	505	5050049.00	571	602	634	665	3126	3154	3182	3210
35060334	35	Ontario	3506	3506008	Ottawa	1	505	5050037.00	1026	1084	1143	1201	8414	8546	8677	8809
35060336	35	Ontario	3506	3506008	Ottawa	1	505	5050037.00	530	540	549	559	8414	8546	8677	8809
35060337	35	Ontario	3506	3506008	Ottawa	1	505	5050037.00	664	712	759	807	8414	8546	8677	8809
35060338	35	Ontario	3506	3506008	Ottawa	1	505	5050048.00	714	741	769	796	5001	5126	5251	5376
35060339	35	Ontario	3506	3506008	Ottawa	1	505	5050038.00	648	679	709	740	5953	6023	6093	6163
35060343	35	Ontario	3506	3506008	Ottawa	1	505	5050038.00	596	593	591	588	5953	6023	6093	6163
35060345	35	Ontario	3506	3506008	Ottawa	1	505	5050040.00	584	583	583	582	4064	4174	4283	4393
35060346	35	Ontario	3506	3506008	Ottawa	1	505	5050040.00	420	423	427	430	4064	4174	4283	4393
35060347	35	Ontario	3506	3506008	Ottawa	1	505	5050040.00	383	390	398	405	4064	4174	4283	4393
35060348	35	Ontario	3506	3506008	Ottawa	1	505	5050041.00	363	372	382	391	4030	4069	4109	4148
35060353	35	Ontario	3506	3506008	Ottawa	1	505	5050041.00	538	544	549	555	4030	4069	4109	4148
35060354	35	Ontario	3506	3506008	Ottawa	1	505	5050041.00	507	509	512	514	4030	4069	4109	4148
35060360	35	Ontario	3506	3506008	Ottawa	1	505	5050042.00	305	355	404	454	3587	3585	3583	3581
35060361	35	Ontario	3506	3506008	Ottawa	1	505	5050042.00	637	630	623	616	3587	3585	3583	3581
35060364	35	Ontario	3506	3506008	Ottawa	1	505	5050035.00	422	426	429	433	4132	4308	4483	4659
35060366	35	Ontario	3506	3506008	Ottawa	1	505	5050036.00	630	628	627	625	3352	3375	3397	3420
35060367	35	Ontario	3506	3506008	Ottawa	1	505	5050039.00	582	594	606	618	2638	2672	2706	2740
35060368	35	Ontario	3506	3506008	Ottawa	1	505	5050039.00	538	538	538	538	2638	2672	2706	2740
35060371	35	Ontario	3506	3506008	Ottawa	1	505	5050043.00	464	467	469	472	4506	4580	4654	4728
35060373	35	Ontario	3506	3506008	Ottawa	1	505	5050034.00	485	485	486	486	3618	3604	3591	3577
35060375	35	Ontario	3506	3506008	Ottawa	1	505	5050034.00	411	418	425	432	3618	3604	3591	3577
35060379	35	Ontario	3506	3506008	Ottawa	1	505	5050044.00	558	560	563	565	2543	2538	2534	2529
35060380	35	Ontario	3506	3506008	Ottawa	1	505	5050043.00	581	584	587	590	4506	4580	4654	4728
35060381	35	Ontario	3506	3506008	Ottawa	1	505	5050043.00	703	770	836	903	4506	4580	4654	4728
35060382	35	Ontario	3506	3506008	Ottawa	1	505	5050046.00	509	507	505	503	4963	5076	5189	5302
35060383	35	Ontario	3506	3506008	Ottawa	1	505	5050045.00	723	730	736	743	8572	8694	8817	8939
35060384	35	Ontario	3506	3506008	Ottawa	1	505	5050046.00	505	501	497	493	4963	5076	5189	5302
35060385	35	Ontario	3506	3506008	Ottawa	1	505	5050046.00	569	582	594	607	4963	5076	5189	5302
35060386	35	Ontario	3506	3506008	Ottawa	1	505	5050046.00	481	489	496	504	4963	5076	5189	5302
35060387	35	Ontario	3506	3506008	Ottawa	1	505	5050046.00	403	410	418	425	4963	5076	5189	5302
35060388	35	Ontario	3506	3506008	Ottawa	1	505	5050046.00	329	361	394	426	4963	5076	5189	5302
35060389	35	Ontario	3506	3506008	Ottawa	1	505	5050046.00	440	446	452	458	4963	5076	5189	5302
35060390	35	Ontario	3506	3506008	Ottawa	1	505	5050046.00	572	633	695	756	4963	5076	5189	5302
35060391	35	Ontario	3506	3506008	Ottawa	1	505	5050046.00	578	579	579	580	4963	5076	5189	5302
35060392	35	Ontario	3506	3506008	Ottawa	1	505	5050043.00	604	602	599	597	4506	4580	4654	4728
35060393	35	Ontario	3506	3506008	Ottawa	1	505	5050043.00	737	733	730	726	4506	4580	4654	4728
35060394	35	Ontario	3506	3506008	Ottawa	1	505	5050043.00	419	424	428	433	4506	4580	4654	4728
35060395	35	Ontario	3506	3506008	Ottawa	1	505	5050043.00	524	522	519	517	4506	4580	4654	4728
35060396	35	Ontario	3506	3506008	Ottawa	1	505	5050046.00	578	568	559	549	4963	5076	5189	5302
35060397	35	Ontario	3506	3506008	Ottawa	1	505	5050043.00	474	479	485	490	4506	4580	4654	4728
35060399	35	Ontario	3506	3506008	Ottawa	1	505	5050047.00	665	711	756	802	665	711	756	802
35060400	35	Ontario	3506	3506008	Ottawa	1	505	5050041.00	310	307	303	300	4030	4069	4109	4148
35060401	35	Ontario	3506	3506008	Ottawa	1	505	5050040.00	643	637	630	624	4064	4174	4283	4393
35060402	35	Ontario	3506	3506008	Ottawa	1	505	5050048.00	582	589	595	602	5001	5126	5251	5376
35060403	35	Ontario	3506	3506008	Ottawa	1	505	5050048.00	663	672	682	691	5001	5126	5251	5376
35060404	35	Ontario	3506	3506008	Ottawa	1	505	5050048.00	605	613	622	630	5001	5126	5251	5376
35060405	35	Ontario	3506	3506008	Ottawa	1	505	5050040.00	822	916	1011	1105	4064	4174	4283	4393
35060406	35	Ontario	3506	3506008	Ottawa	1	505	5050048.00	804	803	802	801	5001	5126	5251	5376
35060407	35	Ontario	3506	3506008	Ottawa	1	505	5050048.00	831	861	891	921	5001	5126	5251	5376
35060408	35	Ontario	3506	3506008	Ottawa	1	505	5050048.00	802	846	891	935	5001	5126	5251	5376
35060412	35	Ontario	3506	3506008	Ottawa	1	505	5050044.00	642	641	641	640	2543	2538	2534	2529
35060413	35	Ontario	3506	3506008	Ottawa	1	505	5050044.00	678	673	668	663	2543	2538	2534	2529
35060417	35	Ontario	3506	3506008	Ottawa	1	505	5050033.02	873	880	888	895	3284	3371	3457	3544
35060419	35	Ontario	3506	3506008	Ottawa	1	505	5050033.02	266	266	265	265	3284	3371	3457	3544
35060434	35	Ontario	3506	3506008	Ottawa	1	505	5050032.02	421	422	424	425	6017	6019	6020	6022
35060435	35	Ontario	3506	3506008	Ottawa	1	505	5050032.02	511	508	506	503	6017	6019	6020	6022
35060436	35	Ontario	3506	3506008	Ottawa	1	505	5050032.02	417	415	413	411	6017	6019	6020	6022
35060437	35	Ontario	3506	3506008	Ottawa	1	505	5050032.02	472	468	463	459	6017	6019	6020	6022
35060438	35	Ontario	3506	3506008	Ottawa	1	505	5050032.02	696	693	691	688	6017	6019	6020	6022
35060439	35	Ontario	3506	3506008	Ottawa	1	505	5050032.02	498	498	499	499	6017	6019	6020	6022
35060440	35	Ontario	3506	3506008	Ottawa	1	505	5050032.01	447	445	444	442	3571	3584	3596	3609
35060443	35	Ontario	3506	3506008	Ottawa	1	505	5050025.00	377	376	374	373	5561	5608	5655	5702
35060444	35	Ontario	3506	3506008	Ottawa	1	505	5050025.00	438	439	441	442	5561	5608	5655	5702
35060445	35	Ontario	3506	3506008	Ottawa	1	505	5050025.00	488	481	475	468	5561	5608	5655	5702
35060446	35	Ontario	3506	3506008	Ottawa	1	505	5050025.00	507	517	526	536	5561	5608	5655	5702
35060447	35	Ontario	3506	3506008	Ottawa	1	505	5050024.00	566	571	575	580	3196	3196	3197	3197
35060448	35	Ontario	3506	3506008	Ottawa	1	505	5050024.00	621	632	642	653	3196	3196	3197	3197
35060449	35	Ontario	3506	3506008	Ottawa	1	505	5050024.00	481	475	469	463	3196	3196	3197	3197
35060450	35	Ontario	3506	3506008	Ottawa	1	505	5050023.01	480	482	485	487	5866	5961	6055	6150
35060451	35	Ontario	3506	3506008	Ottawa	1	505	5050023.01	379	383	388	392	5866	5961	6055	6150
35060452	35	Ontario	3506	3506008	Ottawa	1	505	5050023.01	551	561	570	580	5866	5961	6055	6150
35060455	35	Ontario	3506	3506008	Ottawa	1	505	5050133.00	439	449	458	468	5230	5369	5507	5646
35060456	35	Ontario	3506	3506008	Ottawa	1	505	5050133.00	375	382	389	396	5230	5369	5507	5646
35060457	35	Ontario	3506	3506008	Ottawa	1	505	5050133.00	392	395	399	402	5230	5369	5507	5646
35060458	35	Ontario	3506	3506008	Ottawa	1	505	5050133.00	436	436	435	435	5230	5369	5507	5646
35060459	35	Ontario	3506	3506008	Ottawa	1	505	5050133.00	427	434	440	447	5230	5369	5507	5646
35060460	35	Ontario	3506	3506008	Ottawa	1	505	5050134.00	641	639	638	636	3693	3722	3752	3781
35060461	35	Ontario	3506	3506008	Ottawa	1	505	5050134.00	401	404	406	409	3693	3722	3752	3781
35060462	35	Ontario	3506	3506008	Ottawa	1	505	5050134.00	524	533	542	551	3693	3722	3752	3781
35060463	35	Ontario	3506	3506008	Ottawa	1	505	5050134.00	411	415	418	422	3693	3722	3752	3781
35060464	35	Ontario	3506	3506008	Ottawa	1	505	5050134.00	568	573	577	582	3693	3722	3752	3781
35060465	35	Ontario	3506	3506008	Ottawa	1	505	5050133.00	381	391	401	411	5230	5369	5507	5646
35060466	35	Ontario	3506	3506008	Ottawa	1	505	5050133.00	335	336	338	339	5230	5369	5507	5646
35060467	35	Ontario	3506	3506008	Ottawa	1	505	5050133.00	758	765	771	778	5230	5369	5507	5646
35060468	35	Ontario	3506	3506008	Ottawa	1	505	5050133.00	814	872	929	987	5230	5369	5507	5646
35060469	35	Ontario	3506	3506008	Ottawa	1	505	5050133.00	872	909	947	984	5230	5369	5507	5646
35060471	35	Ontario	3506	3506008	Ottawa	1	505	5050023.01	641	650	660	669	5866	5961	6055	6150
35060474	35	Ontario	3506	3506008	Ottawa	1	505	5050024.00	523	522	521	520	3196	3196	3197	3197
35060475	35	Ontario	3506	3506008	Ottawa	1	505	5050026.00	441	454	466	479	5402	5437	5472	5507
35060476	35	Ontario	3506	3506008	Ottawa	1	505	5050026.00	588	589	591	592	5402	5437	5472	5507
35060479	35	Ontario	3506	3506008	Ottawa	1	505	5050026.00	750	761	773	784	5402	5437	5472	5507
35060480	35	Ontario	3506	3506008	Ottawa	1	505	5050026.00	621	616	610	605	5402	5437	5472	5507
35060481	35	Ontario	3506	3506008	Ottawa	1	505	5050026.00	663	661	659	657	5402	5437	5472	5507
35060482	35	Ontario	3506	3506008	Ottawa	1	505	5050026.00	498	502	506	510	5402	5437	5472	5507
35060483	35	Ontario	3506	3506008	Ottawa	1	505	5050026.00	239	238	238	237	5402	5437	5472	5507
35060484	35	Ontario	3506	3506008	Ottawa	1	505	5050137.04	538	565	591	618	1942	1970	1999	2027
35060485	35	Ontario	3506	3506008	Ottawa	1	505	5050137.05	247	245	242	240	7189	7133	7078	7022
35060486	35	Ontario	3506	3506008	Ottawa	1	505	5050137.05	1500	1493	1485	1478	7189	7133	7078	7022
35060488	35	Ontario	3506	3506008	Ottawa	1	505	5050137.05	1321	1301	1282	1262	7189	7133	7078	7022
35060491	35	Ontario	3506	3506008	Ottawa	1	505	5050137.05	343	340	337	334	7189	7133	7078	7022
35060492	35	Ontario	3506	3506008	Ottawa	1	505	5050137.05	502	497	493	488	7189	7133	7078	7022
35060493	35	Ontario	3506	3506008	Ottawa	1	505	5050137.05	721	713	704	696	7189	7133	7078	7022
35060494	35	Ontario	3506	3506008	Ottawa	1	505	5050137.05	356	352	347	343	7189	7133	7078	7022
35060495	35	Ontario	3506	3506008	Ottawa	1	505	5050135.01	1273	1333	1394	1454	6593	6677	6762	6846
35060496	35	Ontario	3506	3506008	Ottawa	1	505	5050135.01	898	890	883	875	6593	6677	6762	6846
35060497	35	Ontario	3506	3506008	Ottawa	1	505	5050135.01	507	506	506	505	6593	6677	6762	6846
35060498	35	Ontario	3506	3506008	Ottawa	1	505	5050135.03	412	405	398	391	1853	1847	1840	1834
35060499	35	Ontario	3506	3506008	Ottawa	1	505	5050135.03	569	572	574	577	1853	1847	1840	1834
35060500	35	Ontario	3506	3506008	Ottawa	1	505	5050135.03	420	422	425	427	1853	1847	1840	1834
35060501	35	Ontario	3506	3506008	Ottawa	1	505	5050135.01	350	355	360	365	6593	6677	6762	6846
35060502	35	Ontario	3506	3506008	Ottawa	1	505	5050135.03	453	448	443	438	1853	1847	1840	1834
35060503	35	Ontario	3506	3506008	Ottawa	1	505	5050135.01	660	669	677	686	6593	6677	6762	6846
35060504	35	Ontario	3506	3506008	Ottawa	1	505	5050135.01	326	321	315	310	6593	6677	6762	6846
35060505	35	Ontario	3506	3506008	Ottawa	1	505	5050135.01	630	644	659	673	6593	6677	6762	6846
35060506	35	Ontario	3506	3506008	Ottawa	1	505	5050130.02	459	461	464	466	4296	4345	4394	4443
35060507	35	Ontario	3506	3506008	Ottawa	1	505	5050130.02	385	393	402	410	4296	4345	4394	4443
35060508	35	Ontario	3506	3506008	Ottawa	1	505	5050130.02	379	377	374	372	4296	4345	4394	4443
35060509	35	Ontario	3506	3506008	Ottawa	1	505	5050130.02	505	504	502	501	4296	4345	4394	4443
35060510	35	Ontario	3506	3506008	Ottawa	1	505	5050130.02	701	700	699	698	4296	4345	4394	4443
35060511	35	Ontario	3506	3506008	Ottawa	1	505	5050130.02	1152	1176	1201	1225	4296	4345	4394	4443
35060512	35	Ontario	3506	3506008	Ottawa	1	505	5050134.00	500	509	519	528	3693	3722	3752	3781
35060513	35	Ontario	3506	3506008	Ottawa	1	505	5050134.00	648	650	651	653	3693	3722	3752	3781
35060514	35	Ontario	3506	3506008	Ottawa	1	505	5050131.01	691	694	696	699	5663	5808	5952	6097
35060515	35	Ontario	3506	3506008	Ottawa	1	505	5050131.01	1183	1273	1362	1452	5663	5808	5952	6097
35060516	35	Ontario	3506	3506008	Ottawa	1	505	5050131.01	260	257	254	251	5663	5808	5952	6097
35060517	35	Ontario	3506	3506008	Ottawa	1	505	5050131.01	375	369	364	358	5663	5808	5952	6097
35060518	35	Ontario	3506	3506008	Ottawa	1	505	5050131.01	453	456	458	461	5663	5808	5952	6097
35060519	35	Ontario	3506	3506008	Ottawa	1	505	5050131.01	370	365	361	356	5663	5808	5952	6097
35060520	35	Ontario	3506	3506008	Ottawa	1	505	5050131.02	377	370	362	355	4686	4729	4772	4815
35060521	35	Ontario	3506	3506008	Ottawa	1	505	5050131.02	673	667	661	655	4686	4729	4772	4815
35060522	35	Ontario	3506	3506008	Ottawa	1	505	5050131.02	549	553	557	561	4686	4729	4772	4815
35060523	35	Ontario	3506	3506008	Ottawa	1	505	5050131.02	631	640	650	659	4686	4729	4772	4815
35060524	35	Ontario	3506	3506008	Ottawa	1	505	5050131.02	590	602	614	626	4686	4729	4772	4815
35060525	35	Ontario	3506	3506008	Ottawa	1	505	5050131.02	919	943	968	992	4686	4729	4772	4815
35060526	35	Ontario	3506	3506008	Ottawa	1	505	5050132.00	1154	1203	1253	1302	6159	6232	6305	6378
35060527	35	Ontario	3506	3506008	Ottawa	1	505	5050132.00	327	328	330	331	6159	6232	6305	6378
35060529	35	Ontario	3506	3506008	Ottawa	1	505	5050132.00	383	388	392	397	6159	6232	6305	6378
35060530	35	Ontario	3506	3506008	Ottawa	1	505	5050132.00	529	529	528	528	6159	6232	6305	6378
35060531	35	Ontario	3506	3506008	Ottawa	1	505	5050021.00	1507	1518	1528	1539	6135	6193	6252	6310
35060533	35	Ontario	3506	3506008	Ottawa	1	505	5050020.01	721	729	737	745	5150	5293	5435	5578
35060534	35	Ontario	3506	3506008	Ottawa	1	505	5050020.01	368	380	392	404	5150	5293	5435	5578
35060535	35	Ontario	3506	3506008	Ottawa	1	505	5050020.01	400	409	419	428	5150	5293	5435	5578
35060538	35	Ontario	3506	3506008	Ottawa	1	505	5050020.01	330	340	350	360	5150	5293	5435	5578
35060539	35	Ontario	3506	3506008	Ottawa	1	505	5050020.01	1272	1305	1338	1371	5150	5293	5435	5578
35060544	35	Ontario	3506	3506008	Ottawa	1	505	5050131.01	710	710	710	710	5663	5808	5952	6097
35060547	35	Ontario	3506	3506008	Ottawa	1	505	5050002.01	437	445	454	462	2914	2943	2972	3001
35060551	35	Ontario	3506	3506008	Ottawa	1	505	5050002.01	386	387	387	388	2914	2943	2972	3001
35060553	35	Ontario	3506	3506008	Ottawa	1	505	5050002.02	254	249	244	239	3465	3460	3455	3450
35060554	35	Ontario	3506	3506008	Ottawa	1	505	5050002.02	336	332	327	323	3465	3460	3455	3450
35060555	35	Ontario	3506	3506008	Ottawa	1	505	5050002.02	360	361	361	362	3465	3460	3455	3450
35060556	35	Ontario	3506	3506008	Ottawa	1	505	5050002.02	1241	1240	1240	1239	3465	3460	3455	3450
35060557	35	Ontario	3506	3506008	Ottawa	1	505	5050002.05	972	981	991	1000	5132	5147	5163	5178
35060558	35	Ontario	3506	3506008	Ottawa	1	505	5050002.05	1083	1094	1104	1115	5132	5147	5163	5178
35060559	35	Ontario	3506	3506008	Ottawa	1	505	5050002.05	601	596	592	587	5132	5147	5163	5178
35060560	35	Ontario	3506	3506008	Ottawa	1	505	5050002.05	677	674	672	669	5132	5147	5163	5178
35060561	35	Ontario	3506	3506008	Ottawa	1	505	5050002.06	472	471	470	469	2620	2632	2643	2655
35060562	35	Ontario	3506	3506008	Ottawa	1	505	5050127.00	820	863	906	949	3529	3649	3768	3888
35060563	35	Ontario	3506	3506008	Ottawa	1	505	5050127.00	264	287	309	332	3529	3649	3768	3888
35060564	35	Ontario	3506	3506008	Ottawa	1	505	5050127.00	200	216	233	249	3529	3649	3768	3888
35060565	35	Ontario	3506	3506008	Ottawa	1	505	5050127.00	279	279	280	280	3529	3649	3768	3888
35060567	35	Ontario	3506	3506008	Ottawa	1	505	5050002.06	232	231	229	228	2620	2632	2643	2655
35060568	35	Ontario	3506	3506008	Ottawa	1	505	5050002.06	469	471	473	475	2620	2632	2643	2655
35060569	35	Ontario	3506	3506008	Ottawa	1	505	5050002.06	992	996	1000	1004	2620	2632	2643	2655
35060573	35	Ontario	3506	3506008	Ottawa	1	505	5050130.01	1435	1477	1520	1562	3994	4039	4083	4128
35060574	35	Ontario	3506	3506008	Ottawa	1	505	5050130.01	408	407	407	406	3994	4039	4083	4128
35060575	35	Ontario	3506	3506008	Ottawa	1	505	5050130.01	621	619	618	616	3994	4039	4083	4128
35060576	35	Ontario	3506	3506008	Ottawa	1	505	5050130.01	475	481	486	492	3994	4039	4083	4128
35060577	35	Ontario	3506	3506008	Ottawa	1	505	5050130.01	284	290	297	303	3994	4039	4083	4128
35060578	35	Ontario	3506	3506008	Ottawa	1	505	5050130.01	355	353	350	348	3994	4039	4083	4128
35060579	35	Ontario	3506	3506008	Ottawa	1	505	5050130.01	417	411	406	400	3994	4039	4083	4128
35060580	35	Ontario	3506	3506008	Ottawa	1	505	5050130.02	715	734	752	771	4296	4345	4394	4443
35060582	35	Ontario	3506	3506008	Ottawa	1	505	5050135.02	609	616	623	630	4756	4741	4725	4710
35060585	35	Ontario	3506	3506008	Ottawa	1	505	5050135.02	320	321	322	323	4756	4741	4725	4710
35060588	35	Ontario	3506	3506008	Ottawa	1	505	5050135.02	738	738	737	737	4756	4741	4725	4710
35060590	35	Ontario	3506	3506008	Ottawa	1	505	5050137.02	507	507	508	508	3088	3080	3072	3064
35060592	35	Ontario	3506	3506008	Ottawa	1	505	5050027.00	914	915	917	918	3864	3872	3880	3888
35060593	35	Ontario	3506	3506008	Ottawa	1	505	5050027.00	521	519	517	515	3864	3872	3880	3888
35060594	35	Ontario	3506	3506008	Ottawa	1	505	5050026.00	546	549	553	556	5402	5437	5472	5507
35060595	35	Ontario	3506	3506008	Ottawa	1	505	5050027.00	835	837	838	840	3864	3872	3880	3888
35060597	35	Ontario	3506	3506008	Ottawa	1	505	5050027.00	614	611	607	604	3864	3872	3880	3888
35060598	35	Ontario	3506	3506008	Ottawa	1	505	5050137.03	646	645	645	644	1774	1777	1779	1782
35060599	35	Ontario	3506	3506008	Ottawa	1	505	5050137.03	520	522	523	525	1774	1777	1779	1782
35060600	35	Ontario	3506	3506008	Ottawa	1	505	5050137.03	609	610	611	612	1774	1777	1779	1782
35060602	35	Ontario	3506	3506008	Ottawa	1	505	5050137.02	630	629	627	626	3088	3080	3072	3064
35060603	35	Ontario	3506	3506008	Ottawa	1	505	5050137.02	587	588	590	591	3088	3080	3072	3064
35060604	35	Ontario	3506	3506008	Ottawa	1	505	5050136.01	413	404	396	387	4519	4530	4542	4553
35060605	35	Ontario	3506	3506008	Ottawa	1	505	5050136.01	618	622	625	629	4519	4530	4542	4553
35060606	35	Ontario	3506	3506008	Ottawa	1	505	5050136.01	514	510	507	503	4519	4530	4542	4553
35060607	35	Ontario	3506	3506008	Ottawa	1	505	5050136.01	356	359	363	366	4519	4530	4542	4553
35060608	35	Ontario	3506	3506008	Ottawa	1	505	5050136.01	659	658	656	655	4519	4530	4542	4553
35060609	35	Ontario	3506	3506008	Ottawa	1	505	5050136.01	618	622	627	631	4519	4530	4542	4553
35060610	35	Ontario	3506	3506008	Ottawa	1	505	5050136.01	377	378	379	380	4519	4530	4542	4553
35060611	35	Ontario	3506	3506008	Ottawa	1	505	5050136.01	472	483	495	506	4519	4530	4542	4553
35060612	35	Ontario	3506	3506008	Ottawa	1	505	5050136.01	493	494	494	495	4519	4530	4542	4553
35060613	35	Ontario	3506	3506008	Ottawa	1	505	5050136.02	819	840	862	883	4775	4787	4798	4810
35060616	35	Ontario	3506	3506008	Ottawa	1	505	5050136.02	578	569	561	552	4775	4787	4798	4810
35060617	35	Ontario	3506	3506008	Ottawa	1	505	5050136.02	586	589	592	595	4775	4787	4798	4810
35060618	35	Ontario	3506	3506008	Ottawa	1	505	5050136.02	362	360	357	355	4775	4787	4798	4810
35060619	35	Ontario	3506	3506008	Ottawa	1	505	5050136.02	823	826	828	831	4775	4787	4798	4810
35060620	35	Ontario	3506	3506008	Ottawa	1	505	5050136.02	697	698	700	701	4775	4787	4798	4810
35060622	35	Ontario	3506	3506008	Ottawa	1	505	5050136.02	414	410	407	403	4775	4787	4798	4810
35060623	35	Ontario	3506	3506008	Ottawa	1	505	5050135.02	857	855	854	852	4756	4741	4725	4710
35060624	35	Ontario	3506	3506008	Ottawa	1	505	5050135.02	601	596	592	587	4756	4741	4725	4710
35060625	35	Ontario	3506	3506008	Ottawa	1	505	5050135.02	423	418	412	407	4756	4741	4725	4710
35060634	35	Ontario	3506	3506008	Ottawa	1	505	5050029.00	661	673	686	698	4964	4997	5029	5062
35060638	35	Ontario	3506	3506008	Ottawa	1	505	5050029.00	823	846	870	893	4964	4997	5029	5062
35060641	35	Ontario	3506	3506008	Ottawa	1	505	5050030.00	370	369	367	366	6377	6395	6412	6430
35060642	35	Ontario	3506	3506008	Ottawa	1	505	5050030.00	829	828	828	827	6377	6395	6412	6430
35060643	35	Ontario	3506	3506008	Ottawa	1	505	5050030.00	256	250	243	237	6377	6395	6412	6430
35060644	35	Ontario	3506	3506008	Ottawa	1	505	5050030.00	302	304	307	309	6377	6395	6412	6430
35060645	35	Ontario	3506	3506008	Ottawa	1	505	5050030.00	1666	1677	1687	1698	6377	6395	6412	6430
35060646	35	Ontario	3506	3506008	Ottawa	1	505	5050030.00	507	507	508	508	6377	6395	6412	6430
35060647	35	Ontario	3506	3506008	Ottawa	1	505	5050029.00	332	344	357	369	4964	4997	5029	5062
35060648	35	Ontario	3506	3506008	Ottawa	1	505	5050029.00	403	407	410	414	4964	4997	5029	5062
35060649	35	Ontario	3506	3506008	Ottawa	1	505	5050029.00	930	916	903	889	4964	4997	5029	5062
35060653	35	Ontario	3506	3506008	Ottawa	1	505	5050139.00	468	476	483	491	3958	3954	3949	3945
35060654	35	Ontario	3506	3506008	Ottawa	1	505	5050139.00	630	626	623	619	3958	3954	3949	3945
35060655	35	Ontario	3506	3506008	Ottawa	1	505	5050139.00	352	351	349	348	3958	3954	3949	3945
35060656	35	Ontario	3506	3506008	Ottawa	1	505	5050139.00	658	648	637	627	3958	3954	3949	3945
35060657	35	Ontario	3506	3506008	Ottawa	1	505	5050139.00	482	480	479	477	3958	3954	3949	3945
35060662	35	Ontario	3506	3506008	Ottawa	1	505	5050160.10	582	578	575	571	9778	9731	9684	9637
35060663	35	Ontario	3506	3506008	Ottawa	1	505	5050160.10	2550	2549	2549	2548	9778	9731	9684	9637
35060668	35	Ontario	3506	3506008	Ottawa	1	505	5050301.00	440	447	455	462	4454	4494	4535	4575
35060669	35	Ontario	3506	3506008	Ottawa	1	505	5050301.00	621	621	621	621	4454	4494	4535	4575
35060670	35	Ontario	3506	3506008	Ottawa	1	505	5050301.00	434	432	429	427	4454	4494	4535	4575
35060671	35	Ontario	3506	3506008	Ottawa	1	505	5050301.00	418	418	419	419	4454	4494	4535	4575
35060672	35	Ontario	3506	3506008	Ottawa	1	505	5050301.00	500	514	528	542	4454	4494	4535	4575
35060673	35	Ontario	3506	3506008	Ottawa	1	505	5050301.00	670	678	687	695	4454	4494	4535	4575
35060678	35	Ontario	3506	3506008	Ottawa	1	505	5050151.07	3287	3521	3754	3988	8551	9222	9894	10565
35060679	35	Ontario	3506	3506008	Ottawa	1	505	5050151.07	3629	4065	4502	4938	8551	9222	9894	10565
35060680	35	Ontario	3506	3506008	Ottawa	1	505	5050151.05	304	299	295	290	3577	3553	3529	3505
35060681	35	Ontario	3506	3506008	Ottawa	1	505	5050151.05	565	562	560	557	3577	3553	3529	3505
35060682	35	Ontario	3506	3506008	Ottawa	1	505	5050151.08	457	459	460	462	8434	9902	11369	12837
35060684	35	Ontario	3506	3506008	Ottawa	1	505	5050151.05	562	560	557	555	3577	3553	3529	3505
35060685	35	Ontario	3506	3506008	Ottawa	1	505	5050151.05	616	613	609	606	3577	3553	3529	3505
35060686	35	Ontario	3506	3506008	Ottawa	1	505	5050151.04	553	555	558	560	6119	6113	6107	6101
35060687	35	Ontario	3506	3506008	Ottawa	1	505	5050151.04	378	375	373	370	6119	6113	6107	6101
35060688	35	Ontario	3506	3506008	Ottawa	1	505	5050151.04	828	825	822	819	6119	6113	6107	6101
35060689	35	Ontario	3506	3506008	Ottawa	1	505	5050151.04	400	403	407	410	6119	6113	6107	6101
35060690	35	Ontario	3506	3506008	Ottawa	1	505	5050151.04	421	419	416	414	6119	6113	6107	6101
35060695	35	Ontario	3506	3506008	Ottawa	1	505	5050151.04	351	354	356	359	6119	6113	6107	6101
35060696	35	Ontario	3506	3506008	Ottawa	1	505	5050151.06	490	484	479	473	5522	5585	5647	5710
35060697	35	Ontario	3506	3506008	Ottawa	1	505	5050151.06	547	544	540	537	5522	5585	5647	5710
35060698	35	Ontario	3506	3506008	Ottawa	1	505	5050151.06	617	613	610	606	5522	5585	5647	5710
35060700	35	Ontario	3506	3506008	Ottawa	1	505	5050151.08	3218	4132	5047	5961	8434	9902	11369	12837
35060701	35	Ontario	3506	3506008	Ottawa	1	505	5050162.01	4700	5032	5365	5697	7816	8122	8427	8733
35060702	35	Ontario	3506	3506008	Ottawa	1	505	5050162.01	411	406	402	397	7816	8122	8427	8733
35060703	35	Ontario	3506	3506008	Ottawa	1	505	5050162.02	466	468	471	473	4845	5365	5885	6405
35060704	35	Ontario	3506	3506008	Ottawa	1	505	5050162.02	1103	1098	1092	1087	4845	5365	5885	6405
35060706	35	Ontario	3506	3506008	Ottawa	1	505	5050162.02	530	525	519	514	4845	5365	5885	6405
35060707	35	Ontario	3506	3506008	Ottawa	1	505	5050162.02	623	615	608	600	4845	5365	5885	6405
35060708	35	Ontario	3506	3506008	Ottawa	1	505	5050162.01	369	367	364	362	7816	8122	8427	8733
35060709	35	Ontario	3506	3506008	Ottawa	1	505	5050162.02	351	347	342	338	4845	5365	5885	6405
35060710	35	Ontario	3506	3506008	Ottawa	1	505	5050162.02	327	327	327	327	4845	5365	5885	6405
35060711	35	Ontario	3506	3506008	Ottawa	1	505	5050162.02	1445	1985	2526	3066	4845	5365	5885	6405
35060712	35	Ontario	3506	3506008	Ottawa	1	505	5050160.05	584	581	579	576	3164	3152	3139	3127
35060713	35	Ontario	3506	3506008	Ottawa	1	505	5050160.05	524	524	523	523	3164	3152	3139	3127
35060717	35	Ontario	3506	3506008	Ottawa	1	505	5050160.04	1052	1031	1009	988	6231	6223	6216	6208
35060718	35	Ontario	3506	3506008	Ottawa	1	505	5050160.04	431	432	434	435	6231	6223	6216	6208
35060719	35	Ontario	3506	3506008	Ottawa	1	505	5050160.04	590	589	587	586	6231	6223	6216	6208
35060720	35	Ontario	3506	3506008	Ottawa	1	505	5050160.04	244	241	239	236	6231	6223	6216	6208
35060721	35	Ontario	3506	3506008	Ottawa	1	505	5050160.04	688	692	695	699	6231	6223	6216	6208
35060722	35	Ontario	3506	3506008	Ottawa	1	505	5050160.04	567	566	564	563	6231	6223	6216	6208
35060723	35	Ontario	3506	3506008	Ottawa	1	505	5050160.04	522	525	529	532	6231	6223	6216	6208
35060724	35	Ontario	3506	3506008	Ottawa	1	505	5050160.04	438	437	435	434	6231	6223	6216	6208
35060725	35	Ontario	3506	3506008	Ottawa	1	505	5050160.04	757	759	760	762	6231	6223	6216	6208
35060726	35	Ontario	3506	3506008	Ottawa	1	505	5050160.06	337	333	328	324	5506	5657	5807	5958
35060728	35	Ontario	3506	3506008	Ottawa	1	505	5050160.05	641	617	594	570	3164	3152	3139	3127
35060729	35	Ontario	3506	3506008	Ottawa	1	505	5050160.06	703	648	594	539	5506	5657	5807	5958
35060731	35	Ontario	3506	3506008	Ottawa	1	505	5050160.05	323	318	312	307	3164	3152	3139	3127
35060734	35	Ontario	3506	3506008	Ottawa	1	505	5050160.07	563	559	554	550	6720	6678	6636	6594
35060735	35	Ontario	3506	3506008	Ottawa	1	505	5050160.07	1461	1445	1429	1413	6720	6678	6636	6594
35060736	35	Ontario	3506	3506008	Ottawa	1	505	5050160.07	784	779	775	770	6720	6678	6636	6594
35060737	35	Ontario	3506	3506008	Ottawa	1	505	5050160.07	694	690	685	681	6720	6678	6636	6594
35060738	35	Ontario	3506	3506008	Ottawa	1	505	5050160.02	463	461	460	458	5145	5132	5120	5107
35060739	35	Ontario	3506	3506008	Ottawa	1	505	5050160.02	477	487	496	506	5145	5132	5120	5107
35060740	35	Ontario	3506	3506008	Ottawa	1	505	5050160.02	370	366	363	359	5145	5132	5120	5107
35060741	35	Ontario	3506	3506008	Ottawa	1	505	5050160.02	379	381	383	385	5145	5132	5120	5107
35060742	35	Ontario	3506	3506008	Ottawa	1	505	5050160.02	675	664	654	643	5145	5132	5120	5107
35060743	35	Ontario	3506	3506008	Ottawa	1	505	5050160.02	492	497	503	508	5145	5132	5120	5107
35060744	35	Ontario	3506	3506008	Ottawa	1	505	5050160.02	553	550	548	545	5145	5132	5120	5107
35060745	35	Ontario	3506	3506008	Ottawa	1	505	5050160.02	446	427	409	390	5145	5132	5120	5107
35060746	35	Ontario	3506	3506008	Ottawa	1	505	5050160.02	362	362	361	361	5145	5132	5120	5107
35060747	35	Ontario	3506	3506008	Ottawa	1	505	5050160.07	1458	1452	1447	1441	6720	6678	6636	6594
35060748	35	Ontario	3506	3506008	Ottawa	1	505	5050160.02	507	510	514	517	5145	5132	5120	5107
35060749	35	Ontario	3506	3506008	Ottawa	1	505	5050160.02	423	426	430	433	5145	5132	5120	5107
35060750	35	Ontario	3506	3506008	Ottawa	1	505	5050160.04	466	475	485	494	6231	6223	6216	6208
35060751	35	Ontario	3506	3506008	Ottawa	1	505	5050162.01	453	448	444	439	7816	8122	8427	8733
35060752	35	Ontario	3506	3506008	Ottawa	1	505	5050162.01	400	397	395	392	7816	8122	8427	8733
35060753	35	Ontario	3506	3506008	Ottawa	1	505	5050162.01	755	751	747	743	7816	8122	8427	8733
35060754	35	Ontario	3506	3506008	Ottawa	1	505	5050162.01	729	720	711	702	7816	8122	8427	8733
35060755	35	Ontario	3506	3506008	Ottawa	1	505	5050161.03	544	540	537	533	4916	4872	4828	4784
35060758	35	Ontario	3506	3506008	Ottawa	1	505	5050161.03	244	244	244	244	4916	4872	4828	4784
35060759	35	Ontario	3506	3506008	Ottawa	1	505	5050161.03	495	490	484	479	4916	4872	4828	4784
35060760	35	Ontario	3506	3506008	Ottawa	1	505	5050161.03	521	517	512	508	4916	4872	4828	4784
35060761	35	Ontario	3506	3506008	Ottawa	1	505	5050161.03	414	415	415	416	4916	4872	4828	4784
35060762	35	Ontario	3506	3506008	Ottawa	1	505	5050161.03	467	462	457	452	4916	4872	4828	4784
35060763	35	Ontario	3506	3506008	Ottawa	1	505	5050161.03	338	340	341	343	4916	4872	4828	4784
35060764	35	Ontario	3506	3506008	Ottawa	1	505	5050161.03	729	718	707	696	4916	4872	4828	4784
35060765	35	Ontario	3506	3506008	Ottawa	1	505	5050161.05	987	975	964	952	6743	6708	6672	6637
35060766	35	Ontario	3506	3506008	Ottawa	1	505	5050161.05	486	485	484	483	6743	6708	6672	6637
35060767	35	Ontario	3506	3506008	Ottawa	1	505	5050161.05	655	652	648	645	6743	6708	6672	6637
35060768	35	Ontario	3506	3506008	Ottawa	1	505	5050161.06	566	562	559	555	7780	8218	8655	9093
35060771	35	Ontario	3506	3506008	Ottawa	1	505	5050161.06	1851	1919	1987	2055	7780	8218	8655	9093
35060773	35	Ontario	3506	3506008	Ottawa	1	505	5050161.04	807	796	786	775	5246	5172	5099	5025
35060774	35	Ontario	3506	3506008	Ottawa	1	505	5050161.04	514	508	503	497	5246	5172	5099	5025
35060775	35	Ontario	3506	3506008	Ottawa	1	505	5050161.04	930	911	891	872	5246	5172	5099	5025
35060777	35	Ontario	3506	3506008	Ottawa	1	505	5050140.06	381	383	384	386	2196	2196	2196	2196
35060778	35	Ontario	3506	3506008	Ottawa	1	505	5050140.04	565	554	542	531	5130	5086	5043	4999
35060779	35	Ontario	3506	3506008	Ottawa	1	505	5050140.04	426	421	416	411	5130	5086	5043	4999
35060780	35	Ontario	3506	3506008	Ottawa	1	505	5050140.04	429	427	425	423	5130	5086	5043	4999
35060781	35	Ontario	3506	3506008	Ottawa	1	505	5050140.07	780	772	763	755	4431	4408	4386	4363
35060782	35	Ontario	3506	3506008	Ottawa	1	505	5050140.06	428	425	422	419	2196	2196	2196	2196
35060783	35	Ontario	3506	3506008	Ottawa	1	505	5050140.06	525	521	518	514	2196	2196	2196	2196
35060784	35	Ontario	3506	3506008	Ottawa	1	505	5050140.06	391	394	398	401	2196	2196	2196	2196
35060785	35	Ontario	3506	3506008	Ottawa	1	505	5050140.06	471	473	474	476	2196	2196	2196	2196
35060786	35	Ontario	3506	3506008	Ottawa	1	505	5050140.07	270	268	267	265	4431	4408	4386	4363
35060787	35	Ontario	3506	3506008	Ottawa	1	505	5050140.07	453	453	452	452	4431	4408	4386	4363
35060789	35	Ontario	3506	3506008	Ottawa	1	505	5050140.07	280	275	270	265	4431	4408	4386	4363
35060790	35	Ontario	3506	3506008	Ottawa	1	505	5050140.07	314	309	304	299	4431	4408	4386	4363
35060792	35	Ontario	3506	3506008	Ottawa	1	505	5050140.05	518	509	500	491	4541	4518	4494	4471
35060793	35	Ontario	3506	3506008	Ottawa	1	505	5050140.05	327	328	328	329	4541	4518	4494	4471
35060794	35	Ontario	3506	3506008	Ottawa	1	505	5050140.05	430	430	430	430	4541	4518	4494	4471
35060795	35	Ontario	3506	3506008	Ottawa	1	505	5050140.05	397	398	399	400	4541	4518	4494	4471
35060796	35	Ontario	3506	3506008	Ottawa	1	505	5050140.05	446	443	439	436	4541	4518	4494	4471
35060797	35	Ontario	3506	3506008	Ottawa	1	505	5050140.05	361	363	366	368	4541	4518	4494	4471
35060798	35	Ontario	3506	3506008	Ottawa	1	505	5050140.05	436	432	429	425	4541	4518	4494	4471
35060799	35	Ontario	3506	3506008	Ottawa	1	505	5050140.05	507	505	504	502	4541	4518	4494	4471
35060800	35	Ontario	3506	3506008	Ottawa	1	505	5050140.05	327	326	326	325	4541	4518	4494	4471
35060801	35	Ontario	3506	3506008	Ottawa	1	505	5050140.05	468	466	463	461	4541	4518	4494	4471
35060802	35	Ontario	3506	3506008	Ottawa	1	505	5050140.05	324	317	311	304	4541	4518	4494	4471
35060815	35	Ontario	3506	3506008	Ottawa	1	505	5050140.03	517	520	522	525	2612	2611	2611	2610
35060816	35	Ontario	3506	3506008	Ottawa	1	505	5050140.03	254	251	249	246	2612	2611	2611	2610
35060817	35	Ontario	3506	3506008	Ottawa	1	505	5050140.03	514	514	515	515	2612	2611	2611	2610
35060818	35	Ontario	3506	3506008	Ottawa	1	505	5050140.03	614	616	618	620	2612	2611	2611	2610
35060819	35	Ontario	3506	3506008	Ottawa	1	505	5050140.03	317	313	310	306	2612	2611	2611	2610
35060820	35	Ontario	3506	3506008	Ottawa	1	505	5050140.03	397	397	397	397	2612	2611	2611	2610
35060823	35	Ontario	3506	3506008	Ottawa	1	505	5050127.00	381	383	384	386	3529	3649	3768	3888
35060833	35	Ontario	3506	3506008	Ottawa	1	505	5050200.02	462	471	479	488	6593	6701	6810	6918
35060834	35	Ontario	3506	3506008	Ottawa	1	505	5050201.00	509	532	556	579	4652	4818	4983	5149
35060835	35	Ontario	3506	3506008	Ottawa	1	505	5050201.00	456	456	455	455	4652	4818	4983	5149
35060836	35	Ontario	3506	3506008	Ottawa	1	505	5050201.00	442	450	458	466	4652	4818	4983	5149
35060837	35	Ontario	3506	3506008	Ottawa	1	505	5050201.00	559	564	568	573	4652	4818	4983	5149
35060838	35	Ontario	3506	3506008	Ottawa	1	505	5050201.00	1014	1159	1305	1450	4652	4818	4983	5149
35060840	35	Ontario	3506	3506008	Ottawa	1	505	5050201.00	711	704	698	691	4652	4818	4983	5149
35060841	35	Ontario	3506	3506008	Ottawa	1	505	5050201.00	585	579	572	566	4652	4818	4983	5149
35060842	35	Ontario	3506	3506008	Ottawa	1	505	5050201.00	376	374	371	369	4652	4818	4983	5149
35060843	35	Ontario	3506	3506008	Ottawa	1	505	5050200.02	1141	1182	1224	1265	6593	6701	6810	6918
35060844	35	Ontario	3506	3506008	Ottawa	1	505	5050200.02	547	540	532	525	6593	6701	6810	6918
35060845	35	Ontario	3506	3506008	Ottawa	1	505	5050200.02	730	739	747	756	6593	6701	6810	6918
35060860	35	Ontario	3506	3506008	Ottawa	1	505	5050123.02	716	702	689	675	8757	8794	8832	8869
35060861	35	Ontario	3506	3506008	Ottawa	1	505	5050123.02	489	494	500	505	8757	8794	8832	8869
35060862	35	Ontario	3506	3506008	Ottawa	1	505	5050123.02	755	754	754	753	8757	8794	8832	8869
35060864	35	Ontario	3506	3506008	Ottawa	1	505	5050001.06	522	551	580	609	6105	6100	6094	6089
35060865	35	Ontario	3506	3506008	Ottawa	1	505	5050001.06	985	956	926	897	6105	6100	6094	6089
35060866	35	Ontario	3506	3506008	Ottawa	1	505	5050001.06	1163	1144	1125	1106	6105	6100	6094	6089
35060867	35	Ontario	3506	3506008	Ottawa	1	505	5050001.06	490	496	503	509	6105	6100	6094	6089
35060868	35	Ontario	3506	3506008	Ottawa	1	505	5050001.04	419	426	432	439	2747	2777	2806	2836
35060869	35	Ontario	3506	3506008	Ottawa	1	505	5050001.04	361	355	350	344	2747	2777	2806	2836
35060870	35	Ontario	3506	3506008	Ottawa	1	505	5050001.04	452	434	416	398	2747	2777	2806	2836
35060871	35	Ontario	3506	3506008	Ottawa	1	505	5050001.04	366	404	443	481	2747	2777	2806	2836
35060872	35	Ontario	3506	3506008	Ottawa	1	505	5050001.04	1149	1157	1166	1174	2747	2777	2806	2836
35060874	35	Ontario	3506	3506008	Ottawa	1	505	5050002.02	296	293	289	286	3465	3460	3455	3450
35060875	35	Ontario	3506	3506008	Ottawa	1	505	5050002.05	700	698	696	694	5132	5147	5163	5178
35060876	35	Ontario	3506	3506008	Ottawa	1	505	5050127.00	783	812	842	871	3529	3649	3768	3888
35060877	35	Ontario	3506	3506008	Ottawa	1	505	5050127.00	803	809	814	820	3529	3649	3768	3888
35060885	35	Ontario	3506	3506008	Ottawa	1	505	5050123.02	760	774	789	803	8757	8794	8832	8869
35060888	35	Ontario	3506	3506008	Ottawa	1	505	5050123.02	432	433	433	434	8757	8794	8832	8869
35060889	35	Ontario	3506	3506008	Ottawa	1	505	5050123.02	310	312	314	316	8757	8794	8832	8869
35060890	35	Ontario	3506	3506008	Ottawa	1	505	5050123.02	2335	2383	2430	2478	8757	8794	8832	8869
35060891	35	Ontario	3506	3506008	Ottawa	1	505	5050001.01	565	567	570	572	8071	8159	8248	8336
35060892	35	Ontario	3506	3506008	Ottawa	1	505	5050001.01	438	440	441	443	8071	8159	8248	8336
35060893	35	Ontario	3506	3506008	Ottawa	1	505	5050001.01	1043	1044	1044	1045	8071	8159	8248	8336
35060894	35	Ontario	3506	3506008	Ottawa	1	505	5050001.01	1065	1084	1103	1122	8071	8159	8248	8336
35060895	35	Ontario	3506	3506008	Ottawa	1	505	5050001.01	905	912	920	927	8071	8159	8248	8336
35060898	35	Ontario	3506	3506008	Ottawa	1	505	5050007.02	715	729	743	757	4677	4673	4668	4664
35060899	35	Ontario	3506	3506008	Ottawa	1	505	5050007.02	2298	2345	2391	2438	4677	4673	4668	4664
35060902	35	Ontario	3506	3506008	Ottawa	1	505	5050007.02	437	503	570	636	4677	4673	4668	4664
35060903	35	Ontario	3506	3506008	Ottawa	1	505	5050007.03	385	388	392	395	3729	3728	3726	3725
35060904	35	Ontario	3506	3506008	Ottawa	1	505	5050007.03	445	442	440	437	3729	3728	3726	3725
35060905	35	Ontario	3506	3506008	Ottawa	1	505	5050007.03	605	601	596	592	3729	3728	3726	3725
35060906	35	Ontario	3506	3506008	Ottawa	1	505	5050007.03	376	382	387	393	3729	3728	3726	3725
35060907	35	Ontario	3506	3506008	Ottawa	1	505	5050007.03	393	396	400	403	3729	3728	3726	3725
35060908	35	Ontario	3506	3506008	Ottawa	1	505	5050007.03	368	370	371	373	3729	3728	3726	3725
35060909	35	Ontario	3506	3506008	Ottawa	1	505	5050007.01	362	360	359	357	2277	2323	2370	2416
35060910	35	Ontario	3506	3506008	Ottawa	1	505	5050007.01	666	671	675	680	2277	2323	2370	2416
35060911	35	Ontario	3506	3506008	Ottawa	1	505	5050007.01	1249	1292	1336	1379	2277	2323	2370	2416
35060912	35	Ontario	3506	3506008	Ottawa	1	505	5050009.00	432	432	433	433	3279	3288	3296	3305
35060913	35	Ontario	3506	3506008	Ottawa	1	505	5050009.00	423	422	422	421	3279	3288	3296	3305
35060914	35	Ontario	3506	3506008	Ottawa	1	505	5050009.00	430	434	437	441	3279	3288	3296	3305
35060915	35	Ontario	3506	3506008	Ottawa	1	505	5050009.00	505	500	496	491	3279	3288	3296	3305
35060916	35	Ontario	3506	3506008	Ottawa	1	505	5050009.00	440	438	437	435	3279	3288	3296	3305
35060917	35	Ontario	3506	3506008	Ottawa	1	505	5050009.00	398	399	400	401	3279	3288	3296	3305
35060918	35	Ontario	3506	3506008	Ottawa	1	505	5050009.00	653	662	672	681	3279	3288	3296	3305
35060921	35	Ontario	3506	3506008	Ottawa	1	505	5050011.01	374	374	375	375	7131	7315	7498	7682
35060922	35	Ontario	3506	3506008	Ottawa	1	505	5050011.01	1779	1798	1816	1835	7131	7315	7498	7682
35060923	35	Ontario	3506	3506008	Ottawa	1	505	5050011.01	342	337	331	326	7131	7315	7498	7682
35060924	35	Ontario	3506	3506008	Ottawa	1	505	5050011.01	273	283	293	303	7131	7315	7498	7682
35060925	35	Ontario	3506	3506008	Ottawa	1	505	5050010.00	759	756	754	751	3888	3910	3931	3953
35060926	35	Ontario	3506	3506008	Ottawa	1	505	5050010.00	488	484	481	477	3888	3910	3931	3953
35060929	35	Ontario	3506	3506008	Ottawa	1	505	5050010.00	404	406	409	411	3888	3910	3931	3953
35060930	35	Ontario	3506	3506008	Ottawa	1	505	5050008.00	457	454	450	447	4665	4708	4750	4793
35060931	35	Ontario	3506	3506008	Ottawa	1	505	5050008.00	391	398	406	413	4665	4708	4750	4793
35060934	35	Ontario	3506	3506008	Ottawa	1	505	5050008.00	1594	1629	1663	1698	4665	4708	4750	4793
35060935	35	Ontario	3506	3506008	Ottawa	1	505	5050008.00	509	506	504	501	4665	4708	4750	4793
35060936	35	Ontario	3506	3506008	Ottawa	1	505	5050008.00	544	544	545	545	4665	4708	4750	4793
35060937	35	Ontario	3506	3506008	Ottawa	1	505	5050008.00	506	506	507	507	4665	4708	4750	4793
35060938	35	Ontario	3506	3506008	Ottawa	1	505	5050001.08	1900	1887	1875	1862	4602	4572	4541	4511
35060939	35	Ontario	3506	3506008	Ottawa	1	505	5050001.08	920	913	905	898	4602	4572	4541	4511
35060940	35	Ontario	3506	3506008	Ottawa	1	505	5050001.08	285	283	281	279	4602	4572	4541	4511
35060941	35	Ontario	3506	3506008	Ottawa	1	505	5050001.07	641	641	641	641	4169	4146	4122	4099
35060942	35	Ontario	3506	3506008	Ottawa	1	505	5050001.08	866	866	865	865	4602	4572	4541	4511
35060944	35	Ontario	3506	3506008	Ottawa	1	505	5050001.06	666	665	663	662	6105	6100	6094	6089
35060945	35	Ontario	3506	3506008	Ottawa	1	505	5050001.06	451	451	452	452	6105	6100	6094	6089
35060953	35	Ontario	3506	3506008	Ottawa	1	505	5050001.07	701	699	698	696	4169	4146	4122	4099
35060954	35	Ontario	3506	3506008	Ottawa	1	505	5050001.07	379	376	374	371	4169	4146	4122	4099
35060955	35	Ontario	3506	3506008	Ottawa	1	505	5050001.07	1467	1449	1432	1414	4169	4146	4122	4099
35060956	35	Ontario	3506	3506008	Ottawa	1	505	5050001.08	631	623	615	607	4602	4572	4541	4511
35060957	35	Ontario	3506	3506008	Ottawa	1	505	5050011.01	1202	1234	1265	1297	7131	7315	7498	7682
35060961	35	Ontario	3506	3506008	Ottawa	1	505	5050011.01	899	993	1087	1181	7131	7315	7498	7682
35060968	35	Ontario	3506	3506008	Ottawa	1	505	5050011.04	630	639	649	658	4545	4483	4420	4358
35060970	35	Ontario	3506	3506008	Ottawa	1	505	5050011.04	1484	1500	1516	1532	4545	4483	4420	4358
35060972	35	Ontario	3506	3506008	Ottawa	1	505	5050011.03	3143	3222	3301	3380	4092	4176	4259	4343
35060973	35	Ontario	3506	3506008	Ottawa	1	505	5050011.03	949	954	958	963	4092	4176	4259	4343
35060974	35	Ontario	3506	3506008	Ottawa	1	505	5050013.00	467	472	477	482	5107	5292	5478	5663
35060975	35	Ontario	3506	3506008	Ottawa	1	505	5050013.00	1029	1156	1282	1409	5107	5292	5478	5663
35060976	35	Ontario	3506	3506008	Ottawa	1	505	5050013.00	558	549	540	531	5107	5292	5478	5663
35060977	35	Ontario	3506	3506008	Ottawa	1	505	5050013.00	506	522	539	555	5107	5292	5478	5663
35060978	35	Ontario	3506	3506008	Ottawa	1	505	5050013.00	714	733	753	772	5107	5292	5478	5663
35060979	35	Ontario	3506	3506008	Ottawa	1	505	5050013.00	604	621	637	654	5107	5292	5478	5663
35060984	35	Ontario	3506	3506008	Ottawa	1	505	5050012.00	504	503	503	502	4376	4384	4393	4401
35060985	35	Ontario	3506	3506008	Ottawa	1	505	5050012.00	459	459	459	459	4376	4384	4393	4401
35060986	35	Ontario	3506	3506008	Ottawa	1	505	5050012.00	500	501	503	504	4376	4384	4393	4401
35060987	35	Ontario	3506	3506008	Ottawa	1	505	5050012.00	491	491	491	491	4376	4384	4393	4401
35060988	35	Ontario	3506	3506008	Ottawa	1	505	5050012.00	691	686	682	677	4376	4384	4393	4401
35060989	35	Ontario	3506	3506008	Ottawa	1	505	5050012.00	565	576	586	597	4376	4384	4393	4401
35060990	35	Ontario	3506	3506008	Ottawa	1	505	5050012.00	471	470	469	468	4376	4384	4393	4401
35060991	35	Ontario	3506	3506008	Ottawa	1	505	5050011.01	604	606	607	609	7131	7315	7498	7682
35061001	35	Ontario	3506	3506008	Ottawa	1	505	5050122.03	829	833	836	840	4875	4939	5004	5068
35061018	35	Ontario	3506	3506008	Ottawa	1	505	5050101.00	493	497	501	505	3029	3057	3086	3114
35061019	35	Ontario	3506	3506008	Ottawa	1	505	5050104.00	416	411	407	402	3068	3140	3211	3283
35061020	35	Ontario	3506	3506008	Ottawa	1	505	5050052.00	889	882	874	867	4741	4825	4910	4994
35061026	35	Ontario	3506	3506008	Ottawa	1	505	5050052.00	393	412	430	449	4741	4825	4910	4994
35061027	35	Ontario	3506	3506008	Ottawa	1	505	5050052.00	274	283	292	301	4741	4825	4910	4994
35061030	35	Ontario	3506	3506008	Ottawa	1	505	5050013.00	525	531	538	544	5107	5292	5478	5663
35061031	35	Ontario	3506	3506008	Ottawa	1	505	5050013.00	703	708	712	717	5107	5292	5478	5663
35061033	35	Ontario	3506	3506008	Ottawa	1	505	5050006.00	513	507	502	496	4080	4064	4047	4031
35061034	35	Ontario	3506	3506008	Ottawa	1	505	5050006.00	473	474	476	477	4080	4064	4047	4031
35061035	35	Ontario	3506	3506008	Ottawa	1	505	5050006.00	436	432	429	425	4080	4064	4047	4031
35061036	35	Ontario	3506	3506008	Ottawa	1	505	5050006.00	623	613	602	592	4080	4064	4047	4031
35061039	35	Ontario	3506	3506008	Ottawa	1	505	5050005.00	636	639	641	644	6011	6147	6282	6418
35061041	35	Ontario	3506	3506008	Ottawa	1	505	5050004.00	589	592	594	597	3889	3953	4018	4082
35061042	35	Ontario	3506	3506008	Ottawa	1	505	5050004.00	622	640	658	676	3889	3953	4018	4082
35061043	35	Ontario	3506	3506008	Ottawa	1	505	5050004.00	509	526	543	560	3889	3953	4018	4082
35061044	35	Ontario	3506	3506008	Ottawa	1	505	5050004.00	429	427	424	422	3889	3953	4018	4082
35061045	35	Ontario	3506	3506008	Ottawa	1	505	5050004.00	478	486	495	503	3889	3953	4018	4082
35061046	35	Ontario	3506	3506008	Ottawa	1	505	5050004.00	529	546	562	579	3889	3953	4018	4082
35061047	35	Ontario	3506	3506008	Ottawa	1	505	5050004.00	732	737	741	746	3889	3953	4018	4082
35061051	35	Ontario	3506	3506008	Ottawa	1	505	5050006.00	512	518	525	531	4080	4064	4047	4031
35061053	35	Ontario	3506	3506008	Ottawa	1	505	5050006.00	567	569	571	573	4080	4064	4047	4031
35061054	35	Ontario	3506	3506008	Ottawa	1	505	5050007.03	423	425	427	429	3729	3728	3726	3725
35061055	35	Ontario	3506	3506008	Ottawa	1	505	5050007.03	735	724	713	702	3729	3728	3726	3725
35061056	35	Ontario	3506	3506008	Ottawa	1	505	5050001.01	710	710	709	709	8071	8159	8248	8336
35061057	35	Ontario	3506	3506008	Ottawa	1	505	5050001.01	204	213	223	232	8071	8159	8248	8336
35061067	35	Ontario	3506	3506008	Ottawa	1	505	5050020.01	556	576	597	617	5150	5293	5435	5578
35061069	35	Ontario	3506	3506008	Ottawa	1	505	5050021.00	348	346	343	341	6135	6193	6252	6310
35061070	35	Ontario	3506	3506008	Ottawa	1	505	5050021.00	593	600	607	614	6135	6193	6252	6310
35061071	35	Ontario	3506	3506008	Ottawa	1	505	5050021.00	560	567	573	580	6135	6193	6252	6310
35061072	35	Ontario	3506	3506008	Ottawa	1	505	5050021.00	467	472	476	481	6135	6193	6252	6310
35061073	35	Ontario	3506	3506008	Ottawa	1	505	5050021.00	573	579	586	592	6135	6193	6252	6310
35061074	35	Ontario	3506	3506008	Ottawa	1	505	5050022.00	465	471	477	483	5653	5743	5834	5924
35061075	35	Ontario	3506	3506008	Ottawa	1	505	5050022.00	442	453	464	475	5653	5743	5834	5924
35061076	35	Ontario	3506	3506008	Ottawa	1	505	5050022.00	478	482	485	489	5653	5743	5834	5924
35061077	35	Ontario	3506	3506008	Ottawa	1	505	5050022.00	547	548	549	550	5653	5743	5834	5924
35061078	35	Ontario	3506	3506008	Ottawa	1	505	5050022.00	628	637	645	654	5653	5743	5834	5924
35061079	35	Ontario	3506	3506008	Ottawa	1	505	5050022.00	505	517	528	540	5653	5743	5834	5924
35061080	35	Ontario	3506	3506008	Ottawa	1	505	5050022.00	500	481	463	444	5653	5743	5834	5924
35061081	35	Ontario	3506	3506008	Ottawa	1	505	5050022.00	772	820	867	915	5653	5743	5834	5924
35061082	35	Ontario	3506	3506008	Ottawa	1	505	5050022.00	488	491	495	498	5653	5743	5834	5924
35061083	35	Ontario	3506	3506008	Ottawa	1	505	5050021.00	605	610	616	621	6135	6193	6252	6310
35061084	35	Ontario	3506	3506008	Ottawa	1	505	5050021.00	510	517	523	530	6135	6193	6252	6310
35061085	35	Ontario	3506	3506008	Ottawa	1	505	5050021.00	407	419	432	444	6135	6193	6252	6310
35061086	35	Ontario	3506	3506008	Ottawa	1	505	5050022.00	827	844	860	877	5653	5743	5834	5924
35061087	35	Ontario	3506	3506008	Ottawa	1	505	5050021.00	565	566	567	568	6135	6193	6252	6310
35061089	35	Ontario	3506	3506008	Ottawa	1	505	5050044.00	665	664	662	661	2543	2538	2534	2529
35061090	35	Ontario	3506	3506008	Ottawa	1	505	5050025.00	586	598	609	621	5561	5608	5655	5702
35061091	35	Ontario	3506	3506008	Ottawa	1	505	5050025.00	455	449	443	437	5561	5608	5655	5702
35061092	35	Ontario	3506	3506008	Ottawa	1	505	5050025.00	538	539	540	541	5561	5608	5655	5702
35061094	35	Ontario	3506	3506008	Ottawa	1	505	5050023.01	653	655	658	660	5866	5961	6055	6150
35061097	35	Ontario	3506	3506008	Ottawa	1	505	5050132.00	429	425	420	416	6159	6232	6305	6378
35061098	35	Ontario	3506	3506008	Ottawa	1	505	5050132.00	875	876	878	879	6159	6232	6305	6378
35061100	35	Ontario	3506	3506008	Ottawa	1	505	5050132.00	445	450	454	459	6159	6232	6305	6378
35061101	35	Ontario	3506	3506008	Ottawa	1	505	5050132.00	352	355	359	362	6159	6232	6305	6378
35061102	35	Ontario	3506	3506008	Ottawa	1	505	5050131.02	445	447	450	452	4686	4729	4772	4815
35061103	35	Ontario	3506	3506008	Ottawa	1	505	5050132.00	328	334	339	345	6159	6232	6305	6378
35061104	35	Ontario	3506	3506008	Ottawa	1	505	5050132.00	1337	1344	1352	1359	6159	6232	6305	6378
35061105	35	Ontario	3506	3506008	Ottawa	1	505	5050131.01	719	735	751	767	5663	5808	5952	6097
35061106	35	Ontario	3506	3506008	Ottawa	1	505	5050131.02	503	507	510	514	4686	4729	4772	4815
35061107	35	Ontario	3506	3506008	Ottawa	1	505	5050131.01	525	525	525	525	5663	5808	5952	6097
35061108	35	Ontario	3506	3506008	Ottawa	1	505	5050131.01	376	424	471	519	5663	5808	5952	6097
35061113	35	Ontario	3506	3506008	Ottawa	1	505	5050171.03	851	842	832	823	5615	5610	5606	5601
35061114	35	Ontario	3506	3506008	Ottawa	1	505	5050171.03	448	449	450	451	5615	5610	5606	5601
35061115	35	Ontario	3506	3506008	Ottawa	1	505	5050171.03	445	450	456	461	5615	5610	5606	5601
35061116	35	Ontario	3506	3506008	Ottawa	1	505	5050171.03	294	294	294	294	5615	5610	5606	5601
35061117	35	Ontario	3506	3506008	Ottawa	1	505	5050171.03	623	620	618	615	5615	5610	5606	5601
35061118	35	Ontario	3506	3506008	Ottawa	1	505	5050171.03	565	562	558	555	5615	5610	5606	5601
35061119	35	Ontario	3506	3506008	Ottawa	1	505	5050171.03	889	911	932	954	5615	5610	5606	5601
35061120	35	Ontario	3506	3506008	Ottawa	1	505	5050171.03	342	332	323	313	5615	5610	5606	5601
35061121	35	Ontario	3506	3506008	Ottawa	1	505	5050171.03	295	297	298	300	5615	5610	5606	5601
35061122	35	Ontario	3506	3506008	Ottawa	1	505	5050171.06	644	642	641	639	6493	6727	6961	7195
35061123	35	Ontario	3506	3506008	Ottawa	1	505	5050171.06	646	648	649	651	6493	6727	6961	7195
35061124	35	Ontario	3506	3506008	Ottawa	1	505	5050171.06	867	865	864	862	6493	6727	6961	7195
35061125	35	Ontario	3506	3506008	Ottawa	1	505	5050200.02	297	306	315	324	6593	6701	6810	6918
35061126	35	Ontario	3506	3506008	Ottawa	1	505	5050200.02	382	390	397	405	6593	6701	6810	6918
35061127	35	Ontario	3506	3506008	Ottawa	1	505	5050200.02	783	806	829	852	6593	6701	6810	6918
35061128	35	Ontario	3506	3506008	Ottawa	1	505	5050200.02	462	466	469	473	6593	6701	6810	6918
35061129	35	Ontario	3506	3506008	Ottawa	1	505	5050200.02	403	401	400	398	6593	6701	6810	6918
35061130	35	Ontario	3506	3506008	Ottawa	1	505	5050200.02	606	615	625	634	6593	6701	6810	6918
35061131	35	Ontario	3506	3506008	Ottawa	1	505	5050200.01	777	782	788	793	2237	2270	2302	2335
35061132	35	Ontario	3506	3506008	Ottawa	1	505	5050200.02	467	469	472	474	6593	6701	6810	6918
35061133	35	Ontario	3506	3506008	Ottawa	1	505	5050200.01	810	826	842	858	2237	2270	2302	2335
35061134	35	Ontario	3506	3506008	Ottawa	1	505	5050200.01	650	661	673	684	2237	2270	2302	2335
35061135	35	Ontario	3506	3506008	Ottawa	1	505	5050151.09	669	676	683	690	5181	5217	5252	5288
35061136	35	Ontario	3506	3506008	Ottawa	1	505	5050151.09	412	404	395	387	5181	5217	5252	5288
35061137	35	Ontario	3506	3506008	Ottawa	1	505	5050151.09	451	452	452	453	5181	5217	5252	5288
35061138	35	Ontario	3506	3506008	Ottawa	1	505	5050151.09	369	365	362	358	5181	5217	5252	5288
35061140	35	Ontario	3506	3506008	Ottawa	1	505	5050151.09	1190	1221	1251	1282	5181	5217	5252	5288
35061141	35	Ontario	3506	3506008	Ottawa	1	505	5050151.09	760	772	783	795	5181	5217	5252	5288
35061142	35	Ontario	3506	3506008	Ottawa	1	505	5050200.02	314	317	320	323	6593	6701	6810	6918
35061143	35	Ontario	3506	3506008	Ottawa	1	505	5050151.03	656	738	819	901	5013	5193	5373	5553
35061144	35	Ontario	3506	3506008	Ottawa	1	505	5050151.03	409	409	410	410	5013	5193	5373	5553
35061145	35	Ontario	3506	3506008	Ottawa	1	505	5050151.03	366	369	373	376	5013	5193	5373	5553
35061146	35	Ontario	3506	3506008	Ottawa	1	505	5050151.03	426	430	433	437	5013	5193	5373	5553
35061147	35	Ontario	3506	3506008	Ottawa	1	505	5050151.03	1070	1135	1199	1264	5013	5193	5373	5553
35061148	35	Ontario	3506	3506008	Ottawa	1	505	5050151.03	1295	1321	1348	1374	5013	5193	5373	5553
35061149	35	Ontario	3506	3506008	Ottawa	1	505	5050151.03	790	791	791	792	5013	5193	5373	5553
35061150	35	Ontario	3506	3506008	Ottawa	1	505	5050140.04	746	743	739	736	5130	5086	5043	4999
35061151	35	Ontario	3506	3506008	Ottawa	1	505	5050140.04	549	543	536	530	5130	5086	5043	4999
35061152	35	Ontario	3506	3506008	Ottawa	1	505	5050140.04	335	321	308	294	5130	5086	5043	4999
35061153	35	Ontario	3506	3506008	Ottawa	1	505	5050140.04	316	324	333	341	5130	5086	5043	4999
35061154	35	Ontario	3506	3506008	Ottawa	1	505	5050140.04	513	507	500	494	5130	5086	5043	4999
35061155	35	Ontario	3506	3506008	Ottawa	1	505	5050140.04	441	445	450	454	5130	5086	5043	4999
35061156	35	Ontario	3506	3506008	Ottawa	1	505	5050140.04	379	376	373	370	5130	5086	5043	4999
35061157	35	Ontario	3506	3506008	Ottawa	1	505	5050140.04	432	426	420	414	5130	5086	5043	4999
35061158	35	Ontario	3506	3506008	Ottawa	1	505	5050140.07	521	521	522	522	4431	4408	4386	4363
35061159	35	Ontario	3506	3506008	Ottawa	1	505	5050140.07	711	716	722	727	4431	4408	4386	4363
35061160	35	Ontario	3506	3506008	Ottawa	1	505	5050301.00	724	737	749	762	4454	4494	4535	4575
35061161	35	Ontario	3506	3506008	Ottawa	1	505	5050301.00	648	647	647	646	4454	4494	4535	4575
35061171	35	Ontario	3506	3506008	Ottawa	1	505	5050030.00	405	401	396	392	6377	6395	6412	6430
35061174	35	Ontario	3506	3506008	Ottawa	1	505	5050031.00	368	372	375	379	5390	5431	5472	5513
35061175	35	Ontario	3506	3506008	Ottawa	1	505	5050031.00	475	485	494	504	5390	5431	5472	5513
35061178	35	Ontario	3506	3506008	Ottawa	1	505	5050025.00	582	589	597	604	5561	5608	5655	5702
35061179	35	Ontario	3506	3506008	Ottawa	1	505	5050031.00	565	576	587	598	5390	5431	5472	5513
35061180	35	Ontario	3506	3506008	Ottawa	1	505	5050031.00	531	530	529	528	5390	5431	5472	5513
35061181	35	Ontario	3506	3506008	Ottawa	1	505	5050031.00	531	529	526	524	5390	5431	5472	5513
35061182	35	Ontario	3506	3506008	Ottawa	1	505	5050032.01	589	586	582	579	3571	3584	3596	3609
35061183	35	Ontario	3506	3506008	Ottawa	1	505	5050032.01	518	519	519	520	3571	3584	3596	3609
35061184	35	Ontario	3506	3506008	Ottawa	1	505	5050032.01	506	503	499	496	3571	3584	3596	3609
35061185	35	Ontario	3506	3506008	Ottawa	1	505	5050032.02	551	548	546	543	6017	6019	6020	6022
35061186	35	Ontario	3506	3506008	Ottawa	1	505	5050032.02	505	503	500	498	6017	6019	6020	6022
35061188	35	Ontario	3506	3506008	Ottawa	1	505	5050032.02	527	505	484	462	6017	6019	6020	6022
35061189	35	Ontario	3506	3506008	Ottawa	1	505	5050031.00	760	767	774	781	5390	5431	5472	5513
35061190	35	Ontario	3506	3506008	Ottawa	1	505	5050031.00	1607	1617	1628	1638	5390	5431	5472	5513
35061191	35	Ontario	3506	3506008	Ottawa	1	505	5050031.00	552	555	559	562	5390	5431	5472	5513
35061192	35	Ontario	3506	3506008	Ottawa	1	505	5050025.00	733	747	762	776	5561	5608	5655	5702
35061193	35	Ontario	3506	3506008	Ottawa	1	505	5050028.00	618	626	634	642	6684	6720	6755	6791
35061194	35	Ontario	3506	3506008	Ottawa	1	505	5050028.00	432	445	457	470	6684	6720	6755	6791
35061195	35	Ontario	3506	3506008	Ottawa	1	505	5050028.00	484	480	475	471	6684	6720	6755	6791
35061196	35	Ontario	3506	3506008	Ottawa	1	505	5050030.00	483	489	494	500	6377	6395	6412	6430
35061197	35	Ontario	3506	3506008	Ottawa	1	505	5050030.00	804	810	817	823	6377	6395	6412	6430
35061198	35	Ontario	3506	3506008	Ottawa	1	505	5050028.00	434	433	432	431	6684	6720	6755	6791
35061201	35	Ontario	3506	3506008	Ottawa	1	505	5050028.00	1073	1066	1060	1053	6684	6720	6755	6791
35061202	35	Ontario	3506	3506008	Ottawa	1	505	5050028.00	258	259	260	261	6684	6720	6755	6791
35061203	35	Ontario	3506	3506008	Ottawa	1	505	5050028.00	598	591	585	578	6684	6720	6755	6791
35061204	35	Ontario	3506	3506008	Ottawa	1	505	5050028.00	1184	1192	1201	1209	6684	6720	6755	6791
35061208	35	Ontario	3506	3506008	Ottawa	1	505	5050137.04	554	555	557	558	1942	1970	1999	2027
35061209	35	Ontario	3506	3506008	Ottawa	1	505	5050137.04	412	416	421	425	1942	1970	1999	2027
35061210	35	Ontario	3506	3506008	Ottawa	1	505	5050137.04	437	434	430	427	1942	1970	1999	2027
35061213	35	Ontario	3506	3506008	Ottawa	1	505	5050135.01	553	551	550	548	6593	6677	6762	6846
35061214	35	Ontario	3506	3506008	Ottawa	1	505	5050135.01	562	563	565	566	6593	6677	6762	6846
35061215	35	Ontario	3506	3506008	Ottawa	1	505	5050135.01	294	291	287	284	6593	6677	6762	6846
35061222	35	Ontario	3506	3506008	Ottawa	1	505	5050050.00	1080	1003	925	848	1080	1003	925	848
35061225	35	Ontario	3506	3506008	Ottawa	1	505	5050051.00	516	528	541	553	4533	4683	4832	4982
35061227	35	Ontario	3506	3506008	Ottawa	1	505	5050120.02	368	371	375	378	3943	3954	3964	3975
35061228	35	Ontario	3506	3506008	Ottawa	1	505	5050120.02	466	462	459	455	3943	3954	3964	3975
35061229	35	Ontario	3506	3506008	Ottawa	1	505	5050125.01	564	565	565	566	4799	4800	4801	4802
35061230	35	Ontario	3506	3506008	Ottawa	1	505	5050125.01	416	415	413	412	4799	4800	4801	4802
35061231	35	Ontario	3506	3506008	Ottawa	1	505	5050125.02	847	886	925	964	3369	3369	3370	3370
35061232	35	Ontario	3506	3506008	Ottawa	1	505	5050125.02	524	522	521	519	3369	3369	3370	3370
35061233	35	Ontario	3506	3506008	Ottawa	1	505	5050125.02	364	361	357	354	3369	3369	3370	3370
35061234	35	Ontario	3506	3506008	Ottawa	1	505	5050125.02	396	395	393	392	3369	3369	3370	3370
35061235	35	Ontario	3506	3506008	Ottawa	1	505	5050125.02	650	610	569	529	3369	3369	3370	3370
35061236	35	Ontario	3506	3506008	Ottawa	1	505	5050125.01	1075	1091	1108	1124	4799	4800	4801	4802
35061237	35	Ontario	3506	3506008	Ottawa	1	505	5050125.01	257	252	248	243	4799	4800	4801	4802
35061238	35	Ontario	3506	3506008	Ottawa	1	505	5050125.01	449	442	436	429	4799	4800	4801	4802
35061239	35	Ontario	3506	3506008	Ottawa	1	505	5050125.01	530	534	539	543	4799	4800	4801	4802
35061240	35	Ontario	3506	3506008	Ottawa	1	505	5050125.01	883	874	865	856	4799	4800	4801	4802
35061241	35	Ontario	3506	3506008	Ottawa	1	505	5050125.01	236	236	236	236	4799	4800	4801	4802
35061242	35	Ontario	3506	3506008	Ottawa	1	505	5050125.01	390	391	391	392	4799	4800	4801	4802
35061243	35	Ontario	3506	3506008	Ottawa	1	505	5050125.02	587	596	604	613	3369	3369	3370	3370
35061247	35	Ontario	3506	3506008	Ottawa	1	505	5050001.07	982	980	978	976	4169	4146	4122	4099
35061248	35	Ontario	3506	3506008	Ottawa	1	505	5050002.02	978	986	993	1001	3465	3460	3455	3450
35061249	35	Ontario	3506	3506008	Ottawa	1	505	5050002.05	1098	1103	1109	1114	5132	5147	5163	5178
35061250	35	Ontario	3506	3506008	Ottawa	1	505	5050007.02	1227	1096	964	833	4677	4673	4668	4664
35061251	35	Ontario	3506	3506008	Ottawa	1	505	5050008.00	665	670	676	681	4665	4708	4750	4793
35061252	35	Ontario	3506	3506008	Ottawa	1	505	5050020.01	1503	1553	1603	1653	5150	5293	5435	5578
35061253	35	Ontario	3506	3506008	Ottawa	1	505	5050023.01	1004	1021	1039	1056	5866	5961	6055	6150
35061254	35	Ontario	3506	3506008	Ottawa	1	505	5050027.00	980	990	1001	1011	3864	3872	3880	3888
35061256	35	Ontario	3506	3506008	Ottawa	1	505	5050030.00	756	760	765	769	6377	6395	6412	6430
35061257	35	Ontario	3506	3506008	Ottawa	1	505	5050032.02	1419	1457	1496	1534	6017	6019	6020	6022
35061261	35	Ontario	3506	3506008	Ottawa	1	505	5050058.00	944	947	951	954	3557	3546	3534	3523
35061263	35	Ontario	3506	3506008	Ottawa	1	505	5050103.00	830	853	877	900	4559	4598	4638	4677
35061264	35	Ontario	3506	3506008	Ottawa	1	505	5050123.02	1183	1180	1178	1175	8757	8794	8832	8869
35061266	35	Ontario	3506	3506008	Ottawa	1	505	5050124.03	1336	1330	1324	1318	4829	4816	4804	4791
35061267	35	Ontario	3506	3506008	Ottawa	1	505	5050136.02	495	494	492	491	4775	4787	4798	4810
35061268	35	Ontario	3506	3506008	Ottawa	1	505	5050137.02	1364	1356	1347	1339	3088	3080	3072	3064
35061269	35	Ontario	3506	3506008	Ottawa	1	505	5050137.05	1129	1126	1124	1121	7189	7133	7078	7022
35061270	35	Ontario	3506	3506008	Ottawa	1	505	5050140.07	1101	1094	1086	1079	4431	4408	4386	4363
35061271	35	Ontario	3506	3506008	Ottawa	1	505	5050160.05	1091	1111	1132	1152	3164	3152	3139	3127
35061272	35	Ontario	3506	3506008	Ottawa	1	505	5050161.03	1165	1147	1130	1112	4916	4872	4828	4784
35061273	35	Ontario	3506	3506008	Ottawa	1	505	5050170.05	1190	1180	1170	1160	3479	3452	3425	3398
35061279	35	Ontario	3506	3506008	Ottawa	1	505	5050032.01	1511	1531	1552	1572	3571	3584	3596	3609
35061280	35	Ontario	3506	3506008	Ottawa	1	505	5050024.00	1006	997	989	980	3196	3196	3197	3197
35061281	35	Ontario	3506	3506008	Ottawa	1	505	5050029.00	1209	1211	1212	1214	4964	4997	5029	5062
35061282	35	Ontario	3506	3506008	Ottawa	1	505	5050001.01	1760	1783	1806	1829	8071	8159	8248	8336
35061284	35	Ontario	3506	3506008	Ottawa	1	505	5050005.00	1204	1209	1213	1218	6011	6147	6282	6418
35061285	35	Ontario	3506	3506008	Ottawa	1	505	5050025.00	856	872	889	905	5561	5608	5655	5702
35061286	35	Ontario	3506	3506008	Ottawa	1	505	5050125.05	1127	1126	1126	1125	5236	5244	5251	5259
35061287	35	Ontario	3506	3506008	Ottawa	1	505	5050026.00	1056	1066	1077	1087	5402	5437	5472	5507
35061288	35	Ontario	3506	3506008	Ottawa	1	505	5050135.02	520	516	513	509	4756	4741	4725	4710
35061289	35	Ontario	3506	3506008	Ottawa	1	505	5050029.00	606	599	592	585	4964	4997	5029	5062
35061290	35	Ontario	3506	3506008	Ottawa	1	505	5050160.04	476	477	478	479	6231	6223	6216	6208
35061291	35	Ontario	3506	3506008	Ottawa	1	505	5050011.01	512	510	507	505	7131	7315	7498	7682
35061292	35	Ontario	3506	3506008	Ottawa	1	505	5050011.01	557	576	596	615	7131	7315	7498	7682
35061293	35	Ontario	3506	3506008	Ottawa	1	505	5050011.01	589	605	620	636	7131	7315	7498	7682
35061294	35	Ontario	3506	3506008	Ottawa	1	505	5050135.01	539	553	567	581	6593	6677	6762	6846
35061295	35	Ontario	3506	3506008	Ottawa	1	505	5050010.00	421	418	416	413	3888	3910	3931	3953
35061296	35	Ontario	3506	3506008	Ottawa	1	505	5050170.13	796	786	777	767	5176	5178	5179	5181
35061297	35	Ontario	3506	3506008	Ottawa	1	505	5050170.13	457	464	470	477	5176	5178	5179	5181
35061298	35	Ontario	3506	3506008	Ottawa	1	505	5050170.01	791	796	800	805	4272	4338	4405	4471
35061299	35	Ontario	3506	3506008	Ottawa	1	505	5050170.01	1108	1178	1249	1319	4272	4338	4405	4471
35061300	35	Ontario	3506	3506008	Ottawa	1	505	5050023.01	339	358	378	397	5866	5961	6055	6150
35061301	35	Ontario	3506	3506008	Ottawa	1	505	5050023.01	581	607	632	658	5866	5961	6055	6150
35061302	35	Ontario	3506	3506008	Ottawa	1	505	5050137.05	264	260	255	251	7189	7133	7078	7022
35061303	35	Ontario	3506	3506008	Ottawa	1	505	5050137.05	807	807	808	808	7189	7133	7078	7022
35061304	35	Ontario	3506	3506008	Ottawa	1	505	5050151.04	818	829	841	852	6119	6113	6107	6101
35061305	35	Ontario	3506	3506008	Ottawa	1	505	5050151.04	363	358	353	348	6119	6113	6107	6101
35061306	35	Ontario	3506	3506008	Ottawa	1	505	5050151.04	302	301	300	299	6119	6113	6107	6101
35061307	35	Ontario	3506	3506008	Ottawa	1	505	5050122.03	496	490	485	479	4875	4939	5004	5068
35061308	35	Ontario	3506	3506008	Ottawa	1	505	5050122.03	1338	1417	1496	1575	4875	4939	5004	5068
35061309	35	Ontario	3506	3506008	Ottawa	1	505	5050170.08	428	425	421	418	2624	2595	2567	2538
35061310	35	Ontario	3506	3506008	Ottawa	1	505	5050170.08	729	722	716	709	2624	2595	2567	2538
35061311	35	Ontario	3506	3506008	Ottawa	1	505	5050170.12	1259	1249	1238	1228	4813	4807	4802	4796
35061312	35	Ontario	3506	3506008	Ottawa	1	505	5050170.12	564	566	569	571	4813	4807	4802	4796
35061313	35	Ontario	3506	3506008	Ottawa	1	505	5050170.12	423	416	408	401	4813	4807	4802	4796
35061314	35	Ontario	3506	3506008	Ottawa	1	505	5050170.12	624	622	621	619	4813	4807	4802	4796
35061315	35	Ontario	3506	3506008	Ottawa	1	505	5050123.02	756	751	747	742	8757	8794	8832	8869
35061316	35	Ontario	3506	3506008	Ottawa	1	505	5050123.02	360	353	345	338	8757	8794	8832	8869
35061317	35	Ontario	3506	3506008	Ottawa	1	505	5050123.02	464	462	461	459	8757	8794	8832	8869
35061318	35	Ontario	3506	3506008	Ottawa	1	505	5050123.02	198	195	193	190	8757	8794	8832	8869
35061319	35	Ontario	3506	3506008	Ottawa	1	505	5050001.01	701	712	722	733	8071	8159	8248	8336
35061320	35	Ontario	3506	3506008	Ottawa	1	505	5050001.01	680	695	709	724	8071	8159	8248	8336
35061321	35	Ontario	3506	3506008	Ottawa	1	505	5050010.00	296	303	309	316	3888	3910	3931	3953
35061322	35	Ontario	3506	3506008	Ottawa	1	505	5050010.00	1520	1542	1563	1585	3888	3910	3931	3953
35061323	35	Ontario	3506	3506008	Ottawa	1	505	5050135.02	689	681	672	664	4756	4741	4725	4710
35061325	35	Ontario	3506	3506008	Ottawa	1	505	5050125.06	2179	2713	3248	3782	11012	11715	12419	13122
35061326	35	Ontario	3506	3506008	Ottawa	1	505	5050125.06	452	446	441	435	11012	11715	12419	13122
35061327	35	Ontario	3506	3506008	Ottawa	1	505	5050125.06	395	389	384	378	11012	11715	12419	13122
35061328	35	Ontario	3506	3506008	Ottawa	1	505	5050125.06	539	534	530	525	11012	11715	12419	13122
35061329	35	Ontario	3506	3506008	Ottawa	1	505	5050125.06	504	500	495	491	11012	11715	12419	13122
35061331	35	Ontario	3506	3506008	Ottawa	1	505	5050125.06	380	374	369	363	11012	11715	12419	13122
35061332	35	Ontario	3506	3506008	Ottawa	1	505	5050125.06	472	473	475	476	11012	11715	12419	13122
35061333	35	Ontario	3506	3506008	Ottawa	1	505	5050125.06	772	808	844	880	11012	11715	12419	13122
35061334	35	Ontario	3506	3506008	Ottawa	1	505	5050121.02	316	318	321	323	3007	3052	3098	3143
35061335	35	Ontario	3506	3506008	Ottawa	1	505	5050121.02	400	405	409	414	3007	3052	3098	3143
35061336	35	Ontario	3506	3506008	Ottawa	1	505	5050121.02	669	680	691	702	3007	3052	3098	3143
35061337	35	Ontario	3506	3506008	Ottawa	1	505	5050121.02	1009	1022	1034	1047	3007	3052	3098	3143
35061338	35	Ontario	3506	3506008	Ottawa	1	505	5050121.02	613	628	642	657	3007	3052	3098	3143
35061339	35	Ontario	3506	3506008	Ottawa	1	505	5050062.02	194	279	364	450	1896	2106	2317	2527
35061340	35	Ontario	3506	3506008	Ottawa	1	505	5050062.02	1001	1006	1011	1016	1896	2106	2317	2527
35061341	35	Ontario	3506	3506008	Ottawa	1	505	5050062.02	658	734	811	888	1896	2106	2317	2527
35061342	35	Ontario	3506	3506008	Ottawa	1	505	5050062.02	43	87	130	173	1896	2106	2317	2527
35061343	35	Ontario	3506	3506008	Ottawa	1	505	5050057.00	468	471	473	476	1878	1939	2000	2061
35061344	35	Ontario	3506	3506008	Ottawa	1	505	5050057.00	245	236	226	217	1878	1939	2000	2061
35061345	35	Ontario	3506	3506008	Ottawa	1	505	5050057.00	382	418	455	491	1878	1939	2000	2061
35061346	35	Ontario	3506	3506008	Ottawa	1	505	5050057.00	503	511	519	527	1878	1939	2000	2061
35061347	35	Ontario	3506	3506008	Ottawa	1	505	5050057.00	280	303	327	350	1878	1939	2000	2061
35061348	35	Ontario	3506	3506008	Ottawa	1	505	5050122.02	357	354	352	349	6501	6539	6576	6614
35061349	35	Ontario	3506	3506008	Ottawa	1	505	5050122.02	350	349	349	348	6501	6539	6576	6614
35061350	35	Ontario	3506	3506008	Ottawa	1	505	5050122.02	562	563	563	564	6501	6539	6576	6614
35061351	35	Ontario	3506	3506008	Ottawa	1	505	5050122.02	621	621	622	622	6501	6539	6576	6614
35061352	35	Ontario	3506	3506008	Ottawa	1	505	5050122.02	415	415	416	416	6501	6539	6576	6614
35061354	35	Ontario	3506	3506008	Ottawa	1	505	5050122.02	428	430	432	434	6501	6539	6576	6614
35061355	35	Ontario	3506	3506008	Ottawa	1	505	5050122.02	349	353	356	360	6501	6539	6576	6614
35061356	35	Ontario	3506	3506008	Ottawa	1	505	5050122.02	509	514	518	523	6501	6539	6576	6614
35061357	35	Ontario	3506	3506008	Ottawa	1	505	5050122.02	616	622	628	634	6501	6539	6576	6614
35061358	35	Ontario	3506	3506008	Ottawa	1	505	5050122.02	821	822	823	824	6501	6539	6576	6614
35061361	35	Ontario	3506	3506008	Ottawa	1	505	5050122.01	372	381	390	399	3806	3891	3976	4061
35061362	35	Ontario	3506	3506008	Ottawa	1	505	5050122.01	1718	1790	1862	1934	3806	3891	3976	4061
35061363	35	Ontario	3506	3506008	Ottawa	1	505	5050122.01	241	241	242	242	3806	3891	3976	4061
35061364	35	Ontario	3506	3506008	Ottawa	1	505	5050122.01	385	384	384	383	3806	3891	3976	4061
35061365	35	Ontario	3506	3506008	Ottawa	1	505	5050122.01	352	352	353	353	3806	3891	3976	4061
35061366	35	Ontario	3506	3506008	Ottawa	1	505	5050122.01	738	742	746	750	3806	3891	3976	4061
35061367	35	Ontario	3506	3506008	Ottawa	1	505	5050302.00	519	521	522	524	6979	6984	6990	6995
35061368	35	Ontario	3506	3506008	Ottawa	1	505	5050302.00	371	375	380	384	6979	6984	6990	6995
35061369	35	Ontario	3506	3506008	Ottawa	1	505	5050302.00	650	646	642	638	6979	6984	6990	6995
35061370	35	Ontario	3506	3506008	Ottawa	1	505	5050302.00	368	360	353	345	6979	6984	6990	6995
35061371	35	Ontario	3506	3506008	Ottawa	1	505	5050302.00	1219	1233	1248	1262	6979	6984	6990	6995
35061372	35	Ontario	3506	3506008	Ottawa	1	505	5050302.00	396	391	387	382	6979	6984	6990	6995
35061373	35	Ontario	3506	3506008	Ottawa	1	505	5050302.00	455	461	466	472	6979	6984	6990	6995
35061374	35	Ontario	3506	3506008	Ottawa	1	505	5050302.00	606	606	605	605	6979	6984	6990	6995
35061375	35	Ontario	3506	3506008	Ottawa	1	505	5050302.00	583	583	584	584	6979	6984	6990	6995
35061376	35	Ontario	3506	3506008	Ottawa	1	505	5050160.09	538	539	539	540	3615	3652	3688	3725
35061377	35	Ontario	3506	3506008	Ottawa	1	505	5050160.09	496	519	542	565	3615	3652	3688	3725
35061378	35	Ontario	3506	3506008	Ottawa	1	505	5050160.09	922	952	982	1012	3615	3652	3688	3725
35061379	35	Ontario	3506	3506008	Ottawa	1	505	5050300.00	1035	1030	1024	1019	10312	10465	10617	10770
35061380	35	Ontario	3506	3506008	Ottawa	1	505	5050300.00	937	974	1010	1047	10312	10465	10617	10770
35061381	35	Ontario	3506	3506008	Ottawa	1	505	5050300.00	847	914	982	1049	10312	10465	10617	10770
35061382	35	Ontario	3506	3506008	Ottawa	1	505	5050300.00	661	657	653	649	10312	10465	10617	10770
35061383	35	Ontario	3506	3506008	Ottawa	1	505	5050160.09	633	629	624	620	3615	3652	3688	3725
35061384	35	Ontario	3506	3506008	Ottawa	1	505	5050160.09	509	492	476	459	3615	3652	3688	3725
35061385	35	Ontario	3506	3506008	Ottawa	1	505	5050160.09	516	521	525	530	3615	3652	3688	3725
35061386	35	Ontario	3506	3506008	Ottawa	1	505	5050141.14	666	660	655	649	2210	2206	2202	2198
35061387	35	Ontario	3506	3506008	Ottawa	1	505	5050138.00	3249	3299	3349	3399	7535	7577	7620	7662
35061388	35	Ontario	3506	3506008	Ottawa	1	505	5050138.00	2577	2578	2580	2581	7535	7577	7620	7662
35061389	35	Ontario	3506	3506008	Ottawa	1	505	5050138.00	1413	1403	1394	1384	7535	7577	7620	7662
35061390	35	Ontario	3506	3506008	Ottawa	1	505	5050138.00	295	296	298	299	7535	7577	7620	7662
35061391	35	Ontario	3506	3506008	Ottawa	1	505	5050140.01	6	7	8	9	6	7	8	9
35061392	35	Ontario	3506	3506008	Ottawa	1	505	5050141.05	2245	2403	2561	2719	8832	9174	9515	9857
35061393	35	Ontario	3506	3506008	Ottawa	1	505	5050141.05	329	331	332	334	8832	9174	9515	9857
35061394	35	Ontario	3506	3506008	Ottawa	1	505	5050141.05	514	503	491	480	8832	9174	9515	9857
35061395	35	Ontario	3506	3506008	Ottawa	1	505	5050141.05	490	486	481	477	8832	9174	9515	9857
35061396	35	Ontario	3506	3506008	Ottawa	1	505	5050141.05	423	417	411	405	8832	9174	9515	9857
35061397	35	Ontario	3506	3506008	Ottawa	1	505	5050141.05	1292	1359	1427	1494	8832	9174	9515	9857
35061398	35	Ontario	3506	3506008	Ottawa	1	505	5050141.05	436	479	521	564	8832	9174	9515	9857
35061399	35	Ontario	3506	3506008	Ottawa	1	505	5050141.05	248	245	243	240	8832	9174	9515	9857
35061400	35	Ontario	3506	3506008	Ottawa	1	505	5050141.05	534	534	535	535	8832	9174	9515	9857
35061401	35	Ontario	3506	3506008	Ottawa	1	505	5050141.05	484	478	471	465	8832	9174	9515	9857
35061402	35	Ontario	3506	3506008	Ottawa	1	505	5050141.05	1262	1367	1471	1575	8832	9174	9515	9857
35061403	35	Ontario	3506	3506008	Ottawa	1	505	5050141.10	758	759	759	760	5422	5422	5423	5423
35061404	35	Ontario	3506	3506008	Ottawa	1	505	5050141.10	728	720	713	705	5422	5422	5423	5423
35061406	35	Ontario	3506	3506008	Ottawa	1	505	5050141.11	784	779	775	770	5857	5863	5870	5876
35061410	35	Ontario	3506	3506008	Ottawa	1	505	5050141.10	651	652	654	655	5422	5422	5423	5423
35061411	35	Ontario	3506	3506008	Ottawa	1	505	5050141.08	1295	1292	1290	1287	8348	8322	8295	8269
35061412	35	Ontario	3506	3506008	Ottawa	1	505	5050141.08	535	529	523	517	8348	8322	8295	8269
35061413	35	Ontario	3506	3506008	Ottawa	1	505	5050141.08	450	452	455	457	8348	8322	8295	8269
35061414	35	Ontario	3506	3506008	Ottawa	1	505	5050141.08	661	657	652	648	8348	8322	8295	8269
35061415	35	Ontario	3506	3506008	Ottawa	1	505	5050141.08	601	598	595	592	8348	8322	8295	8269
35061416	35	Ontario	3506	3506008	Ottawa	1	505	5050141.08	524	524	523	523	8348	8322	8295	8269
35061417	35	Ontario	3506	3506008	Ottawa	1	505	5050141.08	480	482	483	485	8348	8322	8295	8269
35061418	35	Ontario	3506	3506008	Ottawa	1	505	5050141.08	610	603	595	588	8348	8322	8295	8269
35061419	35	Ontario	3506	3506008	Ottawa	1	505	5050141.08	573	577	580	584	8348	8322	8295	8269
35061420	35	Ontario	3506	3506008	Ottawa	1	505	5050141.08	449	447	446	444	8348	8322	8295	8269
35061421	35	Ontario	3506	3506008	Ottawa	1	505	5050141.10	503	499	495	491	5422	5422	5423	5423
35061422	35	Ontario	3506	3506008	Ottawa	1	505	5050141.10	579	575	571	567	5422	5422	5423	5423
35061423	35	Ontario	3506	3506008	Ottawa	1	505	5050141.10	504	506	509	511	5422	5422	5423	5423
35061424	35	Ontario	3506	3506008	Ottawa	1	505	5050141.10	534	526	519	511	5422	5422	5423	5423
35061426	35	Ontario	3506	3506008	Ottawa	1	505	5050141.08	573	540	507	474	8348	8322	8295	8269
35061427	35	Ontario	3506	3506008	Ottawa	1	505	5050141.08	511	509	506	504	8348	8322	8295	8269
35061428	35	Ontario	3506	3506008	Ottawa	1	505	5050141.08	367	364	361	358	8348	8322	8295	8269
35061432	35	Ontario	3506	3506008	Ottawa	1	505	5050126.04	3308	4286	5264	6242	6117	7120	8122	9125
35061442	35	Ontario	3506	3506008	Ottawa	1	505	5050126.04	571	588	606	623	6117	7120	8122	9125
35061443	35	Ontario	3506	3506008	Ottawa	1	505	5050191.01	1097	1105	1112	1120	4875	4926	4976	5027
35061444	35	Ontario	3506	3506008	Ottawa	1	505	5050190.02	1534	1552	1569	1587	7240	7336	7431	7527
35061445	35	Ontario	3506	3506008	Ottawa	1	505	5050190.02	356	349	343	336	7240	7336	7431	7527
35061446	35	Ontario	3506	3506008	Ottawa	1	505	5050191.01	1429	1453	1476	1500	4875	4926	4976	5027
35061447	35	Ontario	3506	3506008	Ottawa	1	505	5050190.02	1857	1898	1940	1981	7240	7336	7431	7527
35061448	35	Ontario	3506	3506008	Ottawa	1	505	5050190.02	1135	1180	1224	1269	7240	7336	7431	7527
35061449	35	Ontario	3506	3506008	Ottawa	1	505	5050190.02	342	340	339	337	7240	7336	7431	7527
35061450	35	Ontario	3506	3506008	Ottawa	1	505	5050190.02	624	634	643	653	7240	7336	7431	7527
35061451	35	Ontario	3506	3506008	Ottawa	1	505	5050190.02	459	452	446	439	7240	7336	7431	7527
35061452	35	Ontario	3506	3506008	Ottawa	1	505	5050190.02	358	361	363	366	7240	7336	7431	7527
35061453	35	Ontario	3506	3506008	Ottawa	1	505	5050190.02	574	569	565	560	7240	7336	7431	7527
35061454	35	Ontario	3506	3506008	Ottawa	1	505	5050190.01	841	849	858	866	6513	6532	6551	6570
35061455	35	Ontario	3506	3506008	Ottawa	1	505	5050190.01	432	433	435	436	6513	6532	6551	6570
35061456	35	Ontario	3506	3506008	Ottawa	1	505	5050190.01	431	431	431	431	6513	6532	6551	6570
35061457	35	Ontario	3506	3506008	Ottawa	1	505	5050190.01	433	439	444	450	6513	6532	6551	6570
35061458	35	Ontario	3506	3506008	Ottawa	1	505	5050190.01	613	615	616	618	6513	6532	6551	6570
35061459	35	Ontario	3506	3506008	Ottawa	1	505	5050190.01	657	657	657	657	6513	6532	6551	6570
35061460	35	Ontario	3506	3506008	Ottawa	1	505	5050190.01	604	609	613	618	6513	6532	6551	6570
35061461	35	Ontario	3506	3506008	Ottawa	1	505	5050190.01	454	452	451	449	6513	6532	6551	6570
35061462	35	Ontario	3506	3506008	Ottawa	1	505	5050190.01	619	622	626	629	6513	6532	6551	6570
35061463	35	Ontario	3506	3506008	Ottawa	1	505	5050191.02	569	567	566	564	4840	4857	4875	4892
35061464	35	Ontario	3506	3506008	Ottawa	1	505	5050191.02	376	379	381	384	4840	4857	4875	4892
35061465	35	Ontario	3506	3506008	Ottawa	1	505	5050191.02	330	329	328	327	4840	4857	4875	4892
35061466	35	Ontario	3506	3506008	Ottawa	1	505	5050191.02	461	457	454	450	4840	4857	4875	4892
35061467	35	Ontario	3506	3506008	Ottawa	1	505	5050191.02	378	369	361	352	4840	4857	4875	4892
35061468	35	Ontario	3506	3506008	Ottawa	1	505	5050191.02	443	470	496	523	4840	4857	4875	4892
35061469	35	Ontario	3506	3506008	Ottawa	1	505	5050191.02	410	413	417	420	4840	4857	4875	4892
35061470	35	Ontario	3506	3506008	Ottawa	1	505	5050191.02	425	424	424	423	4840	4857	4875	4892
35061471	35	Ontario	3506	3506008	Ottawa	1	505	5050191.02	484	490	495	501	4840	4857	4875	4892
35061472	35	Ontario	3506	3506008	Ottawa	1	505	5050191.02	385	385	384	384	4840	4857	4875	4892
35061473	35	Ontario	3506	3506008	Ottawa	1	505	5050191.02	578	574	569	565	4840	4857	4875	4892
35061474	35	Ontario	3506	3506008	Ottawa	1	505	5050191.01	750	747	745	742	4875	4926	4976	5027
35061475	35	Ontario	3506	3506008	Ottawa	1	505	5050191.01	873	889	906	922	4875	4926	4976	5027
35061476	35	Ontario	3506	3506008	Ottawa	1	505	5050191.01	726	732	737	743	4875	4926	4976	5027
35061477	35	Ontario	3506	3506008	Ottawa	1	505	5050190.01	442	433	423	414	6513	6532	6551	6570
35061478	35	Ontario	3506	3506008	Ottawa	1	505	5050190.01	541	544	546	549	6513	6532	6551	6570
35061479	35	Ontario	3506	3506008	Ottawa	1	505	5050190.01	446	448	451	453	6513	6532	6551	6570
35061480	35	Ontario	3506	3506008	Ottawa	1	505	5050126.04	461	462	464	465	6117	7120	8122	9125
35061481	35	Ontario	3506	3506008	Ottawa	1	505	5050126.04	583	586	588	591	6117	7120	8122	9125
35061482	35	Ontario	3506	3506008	Ottawa	1	505	5050126.04	594	595	595	596	6117	7120	8122	9125
35061483	35	Ontario	3506	3506008	Ottawa	1	505	5050126.04	600	603	605	608	6117	7120	8122	9125
35061484	35	Ontario	3506	3506008	Ottawa	1	505	5050126.03	9910	10955	11999	13044	9910	10955	11999	13044
35061486	35	Ontario	3506	3506008	Ottawa	1	505	5050141.08	720	749	778	807	8348	8322	8295	8269
35061487	35	Ontario	3506	3506008	Ottawa	1	505	5050002.04	906	899	892	885	1374	1367	1360	1353
35061488	35	Ontario	3506	3506008	Ottawa	1	505	5050002.04	468	468	468	468	1374	1367	1360	1353
35061493	35	Ontario	3506	3506008	Ottawa	1	505	5050141.11	2590	2602	2613	2625	5857	5863	5870	5876
35061494	35	Ontario	3506	3506008	Ottawa	1	505	5050141.05	573	572	571	570	8832	9174	9515	9857
35061495	35	Ontario	3506	3506008	Ottawa	1	505	5050141.11	677	675	672	670	5857	5863	5870	5876
35061496	35	Ontario	3506	3506008	Ottawa	1	505	5050300.00	2050	2061	2072	2083	10312	10465	10617	10770
35061497	35	Ontario	3506	3506008	Ottawa	1	505	5050300.00	519	522	525	528	10312	10465	10617	10770
35061498	35	Ontario	3506	3506008	Ottawa	1	505	5050300.00	605	622	638	655	10312	10465	10617	10770
35061499	35	Ontario	3506	3506008	Ottawa	1	505	5050300.00	491	496	500	505	10312	10465	10617	10770
35061500	35	Ontario	3506	3506008	Ottawa	1	505	5050300.00	608	613	617	622	10312	10465	10617	10770
35061501	35	Ontario	3506	3506008	Ottawa	1	505	5050300.00	557	558	559	560	10312	10465	10617	10770
35061502	35	Ontario	3506	3506008	Ottawa	1	505	5050300.00	802	819	837	854	10312	10465	10617	10770
35061503	35	Ontario	3506	3506008	Ottawa	1	505	5050300.00	658	675	691	708	10312	10465	10617	10770
35061504	35	Ontario	3506	3506008	Ottawa	1	505	5050300.00	540	524	509	493	10312	10465	10617	10770
35061505	35	Ontario	3506	3506008	Ottawa	1	505	5050302.00	442	439	437	434	6979	6984	6990	6995
35061506	35	Ontario	3506	3506008	Ottawa	1	505	5050302.00	503	497	490	484	6979	6984	6990	6995
35061507	35	Ontario	3506	3506008	Ottawa	1	505	5050302.00	439	441	444	446	6979	6984	6990	6995
35061508	35	Ontario	3506	3506008	Ottawa	1	505	5050302.00	429	431	432	434	6979	6984	6990	6995
35061509	35	Ontario	3506	3506008	Ottawa	1	505	5050014.00	263	268	273	278	1876	1880	1883	1887
35061510	35	Ontario	3506	3506008	Ottawa	1	505	5050014.00	660	577	495	412	1876	1880	1883	1887
35061511	35	Ontario	3506	3506008	Ottawa	1	505	5050014.00	328	321	313	306	1876	1880	1883	1887
35061512	35	Ontario	3506	3506008	Ottawa	1	505	5050014.00	625	714	802	891	1876	1880	1883	1887
35061514	35	Ontario	3506	3506008	Ottawa	1	505	5050015.00	1971	2137	2304	2470	5407	5623	5840	6056
35061518	35	Ontario	3506	3506008	Ottawa	1	505	5050015.00	392	405	417	430	5407	5623	5840	6056
35061519	35	Ontario	3506	3506008	Ottawa	1	505	5050015.00	568	572	577	581	5407	5623	5840	6056
35061520	35	Ontario	3506	3506008	Ottawa	1	505	5050001.05	1546	1551	1557	1562	5964	5943	5923	5902
35061521	35	Ontario	3506	3506008	Ottawa	1	505	5050001.05	432	429	427	424	5964	5943	5923	5902
35061522	35	Ontario	3506	3506008	Ottawa	1	505	5050001.05	1188	1177	1167	1156	5964	5943	5923	5902
35061523	35	Ontario	3506	3506008	Ottawa	1	505	5050001.05	288	281	273	266	5964	5943	5923	5902
35061524	35	Ontario	3506	3506008	Ottawa	1	505	5050001.05	1477	1469	1461	1453	5964	5943	5923	5902
35061525	35	Ontario	3506	3506008	Ottawa	1	505	5050001.05	536	536	535	535	5964	5943	5923	5902
35061526	35	Ontario	3506	3506008	Ottawa	1	505	5050001.05	497	500	503	506	5964	5943	5923	5902
35061530	35	Ontario	3506	3506008	Ottawa	1	505	5050003.00	1344	1363	1383	1402	4632	4647	4662	4677
35061531	35	Ontario	3506	3506008	Ottawa	1	505	5050003.00	939	939	940	940	4632	4647	4662	4677
35061533	35	Ontario	3506	3506008	Ottawa	1	505	5050123.01	741	672	602	533	5520	5568	5617	5665
35061534	35	Ontario	3506	3506008	Ottawa	1	505	5050123.01	1935	2038	2140	2243	5520	5568	5617	5665
35061535	35	Ontario	3506	3506008	Ottawa	1	505	5050123.01	536	545	555	564	5520	5568	5617	5665
35061536	35	Ontario	3506	3506008	Ottawa	1	505	5050123.01	936	948	961	973	5520	5568	5617	5665
35061537	35	Ontario	3506	3506008	Ottawa	1	505	5050123.01	239	238	236	235	5520	5568	5617	5665
35061538	35	Ontario	3506	3506008	Ottawa	1	505	5050123.01	590	589	589	588	5520	5568	5617	5665
35061539	35	Ontario	3506	3506008	Ottawa	1	505	5050123.01	541	538	534	531	5520	5568	5617	5665
35061540	35	Ontario	3506	3506008	Ottawa	1	505	5050151.05	795	788	780	773	3577	3553	3529	3505
35061541	35	Ontario	3506	3506008	Ottawa	1	505	5050151.05	735	731	728	724	3577	3553	3529	3505
35061542	35	Ontario	3506	3506008	Ottawa	1	505	5050151.04	1044	1036	1029	1021	6119	6113	6107	6101
35061543	35	Ontario	3506	3506008	Ottawa	1	505	5050151.04	660	657	653	650	6119	6113	6107	6101
35061544	35	Ontario	3506	3506008	Ottawa	1	505	5050160.07	1313	1303	1293	1283	6720	6678	6636	6594
35061545	35	Ontario	3506	3506008	Ottawa	1	505	5050160.07	446	450	453	457	6720	6678	6636	6594
35061546	35	Ontario	3506	3506008	Ottawa	1	505	5050161.06	1420	1423	1426	1429	7780	8218	8655	9093
35061547	35	Ontario	3506	3506008	Ottawa	1	505	5050161.06	1876	1963	2049	2136	7780	8218	8655	9093
35061548	35	Ontario	3506	3506008	Ottawa	1	505	5050023.02	1347	1355	1364	1372	3904	3921	3937	3954
35061549	35	Ontario	3506	3506008	Ottawa	1	505	5050023.02	637	642	646	651	3904	3921	3937	3954
35061550	35	Ontario	3506	3506008	Ottawa	1	505	5050023.02	532	575	619	662	3904	3921	3937	3954
35061551	35	Ontario	3506	3506008	Ottawa	1	505	5050023.02	681	664	646	629	3904	3921	3937	3954
35061552	35	Ontario	3506	3506008	Ottawa	1	505	5050023.02	706	684	663	641	3904	3921	3937	3954
35061553	35	Ontario	3506	3506008	Ottawa	1	505	5050124.03	1017	1019	1020	1022	4829	4816	4804	4791
35061554	35	Ontario	3506	3506008	Ottawa	1	505	5050124.03	660	659	657	656	4829	4816	4804	4791
35061555	35	Ontario	3506	3506008	Ottawa	1	505	5050125.06	1669	1622	1575	1528	11012	11715	12419	13122
35061556	35	Ontario	3506	3506008	Ottawa	1	505	5050125.06	3650	3855	4059	4264	11012	11715	12419	13122
35061557	35	Ontario	3506	3506008	Ottawa	1	505	5050141.09	466	463	461	458	6412	6401	6391	6380
35061558	35	Ontario	3506	3506008	Ottawa	1	505	5050141.09	1292	1285	1277	1270	6412	6401	6391	6380
35061559	35	Ontario	3506	3506008	Ottawa	1	505	5050141.09	491	488	486	483	6412	6401	6391	6380
35061560	35	Ontario	3506	3506008	Ottawa	1	505	5050141.09	496	496	495	495	6412	6401	6391	6380
35061561	35	Ontario	3506	3506008	Ottawa	1	505	5050141.09	892	884	877	869	6412	6401	6391	6380
35061562	35	Ontario	3506	3506008	Ottawa	1	505	5050141.09	1128	1147	1167	1186	6412	6401	6391	6380
35061563	35	Ontario	3506	3506008	Ottawa	1	505	5050141.09	526	521	515	510	6412	6401	6391	6380
35061564	35	Ontario	3506	3506008	Ottawa	1	505	5050141.09	1121	1117	1113	1109	6412	6401	6391	6380
35061565	35	Ontario	3506	3506008	Ottawa	1	505	5050062.01	707	713	718	724	5860	5935	6009	6084
35061566	35	Ontario	3506	3506008	Ottawa	1	505	5050062.01	1251	1313	1374	1436	5860	5935	6009	6084
35061567	35	Ontario	3506	3506008	Ottawa	1	505	5050062.01	680	675	669	664	5860	5935	6009	6084
35061568	35	Ontario	3506	3506008	Ottawa	1	505	5050160.03	3971	4262	4554	4845	9048	9533	10019	10504
35061569	35	Ontario	3506	3506008	Ottawa	1	505	5050160.03	825	823	820	818	9048	9533	10019	10504
35061570	35	Ontario	3506	3506008	Ottawa	1	505	5050160.03	360	357	355	352	9048	9533	10019	10504
35061571	35	Ontario	3506	3506008	Ottawa	1	505	5050160.03	730	727	724	721	9048	9533	10019	10504
35061572	35	Ontario	3506	3506008	Ottawa	1	505	5050160.03	2574	2779	2985	3190	9048	9533	10019	10504
35061573	35	Ontario	3506	3506008	Ottawa	1	505	5050160.03	587	584	582	579	9048	9533	10019	10504
35061574	35	Ontario	3506	3506008	Ottawa	1	505	5050160.06	900	903	905	908	5506	5657	5807	5958
35061575	35	Ontario	3506	3506008	Ottawa	1	505	5050160.06	746	749	751	754	5506	5657	5807	5958
35061576	35	Ontario	3506	3506008	Ottawa	1	505	5050160.06	551	554	556	559	5506	5657	5807	5958
35061577	35	Ontario	3506	3506008	Ottawa	1	505	5050160.06	595	635	676	716	5506	5657	5807	5958
35061578	35	Ontario	3506	3506008	Ottawa	1	505	5050160.06	1674	1835	1997	2158	5506	5657	5807	5958
35061579	35	Ontario	3506	3506008	Ottawa	1	505	5050001.06	1041	1043	1045	1047	6105	6100	6094	6089
35061580	35	Ontario	3506	3506008	Ottawa	1	505	5050001.06	788	794	800	806	6105	6100	6094	6089
35061581	35	Ontario	3506	3506008	Ottawa	1	505	5050141.04	689	686	684	681	3665	3761	3858	3954
35061582	35	Ontario	3506	3506008	Ottawa	1	505	5050141.04	985	990	994	999	3665	3761	3858	3954
35061583	35	Ontario	3506	3506008	Ottawa	1	505	5050141.04	920	912	905	897	3665	3761	3858	3954
35061584	35	Ontario	3506	3506008	Ottawa	1	505	5050141.04	1072	1173	1275	1376	3665	3761	3858	3954
35061585	35	Ontario	3506	3506008	Ottawa	1	505	5050161.04	553	545	538	530	5246	5172	5099	5025
35061586	35	Ontario	3506	3506008	Ottawa	1	505	5050161.04	520	517	513	510	5246	5172	5099	5025
35061587	35	Ontario	3506	3506008	Ottawa	1	505	5050161.04	976	961	945	930	5246	5172	5099	5025
35061588	35	Ontario	3506	3506008	Ottawa	1	505	5050161.04	947	935	922	910	5246	5172	5099	5025
35061589	35	Ontario	3506	3506008	Ottawa	1	505	5050161.05	950	940	929	919	6743	6708	6672	6637
35061590	35	Ontario	3506	3506008	Ottawa	1	505	5050161.05	494	490	486	482	6743	6708	6672	6637
35061591	35	Ontario	3506	3506008	Ottawa	1	505	5050161.05	1833	1836	1840	1843	6743	6708	6672	6637
35061592	35	Ontario	3506	3506008	Ottawa	1	505	5050161.05	1337	1329	1322	1314	6743	6708	6672	6637
35061593	35	Ontario	3506	3506008	Ottawa	1	505	5050161.06	2067	2351	2634	2918	7780	8218	8655	9093
35061595	35	Ontario	3506	3506008	Ottawa	1	505	5050141.10	463	487	512	536	5422	5422	5423	5423
35061596	35	Ontario	3506	3506008	Ottawa	1	505	5050141.11	616	622	627	633	5857	5863	5870	5876
35061597	35	Ontario	3506	3506008	Ottawa	1	505	5050141.11	539	536	532	529	5857	5863	5870	5876
35061598	35	Ontario	3506	3506008	Ottawa	1	505	5050141.10	264	259	254	249	5422	5422	5423	5423
35061599	35	Ontario	3506	3506008	Ottawa	1	505	5050141.10	438	438	438	438	5422	5422	5423	5423
35061601	35	Ontario	3506	3506008	Ottawa	1	505	5050141.11	650	650	650	650	5857	5863	5870	5876
35061602	35	Ontario	3506	3506008	Ottawa	1	505	5050040.00	518	527	536	545	4064	4174	4283	4393
35061604	35	Ontario	3506	3506008	Ottawa	1	505	5050040.00	694	697	699	702	4064	4174	4283	4393
