## Supplementary material for "Estimating Population Counts for Dissemination Areas and Census Tracts in Canada from 2011 to 2021": Population Counts 2011 to 2021: pop_counts_da16_2017to2020_RELEASE.csv (part 3 of 3)

da_id_16	pr_id_16	pr_name_16	cd_id_16	csd_id_16	csd_name_16	sactype_16	cma_id_16	ct_id_16	da_pop_17	da_pop_18	da_pop_19	da_pop_20	ct_pop_17	ct_pop_18	ct_pop_19	ct_pop_20
35061605	35	Ontario	3506	3506008	Ottawa	1	505	5050015.00	926	942	959	975	5407	5623	5840	6056
35061607	35	Ontario	3506	3506008	Ottawa	1	505	5050015.00	615	628	642	655	5407	5623	5840	6056
35061608	35	Ontario	3506	3506008	Ottawa	1	505	5050015.00	521	522	524	525	5407	5623	5840	6056
35061610	35	Ontario	3506	3506008	Ottawa	1	505	5050015.00	413	416	418	421	5407	5623	5840	6056
35061611	35	Ontario	3506	3506008	Ottawa	1	505	5050019.00	380	373	365	358	3979	3991	4004	4016
35061613	35	Ontario	3506	3506008	Ottawa	1	505	5050019.00	718	731	743	756	3979	3991	4004	4016
35061614	35	Ontario	3506	3506008	Ottawa	1	505	5050023.01	515	517	520	522	5866	5961	6055	6150
35061616	35	Ontario	3506	3506008	Ottawa	1	505	5050023.01	724	725	727	728	5866	5961	6055	6150
35061621	35	Ontario	3506	3506008	Ottawa	1	505	5050036.00	461	458	455	452	3352	3375	3397	3420
35061622	35	Ontario	3506	3506008	Ottawa	1	505	5050036.00	695	700	704	709	3352	3375	3397	3420
35061623	35	Ontario	3506	3506008	Ottawa	1	505	5050016.00	500	499	499	498	4599	4603	4606	4610
35061627	35	Ontario	3506	3506008	Ottawa	1	505	5050016.00	518	519	520	521	4599	4603	4606	4610
35061628	35	Ontario	3506	3506008	Ottawa	1	505	5050016.00	535	530	525	520	4599	4603	4606	4610
35061633	35	Ontario	3506	3506008	Ottawa	1	505	5050006.00	573	570	568	565	4080	4064	4047	4031
35061634	35	Ontario	3506	3506008	Ottawa	1	505	5050006.00	384	380	375	371	4080	4064	4047	4031
35061638	35	Ontario	3506	3506008	Ottawa	1	505	5050033.02	621	662	702	743	3284	3371	3457	3544
35061639	35	Ontario	3506	3506008	Ottawa	1	505	5050033.02	965	995	1026	1056	3284	3371	3457	3544
35061640	35	Ontario	3506	3506008	Ottawa	1	505	5050033.02	560	568	576	584	3284	3371	3457	3544
35061643	35	Ontario	3506	3506008	Ottawa	1	505	5050028.00	398	402	407	411	6684	6720	6755	6791
35061645	35	Ontario	3506	3506008	Ottawa	1	505	5050028.00	677	686	696	705	6684	6720	6755	6791
35061646	35	Ontario	3506	3506008	Ottawa	1	505	5050028.00	530	539	549	558	6684	6720	6755	6791
35061651	35	Ontario	3506	3506008	Ottawa	1	505	5050018.00	664	648	632	616	4301	4338	4376	4413
35061653	35	Ontario	3506	3506008	Ottawa	1	505	5050018.00	550	558	567	575	4301	4338	4376	4413
35061654	35	Ontario	3506	3506008	Ottawa	1	505	5050018.00	573	583	592	602	4301	4338	4376	4413
35061657	35	Ontario	3506	3506008	Ottawa	1	505	5050139.00	688	695	702	709	3958	3954	3949	3945
35061658	35	Ontario	3506	3506008	Ottawa	1	505	5050139.00	680	678	676	674	3958	3954	3949	3945
35061659	35	Ontario	3506	3506008	Ottawa	1	505	5050171.05	1472	1507	1543	1578	5644	5685	5725	5766
35061660	35	Ontario	3506	3506008	Ottawa	1	505	5050171.05	504	503	502	501	5644	5685	5725	5766
35061661	35	Ontario	3506	3506008	Ottawa	1	505	5050171.05	648	655	663	670	5644	5685	5725	5766
35061662	35	Ontario	3506	3506008	Ottawa	1	505	5050171.05	1591	1591	1591	1591	5644	5685	5725	5766
35061663	35	Ontario	3506	3506008	Ottawa	1	505	5050171.05	1430	1428	1427	1425	5644	5685	5725	5766
35061664	35	Ontario	3506	3506008	Ottawa	1	505	5050122.02	407	418	430	441	6501	6539	6576	6614
35061667	35	Ontario	3506	3506008	Ottawa	1	505	5050122.02	285	290	296	301	6501	6539	6576	6614
35061668	35	Ontario	3506	3506008	Ottawa	1	505	5050122.02	780	786	793	799	6501	6539	6576	6614
35061670	35	Ontario	3506	3506008	Ottawa	1	505	5050141.13	456	457	459	460	3582	3585	3589	3592
35061671	35	Ontario	3506	3506008	Ottawa	1	505	5050141.13	713	712	711	710	3582	3585	3589	3592
35061672	35	Ontario	3506	3506008	Ottawa	1	505	5050141.13	532	529	525	522	3582	3585	3589	3592
35061673	35	Ontario	3506	3506008	Ottawa	1	505	5050141.13	741	741	742	742	3582	3585	3589	3592
35061674	35	Ontario	3506	3506008	Ottawa	1	505	5050141.13	511	510	508	507	3582	3585	3589	3592
35061677	35	Ontario	3506	3506008	Ottawa	1	505	5050141.15	18462	20177	21891	23606	18462	20177	21891	23606
35061679	35	Ontario	3506	3506008	Ottawa	1	505	5050141.14	725	734	744	753	2210	2206	2202	2198
35061680	35	Ontario	3506	3506008	Ottawa	1	505	5050141.14	820	812	803	795	2210	2206	2202	2198
35061683	35	Ontario	3506	3506008	Ottawa	1	505	5050034.00	411	402	393	384	3618	3604	3591	3577
35061690	35	Ontario	3506	3506008	Ottawa	1	505	5050034.00	743	747	752	756	3618	3604	3591	3577
35061691	35	Ontario	3506	3506008	Ottawa	1	505	5050034.00	476	474	471	469	3618	3604	3591	3577
35061692	35	Ontario	3506	3506008	Ottawa	1	505	5050034.00	521	513	505	497	3618	3604	3591	3577
35061693	35	Ontario	3506	3506008	Ottawa	1	505	5050034.00	570	565	559	554	3618	3604	3591	3577
35061695	35	Ontario	3506	3506008	Ottawa	1	505	5050005.00	475	478	480	483	6011	6147	6282	6418
35061696	35	Ontario	3506	3506008	Ottawa	1	505	5050005.00	475	478	481	484	6011	6147	6282	6418
35061699	35	Ontario	3506	3506008	Ottawa	1	505	5050005.00	632	733	835	936	6011	6147	6282	6418
35061700	35	Ontario	3506	3506008	Ottawa	1	505	5050005.00	515	520	526	531	6011	6147	6282	6418
35061701	35	Ontario	3506	3506008	Ottawa	1	505	5050005.00	453	446	440	433	6011	6147	6282	6418
35061702	35	Ontario	3506	3506008	Ottawa	1	505	5050005.00	923	932	940	949	6011	6147	6282	6418
35061703	35	Ontario	3506	3506008	Ottawa	1	505	5050038.00	924	915	907	898	5953	6023	6093	6163
35061705	35	Ontario	3506	3506008	Ottawa	1	505	5050038.00	890	890	891	891	5953	6023	6093	6163
35061708	35	Ontario	3506	3506008	Ottawa	1	505	5050038.00	832	828	823	819	5953	6023	6093	6163
35061709	35	Ontario	3506	3506008	Ottawa	1	505	5050038.00	1433	1479	1524	1570	5953	6023	6093	6163
35061710	35	Ontario	3506	3506008	Ottawa	1	505	5050038.00	631	639	648	656	5953	6023	6093	6163
35061711	35	Ontario	3506	3506008	Ottawa	1	505	5050037.00	871	910	948	987	8414	8546	8677	8809
35061712	35	Ontario	3506	3506008	Ottawa	1	505	5050037.00	661	655	650	644	8414	8546	8677	8809
35061713	35	Ontario	3506	3506008	Ottawa	1	505	5050037.00	530	531	532	533	8414	8546	8677	8809
35061714	35	Ontario	3506	3506008	Ottawa	1	505	5050037.00	666	661	657	652	8414	8546	8677	8809
35061715	35	Ontario	3506	3506008	Ottawa	1	505	5050037.00	529	536	542	549	8414	8546	8677	8809
35061716	35	Ontario	3506	3506008	Ottawa	1	505	5050037.00	627	631	634	638	8414	8546	8677	8809
35061717	35	Ontario	3506	3506008	Ottawa	1	505	5050037.00	1223	1196	1168	1141	8414	8546	8677	8809
35061718	35	Ontario	3506	3506008	Ottawa	1	505	5050037.00	612	616	621	625	8414	8546	8677	8809
35061722	35	Ontario	3506	3506008	Ottawa	1	505	5050101.00	864	879	895	910	3029	3057	3086	3114
35061723	35	Ontario	3506	3506008	Ottawa	1	505	5050101.00	391	391	390	390	3029	3057	3086	3114
35061724	35	Ontario	3506	3506008	Ottawa	1	505	5050101.00	915	916	917	918	3029	3057	3086	3114
35061725	35	Ontario	3506	3506008	Ottawa	1	505	5050100.00	604	617	629	642	2994	3050	3106	3162
35061726	35	Ontario	3506	3506008	Ottawa	1	505	5050100.00	500	502	504	506	2994	3050	3106	3162
35061727	35	Ontario	3506	3506008	Ottawa	1	505	5050100.00	890	922	955	987	2994	3050	3106	3162
35061728	35	Ontario	3506	3506008	Ottawa	1	505	5050100.00	569	569	569	569	2994	3050	3106	3162
35061729	35	Ontario	3506	3506008	Ottawa	1	505	5050102.00	590	594	597	601	3189	3223	3257	3291
35061730	35	Ontario	3506	3506008	Ottawa	1	505	5050102.00	559	575	592	608	3189	3223	3257	3291
35061732	35	Ontario	3506	3506008	Ottawa	1	505	5050126.05	604	600	597	593	6377	6364	6352	6339
35061733	35	Ontario	3506	3506008	Ottawa	1	505	5050126.05	905	897	890	882	6377	6364	6352	6339
35061736	35	Ontario	3506	3506008	Ottawa	1	505	5050126.06	542	553	565	576	6013	6074	6134	6195
35061737	35	Ontario	3506	3506008	Ottawa	1	505	5050126.05	804	804	804	804	6377	6364	6352	6339
35061738	35	Ontario	3506	3506008	Ottawa	1	505	5050126.05	882	882	882	882	6377	6364	6352	6339
35061739	35	Ontario	3506	3506008	Ottawa	1	505	5050126.05	676	680	684	688	6377	6364	6352	6339
35061740	35	Ontario	3506	3506008	Ottawa	1	505	5050126.05	751	755	758	762	6377	6364	6352	6339
35061741	35	Ontario	3506	3506008	Ottawa	1	505	5050126.05	975	967	958	950	6377	6364	6352	6339
35061742	35	Ontario	3506	3506008	Ottawa	1	505	5050126.05	780	779	779	778	6377	6364	6352	6339
35061743	35	Ontario	3506	3506008	Ottawa	1	505	5050126.06	610	616	622	628	6013	6074	6134	6195
35061744	35	Ontario	3506	3506008	Ottawa	1	505	5050126.06	1022	1029	1035	1042	6013	6074	6134	6195
35061745	35	Ontario	3506	3506008	Ottawa	1	505	5050126.06	798	804	809	815	6013	6074	6134	6195
35061746	35	Ontario	3506	3506008	Ottawa	1	505	5050126.06	817	818	819	820	6013	6074	6134	6195
35061747	35	Ontario	3506	3506008	Ottawa	1	505	5050126.06	799	796	793	790	6013	6074	6134	6195
35061749	35	Ontario	3506	3506008	Ottawa	1	505	5050033.01	679	682	684	687	5127	5149	5170	5192
35061750	35	Ontario	3506	3506008	Ottawa	1	505	5050033.01	666	665	665	664	5127	5149	5170	5192
35061751	35	Ontario	3506	3506008	Ottawa	1	505	5050033.01	747	757	768	778	5127	5149	5170	5192
35061752	35	Ontario	3506	3506008	Ottawa	1	505	5050033.01	848	853	857	862	5127	5149	5170	5192
35061753	35	Ontario	3506	3506008	Ottawa	1	505	5050033.01	614	608	601	595	5127	5149	5170	5192
35061754	35	Ontario	3506	3506008	Ottawa	1	505	5050033.01	812	810	807	805	5127	5149	5170	5192
35061755	35	Ontario	3506	3506008	Ottawa	1	505	5050033.01	760	774	788	802	5127	5149	5170	5192
35061756	35	Ontario	3506	3506008	Ottawa	1	505	5050126.06	1426	1458	1491	1523	6013	6074	6134	6195
35061760	35	Ontario	3506	3506008	Ottawa	1	505	5050035.00	887	885	884	882	4132	4308	4483	4659
35061761	35	Ontario	3506	3506008	Ottawa	1	505	5050035.00	420	430	441	451	4132	4308	4483	4659
35061762	35	Ontario	3506	3506008	Ottawa	1	505	5050035.00	830	918	1007	1095	4132	4308	4483	4659
35061763	35	Ontario	3506	3506008	Ottawa	1	505	5050035.00	580	634	687	741	4132	4308	4483	4659
35061764	35	Ontario	3506	3506008	Ottawa	1	505	5050035.00	496	497	499	500	4132	4308	4483	4659
35061765	35	Ontario	3506	3506008	Ottawa	1	505	5050035.00	498	517	537	556	4132	4308	4483	4659
35061766	35	Ontario	3506	3506008	Ottawa	1	505	5050042.00	680	679	677	676	3587	3585	3583	3581
35061767	35	Ontario	3506	3506008	Ottawa	1	505	5050042.00	535	547	560	572	3587	3585	3583	3581
35061768	35	Ontario	3506	3506008	Ottawa	1	505	5050042.00	440	371	301	232	3587	3585	3583	3581
35061769	35	Ontario	3506	3506008	Ottawa	1	505	5050042.00	363	373	384	394	3587	3585	3583	3581
35061770	35	Ontario	3506	3506008	Ottawa	1	505	5050042.00	625	630	634	639	3587	3585	3583	3581
35061771	35	Ontario	3506	3506008	Ottawa	1	505	5050041.00	525	532	538	545	4030	4069	4109	4148
35061772	35	Ontario	3506	3506008	Ottawa	1	505	5050041.00	625	635	646	656	4030	4069	4109	4148
35061773	35	Ontario	3506	3506008	Ottawa	1	505	5050041.00	467	474	482	489	4030	4069	4109	4148
35061774	35	Ontario	3506	3506008	Ottawa	1	505	5050041.00	695	696	697	698	4030	4069	4109	4148
35061778	35	Ontario	3506	3506008	Ottawa	1	505	5050051.00	431	459	486	514	4533	4683	4832	4982
35061779	35	Ontario	3506	3506008	Ottawa	1	505	5050051.00	491	504	518	531	4533	4683	4832	4982
35061780	35	Ontario	3506	3506008	Ottawa	1	505	5050052.00	650	682	713	745	4741	4825	4910	4994
35061781	35	Ontario	3506	3506008	Ottawa	1	505	5050051.00	474	488	503	517	4533	4683	4832	4982
35061782	35	Ontario	3506	3506008	Ottawa	1	505	5050051.00	357	362	367	372	4533	4683	4832	4982
35061783	35	Ontario	3506	3506008	Ottawa	1	505	5050052.00	329	329	328	328	4741	4825	4910	4994
35061784	35	Ontario	3506	3506008	Ottawa	1	505	5050051.00	542	570	599	627	4533	4683	4832	4982
35061785	35	Ontario	3506	3506008	Ottawa	1	505	5050052.00	769	775	780	786	4741	4825	4910	4994
35061786	35	Ontario	3506	3506008	Ottawa	1	505	5050051.00	637	650	663	676	4533	4683	4832	4982
35061787	35	Ontario	3506	3506008	Ottawa	1	505	5050051.00	669	686	703	720	4533	4683	4832	4982
35061788	35	Ontario	3506	3506008	Ottawa	1	505	5050054.00	435	440	444	449	3038	3043	3049	3054
35061789	35	Ontario	3506	3506008	Ottawa	1	505	5050054.00	510	516	521	527	3038	3043	3049	3054
35061790	35	Ontario	3506	3506008	Ottawa	1	505	5050054.00	767	747	726	706	3038	3043	3049	3054
35061791	35	Ontario	3506	3506008	Ottawa	1	505	5050054.00	852	870	888	906	3038	3043	3049	3054
35061792	35	Ontario	3506	3506008	Ottawa	1	505	5050053.00	455	461	466	472	4061	4150	4240	4329
35061793	35	Ontario	3506	3506008	Ottawa	1	505	5050053.00	1256	1306	1355	1405	4061	4150	4240	4329
35061794	35	Ontario	3506	3506008	Ottawa	1	505	5050053.00	340	353	366	379	4061	4150	4240	4329
35061795	35	Ontario	3506	3506008	Ottawa	1	505	5050053.00	745	757	770	782	4061	4150	4240	4329
35061796	35	Ontario	3506	3506008	Ottawa	1	505	5050053.00	746	758	771	783	4061	4150	4240	4329
35061797	35	Ontario	3506	3506008	Ottawa	1	505	5050053.00	519	515	512	508	4061	4150	4240	4329
35061798	35	Ontario	3506	3506008	Ottawa	1	505	5050052.00	549	552	555	558	4741	4825	4910	4994
35061799	35	Ontario	3506	3506008	Ottawa	1	505	5050052.00	461	480	500	519	4741	4825	4910	4994
35061800	35	Ontario	3506	3506008	Ottawa	1	505	5050056.00	461	463	466	468	3918	3944	3971	3997
35061801	35	Ontario	3506	3506008	Ottawa	1	505	5050056.00	647	647	648	648	3918	3944	3971	3997
35061802	35	Ontario	3506	3506008	Ottawa	1	505	5050056.00	579	584	588	593	3918	3944	3971	3997
35061803	35	Ontario	3506	3506008	Ottawa	1	505	5050056.00	761	754	748	741	3918	3944	3971	3997
35061804	35	Ontario	3506	3506008	Ottawa	1	505	5050160.10	506	498	491	483	9778	9731	9684	9637
35061806	35	Ontario	3506	3506008	Ottawa	1	505	5050160.10	751	743	734	726	9778	9731	9684	9637
35061807	35	Ontario	3506	3506008	Ottawa	1	505	5050160.10	1402	1397	1391	1386	9778	9731	9684	9637
35061808	35	Ontario	3506	3506008	Ottawa	1	505	5050160.10	1060	1054	1049	1043	9778	9731	9684	9637
35061809	35	Ontario	3506	3506008	Ottawa	1	505	5050160.10	657	652	648	643	9778	9731	9684	9637
35061810	35	Ontario	3506	3506008	Ottawa	1	505	5050160.11	513	530	548	565	5916	5917	5917	5918
35061811	35	Ontario	3506	3506008	Ottawa	1	505	5050160.10	1354	1351	1347	1344	9778	9731	9684	9637
35061812	35	Ontario	3506	3506008	Ottawa	1	505	5050160.10	916	908	901	893	9778	9731	9684	9637
35061813	35	Ontario	3506	3506008	Ottawa	1	505	5050160.11	1969	1956	1943	1930	5916	5917	5917	5918
35061815	35	Ontario	3506	3506008	Ottawa	1	505	5050160.11	1020	1024	1029	1033	5916	5917	5917	5918
35061816	35	Ontario	3506	3506008	Ottawa	1	505	5050160.11	638	639	641	642	5916	5917	5917	5918
35061817	35	Ontario	3506	3506008	Ottawa	1	505	5050160.11	898	887	875	864	5916	5917	5917	5918
35061818	35	Ontario	3506	3506008	Ottawa	1	505	5050160.11	877	880	882	885	5916	5917	5917	5918
35061820	35	Ontario	3506	3506008	Ottawa	1	505	5050003.00	444	441	437	434	4632	4647	4662	4677
35061821	35	Ontario	3506	3506008	Ottawa	1	505	5050003.00	472	472	472	472	4632	4647	4662	4677
35061822	35	Ontario	3506	3506008	Ottawa	1	505	5050003.00	407	404	402	399	4632	4647	4662	4677
35061823	35	Ontario	3506	3506008	Ottawa	1	505	5050003.00	326	325	324	323	4632	4647	4662	4677
35061824	35	Ontario	3506	3506008	Ottawa	1	505	5050003.00	700	702	705	707	4632	4647	4662	4677
35061826	35	Ontario	3506	3506008	Ottawa	1	505	5050011.04	524	529	535	540	4545	4483	4420	4358
35061827	35	Ontario	3506	3506008	Ottawa	1	505	5050011.04	422	426	430	434	4545	4483	4420	4358
35061828	35	Ontario	3506	3506008	Ottawa	1	505	5050011.04	564	562	560	558	4545	4483	4420	4358
35061829	35	Ontario	3506	3506008	Ottawa	1	505	5050011.04	921	826	731	636	4545	4483	4420	4358
35061831	35	Ontario	3506	3506008	Ottawa	1	505	5050020.02	632	636	639	643	2891	2893	2896	2898
35061832	35	Ontario	3506	3506008	Ottawa	1	505	5050020.02	626	637	647	658	2891	2893	2896	2898
35061833	35	Ontario	3506	3506008	Ottawa	1	505	5050020.02	307	301	294	288	2891	2893	2896	2898
35061834	35	Ontario	3506	3506008	Ottawa	1	505	5050020.02	690	681	673	664	2891	2893	2896	2898
35061835	35	Ontario	3506	3506008	Ottawa	1	505	5050020.02	635	639	642	646	2891	2893	2896	2898
35061837	35	Ontario	3506	3506008	Ottawa	1	505	5050002.01	625	633	641	649	2914	2943	2972	3001
35061838	35	Ontario	3506	3506008	Ottawa	1	505	5050002.01	494	501	508	515	2914	2943	2972	3001
35061839	35	Ontario	3506	3506008	Ottawa	1	505	5050002.01	546	555	563	572	2914	2943	2972	3001
35061840	35	Ontario	3506	3506008	Ottawa	1	505	5050002.01	426	422	419	415	2914	2943	2972	3001
35061841	35	Ontario	3506	3506008	Ottawa	1	505	5050141.12	10343	10908	11474	12039	10343	10908	11474	12039
35061842	35	Ontario	3506	3506008	Ottawa	1	505	5050141.13	629	636	644	651	3582	3585	3589	3592
35061843	35	Ontario	3506	3506008	Ottawa	1	505	5050170.12	1221	1216	1212	1207	4813	4807	4802	4796
35061844	35	Ontario	3506	3506008	Ottawa	1	505	5050170.12	721	738	754	771	4813	4807	4802	4796
35061845	35	Ontario	3506	3506008	Ottawa	1	505	5050170.13	679	710	742	773	5176	5178	5179	5181
35061846	35	Ontario	3506	3506008	Ottawa	1	505	5050170.13	777	769	762	754	5176	5178	5179	5181
35061847	35	Ontario	3506	3506008	Ottawa	1	505	5050170.13	550	548	545	543	5176	5178	5179	5181
35061848	35	Ontario	3506	3506008	Ottawa	1	505	5050170.13	746	743	739	736	5176	5178	5179	5181
35061849	35	Ontario	3506	3506008	Ottawa	1	505	5050170.13	410	403	396	389	5176	5178	5179	5181
35061851	35	Ontario	3506	3506008	Ottawa	1	505	5050151.07	1002	996	989	983	8551	9222	9894	10565
35061852	35	Ontario	3506	3506008	Ottawa	1	505	5050151.07	633	641	648	656	8551	9222	9894	10565
35061853	35	Ontario	3506	3506008	Ottawa	1	505	5050151.09	447	447	448	448	5181	5217	5252	5288
35061854	35	Ontario	3506	3506008	Ottawa	1	505	5050151.06	893	887	880	874	5522	5585	5647	5710
35061855	35	Ontario	3506	3506008	Ottawa	1	505	5050151.06	666	666	665	665	5522	5585	5647	5710
35061856	35	Ontario	3506	3506008	Ottawa	1	505	5050151.06	874	943	1013	1082	5522	5585	5647	5710
35061857	35	Ontario	3506	3506008	Ottawa	1	505	5050151.06	1434	1447	1461	1474	5522	5585	5647	5710
35061858	35	Ontario	3506	3506008	Ottawa	1	505	5050151.08	887	887	886	886	8434	9902	11369	12837
35061859	35	Ontario	3506	3506008	Ottawa	1	505	5050151.08	3873	4424	4976	5527	8434	9902	11369	12837
35061860	35	Ontario	3506	3506008	Ottawa	1	505	5050151.09	883	880	878	875	5181	5217	5252	5288
35061862	35	Ontario	3506	3506008	Ottawa	1	505	5050045.00	1585	1587	1589	1591	8572	8694	8817	8939
35061863	35	Ontario	3506	3506008	Ottawa	1	505	5050045.00	838	851	865	878	8572	8694	8817	8939
35061864	35	Ontario	3506	3506008	Ottawa	1	505	5050045.00	1249	1337	1424	1512	8572	8694	8817	8939
35061865	35	Ontario	3506	3506008	Ottawa	1	505	5050045.00	436	431	427	422	8572	8694	8817	8939
35061866	35	Ontario	3506	3506008	Ottawa	1	505	5050045.00	444	444	443	443	8572	8694	8817	8939
35061867	35	Ontario	3506	3506008	Ottawa	1	505	5050045.00	127	129	130	132	8572	8694	8817	8939
35061868	35	Ontario	3506	3506008	Ottawa	1	505	5050045.00	269	270	272	273	8572	8694	8817	8939
35061869	35	Ontario	3506	3506008	Ottawa	1	505	5050045.00	535	537	540	542	8572	8694	8817	8939
35061870	35	Ontario	3506	3506008	Ottawa	1	505	5050045.00	586	583	579	576	8572	8694	8817	8939
35061871	35	Ontario	3506	3506008	Ottawa	1	505	5050045.00	573	576	580	583	8572	8694	8817	8939
35061872	35	Ontario	3506	3506008	Ottawa	1	505	5050045.00	637	638	638	639	8572	8694	8817	8939
35061873	35	Ontario	3506	3506008	Ottawa	1	505	5050045.00	569	581	594	606	8572	8694	8817	8939
35061874	35	Ontario	3506	3506008	Ottawa	1	505	5050002.06	455	463	471	479	2620	2632	2643	2655
35061875	35	Ontario	3506	3506008	Ottawa	1	505	5050002.06	0	0	0	0	2620	2632	2643	2655
35061877	35	Ontario	3506	3506008	Ottawa	1	505	5050171.07	780	773	767	760	4726	4709	4693	4676
35061878	35	Ontario	3506	3506008	Ottawa	1	505	5050171.10	642	649	656	663	8778	8771	8765	8758
35061880	35	Ontario	3506	3506008	Ottawa	1	505	5050171.09	1117	1113	1109	1105	11256	12579	13902	15225
35061881	35	Ontario	3506	3506008	Ottawa	1	505	5050171.09	857	860	863	866	11256	12579	13902	15225
35061882	35	Ontario	3506	3506008	Ottawa	1	505	5050171.09	626	625	623	622	11256	12579	13902	15225
35061883	35	Ontario	3506	3506008	Ottawa	1	505	5050171.10	544	533	521	510	8778	8771	8765	8758
35061884	35	Ontario	3506	3506008	Ottawa	1	505	5050171.10	738	738	739	739	8778	8771	8765	8758
35061885	35	Ontario	3506	3506008	Ottawa	1	505	5050171.10	715	719	722	726	8778	8771	8765	8758
35061886	35	Ontario	3506	3506008	Ottawa	1	505	5050171.07	1037	1032	1027	1022	4726	4709	4693	4676
35061887	35	Ontario	3506	3506008	Ottawa	1	505	5050171.07	762	757	751	746	4726	4709	4693	4676
35061888	35	Ontario	3506	3506008	Ottawa	1	505	5050171.07	709	707	705	703	4726	4709	4693	4676
35061889	35	Ontario	3506	3506008	Ottawa	1	505	5050171.07	836	840	845	849	4726	4709	4693	4676
35061890	35	Ontario	3506	3506008	Ottawa	1	505	5050171.07	601	600	598	597	4726	4709	4693	4676
35061891	35	Ontario	3506	3506008	Ottawa	1	505	5050171.10	776	765	754	743	8778	8771	8765	8758
35061892	35	Ontario	3506	3506008	Ottawa	1	505	5050171.10	952	948	943	939	8778	8771	8765	8758
35061893	35	Ontario	3506	3506008	Ottawa	1	505	5050171.10	3359	3363	3368	3372	8778	8771	8765	8758
35061894	35	Ontario	3506	3506008	Ottawa	1	505	5050005.00	698	712	726	740	6011	6147	6282	6418
35061895	35	Ontario	3506	3506008	Ottawa	1	505	5050171.09	3871	5179	6488	7796	11256	12579	13902	15225
35061896	35	Ontario	3506	3506008	Ottawa	1	505	5050171.09	2519	2536	2554	2571	11256	12579	13902	15225
35061897	35	Ontario	3506	3506008	Ottawa	1	505	5050171.09	498	496	494	492	11256	12579	13902	15225
35061898	35	Ontario	3506	3506008	Ottawa	1	505	5050171.09	688	687	687	686	11256	12579	13902	15225
35061899	35	Ontario	3506	3506008	Ottawa	1	505	5050171.09	1080	1082	1085	1087	11256	12579	13902	15225
35061900	35	Ontario	3506	3506008	Ottawa	1	505	5050171.10	447	442	438	433	8778	8771	8765	8758
35061901	35	Ontario	3506	3506008	Ottawa	1	505	5050171.10	605	614	624	633	8778	8771	8765	8758
35070142	35	Ontario	3507	3507065	North Grenville	1	505	5050400.00	572	566	559	553	16754	17056	17359	17661
35070143	35	Ontario	3507	3507065	North Grenville	1	505	5050400.00	941	939	937	935	16754	17056	17359	17661
35070144	35	Ontario	3507	3507065	North Grenville	1	505	5050400.00	523	531	538	546	16754	17056	17359	17661
35070145	35	Ontario	3507	3507065	North Grenville	1	505	5050400.00	607	608	608	609	16754	17056	17359	17661
35070146	35	Ontario	3507	3507065	North Grenville	1	505	5050400.00	495	491	486	482	16754	17056	17359	17661
35070147	35	Ontario	3507	3507065	North Grenville	1	505	5050400.00	473	466	460	453	16754	17056	17359	17661
35070148	35	Ontario	3507	3507065	North Grenville	1	505	5050400.00	521	551	582	612	16754	17056	17359	17661
35070149	35	Ontario	3507	3507065	North Grenville	1	505	5050400.00	635	644	654	663	16754	17056	17359	17661
35070150	35	Ontario	3507	3507065	North Grenville	1	505	5050400.00	469	468	467	466	16754	17056	17359	17661
35070151	35	Ontario	3507	3507065	North Grenville	1	505	5050400.00	726	726	726	726	16754	17056	17359	17661
35070152	35	Ontario	3507	3507065	North Grenville	1	505	5050400.00	722	727	733	738	16754	17056	17359	17661
35070153	35	Ontario	3507	3507065	North Grenville	1	505	5050400.00	1111	1126	1141	1156	16754	17056	17359	17661
35070154	35	Ontario	3507	3507065	North Grenville	1	505	5050400.00	1632	1808	1985	2161	16754	17056	17359	17661
35070155	35	Ontario	3507	3507065	North Grenville	1	505	5050400.00	561	558	554	551	16754	17056	17359	17661
35070156	35	Ontario	3507	3507065	North Grenville	1	505	5050400.00	501	502	502	503	16754	17056	17359	17661
35070157	35	Ontario	3507	3507065	North Grenville	1	505	5050400.00	500	502	505	507	16754	17056	17359	17661
35070158	35	Ontario	3507	3507065	North Grenville	1	505	5050400.00	459	468	476	485	16754	17056	17359	17661
35070159	35	Ontario	3507	3507065	North Grenville	1	505	5050400.00	567	575	582	590	16754	17056	17359	17661
35070160	35	Ontario	3507	3507065	North Grenville	1	505	5050400.00	542	546	549	553	16754	17056	17359	17661
35070161	35	Ontario	3507	3507065	North Grenville	1	505	5050400.00	478	484	489	495	16754	17056	17359	17661
35070162	35	Ontario	3507	3507065	North Grenville	1	505	5050400.00	534	541	548	555	16754	17056	17359	17661
35070163	35	Ontario	3507	3507065	North Grenville	1	505	5050400.00	475	488	501	514	16754	17056	17359	17661
35070164	35	Ontario	3507	3507065	North Grenville	1	505	5050400.00	609	626	643	660	16754	17056	17359	17661
35070165	35	Ontario	3507	3507065	North Grenville	1	505	5050400.00	490	494	499	503	16754	17056	17359	17661
35070166	35	Ontario	3507	3507065	North Grenville	1	505	5050400.00	585	591	598	604	16754	17056	17359	17661
35070167	35	Ontario	3507	3507065	North Grenville	1	505	5050400.00	503	507	511	515	16754	17056	17359	17661
35070168	35	Ontario	3507	3507004	Edwardsburgh/Cardinal	4	996	9935.00	591	591	591	591	2270744	2293945	2317147	2340348
35070169	35	Ontario	3507	3507004	Edwardsburgh/Cardinal	4	996	9935.00	703	713	722	732	2270744	2293945	2317147	2340348
35070170	35	Ontario	3507	3507004	Edwardsburgh/Cardinal	4	996	9935.00	446	450	454	458	2270744	2293945	2317147	2340348
35070171	35	Ontario	3507	3507004	Edwardsburgh/Cardinal	4	996	9935.00	556	600	643	687	2270744	2293945	2317147	2340348
35070172	35	Ontario	3507	3507004	Edwardsburgh/Cardinal	4	996	9935.00	569	576	584	591	2270744	2293945	2317147	2340348
35070173	35	Ontario	3507	3507006	Augusta	3	512	9935.00	527	525	523	521	2270744	2293945	2317147	2340348
35070174	35	Ontario	3507	3507006	Augusta	3	512	9935.00	417	416	414	413	2270744	2293945	2317147	2340348
35070175	35	Ontario	3507	3507006	Augusta	3	512	9935.00	502	508	515	521	2270744	2293945	2317147	2340348
35070176	35	Ontario	3507	3507006	Augusta	3	512	9935.00	483	475	466	458	2270744	2293945	2317147	2340348
35070177	35	Ontario	3507	3507006	Augusta	3	512	9935.00	503	503	504	504	2270744	2293945	2317147	2340348
35070178	35	Ontario	3507	3507006	Augusta	3	512	9935.00	431	442	452	463	2270744	2293945	2317147	2340348
35070179	35	Ontario	3507	3507014	Elizabethtown-Kitley	3	512	9935.00	528	524	519	515	2270744	2293945	2317147	2340348
35070180	35	Ontario	3507	3507014	Elizabethtown-Kitley	3	512	9935.00	461	456	451	446	2270744	2293945	2317147	2340348
35070181	35	Ontario	3507	3507014	Elizabethtown-Kitley	3	512	9935.00	408	403	399	394	2270744	2293945	2317147	2340348
35070182	35	Ontario	3507	3507014	Elizabethtown-Kitley	3	512	9935.00	410	410	411	411	2270744	2293945	2317147	2340348
35070183	35	Ontario	3507	3507015	Brockville	3	512	9935.00	808	800	793	785	2270744	2293945	2317147	2340348
35070184	35	Ontario	3507	3507015	Brockville	3	512	9935.00	676	685	694	703	2270744	2293945	2317147	2340348
35070185	35	Ontario	3507	3507015	Brockville	3	512	9935.00	258	258	257	257	2270744	2293945	2317147	2340348
35070186	35	Ontario	3507	3507015	Brockville	3	512	9935.00	1487	1502	1516	1531	2270744	2293945	2317147	2340348
35070187	35	Ontario	3507	3507015	Brockville	3	512	9935.00	497	492	487	482	2270744	2293945	2317147	2340348
35070188	35	Ontario	3507	3507015	Brockville	3	512	9935.00	387	388	388	389	2270744	2293945	2317147	2340348
35070189	35	Ontario	3507	3507015	Brockville	3	512	9935.00	545	527	510	492	2270744	2293945	2317147	2340348
35070190	35	Ontario	3507	3507015	Brockville	3	512	9935.00	467	465	464	462	2270744	2293945	2317147	2340348
35070191	35	Ontario	3507	3507015	Brockville	3	512	9935.00	524	560	597	633	2270744	2293945	2317147	2340348
35070192	35	Ontario	3507	3507015	Brockville	3	512	9935.00	565	579	593	607	2270744	2293945	2317147	2340348
35070193	35	Ontario	3507	3507015	Brockville	3	512	9935.00	424	428	431	435	2270744	2293945	2317147	2340348
35070194	35	Ontario	3507	3507015	Brockville	3	512	9935.00	430	424	419	413	2270744	2293945	2317147	2340348
35070195	35	Ontario	3507	3507015	Brockville	3	512	9935.00	591	593	594	596	2270744	2293945	2317147	2340348
35070196	35	Ontario	3507	3507015	Brockville	3	512	9935.00	509	509	510	510	2270744	2293945	2317147	2340348
35070197	35	Ontario	3507	3507015	Brockville	3	512	9935.00	474	490	507	523	2270744	2293945	2317147	2340348
35070198	35	Ontario	3507	3507015	Brockville	3	512	9935.00	466	465	465	464	2270744	2293945	2317147	2340348
35070199	35	Ontario	3507	3507015	Brockville	3	512	9935.00	435	431	428	424	2270744	2293945	2317147	2340348
35070200	35	Ontario	3507	3507015	Brockville	3	512	9935.00	393	389	386	382	2270744	2293945	2317147	2340348
35070201	35	Ontario	3507	3507015	Brockville	3	512	9935.00	426	453	480	507	2270744	2293945	2317147	2340348
35070202	35	Ontario	3507	3507015	Brockville	3	512	9935.00	661	669	676	684	2270744	2293945	2317147	2340348
35070203	35	Ontario	3507	3507015	Brockville	3	512	9935.00	430	425	421	416	2270744	2293945	2317147	2340348
35070204	35	Ontario	3507	3507015	Brockville	3	512	9935.00	491	487	482	478	2270744	2293945	2317147	2340348
35070205	35	Ontario	3507	3507015	Brockville	3	512	9935.00	448	441	433	426	2270744	2293945	2317147	2340348
35070206	35	Ontario	3507	3507015	Brockville	3	512	9935.00	385	390	395	400	2270744	2293945	2317147	2340348
35070207	35	Ontario	3507	3507015	Brockville	3	512	9935.00	450	459	467	476	2270744	2293945	2317147	2340348
35070208	35	Ontario	3507	3507015	Brockville	3	512	9935.00	610	607	605	602	2270744	2293945	2317147	2340348
35070209	35	Ontario	3507	3507015	Brockville	3	512	9935.00	483	482	482	481	2270744	2293945	2317147	2340348
35070210	35	Ontario	3507	3507015	Brockville	3	512	9935.00	456	461	465	470	2270744	2293945	2317147	2340348
35070211	35	Ontario	3507	3507015	Brockville	3	512	9935.00	526	524	523	521	2270744	2293945	2317147	2340348
35070212	35	Ontario	3507	3507015	Brockville	3	512	9935.00	481	486	490	495	2270744	2293945	2317147	2340348
35070213	35	Ontario	3507	3507015	Brockville	3	512	9935.00	432	435	437	440	2270744	2293945	2317147	2340348
35070214	35	Ontario	3507	3507015	Brockville	3	512	9935.00	520	518	516	514	2270744	2293945	2317147	2340348
35070215	35	Ontario	3507	3507015	Brockville	3	512	9935.00	680	676	672	668	2270744	2293945	2317147	2340348
35070216	35	Ontario	3507	3507014	Elizabethtown-Kitley	3	512	9935.00	576	516	457	397	2270744	2293945	2317147	2340348
35070217	35	Ontario	3507	3507014	Elizabethtown-Kitley	3	512	9935.00	350	353	355	358	2270744	2293945	2317147	2340348
35070218	35	Ontario	3507	3507015	Brockville	3	512	9935.00	448	448	449	449	2270744	2293945	2317147	2340348
35070219	35	Ontario	3507	3507014	Elizabethtown-Kitley	3	512	9935.00	409	411	414	416	2270744	2293945	2317147	2340348
35070220	35	Ontario	3507	3507006	Augusta	3	512	9935.00	433	438	444	449	2270744	2293945	2317147	2340348
35070221	35	Ontario	3507	3507006	Augusta	3	512	9935.00	435	433	432	430	2270744	2293945	2317147	2340348
35070222	35	Ontario	3507	3507006	Augusta	3	512	9935.00	677	679	680	682	2270744	2293945	2317147	2340348
35070223	35	Ontario	3507	3507006	Augusta	3	512	9935.00	492	497	501	506	2270744	2293945	2317147	2340348
35070224	35	Ontario	3507	3507006	Augusta	3	512	9935.00	430	427	425	422	2270744	2293945	2317147	2340348
35070225	35	Ontario	3507	3507008	Prescott	4	996	9935.00	494	491	489	486	2270744	2293945	2317147	2340348
35070226	35	Ontario	3507	3507008	Prescott	4	996	9935.00	514	515	516	517	2270744	2293945	2317147	2340348
35070227	35	Ontario	3507	3507008	Prescott	4	996	9935.00	498	498	498	498	2270744	2293945	2317147	2340348
35070228	35	Ontario	3507	3507008	Prescott	4	996	9935.00	458	458	459	459	2270744	2293945	2317147	2340348
35070229	35	Ontario	3507	3507008	Prescott	4	996	9935.00	459	420	380	341	2270744	2293945	2317147	2340348
35070230	35	Ontario	3507	3507008	Prescott	4	996	9935.00	447	450	454	457	2270744	2293945	2317147	2340348
35070231	35	Ontario	3507	3507008	Prescott	4	996	9935.00	604	601	598	595	2270744	2293945	2317147	2340348
35070232	35	Ontario	3507	3507008	Prescott	4	996	9935.00	719	731	742	754	2270744	2293945	2317147	2340348
35070233	35	Ontario	3507	3507004	Edwardsburgh/Cardinal	4	996	9935.00	376	394	412	430	2270744	2293945	2317147	2340348
35070234	35	Ontario	3507	3507004	Edwardsburgh/Cardinal	4	996	9935.00	538	527	516	505	2270744	2293945	2317147	2340348
35070235	35	Ontario	3507	3507004	Edwardsburgh/Cardinal	4	996	9935.00	644	649	655	660	2270744	2293945	2317147	2340348
35070236	35	Ontario	3507	3507004	Edwardsburgh/Cardinal	4	996	9935.00	495	499	502	506	2270744	2293945	2317147	2340348
35070237	35	Ontario	3507	3507004	Edwardsburgh/Cardinal	4	996	9935.00	483	491	498	506	2270744	2293945	2317147	2340348
35070238	35	Ontario	3507	3507004	Edwardsburgh/Cardinal	4	996	9935.00	723	718	712	707	2270744	2293945	2317147	2340348
35070239	35	Ontario	3507	3507004	Edwardsburgh/Cardinal	4	996	9935.00	521	523	525	526	2270744	2293945	2317147	2340348
35070240	35	Ontario	3507	3507004	Edwardsburgh/Cardinal	4	996	9935.00	532	532	532	532	2270744	2293945	2317147	2340348
35070241	35	Ontario	3507	3507006	Augusta	3	512	9935.00	615	611	608	604	2270744	2293945	2317147	2340348
35070242	35	Ontario	3507	3507006	Augusta	3	512	9935.00	497	491	485	479	2270744	2293945	2317147	2340348
35070243	35	Ontario	3507	3507015	Brockville	3	512	9935.00	827	858	889	920	2270744	2293945	2317147	2340348
35070244	35	Ontario	3507	3507015	Brockville	3	512	9935.00	416	434	452	470	2270744	2293945	2317147	2340348
35070245	35	Ontario	3507	3507015	Brockville	3	512	9935.00	416	413	410	407	2270744	2293945	2317147	2340348
35070246	35	Ontario	3507	3507015	Brockville	3	512	9935.00	413	408	404	399	2270744	2293945	2317147	2340348
35070247	35	Ontario	3507	3507015	Brockville	3	512	9935.00	373	385	396	408	2270744	2293945	2317147	2340348
35070248	35	Ontario	3507	3507015	Brockville	3	512	9935.00	366	368	371	373	2270744	2293945	2317147	2340348
35070249	35	Ontario	3507	3507015	Brockville	3	512	9935.00	329	329	328	328	2270744	2293945	2317147	2340348
35070250	35	Ontario	3507	3507015	Brockville	3	512	9935.00	484	493	501	510	2270744	2293945	2317147	2340348
35070251	35	Ontario	3507	3507014	Elizabethtown-Kitley	3	512	9935.00	482	475	469	462	2270744	2293945	2317147	2340348
35070252	35	Ontario	3507	3507014	Elizabethtown-Kitley	3	512	9935.00	621	619	617	615	2270744	2293945	2317147	2340348
35070253	35	Ontario	3507	3507014	Elizabethtown-Kitley	3	512	9935.00	608	612	615	619	2270744	2293945	2317147	2340348
35070254	35	Ontario	3507	3507017	Front of Yonge	4	996	9935.00	481	474	467	460	2270744	2293945	2317147	2340348
35070255	35	Ontario	3507	3507017	Front of Yonge	4	996	9935.00	560	560	561	561	2270744	2293945	2317147	2340348
35070256	35	Ontario	3507	3507017	Front of Yonge	4	996	9935.00	496	499	501	504	2270744	2293945	2317147	2340348
35070257	35	Ontario	3507	3507017	Front of Yonge	4	996	9935.00	507	511	516	521	2270744	2293945	2317147	2340348
35070258	35	Ontario	3507	3507017	Front of Yonge	4	996	9935.00	568	572	577	582	2270744	2293945	2317147	2340348
35070259	35	Ontario	3507	3507042	Athens	4	996	9935.00	527	533	539	545	2270744	2293945	2317147	2340348
35070260	35	Ontario	3507	3507042	Athens	4	996	9935.00	488	488	488	488	2270744	2293945	2317147	2340348
35070261	35	Ontario	3507	3507042	Athens	4	996	9935.00	465	462	460	457	2270744	2293945	2317147	2340348
35070262	35	Ontario	3507	3507042	Athens	4	996	9935.00	461	456	452	447	2270744	2293945	2317147	2340348
35070263	35	Ontario	3507	3507042	Athens	4	996	9935.00	549	550	552	553	2270744	2293945	2317147	2340348
35070264	35	Ontario	3507	3507014	Elizabethtown-Kitley	3	512	9935.00	476	475	475	474	2270744	2293945	2317147	2340348
35070265	35	Ontario	3507	3507014	Elizabethtown-Kitley	3	512	9935.00	518	526	535	543	2270744	2293945	2317147	2340348
35070266	35	Ontario	3507	3507014	Elizabethtown-Kitley	3	512	9935.00	493	499	504	510	2270744	2293945	2317147	2340348
35070267	35	Ontario	3507	3507014	Elizabethtown-Kitley	3	512	9935.00	533	525	518	510	2270744	2293945	2317147	2340348
35070268	35	Ontario	3507	3507014	Elizabethtown-Kitley	3	512	9935.00	335	345	354	364	2270744	2293945	2317147	2340348
35070269	35	Ontario	3507	3507014	Elizabethtown-Kitley	3	512	9935.00	481	487	492	498	2270744	2293945	2317147	2340348
35070270	35	Ontario	3507	3507040	Rideau Lakes	5	997	9935.00	647	655	664	672	2270744	2293945	2317147	2340348
35070271	35	Ontario	3507	3507040	Rideau Lakes	5	997	9935.00	528	530	531	533	2270744	2293945	2317147	2340348
35070272	35	Ontario	3507	3507040	Rideau Lakes	5	997	9935.00	621	628	636	643	2270744	2293945	2317147	2340348
35070273	35	Ontario	3507	3507052	Merrickville-Wolford	4	996	9935.00	440	441	442	443	2270744	2293945	2317147	2340348
35070274	35	Ontario	3507	3507014	Elizabethtown-Kitley	3	512	9935.00	451	449	448	446	2270744	2293945	2317147	2340348
35070275	35	Ontario	3507	3507052	Merrickville-Wolford	4	996	9935.00	611	607	602	598	2270744	2293945	2317147	2340348
35070276	35	Ontario	3507	3507052	Merrickville-Wolford	4	996	9935.00	520	538	556	574	2270744	2293945	2317147	2340348
35070277	35	Ontario	3507	3507052	Merrickville-Wolford	4	996	9935.00	525	529	532	536	2270744	2293945	2317147	2340348
35070278	35	Ontario	3507	3507052	Merrickville-Wolford	4	996	9935.00	483	481	479	477	2270744	2293945	2317147	2340348
35070279	35	Ontario	3507	3507052	Merrickville-Wolford	4	996	9935.00	501	499	496	494	2270744	2293945	2317147	2340348
35070280	35	Ontario	3507	3507065	North Grenville	1	505	5050400.00	523	524	525	526	16754	17056	17359	17661
35070281	35	Ontario	3507	3507006	Augusta	3	512	9935.00	456	462	468	474	2270744	2293945	2317147	2340348
35070282	35	Ontario	3507	3507006	Augusta	3	512	9935.00	462	459	456	453	2270744	2293945	2317147	2340348
35070283	35	Ontario	3507	3507040	Rideau Lakes	5	997	9935.00	861	874	887	900	2270744	2293945	2317147	2340348
35070284	35	Ontario	3507	3507040	Rideau Lakes	5	997	9935.00	360	366	371	377	2270744	2293945	2317147	2340348
35070285	35	Ontario	3507	3507040	Rideau Lakes	5	997	9935.00	469	479	488	498	2270744	2293945	2317147	2340348
35070286	35	Ontario	3507	3507040	Rideau Lakes	5	997	9935.00	555	558	562	565	2270744	2293945	2317147	2340348
35070287	35	Ontario	3507	3507040	Rideau Lakes	5	997	9935.00	618	632	647	661	2270744	2293945	2317147	2340348
35070288	35	Ontario	3507	3507040	Rideau Lakes	5	997	9935.00	470	477	483	490	2270744	2293945	2317147	2340348
35070289	35	Ontario	3507	3507040	Rideau Lakes	5	997	9935.00	590	586	583	579	2270744	2293945	2317147	2340348
35070290	35	Ontario	3507	3507040	Rideau Lakes	5	997	9935.00	487	482	478	473	2270744	2293945	2317147	2340348
35070291	35	Ontario	3507	3507040	Rideau Lakes	5	997	9935.00	363	366	370	373	2270744	2293945	2317147	2340348
35070292	35	Ontario	3507	3507040	Rideau Lakes	5	997	9935.00	478	488	497	507	2270744	2293945	2317147	2340348
35070293	35	Ontario	3507	3507040	Rideau Lakes	5	997	9935.00	651	666	680	695	2270744	2293945	2317147	2340348
35070294	35	Ontario	3507	3507033	Westport	5	997	9935.00	567	544	522	499	2270744	2293945	2317147	2340348
35070295	35	Ontario	3507	3507040	Rideau Lakes	5	997	9935.00	571	605	640	674	2270744	2293945	2317147	2340348
35070296	35	Ontario	3507	3507040	Rideau Lakes	5	997	9935.00	535	552	570	587	2270744	2293945	2317147	2340348
35070297	35	Ontario	3507	3507040	Rideau Lakes	5	997	9935.00	472	474	475	477	2270744	2293945	2317147	2340348
35070298	35	Ontario	3507	3507021	Leeds and the Thousand Islands	4	996	9935.00	460	463	465	468	2270744	2293945	2317147	2340348
35070299	35	Ontario	3507	3507021	Leeds and the Thousand Islands	4	996	9935.00	531	531	530	530	2270744	2293945	2317147	2340348
35070300	35	Ontario	3507	3507021	Leeds and the Thousand Islands	4	996	9935.00	445	457	470	482	2270744	2293945	2317147	2340348
35070301	35	Ontario	3507	3507021	Leeds and the Thousand Islands	4	996	9935.00	494	485	475	466	2270744	2293945	2317147	2340348
35070302	35	Ontario	3507	3507021	Leeds and the Thousand Islands	4	996	9935.00	639	638	638	637	2270744	2293945	2317147	2340348
35070303	35	Ontario	3507	3507021	Leeds and the Thousand Islands	4	996	9935.00	432	445	457	470	2270744	2293945	2317147	2340348
35070304	35	Ontario	3507	3507021	Leeds and the Thousand Islands	4	996	9935.00	754	758	763	767	2270744	2293945	2317147	2340348
35070305	35	Ontario	3507	3507024	Gananoque	4	996	9935.00	574	582	589	597	2270744	2293945	2317147	2340348
35070306	35	Ontario	3507	3507024	Gananoque	4	996	9935.00	461	459	456	454	2270744	2293945	2317147	2340348
35070307	35	Ontario	3507	3507024	Gananoque	4	996	9935.00	514	510	506	502	2270744	2293945	2317147	2340348
35070308	35	Ontario	3507	3507024	Gananoque	4	996	9935.00	403	405	406	408	2270744	2293945	2317147	2340348
35070309	35	Ontario	3507	3507024	Gananoque	4	996	9935.00	436	440	444	448	2270744	2293945	2317147	2340348
35070310	35	Ontario	3507	3507024	Gananoque	4	996	9935.00	537	550	564	577	2270744	2293945	2317147	2340348
35070311	35	Ontario	3507	3507024	Gananoque	4	996	9935.00	451	468	486	503	2270744	2293945	2317147	2340348
35070312	35	Ontario	3507	3507024	Gananoque	4	996	9935.00	457	455	452	450	2270744	2293945	2317147	2340348
35070313	35	Ontario	3507	3507024	Gananoque	4	996	9935.00	365	367	369	371	2270744	2293945	2317147	2340348
35070314	35	Ontario	3507	3507024	Gananoque	4	996	9935.00	476	475	475	474	2270744	2293945	2317147	2340348
35070315	35	Ontario	3507	3507024	Gananoque	4	996	9935.00	531	538	546	553	2270744	2293945	2317147	2340348
35070316	35	Ontario	3507	3507021	Leeds and the Thousand Islands	4	996	9935.00	560	563	567	570	2270744	2293945	2317147	2340348
35070317	35	Ontario	3507	3507021	Leeds and the Thousand Islands	4	996	9935.00	832	846	859	873	2270744	2293945	2317147	2340348
35070318	35	Ontario	3507	3507021	Leeds and the Thousand Islands	4	996	9935.00	516	509	501	494	2270744	2293945	2317147	2340348
35070319	35	Ontario	3507	3507021	Leeds and the Thousand Islands	4	996	9935.00	467	465	464	462	2270744	2293945	2317147	2340348
35070320	35	Ontario	3507	3507021	Leeds and the Thousand Islands	4	996	9935.00	515	514	514	513	2270744	2293945	2317147	2340348
35070321	35	Ontario	3507	3507021	Leeds and the Thousand Islands	4	996	9935.00	449	450	450	451	2270744	2293945	2317147	2340348
35070322	35	Ontario	3507	3507021	Leeds and the Thousand Islands	4	996	9935.00	433	438	444	449	2270744	2293945	2317147	2340348
35070323	35	Ontario	3507	3507021	Leeds and the Thousand Islands	4	996	9935.00	481	484	488	491	2270744	2293945	2317147	2340348
35070324	35	Ontario	3507	3507021	Leeds and the Thousand Islands	4	996	9935.00	462	469	475	482	2270744	2293945	2317147	2340348
35070325	35	Ontario	3507	3507021	Leeds and the Thousand Islands	4	996	9935.00	563	569	574	580	2270744	2293945	2317147	2340348
35070326	35	Ontario	3507	3507042	Athens	4	996	9935.00	521	520	518	517	2270744	2293945	2317147	2340348
35070327	35	Ontario	3507	3507021	Leeds and the Thousand Islands	4	996	9935.00	498	516	535	553	2270744	2293945	2317147	2340348
35070328	35	Ontario	3507	3507040	Rideau Lakes	5	997	9935.00	687	687	688	688	2270744	2293945	2317147	2340348
35070329	35	Ontario	3507	3507040	Rideau Lakes	5	997	9935.00	509	507	505	503	2270744	2293945	2317147	2340348
35070330	35	Ontario	3507	3507014	Elizabethtown-Kitley	3	512	9935.00	575	583	590	598	2270744	2293945	2317147	2340348
35070331	35	Ontario	3507	3507014	Elizabethtown-Kitley	3	512	9935.00	491	484	478	471	2270744	2293945	2317147	2340348
35070332	35	Ontario	3507	3507014	Elizabethtown-Kitley	3	512	9935.00	597	596	596	595	2270744	2293945	2317147	2340348
35090101	35	Ontario	3509	3509030	Mississippi Mills	3	509	9935.00	499	491	483	475	2270744	2293945	2317147	2340348
35090102	35	Ontario	3509	3509030	Mississippi Mills	3	509	9935.00	821	841	861	881	2270744	2293945	2317147	2340348
35090103	35	Ontario	3509	3509030	Mississippi Mills	3	509	9935.00	525	529	534	538	2270744	2293945	2317147	2340348
35090104	35	Ontario	3509	3509030	Mississippi Mills	3	509	9935.00	460	463	467	470	2270744	2293945	2317147	2340348
35090105	35	Ontario	3509	3509030	Mississippi Mills	3	509	9935.00	1177	1316	1454	1593	2270744	2293945	2317147	2340348
35090106	35	Ontario	3509	3509030	Mississippi Mills	3	509	9935.00	592	588	585	581	2270744	2293945	2317147	2340348
35090107	35	Ontario	3509	3509030	Mississippi Mills	3	509	9935.00	751	753	756	758	2270744	2293945	2317147	2340348
35090108	35	Ontario	3509	3509030	Mississippi Mills	3	509	9935.00	505	511	516	522	2270744	2293945	2317147	2340348
35090109	35	Ontario	3509	3509030	Mississippi Mills	3	509	9935.00	500	497	494	491	2270744	2293945	2317147	2340348
35090110	35	Ontario	3509	3509030	Mississippi Mills	3	509	9935.00	846	861	877	892	2270744	2293945	2317147	2340348
35090111	35	Ontario	3509	3509030	Mississippi Mills	3	509	9935.00	438	442	447	451	2270744	2293945	2317147	2340348
35090112	35	Ontario	3509	3509030	Mississippi Mills	3	509	9935.00	489	483	476	470	2270744	2293945	2317147	2340348
35090113	35	Ontario	3509	3509030	Mississippi Mills	3	509	9935.00	1060	1064	1067	1071	2270744	2293945	2317147	2340348
35090114	35	Ontario	3509	3509030	Mississippi Mills	3	509	9935.00	558	576	593	611	2270744	2293945	2317147	2340348
35090115	35	Ontario	3509	3509030	Mississippi Mills	3	509	9935.00	549	555	560	566	2270744	2293945	2317147	2340348
35090116	35	Ontario	3509	3509030	Mississippi Mills	3	509	9935.00	903	898	893	888	2270744	2293945	2317147	2340348
35090117	35	Ontario	3509	3509028	Carleton Place	3	509	9935.00	1014	979	943	908	2270744	2293945	2317147	2340348
35090118	35	Ontario	3509	3509028	Carleton Place	3	509	9935.00	344	344	345	345	2270744	2293945	2317147	2340348
35090119	35	Ontario	3509	3509028	Carleton Place	3	509	9935.00	539	549	559	569	2270744	2293945	2317147	2340348
35090120	35	Ontario	3509	3509028	Carleton Place	3	509	9935.00	539	540	540	541	2270744	2293945	2317147	2340348
35090121	35	Ontario	3509	3509028	Carleton Place	3	509	9935.00	633	666	698	731	2270744	2293945	2317147	2340348
35090122	35	Ontario	3509	3509028	Carleton Place	3	509	9935.00	507	525	542	560	2270744	2293945	2317147	2340348
35090123	35	Ontario	3509	3509028	Carleton Place	3	509	9935.00	502	517	531	546	2270744	2293945	2317147	2340348
35090124	35	Ontario	3509	3509028	Carleton Place	3	509	9935.00	431	421	412	402	2270744	2293945	2317147	2340348
35090125	35	Ontario	3509	3509028	Carleton Place	3	509	9935.00	614	630	645	661	2270744	2293945	2317147	2340348
35090126	35	Ontario	3509	3509028	Carleton Place	3	509	9935.00	892	895	899	902	2270744	2293945	2317147	2340348
35090127	35	Ontario	3509	3509028	Carleton Place	3	509	9935.00	565	594	623	652	2270744	2293945	2317147	2340348
35090128	35	Ontario	3509	3509028	Carleton Place	3	509	9935.00	477	479	480	482	2270744	2293945	2317147	2340348
35090129	35	Ontario	3509	3509028	Carleton Place	3	509	9935.00	565	598	631	663	2270744	2293945	2317147	2340348
35090130	35	Ontario	3509	3509028	Carleton Place	3	509	9935.00	943	1070	1197	1324	2270744	2293945	2317147	2340348
35090131	35	Ontario	3509	3509028	Carleton Place	3	509	9935.00	492	496	499	503	2270744	2293945	2317147	2340348
35090132	35	Ontario	3509	3509028	Carleton Place	3	509	9935.00	524	530	535	541	2270744	2293945	2317147	2340348
35090133	35	Ontario	3509	3509028	Carleton Place	3	509	9935.00	1331	1353	1374	1396	2270744	2293945	2317147	2340348
35090134	35	Ontario	3509	3509030	Mississippi Mills	3	509	9935.00	510	510	509	509	2270744	2293945	2317147	2340348
35090135	35	Ontario	3509	3509024	Beckwith	3	509	9935.00	733	813	893	973	2270744	2293945	2317147	2340348
35090136	35	Ontario	3509	3509030	Mississippi Mills	3	509	9935.00	1059	1151	1242	1334	2270744	2293945	2317147	2340348
35090137	35	Ontario	3509	3509030	Mississippi Mills	3	509	9935.00	736	758	780	802	2270744	2293945	2317147	2340348
35090138	35	Ontario	3509	3509024	Beckwith	3	509	9935.00	662	671	679	688	2270744	2293945	2317147	2340348
35090139	35	Ontario	3509	3509024	Beckwith	3	509	9935.00	611	625	638	652	2270744	2293945	2317147	2340348
35090140	35	Ontario	3509	3509024	Beckwith	3	509	9935.00	684	742	801	859	2270744	2293945	2317147	2340348
35090141	35	Ontario	3509	3509024	Beckwith	3	509	9935.00	615	622	628	635	2270744	2293945	2317147	2340348
35090142	35	Ontario	3509	3509024	Beckwith	3	509	9935.00	850	903	955	1008	2270744	2293945	2317147	2340348
35090143	35	Ontario	3509	3509024	Beckwith	3	509	9935.00	808	823	839	854	2270744	2293945	2317147	2340348
35090144	35	Ontario	3509	3509024	Beckwith	3	509	9935.00	608	610	613	615	2270744	2293945	2317147	2340348
35090145	35	Ontario	3509	3509024	Beckwith	3	509	9935.00	1841	1934	2028	2121	2270744	2293945	2317147	2340348
35090146	35	Ontario	3509	3509024	Beckwith	3	509	9935.00	611	660	710	759	2270744	2293945	2317147	2340348
35090147	35	Ontario	3509	3509010	Drummond/North Elmsley	4	996	9935.00	920	944	968	992	2270744	2293945	2317147	2340348
35090148	35	Ontario	3509	3509010	Drummond/North Elmsley	4	996	9935.00	686	702	717	733	2270744	2293945	2317147	2340348
35090149	35	Ontario	3509	3509039	Lanark Highlands	4	996	9935.00	799	799	798	798	2270744	2293945	2317147	2340348
35090150	35	Ontario	3509	3509010	Drummond/North Elmsley	4	996	9935.00	625	632	638	645	2270744	2293945	2317147	2340348
35090151	35	Ontario	3509	3509039	Lanark Highlands	4	996	9935.00	525	530	536	541	2270744	2293945	2317147	2340348
35090152	35	Ontario	3509	3509039	Lanark Highlands	4	996	9935.00	622	633	643	654	2270744	2293945	2317147	2340348
35090153	35	Ontario	3509	3509039	Lanark Highlands	4	996	9935.00	773	786	799	812	2270744	2293945	2317147	2340348
35090154	35	Ontario	3509	3509039	Lanark Highlands	4	996	9935.00	851	868	886	903	2270744	2293945	2317147	2340348
35090155	35	Ontario	3509	3509039	Lanark Highlands	4	996	9935.00	765	777	790	802	2270744	2293945	2317147	2340348
35090156	35	Ontario	3509	3509030	Mississippi Mills	3	509	9935.00	501	508	514	521	2270744	2293945	2317147	2340348
35090157	35	Ontario	3509	3509039	Lanark Highlands	4	996	9935.00	536	551	567	582	2270744	2293945	2317147	2340348
35090158	35	Ontario	3509	3509039	Lanark Highlands	4	996	9935.00	549	554	558	563	2270744	2293945	2317147	2340348
35090159	35	Ontario	3509	3509015	Tay Valley	5	997	9935.00	465	470	476	481	2270744	2293945	2317147	2340348
35090160	35	Ontario	3509	3509015	Tay Valley	5	997	9935.00	673	678	684	689	2270744	2293945	2317147	2340348
35090161	35	Ontario	3509	3509015	Tay Valley	5	997	9935.00	604	608	613	617	2270744	2293945	2317147	2340348
35090162	35	Ontario	3509	3509015	Tay Valley	5	997	9935.00	446	451	456	461	2270744	2293945	2317147	2340348
35090165	35	Ontario	3509	3509021	Perth	5	997	9935.00	453	460	466	473	2270744	2293945	2317147	2340348
35090166	35	Ontario	3509	3509021	Perth	5	997	9935.00	530	526	523	519	2270744	2293945	2317147	2340348
35090167	35	Ontario	3509	3509021	Perth	5	997	9935.00	469	476	484	491	2270744	2293945	2317147	2340348
35090168	35	Ontario	3509	3509021	Perth	5	997	9935.00	407	409	411	413	2270744	2293945	2317147	2340348
35090169	35	Ontario	3509	3509021	Perth	5	997	9935.00	465	470	476	481	2270744	2293945	2317147	2340348
35090170	35	Ontario	3509	3509021	Perth	5	997	9935.00	540	539	538	537	2270744	2293945	2317147	2340348
35090171	35	Ontario	3509	3509021	Perth	5	997	9935.00	518	531	543	556	2270744	2293945	2317147	2340348
35090172	35	Ontario	3509	3509021	Perth	5	997	9935.00	462	492	523	553	2270744	2293945	2317147	2340348
35090173	35	Ontario	3509	3509021	Perth	5	997	9935.00	438	432	425	419	2270744	2293945	2317147	2340348
35090174	35	Ontario	3509	3509010	Drummond/North Elmsley	4	996	9935.00	689	690	692	693	2270744	2293945	2317147	2340348
35090175	35	Ontario	3509	3509010	Drummond/North Elmsley	4	996	9935.00	1191	1189	1187	1185	2270744	2293945	2317147	2340348
35090176	35	Ontario	3509	3509015	Tay Valley	5	997	9935.00	657	656	654	653	2270744	2293945	2317147	2340348
35090177	35	Ontario	3509	3509015	Tay Valley	5	997	9935.00	786	807	829	850	2270744	2293945	2317147	2340348
35090178	35	Ontario	3509	3509015	Tay Valley	5	997	9935.00	699	697	696	694	2270744	2293945	2317147	2340348
35090179	35	Ontario	3509	3509015	Tay Valley	5	997	9935.00	601	617	632	648	2270744	2293945	2317147	2340348
35090180	35	Ontario	3509	3509010	Drummond/North Elmsley	4	996	9935.00	671	669	668	666	2270744	2293945	2317147	2340348
35090181	35	Ontario	3509	3509010	Drummond/North Elmsley	4	996	9935.00	603	606	608	611	2270744	2293945	2317147	2340348
35090182	35	Ontario	3509	3509010	Drummond/North Elmsley	4	996	9935.00	607	610	612	615	2270744	2293945	2317147	2340348
35090183	35	Ontario	3509	3509010	Drummond/North Elmsley	4	996	9935.00	569	574	580	585	2270744	2293945	2317147	2340348
35090184	35	Ontario	3509	3509001	Montague	4	996	9935.00	598	596	593	591	2270744	2293945	2317147	2340348
35090185	35	Ontario	3509	3509001	Montague	4	996	9935.00	872	899	925	952	2270744	2293945	2317147	2340348
35090186	35	Ontario	3509	3509001	Montague	4	996	9935.00	521	522	524	525	2270744	2293945	2317147	2340348
35090187	35	Ontario	3509	3509001	Montague	4	996	9935.00	544	545	545	546	2270744	2293945	2317147	2340348
35090188	35	Ontario	3509	3509004	Smiths Falls	5	997	9935.00	457	458	458	459	2270744	2293945	2317147	2340348
35090189	35	Ontario	3509	3509004	Smiths Falls	5	997	9935.00	701	699	696	694	2270744	2293945	2317147	2340348
35090190	35	Ontario	3509	3509004	Smiths Falls	5	997	9935.00	474	496	517	539	2270744	2293945	2317147	2340348
35090191	35	Ontario	3509	3509004	Smiths Falls	5	997	9935.00	509	519	530	540	2270744	2293945	2317147	2340348
35090192	35	Ontario	3509	3509004	Smiths Falls	5	997	9935.00	501	500	500	499	2270744	2293945	2317147	2340348
35090193	35	Ontario	3509	3509004	Smiths Falls	5	997	9935.00	377	383	388	394	2270744	2293945	2317147	2340348
35090194	35	Ontario	3509	3509004	Smiths Falls	5	997	9935.00	494	495	495	496	2270744	2293945	2317147	2340348
35090195	35	Ontario	3509	3509004	Smiths Falls	5	997	9935.00	449	447	444	442	2270744	2293945	2317147	2340348
35090196	35	Ontario	3509	3509004	Smiths Falls	5	997	9935.00	413	424	435	446	2270744	2293945	2317147	2340348
35090197	35	Ontario	3509	3509004	Smiths Falls	5	997	9935.00	438	441	444	447	2270744	2293945	2317147	2340348
35090198	35	Ontario	3509	3509004	Smiths Falls	5	997	9935.00	429	428	426	425	2270744	2293945	2317147	2340348
35090199	35	Ontario	3509	3509004	Smiths Falls	5	997	9935.00	562	565	567	570	2270744	2293945	2317147	2340348
35090200	35	Ontario	3509	3509004	Smiths Falls	5	997	9935.00	543	549	554	560	2270744	2293945	2317147	2340348
35090201	35	Ontario	3509	3509004	Smiths Falls	5	997	9935.00	885	882	878	875	2270744	2293945	2317147	2340348
35090202	35	Ontario	3509	3509004	Smiths Falls	5	997	9935.00	846	885	925	964	2270744	2293945	2317147	2340348
35090203	35	Ontario	3509	3509004	Smiths Falls	5	997	9935.00	768	759	749	740	2270744	2293945	2317147	2340348
35090205	35	Ontario	3509	3509001	Montague	4	996	9935.00	678	683	689	694	2270744	2293945	2317147	2340348
35090207	35	Ontario	3509	3509010	Drummond/North Elmsley	4	996	9935.00	608	626	643	661	2270744	2293945	2317147	2340348
35090208	35	Ontario	3509	3509010	Drummond/North Elmsley	4	996	9935.00	686	696	705	715	2270744	2293945	2317147	2340348
35090209	35	Ontario	3509	3509021	Perth	5	997	9935.00	464	481	497	514	2270744	2293945	2317147	2340348
35090210	35	Ontario	3509	3509021	Perth	5	997	9935.00	721	760	799	838	2270744	2293945	2317147	2340348
35090211	35	Ontario	3509	3509015	Tay Valley	5	997	9935.00	787	784	782	779	2270744	2293945	2317147	2340348
35090213	35	Ontario	3509	3509021	Perth	5	997	9935.00	571	570	568	567	2270744	2293945	2317147	2340348
35090214	35	Ontario	3509	3509001	Montague	4	996	9935.00	578	577	577	576	2270744	2293945	2317147	2340348
35090216	35	Ontario	3509	3509004	Smiths Falls	5	997	9935.00	30	43	55	68	2270744	2293945	2317147	2340348
35100029	35	Ontario	3510	3510010	Kingston	1	521	5210011.02	365	363	360	358	2424	2416	2407	2399
35100030	35	Ontario	3510	3510010	Kingston	1	521	5210011.01	430	429	429	428	6905	6925	6946	6966
35100031	35	Ontario	3510	3510010	Kingston	1	521	5210011.01	363	367	370	374	6905	6925	6946	6966
35100032	35	Ontario	3510	3510010	Kingston	1	521	5210011.02	397	399	400	402	2424	2416	2407	2399
35100033	35	Ontario	3510	3510010	Kingston	1	521	5210011.02	443	442	440	439	2424	2416	2407	2399
35100035	35	Ontario	3510	3510010	Kingston	1	521	5210011.01	523	521	520	518	6905	6925	6946	6966
35100036	35	Ontario	3510	3510010	Kingston	1	521	5210011.01	811	814	818	821	6905	6925	6946	6966
35100040	35	Ontario	3510	3510010	Kingston	1	521	5210011.01	457	461	464	468	6905	6925	6946	6966
35100041	35	Ontario	3510	3510010	Kingston	1	521	5210011.01	873	880	888	895	6905	6925	6946	6966
35100042	35	Ontario	3510	3510010	Kingston	1	521	5210011.01	605	609	612	616	6905	6925	6946	6966
35100044	35	Ontario	3510	3510010	Kingston	1	521	5210012.00	757	755	752	750	4009	4019	4028	4038
35100045	35	Ontario	3510	3510010	Kingston	1	521	5210012.00	316	316	316	316	4009	4019	4028	4038
35100046	35	Ontario	3510	3510010	Kingston	1	521	5210012.00	427	426	425	424	4009	4019	4028	4038
35100047	35	Ontario	3510	3510010	Kingston	1	521	5210012.00	556	567	579	590	4009	4019	4028	4038
35100048	35	Ontario	3510	3510010	Kingston	1	521	5210012.00	493	482	471	460	4009	4019	4028	4038
35100049	35	Ontario	3510	3510010	Kingston	1	521	5210012.00	558	571	583	596	4009	4019	4028	4038
35100050	35	Ontario	3510	3510010	Kingston	1	521	5210012.00	481	479	478	476	4009	4019	4028	4038
35100051	35	Ontario	3510	3510010	Kingston	1	521	5210012.00	421	423	424	426	4009	4019	4028	4038
35100052	35	Ontario	3510	3510010	Kingston	1	521	5210008.00	682	710	737	765	2375	2455	2536	2616
35100053	35	Ontario	3510	3510010	Kingston	1	521	5210007.00	663	668	674	679	3769	3818	3866	3915
35100054	35	Ontario	3510	3510010	Kingston	1	521	5210007.00	436	440	445	449	3769	3818	3866	3915
35100055	35	Ontario	3510	3510010	Kingston	1	521	5210007.00	491	495	498	502	3769	3818	3866	3915
35100056	35	Ontario	3510	3510010	Kingston	1	521	5210007.00	487	482	478	473	3769	3818	3866	3915
35100057	35	Ontario	3510	3510010	Kingston	1	521	5210007.00	456	459	463	466	3769	3818	3866	3915
35100058	35	Ontario	3510	3510010	Kingston	1	521	5210006.00	656	665	675	684	3590	3613	3637	3660
35100059	35	Ontario	3510	3510010	Kingston	1	521	5210006.00	593	598	604	609	3590	3613	3637	3660
35100060	35	Ontario	3510	3510010	Kingston	1	521	5210006.00	499	510	522	533	3590	3613	3637	3660
35100061	35	Ontario	3510	3510010	Kingston	1	521	5210007.00	494	494	495	495	3769	3818	3866	3915
35100062	35	Ontario	3510	3510010	Kingston	1	521	5210014.00	1149	1157	1166	1174	4308	4324	4339	4355
35100063	35	Ontario	3510	3510010	Kingston	1	521	5210014.00	964	981	997	1014	4308	4324	4339	4355
35100064	35	Ontario	3510	3510010	Kingston	1	521	5210006.00	929	925	921	917	3590	3613	3637	3660
35100065	35	Ontario	3510	3510010	Kingston	1	521	5210005.00	764	764	764	764	5449	5489	5528	5568
35100069	35	Ontario	3510	3510010	Kingston	1	521	5210110.00	799	792	786	779	10229	10260	10292	10323
35100072	35	Ontario	3510	3510010	Kingston	1	521	5210110.00	741	718	696	673	10229	10260	10292	10323
35100073	35	Ontario	3510	3510010	Kingston	1	521	5210110.00	786	781	777	772	10229	10260	10292	10323
35100074	35	Ontario	3510	3510010	Kingston	1	521	5210111.02	358	356	354	352	7234	7240	7245	7251
35100075	35	Ontario	3510	3510010	Kingston	1	521	5210111.02	610	632	654	676	7234	7240	7245	7251
35100076	35	Ontario	3510	3510010	Kingston	1	521	5210111.02	451	456	461	466	7234	7240	7245	7251
35100077	35	Ontario	3510	3510010	Kingston	1	521	5210111.02	457	451	446	440	7234	7240	7245	7251
35100078	35	Ontario	3510	3510010	Kingston	1	521	5210111.02	540	535	529	524	7234	7240	7245	7251
35100079	35	Ontario	3510	3510010	Kingston	1	521	5210111.01	536	542	547	553	3373	3380	3388	3395
35100080	35	Ontario	3510	3510010	Kingston	1	521	5210111.02	294	295	297	298	7234	7240	7245	7251
35100081	35	Ontario	3510	3510010	Kingston	1	521	5210111.01	600	599	597	596	3373	3380	3388	3395
35100082	35	Ontario	3510	3510010	Kingston	1	521	5210111.02	440	440	441	441	7234	7240	7245	7251
35100083	35	Ontario	3510	3510010	Kingston	1	521	5210111.01	549	545	542	538	3373	3380	3388	3395
35100084	35	Ontario	3510	3510010	Kingston	1	521	5210111.01	412	414	415	417	3373	3380	3388	3395
35100085	35	Ontario	3510	3510010	Kingston	1	521	5210111.01	354	352	351	349	3373	3380	3388	3395
35100086	35	Ontario	3510	3510010	Kingston	1	521	5210111.01	453	460	467	474	3373	3380	3388	3395
35100087	35	Ontario	3510	3510010	Kingston	1	521	5210111.01	468	468	469	469	3373	3380	3388	3395
35100088	35	Ontario	3510	3510010	Kingston	1	521	5210110.00	370	375	381	386	10229	10260	10292	10323
35100089	35	Ontario	3510	3510010	Kingston	1	521	5210111.02	1343	1340	1336	1333	7234	7240	7245	7251
35100090	35	Ontario	3510	3510010	Kingston	1	521	5210111.02	593	593	593	593	7234	7240	7245	7251
35100092	35	Ontario	3510	3510010	Kingston	1	521	5210112.05	532	578	624	670	3049	3086	3123	3160
35100093	35	Ontario	3510	3510010	Kingston	1	521	5210112.05	465	465	464	464	3049	3086	3123	3160
35100094	35	Ontario	3510	3510010	Kingston	1	521	5210112.05	729	729	728	728	3049	3086	3123	3160
35100095	35	Ontario	3510	3510010	Kingston	1	521	5210112.05	355	351	347	343	3049	3086	3123	3160
35100096	35	Ontario	3510	3510010	Kingston	1	521	5210112.05	651	650	648	647	3049	3086	3123	3160
35100097	35	Ontario	3510	3510010	Kingston	1	521	5210112.04	576	585	595	604	4651	4638	4626	4613
35100098	35	Ontario	3510	3510010	Kingston	1	521	5210112.04	524	522	520	518	4651	4638	4626	4613
35100099	35	Ontario	3510	3510010	Kingston	1	521	5210112.04	495	489	482	476	4651	4638	4626	4613
35100100	35	Ontario	3510	3510010	Kingston	1	521	5210112.04	583	579	576	572	4651	4638	4626	4613
35100101	35	Ontario	3510	3510010	Kingston	1	521	5210112.05	316	314	311	309	3049	3086	3123	3160
35100102	35	Ontario	3510	3510010	Kingston	1	521	5210112.07	242	241	239	238	2974	2956	2939	2921
35100103	35	Ontario	3510	3510010	Kingston	1	521	5210112.06	420	424	427	431	4798	4780	4763	4745
35100104	35	Ontario	3510	3510010	Kingston	1	521	5210112.06	645	639	634	628	4798	4780	4763	4745
35100105	35	Ontario	3510	3510010	Kingston	1	521	5210112.06	397	396	394	393	4798	4780	4763	4745
35100106	35	Ontario	3510	3510010	Kingston	1	521	5210112.06	1366	1360	1355	1349	4798	4780	4763	4745
35100107	35	Ontario	3510	3510010	Kingston	1	521	5210112.06	580	577	575	572	4798	4780	4763	4745
35100108	35	Ontario	3510	3510010	Kingston	1	521	5210112.06	507	504	500	497	4798	4780	4763	4745
35100109	35	Ontario	3510	3510010	Kingston	1	521	5210112.06	586	584	583	581	4798	4780	4763	4745
35100110	35	Ontario	3510	3510010	Kingston	1	521	5210112.07	430	430	429	429	2974	2956	2939	2921
35100111	35	Ontario	3510	3510010	Kingston	1	521	5210112.07	365	364	364	363	2974	2956	2939	2921
35100112	35	Ontario	3510	3510010	Kingston	1	521	5210112.07	395	389	382	376	2974	2956	2939	2921
35100113	35	Ontario	3510	3510010	Kingston	1	521	5210112.07	620	621	623	624	2974	2956	2939	2921
35100114	35	Ontario	3510	3510010	Kingston	1	521	5210112.06	297	296	295	294	4798	4780	4763	4745
35100115	35	Ontario	3510	3510010	Kingston	1	521	5210112.07	363	361	359	357	2974	2956	2939	2921
35100116	35	Ontario	3510	3510010	Kingston	1	521	5210112.07	560	551	542	533	2974	2956	2939	2921
35100119	35	Ontario	3510	3510010	Kingston	1	521	5210112.03	641	640	640	639	2579	2579	2578	2578
35100120	35	Ontario	3510	3510010	Kingston	1	521	5210112.03	684	689	695	700	2579	2579	2578	2578
35100122	35	Ontario	3510	3510010	Kingston	1	521	5210113.01	2336	2402	2469	2535	12451	13196	13942	14687
35100124	35	Ontario	3510	3510010	Kingston	1	521	5210113.01	1033	1026	1020	1013	12451	13196	13942	14687
35100125	35	Ontario	3510	3510010	Kingston	1	521	5210113.01	839	838	838	837	12451	13196	13942	14687
35100126	35	Ontario	3510	3510010	Kingston	1	521	5210112.04	907	901	894	888	4651	4638	4626	4613
35100127	35	Ontario	3510	3510010	Kingston	1	521	5210112.04	534	528	523	517	4651	4638	4626	4613
35100128	35	Ontario	3510	3510010	Kingston	1	521	5210112.04	387	389	392	394	4651	4638	4626	4613
35100129	35	Ontario	3510	3510010	Kingston	1	521	5210112.04	645	645	644	644	4651	4638	4626	4613
35100130	35	Ontario	3510	3510010	Kingston	1	521	5210110.00	755	751	746	742	10229	10260	10292	10323
35100131	35	Ontario	3510	3510010	Kingston	1	521	5210110.00	280	283	286	289	10229	10260	10292	10323
35100132	35	Ontario	3510	3510010	Kingston	1	521	5210110.00	775	768	762	755	10229	10260	10292	10323
35100133	35	Ontario	3510	3510010	Kingston	1	521	5210110.00	771	766	760	755	10229	10260	10292	10323
35100134	35	Ontario	3510	3510010	Kingston	1	521	5210110.00	1369	1385	1402	1418	10229	10260	10292	10323
35100135	35	Ontario	3510	3510010	Kingston	1	521	5210015.00	436	410	385	359	3112	3118	3123	3129
35100136	35	Ontario	3510	3510010	Kingston	1	521	5210014.00	764	764	763	763	4308	4324	4339	4355
35100137	35	Ontario	3510	3510010	Kingston	1	521	5210014.00	534	535	535	536	4308	4324	4339	4355
35100138	35	Ontario	3510	3510010	Kingston	1	521	5210015.00	450	452	453	455	3112	3118	3123	3129
35100139	35	Ontario	3510	3510010	Kingston	1	521	5210015.00	281	284	288	291	3112	3118	3123	3129
35100140	35	Ontario	3510	3510010	Kingston	1	521	5210015.00	435	461	487	513	3112	3118	3123	3129
35100141	35	Ontario	3510	3510010	Kingston	1	521	5210015.00	456	455	455	454	3112	3118	3123	3129
35100142	35	Ontario	3510	3510010	Kingston	1	521	5210015.00	628	622	615	609	3112	3118	3123	3129
35100144	35	Ontario	3510	3510010	Kingston	1	521	5210015.00	428	434	440	446	3112	3118	3123	3129
35100148	35	Ontario	3510	3510010	Kingston	1	521	5210005.00	774	782	789	797	5449	5489	5528	5568
35100149	35	Ontario	3510	3510010	Kingston	1	521	5210005.00	708	711	713	716	5449	5489	5528	5568
35100151	35	Ontario	3510	3510010	Kingston	1	521	5210005.00	675	685	696	706	5449	5489	5528	5568
35100152	35	Ontario	3510	3510010	Kingston	1	521	5210006.00	452	450	448	446	3590	3613	3637	3660
35100153	35	Ontario	3510	3510010	Kingston	1	521	5210006.00	461	464	468	471	3590	3613	3637	3660
35100154	35	Ontario	3510	3510010	Kingston	1	521	5210004.00	430	442	455	467	2470	2530	2589	2649
35100155	35	Ontario	3510	3510010	Kingston	1	521	5210004.00	364	382	399	417	2470	2530	2589	2649
35100156	35	Ontario	3510	3510010	Kingston	1	521	5210005.00	926	931	936	941	5449	5489	5528	5568
35100157	35	Ontario	3510	3510010	Kingston	1	521	5210004.00	546	550	555	559	2470	2530	2589	2649
35100158	35	Ontario	3510	3510010	Kingston	1	521	5210004.00	319	327	334	342	2470	2530	2589	2649
35100159	35	Ontario	3510	3510010	Kingston	1	521	5210004.00	319	325	330	336	2470	2530	2589	2649
35100162	35	Ontario	3510	3510010	Kingston	1	521	5210003.00	259	258	256	255	2616	2641	2665	2690
35100163	35	Ontario	3510	3510010	Kingston	1	521	5210003.00	452	427	402	377	2616	2641	2665	2690
35100164	35	Ontario	3510	3510010	Kingston	1	521	5210003.00	396	399	403	406	2616	2641	2665	2690
35100165	35	Ontario	3510	3510010	Kingston	1	521	5210004.00	491	504	516	529	2470	2530	2589	2649
35100166	35	Ontario	3510	3510010	Kingston	1	521	5210003.00	293	300	307	314	2616	2641	2665	2690
35100167	35	Ontario	3510	3510010	Kingston	1	521	5210003.00	567	577	587	597	2616	2641	2665	2690
35100168	35	Ontario	3510	3510010	Kingston	1	521	5210003.00	268	291	314	337	2616	2641	2665	2690
35100169	35	Ontario	3510	3510010	Kingston	1	521	5210003.00	381	389	396	404	2616	2641	2665	2690
35100170	35	Ontario	3510	3510010	Kingston	1	521	5210002.00	244	256	269	281	973	1093	1212	1332
35100171	35	Ontario	3510	3510010	Kingston	1	521	5210002.00	365	412	458	505	973	1093	1212	1332
35100172	35	Ontario	3510	3510010	Kingston	1	521	5210009.00	381	414	446	479	3107	3206	3305	3404
35100173	35	Ontario	3510	3510010	Kingston	1	521	5210009.00	384	411	439	466	3107	3206	3305	3404
35100174	35	Ontario	3510	3510010	Kingston	1	521	5210009.00	620	619	619	618	3107	3206	3305	3404
35100175	35	Ontario	3510	3510010	Kingston	1	521	5210010.00	526	533	539	546	3861	3919	3976	4034
35100176	35	Ontario	3510	3510010	Kingston	1	521	5210010.00	556	587	619	650	3861	3919	3976	4034
35100177	35	Ontario	3510	3510010	Kingston	1	521	5210010.00	474	472	471	469	3861	3919	3976	4034
35100178	35	Ontario	3510	3510010	Kingston	1	521	5210010.00	417	425	432	440	3861	3919	3976	4034
35100179	35	Ontario	3510	3510010	Kingston	1	521	5210010.00	900	912	923	935	3861	3919	3976	4034
35100180	35	Ontario	3510	3510010	Kingston	1	521	5210010.00	453	451	450	448	3861	3919	3976	4034
35100181	35	Ontario	3510	3510010	Kingston	1	521	5210011.01	690	695	699	704	6905	6925	6946	6966
35100182	35	Ontario	3510	3510010	Kingston	1	521	5210010.00	535	539	542	546	3861	3919	3976	4034
35100183	35	Ontario	3510	3510010	Kingston	1	521	5210008.00	435	436	436	437	2375	2455	2536	2616
35100184	35	Ontario	3510	3510010	Kingston	1	521	5210008.00	450	461	471	482	2375	2455	2536	2616
35100185	35	Ontario	3510	3510010	Kingston	1	521	5210008.00	418	436	453	471	2375	2455	2536	2616
35100186	35	Ontario	3510	3510010	Kingston	1	521	5210008.00	391	414	437	460	2375	2455	2536	2616
35100187	35	Ontario	3510	3510010	Kingston	1	521	5210007.00	326	341	356	371	3769	3818	3866	3915
35100188	35	Ontario	3510	3510010	Kingston	1	521	5210007.00	416	437	459	480	3769	3818	3866	3915
35100189	35	Ontario	3510	3510010	Kingston	1	521	5210002.00	363	424	486	547	973	1093	1212	1332
35100190	35	Ontario	3510	3510010	Kingston	1	521	5210009.00	372	381	390	399	3107	3206	3305	3404
35100191	35	Ontario	3510	3510010	Kingston	1	521	5210009.00	330	341	351	362	3107	3206	3305	3404
35100192	35	Ontario	3510	3510010	Kingston	1	521	5210009.00	527	539	550	562	3107	3206	3305	3404
35100193	35	Ontario	3510	3510010	Kingston	1	521	5210001.00	446	473	500	527	3341	3406	3471	3536
35100194	35	Ontario	3510	3510010	Kingston	1	521	5210001.00	424	443	463	482	3341	3406	3471	3536
35100195	35	Ontario	3510	3510010	Kingston	1	521	5210001.00	1112	1117	1121	1126	3341	3406	3471	3536
35100196	35	Ontario	3510	3510010	Kingston	1	521	5210001.00	471	481	490	500	3341	3406	3471	3536
35100197	35	Ontario	3510	3510010	Kingston	1	521	5210001.00	399	400	401	402	3341	3406	3471	3536
35100198	35	Ontario	3510	3510010	Kingston	1	521	5210001.00	489	492	496	499	3341	3406	3471	3536
35100199	35	Ontario	3510	3510010	Kingston	1	521	5210009.00	493	501	510	518	3107	3206	3305	3404
35100236	35	Ontario	3510	3510010	Kingston	1	521	5210011.02	1218	1212	1207	1201	2424	2416	2407	2399
35100237	35	Ontario	3510	3510010	Kingston	1	521	5210112.03	1255	1249	1244	1238	2579	2579	2578	2578
35100238	35	Ontario	3510	3510010	Kingston	1	521	5210011.01	696	694	691	689	6905	6925	6946	6966
35100239	35	Ontario	3510	3510010	Kingston	1	521	5210011.01	1457	1456	1454	1453	6905	6925	6946	6966
35100240	35	Ontario	3510	3510010	Kingston	1	521	5210014.00	897	887	878	868	4308	4324	4339	4355
35100241	35	Ontario	3510	3510010	Kingston	1	521	5210111.02	725	721	716	712	7234	7240	7245	7251
35100242	35	Ontario	3510	3510010	Kingston	1	521	5210111.02	1425	1421	1418	1414	7234	7240	7245	7251
35100243	35	Ontario	3510	3510010	Kingston	1	521	5210005.00	1063	1080	1096	1113	5449	5489	5528	5568
35100244	35	Ontario	3510	3510010	Kingston	1	521	5210005.00	539	536	534	531	5449	5489	5528	5568
35100245	35	Ontario	3510	3510045	North Frontenac	5	997	9935.00	743	764	784	805	2270744	2293945	2317147	2340348
35100246	35	Ontario	3510	3510045	North Frontenac	5	997	9935.00	651	690	728	767	2270744	2293945	2317147	2340348
35100248	35	Ontario	3510	3510035	Central Frontenac	4	996	9935.00	583	600	616	633	2270744	2293945	2317147	2340348
35100249	35	Ontario	3510	3510035	Central Frontenac	4	996	9935.00	545	563	580	598	2270744	2293945	2317147	2340348
35100250	35	Ontario	3510	3510035	Central Frontenac	4	996	9935.00	512	525	539	552	2270744	2293945	2317147	2340348
35100251	35	Ontario	3510	3510035	Central Frontenac	4	996	9935.00	718	729	739	750	2270744	2293945	2317147	2340348
35100252	35	Ontario	3510	3510035	Central Frontenac	4	996	9935.00	562	584	606	628	2270744	2293945	2317147	2340348
35100253	35	Ontario	3510	3510035	Central Frontenac	4	996	9935.00	592	602	612	622	2270744	2293945	2317147	2340348
35100254	35	Ontario	3510	3510020	South Frontenac	1	521	5210200.00	762	812	861	911	1631	1745	1860	1974
35100255	35	Ontario	3510	3510020	South Frontenac	1	521	5210200.00	868	933	999	1064	1631	1745	1860	1974
35100256	35	Ontario	3510	3510020	South Frontenac	1	521	5210103.00	889	907	925	943	5794	5849	5905	5960
35100257	35	Ontario	3510	3510020	South Frontenac	1	521	5210103.00	434	443	451	460	5794	5849	5905	5960
35100258	35	Ontario	3510	3510020	South Frontenac	1	521	5210103.00	638	658	679	699	5794	5849	5905	5960
35100259	35	Ontario	3510	3510020	South Frontenac	1	521	5210102.00	792	814	837	859	6042	6129	6217	6304
35100260	35	Ontario	3510	3510020	South Frontenac	1	521	5210102.00	601	608	614	621	6042	6129	6217	6304
35100261	35	Ontario	3510	3510020	South Frontenac	1	521	5210102.00	484	487	491	494	6042	6129	6217	6304
35100262	35	Ontario	3510	3510020	South Frontenac	1	521	5210102.00	637	641	644	648	6042	6129	6217	6304
35100263	35	Ontario	3510	3510010	Kingston	1	521	5210101.00	427	462	498	533	4212	4249	4287	4324
35100264	35	Ontario	3510	3510010	Kingston	1	521	5210101.00	470	474	479	483	4212	4249	4287	4324
35100265	35	Ontario	3510	3510010	Kingston	1	521	5210101.00	461	460	460	459	4212	4249	4287	4324
35100266	35	Ontario	3510	3510010	Kingston	1	521	5210101.00	462	472	483	493	4212	4249	4287	4324
35100267	35	Ontario	3510	3510020	South Frontenac	1	521	5210102.00	829	847	866	884	6042	6129	6217	6304
35100268	35	Ontario	3510	3510010	Kingston	1	521	5210101.00	664	658	653	647	4212	4249	4287	4324
35100269	35	Ontario	3510	3510010	Kingston	1	521	5210101.00	600	602	603	605	4212	4249	4287	4324
35100270	35	Ontario	3510	3510010	Kingston	1	521	5210113.02	821	826	830	835	5333	5347	5361	5375
35100271	35	Ontario	3510	3510010	Kingston	1	521	5210113.02	574	585	597	608	5333	5347	5361	5375
35100272	35	Ontario	3510	3510010	Kingston	1	521	5210113.02	728	705	683	660	5333	5347	5361	5375
35100273	35	Ontario	3510	3510010	Kingston	1	521	5210113.02	495	498	500	503	5333	5347	5361	5375
35100274	35	Ontario	3510	3510010	Kingston	1	521	5210113.02	746	755	765	774	5333	5347	5361	5375
35100275	35	Ontario	3510	3510010	Kingston	1	521	5210013.00	980	975	971	966	980	975	971	966
35100280	35	Ontario	3510	3510010	Kingston	1	521	5210100.02	641	637	634	630	10033	10272	10512	10751
35100282	35	Ontario	3510	3510010	Kingston	1	521	5210100.02	1099	1103	1106	1110	10033	10272	10512	10751
35100283	35	Ontario	3510	3510010	Kingston	1	521	5210100.02	254	253	251	250	10033	10272	10512	10751
35100284	35	Ontario	3510	3510010	Kingston	1	521	5210100.01	340	345	349	354	1330	1343	1355	1368
35100285	35	Ontario	3510	3510010	Kingston	1	521	5210100.01	46	42	39	35	1330	1343	1355	1368
35100286	35	Ontario	3510	3510010	Kingston	1	521	5210100.01	366	374	383	391	1330	1343	1355	1368
35100287	35	Ontario	3510	3510010	Kingston	1	521	5210100.01	578	581	585	588	1330	1343	1355	1368
35100288	35	Ontario	3510	3510010	Kingston	1	521	5210100.01	0	0	0	0	1330	1343	1355	1368
35100289	35	Ontario	3510	3510010	Kingston	1	521	5210100.02	898	908	919	929	10033	10272	10512	10751
35100290	35	Ontario	3510	3510010	Kingston	1	521	5210101.00	1127	1120	1112	1105	4212	4249	4287	4324
35100291	35	Ontario	3510	3510005	Frontenac Islands	1	521	5210109.00	574	592	609	627	574	592	609	627
35100292	35	Ontario	3510	3510005	Frontenac Islands	1	521	5210108.00	806	818	831	843	1220	1236	1253	1269
35100293	35	Ontario	3510	3510005	Frontenac Islands	1	521	5210108.00	414	418	422	426	1220	1236	1253	1269
35100294	35	Ontario	3510	3510010	Kingston	1	521	5210113.02	648	654	659	665	5333	5347	5361	5375
35100295	35	Ontario	3510	3510010	Kingston	1	521	5210113.02	660	658	656	654	5333	5347	5361	5375
35100296	35	Ontario	3510	3510020	South Frontenac	1	521	5210102.00	1066	1068	1070	1072	6042	6129	6217	6304
35100297	35	Ontario	3510	3510020	South Frontenac	1	521	5210103.00	976	979	981	984	5794	5849	5905	5960
35100298	35	Ontario	3510	3510020	South Frontenac	1	521	5210103.00	543	546	548	551	5794	5849	5905	5960
35100299	35	Ontario	3510	3510020	South Frontenac	1	521	5210103.00	732	736	739	743	5794	5849	5905	5960
35100300	35	Ontario	3510	3510020	South Frontenac	1	521	5210103.00	477	474	471	468	5794	5849	5905	5960
35100301	35	Ontario	3510	3510020	South Frontenac	1	521	5210103.00	1105	1107	1110	1112	5794	5849	5905	5960
35100302	35	Ontario	3510	3510020	South Frontenac	1	521	5210104.00	572	588	605	621	5488	5539	5590	5641
35100303	35	Ontario	3510	3510020	South Frontenac	1	521	5210104.00	588	590	593	595	5488	5539	5590	5641
35100304	35	Ontario	3510	3510020	South Frontenac	1	521	5210104.00	632	639	646	653	5488	5539	5590	5641
35100305	35	Ontario	3510	3510010	Kingston	1	521	5210113.02	660	666	671	677	5333	5347	5361	5375
35100306	35	Ontario	3510	3510020	South Frontenac	1	521	5210104.00	637	645	654	662	5488	5539	5590	5641
35100307	35	Ontario	3510	3510020	South Frontenac	1	521	5210104.00	730	741	753	764	5488	5539	5590	5641
35100308	35	Ontario	3510	3510020	South Frontenac	1	521	5210104.00	632	632	631	631	5488	5539	5590	5641
35100309	35	Ontario	3510	3510020	South Frontenac	1	521	5210104.00	460	452	445	437	5488	5539	5590	5641
35100310	35	Ontario	3510	3510020	South Frontenac	1	521	5210104.00	625	630	634	639	5488	5539	5590	5641
35100311	35	Ontario	3510	3510020	South Frontenac	1	521	5210104.00	613	621	630	638	5488	5539	5590	5641
35100312	35	Ontario	3510	3510020	South Frontenac	1	521	5210102.00	667	677	686	696	6042	6129	6217	6304
35100313	35	Ontario	3510	3510020	South Frontenac	1	521	5210102.00	964	987	1009	1032	6042	6129	6217	6304
35100314	35	Ontario	3510	3510035	Central Frontenac	4	996	9935.00	546	554	563	571	2270744	2293945	2317147	2340348
35100315	35	Ontario	3510	3510035	Central Frontenac	4	996	9935.00	418	424	429	435	2270744	2293945	2317147	2340348
35100316	35	Ontario	3510	3510010	Kingston	1	521	5210016.00	0	0	0	0	0	0	0	0
35100317	35	Ontario	3510	3510010	Kingston	1	521	5210113.01	431	563	694	826	12451	13196	13942	14687
35100318	35	Ontario	3510	3510010	Kingston	1	521	5210113.01	4274	4374	4475	4575	12451	13196	13942	14687
35100320	35	Ontario	3510	3510010	Kingston	1	521	5210100.02	735	939	1144	1348	10033	10272	10512	10751
35100321	35	Ontario	3510	3510010	Kingston	1	521	5210100.02	4502	4488	4475	4461	10033	10272	10512	10751
35100322	35	Ontario	3510	3510010	Kingston	1	521	5210100.02	533	536	538	541	10033	10272	10512	10751
35100323	35	Ontario	3510	3510010	Kingston	1	521	5210100.02	1371	1408	1445	1482	10033	10272	10512	10751
35100324	35	Ontario	3510	3510010	Kingston	1	521	5210110.00	548	580	613	645	10229	10260	10292	10323
35100325	35	Ontario	3510	3510010	Kingston	1	521	5210110.00	1443	1469	1496	1522	10229	10260	10292	10323
35100328	35	Ontario	3510	3510010	Kingston	1	521	5210110.00	618	629	641	652	10229	10260	10292	10323
35100329	35	Ontario	3510	3510010	Kingston	1	521	5210110.00	975	961	948	934	10229	10260	10292	10323
35100330	35	Ontario	3510	3510010	Kingston	1	521	5210113.01	466	522	578	634	12451	13196	13942	14687
35100331	35	Ontario	3510	3510010	Kingston	1	521	5210113.01	3072	3470	3869	4267	12451	13196	13942	14687
35100332	35	Ontario	3510	3510045	North Frontenac	5	997	9935.00	581	599	617	635	2270744	2293945	2317147	2340348
35110060	35	Ontario	3511	3511035	Addington Highlands	5	997	9935.00	402	410	419	427	2270744	2293945	2317147	2340348
35110062	35	Ontario	3511	3511035	Addington Highlands	5	997	9935.00	447	459	472	484	2270744	2293945	2317147	2340348
35110063	35	Ontario	3511	3511035	Addington Highlands	5	997	9935.00	524	528	533	537	2270744	2293945	2317147	2340348
35110064	35	Ontario	3511	3511035	Addington Highlands	5	997	9935.00	479	471	464	456	2270744	2293945	2317147	2340348
35110065	35	Ontario	3511	3511030	Stone Mills	4	996	9935.00	389	395	401	407	2270744	2293945	2317147	2340348
35110066	35	Ontario	3511	3511030	Stone Mills	4	996	9935.00	523	519	516	512	2270744	2293945	2317147	2340348
35110067	35	Ontario	3511	3511030	Stone Mills	4	996	9935.00	455	454	452	451	2270744	2293945	2317147	2340348
35110068	35	Ontario	3511	3511030	Stone Mills	4	996	9935.00	384	386	387	389	2270744	2293945	2317147	2340348
35110069	35	Ontario	3511	3511030	Stone Mills	4	996	9935.00	496	505	514	523	2270744	2293945	2317147	2340348
35110070	35	Ontario	3511	3511030	Stone Mills	4	996	9935.00	441	445	448	452	2270744	2293945	2317147	2340348
35110071	35	Ontario	3511	3511030	Stone Mills	4	996	9935.00	521	517	514	510	2270744	2293945	2317147	2340348
35110072	35	Ontario	3511	3511030	Stone Mills	4	996	9935.00	642	643	645	646	2270744	2293945	2317147	2340348
35110073	35	Ontario	3511	3511030	Stone Mills	4	996	9935.00	681	683	684	686	2270744	2293945	2317147	2340348
35110074	35	Ontario	3511	3511030	Stone Mills	4	996	9935.00	481	480	478	477	2270744	2293945	2317147	2340348
35110075	35	Ontario	3511	3511030	Stone Mills	4	996	9935.00	677	679	682	684	2270744	2293945	2317147	2340348
35110076	35	Ontario	3511	3511005	Loyalist	1	521	5210105.01	536	547	559	570	6489	6540	6590	6641
35110077	35	Ontario	3511	3511005	Loyalist	1	521	5210105.01	485	488	491	494	6489	6540	6590	6641
35110078	35	Ontario	3511	3511005	Loyalist	1	521	5210105.01	464	454	444	434	6489	6540	6590	6641
35110079	35	Ontario	3511	3511005	Loyalist	1	521	5210105.01	566	603	640	677	6489	6540	6590	6641
35110080	35	Ontario	3511	3511005	Loyalist	1	521	5210105.01	480	470	460	450	6489	6540	6590	6641
35110081	35	Ontario	3511	3511005	Loyalist	1	521	5210105.01	462	461	461	460	6489	6540	6590	6641
35110082	35	Ontario	3511	3511005	Loyalist	1	521	5210105.01	463	472	480	489	6489	6540	6590	6641
35110083	35	Ontario	3511	3511005	Loyalist	1	521	5210106.00	2149	2255	2360	2466	8062	8164	8267	8369
35110084	35	Ontario	3511	3511005	Loyalist	1	521	5210106.00	673	674	674	675	8062	8164	8267	8369
35110085	35	Ontario	3511	3511005	Loyalist	1	521	5210106.00	719	711	702	694	8062	8164	8267	8369
35110086	35	Ontario	3511	3511005	Loyalist	1	521	5210106.00	703	698	694	689	8062	8164	8267	8369
35110087	35	Ontario	3511	3511005	Loyalist	1	521	5210106.00	426	425	425	424	8062	8164	8267	8369
35110088	35	Ontario	3511	3511005	Loyalist	1	521	5210106.00	392	389	385	382	8062	8164	8267	8369
35110089	35	Ontario	3511	3511005	Loyalist	1	521	5210106.00	449	445	440	436	8062	8164	8267	8369
35110090	35	Ontario	3511	3511005	Loyalist	1	521	5210106.00	408	406	403	401	8062	8164	8267	8369
35110091	35	Ontario	3511	3511005	Loyalist	1	521	5210106.00	377	380	382	385	8062	8164	8267	8369
35110092	35	Ontario	3511	3511005	Loyalist	1	521	5210106.00	472	485	497	510	8062	8164	8267	8369
35110093	35	Ontario	3511	3511005	Loyalist	1	521	5210106.00	501	514	526	539	8062	8164	8267	8369
35110094	35	Ontario	3511	3511005	Loyalist	1	521	5210106.00	793	785	776	768	8062	8164	8267	8369
35110095	35	Ontario	3511	3511005	Loyalist	1	521	5210105.01	558	569	581	592	6489	6540	6590	6641
35110096	35	Ontario	3511	3511005	Loyalist	1	521	5210105.01	514	519	524	529	6489	6540	6590	6641
35110097	35	Ontario	3511	3511005	Loyalist	1	521	5210105.01	743	811	878	946	6489	6540	6590	6641
35110098	35	Ontario	3511	3511005	Loyalist	1	521	5210105.02	544	549	553	558	2192	2230	2268	2306
35110099	35	Ontario	3511	3511005	Loyalist	1	521	5210105.02	687	699	712	724	2192	2230	2268	2306
35110100	35	Ontario	3511	3511005	Loyalist	1	521	5210105.02	961	982	1003	1024	2192	2230	2268	2306
35110101	35	Ontario	3511	3511005	Loyalist	1	521	5210105.01	370	305	239	174	6489	6540	6590	6641
35110102	35	Ontario	3511	3511005	Loyalist	1	521	5210105.01	472	470	469	467	6489	6540	6590	6641
35110103	35	Ontario	3511	3511015	Greater Napanee	4	996	9935.00	531	533	536	538	2270744	2293945	2317147	2340348
35110104	35	Ontario	3511	3511015	Greater Napanee	4	996	9935.00	697	694	692	689	2270744	2293945	2317147	2340348
35110105	35	Ontario	3511	3511015	Greater Napanee	4	996	9935.00	675	674	674	673	2270744	2293945	2317147	2340348
35110106	35	Ontario	3511	3511015	Greater Napanee	4	996	9935.00	657	661	665	669	2270744	2293945	2317147	2340348
35110107	35	Ontario	3511	3511015	Greater Napanee	4	996	9935.00	434	432	429	427	2270744	2293945	2317147	2340348
35110108	35	Ontario	3511	3511015	Greater Napanee	4	996	9935.00	414	420	426	432	2270744	2293945	2317147	2340348
35110109	35	Ontario	3511	3511015	Greater Napanee	4	996	9935.00	408	416	423	431	2270744	2293945	2317147	2340348
35110110	35	Ontario	3511	3511015	Greater Napanee	4	996	9935.00	412	423	434	445	2270744	2293945	2317147	2340348
35110111	35	Ontario	3511	3511015	Greater Napanee	4	996	9935.00	378	372	365	359	2270744	2293945	2317147	2340348
35110112	35	Ontario	3511	3511015	Greater Napanee	4	996	9935.00	410	411	413	414	2270744	2293945	2317147	2340348
35110113	35	Ontario	3511	3511015	Greater Napanee	4	996	9935.00	457	453	450	446	2270744	2293945	2317147	2340348
35110114	35	Ontario	3511	3511015	Greater Napanee	4	996	9935.00	426	433	439	446	2270744	2293945	2317147	2340348
35110115	35	Ontario	3511	3511015	Greater Napanee	4	996	9935.00	441	429	417	405	2270744	2293945	2317147	2340348
35110116	35	Ontario	3511	3511015	Greater Napanee	4	996	9935.00	791	903	1016	1128	2270744	2293945	2317147	2340348
35110117	35	Ontario	3511	3511015	Greater Napanee	4	996	9935.00	461	484	506	529	2270744	2293945	2317147	2340348
35110118	35	Ontario	3511	3511015	Greater Napanee	4	996	9935.00	481	471	462	452	2270744	2293945	2317147	2340348
35110119	35	Ontario	3511	3511015	Greater Napanee	4	996	9935.00	452	443	435	426	2270744	2293945	2317147	2340348
35110120	35	Ontario	3511	3511015	Greater Napanee	4	996	9935.00	484	478	473	467	2270744	2293945	2317147	2340348
35110121	35	Ontario	3511	3511015	Greater Napanee	4	996	9935.00	492	494	495	497	2270744	2293945	2317147	2340348
35110122	35	Ontario	3511	3511030	Stone Mills	4	996	9935.00	469	469	470	470	2270744	2293945	2317147	2340348
35110123	35	Ontario	3511	3511030	Stone Mills	4	996	9935.00	486	494	503	511	2270744	2293945	2317147	2340348
35110124	35	Ontario	3511	3511015	Greater Napanee	4	996	9935.00	509	516	524	531	2270744	2293945	2317147	2340348
35110125	35	Ontario	3511	3511030	Stone Mills	4	996	9935.00	579	579	580	580	2270744	2293945	2317147	2340348
35110126	35	Ontario	3511	3511030	Stone Mills	4	996	9935.00	504	503	503	502	2270744	2293945	2317147	2340348
35110127	35	Ontario	3511	3511005	Loyalist	1	521	5210105.01	375	370	365	360	6489	6540	6590	6641
35110128	35	Ontario	3511	3511015	Greater Napanee	4	996	9935.00	885	937	990	1042	2270744	2293945	2317147	2340348
35110129	35	Ontario	3511	3511015	Greater Napanee	4	996	9935.00	657	656	654	653	2270744	2293945	2317147	2340348
35110130	35	Ontario	3511	3511015	Greater Napanee	4	996	9935.00	581	580	578	577	2270744	2293945	2317147	2340348
35110131	35	Ontario	3511	3511015	Greater Napanee	4	996	9935.00	592	598	605	611	2270744	2293945	2317147	2340348
35110132	35	Ontario	3511	3511015	Greater Napanee	4	996	9935.00	378	383	387	392	2270744	2293945	2317147	2340348
35110133	35	Ontario	3511	3511015	Greater Napanee	4	996	9935.00	512	510	508	506	2270744	2293945	2317147	2340348
35110134	35	Ontario	3511	3511015	Greater Napanee	4	996	9935.00	504	500	495	491	2270744	2293945	2317147	2340348
35110135	35	Ontario	3511	3511005	Loyalist	1	521	5210107.00	423	426	429	432	423	426	429	432
35110136	35	Ontario	3511	3511015	Greater Napanee	4	996	9935.00	512	515	518	521	2270744	2293945	2317147	2340348
35110137	35	Ontario	3511	3511015	Greater Napanee	4	996	9935.00	951	962	972	983	2270744	2293945	2317147	2340348
35110138	35	Ontario	3511	3511015	Greater Napanee	4	996	9935.00	508	506	503	501	2270744	2293945	2317147	2340348
35110140	35	Ontario	3511	3511035	Addington Highlands	5	997	9935.00	514	539	563	588	2270744	2293945	2317147	2340348
35120092	35	Ontario	3512	3512005	Belleville	1	522	5220006.00	589	600	610	621	5692	5779	5867	5954
35120093	35	Ontario	3512	3512005	Belleville	1	522	5220006.00	464	467	471	474	5692	5779	5867	5954
35120094	35	Ontario	3512	3512005	Belleville	1	522	5220006.00	504	533	561	590	5692	5779	5867	5954
35120095	35	Ontario	3512	3512005	Belleville	1	522	5220006.00	509	525	542	558	5692	5779	5867	5954
35120096	35	Ontario	3512	3512005	Belleville	1	522	5220006.00	451	455	458	462	5692	5779	5867	5954
35120097	35	Ontario	3512	3512005	Belleville	1	522	5220006.00	487	494	501	508	5692	5779	5867	5954
35120098	35	Ontario	3512	3512005	Belleville	1	522	5220006.00	516	514	511	509	5692	5779	5867	5954
35120099	35	Ontario	3512	3512005	Belleville	1	522	5220006.00	474	491	508	525	5692	5779	5867	5954
35120100	35	Ontario	3512	3512005	Belleville	1	522	5220006.00	828	822	816	810	5692	5779	5867	5954
35120101	35	Ontario	3512	3512005	Belleville	1	522	5220005.00	635	671	706	742	1096	1151	1205	1260
35120102	35	Ontario	3512	3512005	Belleville	1	522	5220004.00	570	572	573	575	4269	4275	4280	4286
35120103	35	Ontario	3512	3512005	Belleville	1	522	5220004.00	478	478	478	478	4269	4275	4280	4286
35120104	35	Ontario	3512	3512005	Belleville	1	522	5220004.00	533	530	528	525	4269	4275	4280	4286
35120105	35	Ontario	3512	3512005	Belleville	1	522	5220004.00	406	412	417	423	4269	4275	4280	4286
35120106	35	Ontario	3512	3512005	Belleville	1	522	5220004.00	511	519	528	536	4269	4275	4280	4286
35120107	35	Ontario	3512	3512005	Belleville	1	522	5220004.00	422	423	425	426	4269	4275	4280	4286
35120108	35	Ontario	3512	3512005	Belleville	1	522	5220004.00	540	530	519	509	4269	4275	4280	4286
35120109	35	Ontario	3512	3512005	Belleville	1	522	5220008.00	556	563	570	577	3198	3217	3235	3254
35120110	35	Ontario	3512	3512005	Belleville	1	522	5220008.00	549	556	562	569	3198	3217	3235	3254
35120111	35	Ontario	3512	3512005	Belleville	1	522	5220008.00	782	789	795	802	3198	3217	3235	3254
35120112	35	Ontario	3512	3512005	Belleville	1	522	5220008.00	268	271	275	278	3198	3217	3235	3254
35120113	35	Ontario	3512	3512005	Belleville	1	522	5220008.00	482	484	485	487	3198	3217	3235	3254
35120114	35	Ontario	3512	3512005	Belleville	1	522	5220003.00	667	660	652	645	2298	2287	2277	2266
35120115	35	Ontario	3512	3512005	Belleville	1	522	5220003.00	600	596	591	587	2298	2287	2277	2266
35120116	35	Ontario	3512	3512005	Belleville	1	522	5220003.00	564	567	571	574	2298	2287	2277	2266
35120117	35	Ontario	3512	3512005	Belleville	1	522	5220003.00	466	464	463	461	2298	2287	2277	2266
35120118	35	Ontario	3512	3512005	Belleville	1	522	5220004.00	462	465	467	470	4269	4275	4280	4286
35120119	35	Ontario	3512	3512005	Belleville	1	522	5220002.00	593	588	582	577	3106	3102	3097	3093
35120120	35	Ontario	3512	3512005	Belleville	1	522	5220002.00	732	739	745	752	3106	3102	3097	3093
35120121	35	Ontario	3512	3512005	Belleville	1	522	5220002.00	472	473	473	474	3106	3102	3097	3093
35120122	35	Ontario	3512	3512005	Belleville	1	522	5220002.00	600	590	580	570	3106	3102	3097	3093
35120123	35	Ontario	3512	3512005	Belleville	1	522	5220009.00	641	637	632	628	2232	2260	2289	2317
35120124	35	Ontario	3512	3512005	Belleville	1	522	5220009.00	1590	1623	1657	1690	2232	2260	2289	2317
35120126	35	Ontario	3512	3512005	Belleville	1	522	5220002.00	708	712	717	721	3106	3102	3097	3093
35120129	35	Ontario	3512	3512005	Belleville	1	522	5220011.00	748	761	775	788	4050	4040	4029	4019
35120130	35	Ontario	3512	3512005	Belleville	1	522	5220011.00	442	445	449	452	4050	4040	4029	4019
35120131	35	Ontario	3512	3512005	Belleville	1	522	5220011.00	522	494	465	437	4050	4040	4029	4019
35120132	35	Ontario	3512	3512005	Belleville	1	522	5220011.00	389	387	386	384	4050	4040	4029	4019
35120133	35	Ontario	3512	3512005	Belleville	1	522	5220011.00	566	570	573	577	4050	4040	4029	4019
35120134	35	Ontario	3512	3512005	Belleville	1	522	5220011.00	545	549	552	556	4050	4040	4029	4019
35120135	35	Ontario	3512	3512005	Belleville	1	522	5220012.00	567	565	563	561	7077	7100	7124	7147
35120136	35	Ontario	3512	3512005	Belleville	1	522	5220006.00	487	488	490	491	5692	5779	5867	5954
35120137	35	Ontario	3512	3512005	Belleville	1	522	5220006.00	382	390	399	407	5692	5779	5867	5954
35120138	35	Ontario	3512	3512005	Belleville	1	522	5220005.00	461	480	499	518	1096	1151	1205	1260
35120139	35	Ontario	3512	3512005	Belleville	1	522	5220008.00	561	554	548	541	3198	3217	3235	3254
35120140	35	Ontario	3512	3512005	Belleville	1	522	5220004.00	346	346	345	345	4269	4275	4280	4286
35120141	35	Ontario	3512	3512005	Belleville	1	522	5220012.00	603	611	619	627	7077	7100	7124	7147
35120142	35	Ontario	3512	3512005	Belleville	1	522	5220012.00	435	438	440	443	7077	7100	7124	7147
35120143	35	Ontario	3512	3512005	Belleville	1	522	5220012.00	359	359	360	360	7077	7100	7124	7147
35120146	35	Ontario	3512	3512005	Belleville	1	522	5220015.00	82	80	79	77	82	80	79	77
35120147	35	Ontario	3512	3512005	Belleville	1	522	5220012.00	1552	1557	1561	1566	7077	7100	7124	7147
35120148	35	Ontario	3512	3512005	Belleville	1	522	5220011.00	838	834	829	825	4050	4040	4029	4019
35120155	35	Ontario	3512	3512005	Belleville	1	522	5220012.00	715	705	694	684	7077	7100	7124	7147
35120156	35	Ontario	3512	3512005	Belleville	1	522	5220012.00	454	457	459	462	7077	7100	7124	7147
35120157	35	Ontario	3512	3512005	Belleville	1	522	5220012.00	517	525	532	540	7077	7100	7124	7147
35120158	35	Ontario	3512	3512005	Belleville	1	522	5220012.00	379	377	376	374	7077	7100	7124	7147
35120159	35	Ontario	3512	3512005	Belleville	1	522	5220012.00	461	460	460	459	7077	7100	7124	7147
35120160	35	Ontario	3512	3512005	Belleville	1	522	5220012.00	464	473	483	492	7077	7100	7124	7147
35120231	35	Ontario	3512	3512005	Belleville	1	522	5220012.00	571	574	576	579	7077	7100	7124	7147
35120232	35	Ontario	3512	3512076	Hastings Highlands	5	997	9935.00	1024	1060	1096	1132	2270744	2293945	2317147	2340348
35120233	35	Ontario	3512	3512065	Carlow/Mayo	5	997	9935.00	435	447	460	472	2270744	2293945	2317147	2340348
35120234	35	Ontario	3512	3512076	Hastings Highlands	5	997	9935.00	541	544	546	549	2270744	2293945	2317147	2340348
35120235	35	Ontario	3512	3512061	Bancroft	5	997	9935.00	594	593	591	590	2270744	2293945	2317147	2340348
35120236	35	Ontario	3512	3512061	Bancroft	5	997	9935.00	522	531	540	549	2270744	2293945	2317147	2340348
35120237	35	Ontario	3512	3512061	Bancroft	5	997	9935.00	468	480	491	503	2270744	2293945	2317147	2340348
35120238	35	Ontario	3512	3512061	Bancroft	5	997	9935.00	932	945	959	972	2270744	2293945	2317147	2340348
35120239	35	Ontario	3512	3512058	Faraday	5	997	9935.00	353	365	376	388	2270744	2293945	2317147	2340348
35120240	35	Ontario	3512	3512058	Faraday	5	997	9935.00	514	542	569	597	2270744	2293945	2317147	2340348
35120241	35	Ontario	3512	3512076	Hastings Highlands	5	997	9935.00	394	459	524	589	2270744	2293945	2317147	2340348
35120242	35	Ontario	3512	3512076	Hastings Highlands	5	997	9935.00	596	606	615	625	2270744	2293945	2317147	2340348
35120243	35	Ontario	3512	3512076	Hastings Highlands	5	997	9935.00	600	546	493	439	2270744	2293945	2317147	2340348
35120244	35	Ontario	3512	3512076	Hastings Highlands	5	997	9935.00	574	590	605	621	2270744	2293945	2317147	2340348
35120245	35	Ontario	3512	3512076	Hastings Highlands	5	997	9935.00	411	397	382	368	2270744	2293945	2317147	2340348
35120246	35	Ontario	3512	3512058	Faraday	5	997	9935.00	577	579	582	584	2270744	2293945	2317147	2340348
35120247	35	Ontario	3512	3512061	Bancroft	5	997	9935.00	760	766	773	779	2270744	2293945	2317147	2340348
35120248	35	Ontario	3512	3512061	Bancroft	5	997	9935.00	642	640	637	635	2270744	2293945	2317147	2340348
35120249	35	Ontario	3512	3512065	Carlow/Mayo	5	997	9935.00	447	452	458	463	2270744	2293945	2317147	2340348
35120250	35	Ontario	3512	3512048	Tudor and Cashel	4	996	9935.00	143	158	172	187	2270744	2293945	2317147	2340348
35120251	35	Ontario	3512	3512051	Limerick	4	996	9935.00	364	382	400	418	2270744	2293945	2317147	2340348
35120252	35	Ontario	3512	3512048	Tudor and Cashel	4	996	9935.00	473	490	506	523	2270744	2293945	2317147	2340348
35120253	35	Ontario	3512	3512046	Marmora and Lake	4	996	9935.00	703	731	759	787	2270744	2293945	2317147	2340348
35120254	35	Ontario	3512	3512054	Wollaston	4	996	9935.00	680	690	701	711	2270744	2293945	2317147	2340348
35120255	35	Ontario	3512	3512036	Madoc	4	996	9935.00	488	498	507	517	2270744	2293945	2317147	2340348
35120256	35	Ontario	3512	3512036	Madoc	4	996	9935.00	463	457	450	444	2270744	2293945	2317147	2340348
35120258	35	Ontario	3512	3512036	Madoc	4	996	9935.00	543	559	575	591	2270744	2293945	2317147	2340348
35120259	35	Ontario	3512	3512026	Centre Hastings	4	996	9935.00	746	766	787	807	2270744	2293945	2317147	2340348
35120261	35	Ontario	3512	3512026	Centre Hastings	4	996	9935.00	567	563	558	554	2270744	2293945	2317147	2340348
35120262	35	Ontario	3512	3512026	Centre Hastings	4	996	9935.00	676	680	684	688	2270744	2293945	2317147	2340348
35120263	35	Ontario	3512	3512026	Centre Hastings	4	996	9935.00	702	711	721	730	2270744	2293945	2317147	2340348
35120264	35	Ontario	3512	3512026	Centre Hastings	4	996	9935.00	622	630	637	645	2270744	2293945	2317147	2340348
35120265	35	Ontario	3512	3512026	Centre Hastings	4	996	9935.00	684	683	681	680	2270744	2293945	2317147	2340348
35120266	35	Ontario	3512	3512005	Belleville	1	522	5220202.00	590	599	608	617	2990	3034	3077	3121
35120267	35	Ontario	3512	3512005	Belleville	1	522	5220202.00	737	766	794	823	2990	3034	3077	3121
35120268	35	Ontario	3512	3512005	Belleville	1	522	5220202.00	657	661	666	670	2990	3034	3077	3121
35120269	35	Ontario	3512	3512005	Belleville	1	522	5220201.00	499	506	514	521	5188	5554	5920	6286
35120270	35	Ontario	3512	3512005	Belleville	1	522	5220201.00	482	476	469	463	5188	5554	5920	6286
35120271	35	Ontario	3512	3512005	Belleville	1	522	5220201.00	1833	1914	1996	2077	5188	5554	5920	6286
35120272	35	Ontario	3512	3512005	Belleville	1	522	5220201.00	1830	2107	2383	2660	5188	5554	5920	6286
35120273	35	Ontario	3512	3512005	Belleville	1	522	5220201.00	545	551	558	564	5188	5554	5920	6286
35120274	35	Ontario	3512	3512015	Quinte West	1	522	5220302.00	435	434	432	431	4717	4686	4654	4623
35120275	35	Ontario	3512	3512015	Quinte West	1	522	5220302.00	529	529	530	530	4717	4686	4654	4623
35120276	35	Ontario	3512	3512015	Quinte West	1	522	5220302.00	436	430	423	417	4717	4686	4654	4623
35120277	35	Ontario	3512	3512015	Quinte West	1	522	5220303.00	533	546	560	573	3665	3714	3762	3811
35120278	35	Ontario	3512	3512015	Quinte West	1	522	5220303.00	756	766	775	785	3665	3714	3762	3811
35120279	35	Ontario	3512	3512015	Quinte West	1	522	5220303.00	906	916	926	936	3665	3714	3762	3811
35120280	35	Ontario	3512	3512005	Belleville	1	522	5220202.00	521	529	538	546	2990	3034	3077	3121
35120281	35	Ontario	3512	3512020	Stirling-Rawdon	1	522	5220700.00	594	602	609	617	4909	4935	4962	4988
35120282	35	Ontario	3512	3512020	Stirling-Rawdon	1	522	5220700.00	503	507	510	514	4909	4935	4962	4988
35120283	35	Ontario	3512	3512020	Stirling-Rawdon	1	522	5220700.00	526	526	525	525	4909	4935	4962	4988
35120284	35	Ontario	3512	3512020	Stirling-Rawdon	1	522	5220700.00	567	568	570	571	4909	4935	4962	4988
35120285	35	Ontario	3512	3512020	Stirling-Rawdon	1	522	5220700.00	566	568	569	571	4909	4935	4962	4988
35120286	35	Ontario	3512	3512015	Quinte West	1	522	5220303.00	650	665	679	694	3665	3714	3762	3811
35120287	35	Ontario	3512	3512020	Stirling-Rawdon	1	522	5220700.00	556	562	567	573	4909	4935	4962	4988
35120288	35	Ontario	3512	3512020	Stirling-Rawdon	1	522	5220700.00	494	499	505	510	4909	4935	4962	4988
35120289	35	Ontario	3512	3512020	Stirling-Rawdon	1	522	5220700.00	565	556	548	539	4909	4935	4962	4988
35120290	35	Ontario	3512	3512020	Stirling-Rawdon	1	522	5220700.00	537	548	558	569	4909	4935	4962	4988
35120291	35	Ontario	3512	3512046	Marmora and Lake	4	996	9935.00	718	709	699	690	2270744	2293945	2317147	2340348
35120292	35	Ontario	3512	3512046	Marmora and Lake	4	996	9935.00	624	643	661	680	2270744	2293945	2317147	2340348
35120293	35	Ontario	3512	3512046	Marmora and Lake	4	996	9935.00	625	636	648	659	2270744	2293945	2317147	2340348
35120294	35	Ontario	3512	3512046	Marmora and Lake	4	996	9935.00	540	544	549	553	2270744	2293945	2317147	2340348
35120295	35	Ontario	3512	3512046	Marmora and Lake	4	996	9935.00	807	816	826	835	2270744	2293945	2317147	2340348
35120296	35	Ontario	3512	3512015	Quinte West	1	522	5220304.00	461	477	492	508	4412	4502	4593	4683
35120297	35	Ontario	3512	3512015	Quinte West	1	522	5220304.00	597	604	612	619	4412	4502	4593	4683
35120298	35	Ontario	3512	3512015	Quinte West	1	522	5220304.00	798	840	881	923	4412	4502	4593	4683
35120299	35	Ontario	3512	3512015	Quinte West	1	522	5220304.00	477	491	504	518	4412	4502	4593	4683
35120300	35	Ontario	3512	3512015	Quinte West	1	522	5220304.00	524	536	547	559	4412	4502	4593	4683
35120301	35	Ontario	3512	3512015	Quinte West	1	522	5220304.00	510	504	499	493	4412	4502	4593	4683
35120302	35	Ontario	3512	3512015	Quinte West	1	522	5220302.00	766	760	755	749	4717	4686	4654	4623
35120303	35	Ontario	3512	3512015	Quinte West	1	522	5220303.00	821	821	822	822	3665	3714	3762	3811
35120304	35	Ontario	3512	3512015	Quinte West	1	522	5220302.00	411	404	398	391	4717	4686	4654	4623
35120305	35	Ontario	3512	3512015	Quinte West	1	522	5220304.00	485	491	498	504	4412	4502	4593	4683
35120306	35	Ontario	3512	3512015	Quinte West	1	522	5220302.00	1051	1055	1059	1063	4717	4686	4654	4623
35120307	35	Ontario	3512	3512015	Quinte West	1	522	5220407.00	0	0	0	0	0	0	0	0
35120308	35	Ontario	3512	3512015	Quinte West	1	522	5220406.00	453	450	447	444	4319	4308	4296	4285
35120309	35	Ontario	3512	3512015	Quinte West	1	522	5220406.00	395	393	392	390	4319	4308	4296	4285
35120310	35	Ontario	3512	3512015	Quinte West	1	522	5220406.00	392	397	402	407	4319	4308	4296	4285
35120311	35	Ontario	3512	3512015	Quinte West	1	522	5220406.00	726	735	745	754	4319	4308	4296	4285
35120312	35	Ontario	3512	3512015	Quinte West	1	522	5220405.00	0	0	0	0	0	0	0	0
35120313	35	Ontario	3512	3512015	Quinte West	1	522	5220406.00	454	448	442	436	4319	4308	4296	4285
35120314	35	Ontario	3512	3512015	Quinte West	1	522	5220401.00	420	416	411	407	5065	5070	5074	5079
35120315	35	Ontario	3512	3512015	Quinte West	1	522	5220401.00	466	466	467	467	5065	5070	5074	5079
35120316	35	Ontario	3512	3512015	Quinte West	1	522	5220401.00	586	579	573	566	5065	5070	5074	5079
35120317	35	Ontario	3512	3512015	Quinte West	1	522	5220401.00	486	491	497	502	5065	5070	5074	5079
35120318	35	Ontario	3512	3512015	Quinte West	1	522	5220406.00	558	556	553	551	4319	4308	4296	4285
35120319	35	Ontario	3512	3512015	Quinte West	1	522	5220401.00	466	467	467	468	5065	5070	5074	5079
35120320	35	Ontario	3512	3512015	Quinte West	1	522	5220401.00	522	526	529	533	5065	5070	5074	5079
35120321	35	Ontario	3512	3512015	Quinte West	1	522	5220401.00	522	528	533	539	5065	5070	5074	5079
35120322	35	Ontario	3512	3512015	Quinte West	1	522	5220401.00	673	676	678	681	5065	5070	5074	5079
35120323	35	Ontario	3512	3512015	Quinte West	1	522	5220401.00	924	921	919	916	5065	5070	5074	5079
35120324	35	Ontario	3512	3512015	Quinte West	1	522	5220402.00	203	216	230	243	203	216	230	243
35120325	35	Ontario	3512	3512015	Quinte West	1	522	5220400.00	476	483	490	497	2484	2486	2487	2489
35120326	35	Ontario	3512	3512015	Quinte West	1	522	5220400.00	447	450	454	457	2484	2486	2487	2489
35120327	35	Ontario	3512	3512015	Quinte West	1	522	5220400.00	470	466	462	458	2484	2486	2487	2489
35120328	35	Ontario	3512	3512015	Quinte West	1	522	5220403.00	460	467	473	480	3741	3830	3920	4009
35120329	35	Ontario	3512	3512015	Quinte West	1	522	5220403.00	572	574	577	579	3741	3830	3920	4009
35120330	35	Ontario	3512	3512015	Quinte West	1	522	5220403.00	552	551	549	548	3741	3830	3920	4009
35120331	35	Ontario	3512	3512015	Quinte West	1	522	5220403.00	745	815	886	956	3741	3830	3920	4009
35120332	35	Ontario	3512	3512015	Quinte West	1	522	5220403.00	772	785	797	810	3741	3830	3920	4009
35120333	35	Ontario	3512	3512015	Quinte West	1	522	5220403.00	640	639	637	636	3741	3830	3920	4009
35120334	35	Ontario	3512	3512015	Quinte West	1	522	5220400.00	591	580	569	558	2484	2486	2487	2489
35120335	35	Ontario	3512	3512015	Quinte West	1	522	5220404.00	464	465	465	466	2071	2065	2060	2054
35120336	35	Ontario	3512	3512015	Quinte West	1	522	5220404.00	1132	1127	1121	1116	2071	2065	2060	2054
35120337	35	Ontario	3512	3512015	Quinte West	1	522	5220404.00	474	474	473	473	2071	2065	2060	2054
35120340	35	Ontario	3512	3512015	Quinte West	1	522	5220501.00	760	763	765	768	3292	3296	3299	3303
35120341	35	Ontario	3512	3512015	Quinte West	1	522	5220501.00	528	526	525	523	3292	3296	3299	3303
35120342	35	Ontario	3512	3512015	Quinte West	1	522	5220501.00	746	740	733	727	3292	3296	3299	3303
35120343	35	Ontario	3512	3512015	Quinte West	1	522	5220501.00	704	704	703	703	3292	3296	3299	3303
35120344	35	Ontario	3512	3512015	Quinte West	1	522	5220501.00	554	563	573	582	3292	3296	3299	3303
35120345	35	Ontario	3512	3512015	Quinte West	1	522	5220304.00	560	560	559	559	4412	4502	4593	4683
35120346	35	Ontario	3512	3512015	Quinte West	1	522	5220400.00	500	506	513	519	2484	2486	2487	2489
35120347	35	Ontario	3512	3512015	Quinte West	1	522	5220301.00	644	664	684	704	1485	1523	1560	1598
35120348	35	Ontario	3512	3512015	Quinte West	1	522	5220301.00	414	421	429	436	1485	1523	1560	1598
35120349	35	Ontario	3512	3512015	Quinte West	1	522	5220406.00	450	441	432	423	4319	4308	4296	4285
35120350	35	Ontario	3512	3512015	Quinte West	1	522	5220406.00	494	493	493	492	4319	4308	4296	4285
35120351	35	Ontario	3512	3512015	Quinte West	1	522	5220406.00	398	394	391	387	4319	4308	4296	4285
35120352	35	Ontario	3512	3512015	Quinte West	1	522	5220301.00	427	437	448	458	1485	1523	1560	1598
35120353	35	Ontario	3512	3512015	Quinte West	1	522	5220302.00	477	464	452	439	4717	4686	4654	4623
35120354	35	Ontario	3512	3512015	Quinte West	1	522	5220300.00	409	410	410	411	3904	3985	4067	4148
35120355	35	Ontario	3512	3512015	Quinte West	1	522	5220300.00	463	457	452	446	3904	3985	4067	4148
35120356	35	Ontario	3512	3512015	Quinte West	1	522	5220300.00	602	683	765	846	3904	3985	4067	4148
35120357	35	Ontario	3512	3512015	Quinte West	1	522	5220300.00	656	656	657	657	3904	3985	4067	4148
35120358	35	Ontario	3512	3512015	Quinte West	1	522	5220300.00	628	633	637	642	3904	3985	4067	4148
35120359	35	Ontario	3512	3512015	Quinte West	1	522	5220300.00	517	512	508	503	3904	3985	4067	4148
35120360	35	Ontario	3512	3512015	Quinte West	1	522	5220300.00	629	634	638	643	3904	3985	4067	4148
35120361	35	Ontario	3512	3512015	Quinte West	1	522	5220302.00	611	609	606	604	4717	4686	4654	4623
35120362	35	Ontario	3512	3512005	Belleville	1	522	5220013.00	12	9	6	3	12	9	6	3
35120363	35	Ontario	3512	3512005	Belleville	1	522	5220014.00	33	32	30	29	33	32	30	29
35120365	35	Ontario	3512	3512005	Belleville	1	522	5220007.00	787	782	778	773	6705	6931	7158	7384
35120366	35	Ontario	3512	3512005	Belleville	1	522	5220007.00	624	631	638	645	6705	6931	7158	7384
35120367	35	Ontario	3512	3512005	Belleville	1	522	5220007.00	901	905	908	912	6705	6931	7158	7384
35120368	35	Ontario	3512	3512005	Belleville	1	522	5220007.00	605	603	602	600	6705	6931	7158	7384
35120369	35	Ontario	3512	3512005	Belleville	1	522	5220007.00	522	532	542	552	6705	6931	7158	7384
35120371	35	Ontario	3512	3512015	Quinte West	1	522	5220500.00	584	591	599	606	4816	5090	5364	5638
35120372	35	Ontario	3512	3512015	Quinte West	1	522	5220500.00	753	762	772	781	4816	5090	5364	5638
35120373	35	Ontario	3512	3512015	Quinte West	1	522	5220500.00	632	624	615	607	4816	5090	5364	5638
35120374	35	Ontario	3512	3512015	Quinte West	1	522	5220500.00	623	669	716	762	4816	5090	5364	5638
35120375	35	Ontario	3512	3512005	Belleville	1	522	5220010.00	19	18	17	16	19	18	17	16
35120376	35	Ontario	3512	3512005	Belleville	1	522	5220001.00	1173	1221	1269	1317	1173	1221	1269	1317
35120377	35	Ontario	3512	3512005	Belleville	1	522	5220200.00	609	614	618	623	2367	2368	2370	2371
35120378	35	Ontario	3512	3512005	Belleville	1	522	5220200.00	667	663	658	654	2367	2368	2370	2371
35120379	35	Ontario	3512	3512005	Belleville	1	522	5220200.00	557	561	564	568	2367	2368	2370	2371
35120380	35	Ontario	3512	3512005	Belleville	1	522	5220200.00	535	532	528	525	2367	2368	2370	2371
35120381	35	Ontario	3512	3512001	Tyendinaga	1	522	5220600.00	646	651	656	661	4348	4399	4451	4502
35120382	35	Ontario	3512	3512005	Belleville	1	522	5220202.00	485	478	472	465	2990	3034	3077	3121
35120383	35	Ontario	3512	3512001	Tyendinaga	1	522	5220600.00	524	536	548	560	4348	4399	4451	4502
35120384	35	Ontario	3512	3512001	Tyendinaga	1	522	5220600.00	628	641	653	666	4348	4399	4451	4502
35120385	35	Ontario	3512	3512001	Tyendinaga	1	522	5220600.00	693	709	724	740	4348	4399	4451	4502
35120386	35	Ontario	3512	3512001	Tyendinaga	1	522	5220600.00	556	559	562	565	4348	4399	4451	4502
35120387	35	Ontario	3512	3512001	Tyendinaga	1	522	5220600.00	819	816	813	810	4348	4399	4451	4502
35120389	35	Ontario	3512	3512001	Tyendinaga	1	522	5220600.00	483	488	494	499	4348	4399	4451	4502
35120390	35	Ontario	3512	3512002	Deseronto	4	996	9935.00	417	417	416	416	2270744	2293945	2317147	2340348
35120391	35	Ontario	3512	3512002	Deseronto	4	996	9935.00	675	673	670	668	2270744	2293945	2317147	2340348
35120392	35	Ontario	3512	3512002	Deseronto	4	996	9935.00	676	674	671	669	2270744	2293945	2317147	2340348
35120393	35	Ontario	3512	3512030	Tweed	4	996	9935.00	532	536	539	543	2270744	2293945	2317147	2340348
35120394	35	Ontario	3512	3512030	Tweed	4	996	9935.00	606	612	619	625	2270744	2293945	2317147	2340348
35120395	35	Ontario	3512	3512030	Tweed	4	996	9935.00	529	529	530	530	2270744	2293945	2317147	2340348
35120396	35	Ontario	3512	3512030	Tweed	4	996	9935.00	846	849	851	854	2270744	2293945	2317147	2340348
35120397	35	Ontario	3512	3512030	Tweed	4	996	9935.00	480	477	473	470	2270744	2293945	2317147	2340348
35120398	35	Ontario	3512	3512030	Tweed	4	996	9935.00	519	520	520	521	2270744	2293945	2317147	2340348
35120399	35	Ontario	3512	3512030	Tweed	4	996	9935.00	532	545	557	570	2270744	2293945	2317147	2340348
35120400	35	Ontario	3512	3512030	Tweed	4	996	9935.00	562	551	540	529	2270744	2293945	2317147	2340348
35120401	35	Ontario	3512	3512030	Tweed	4	996	9935.00	816	805	794	783	2270744	2293945	2317147	2340348
35120402	35	Ontario	3512	3512030	Tweed	4	996	9935.00	627	630	634	637	2270744	2293945	2317147	2340348
35120404	35	Ontario	3512	3512005	Belleville	1	522	5220007.00	549	732	914	1097	6705	6931	7158	7384
35120405	35	Ontario	3512	3512005	Belleville	1	522	5220007.00	1789	1793	1798	1802	6705	6931	7158	7384
35120406	35	Ontario	3512	3512005	Belleville	1	522	5220007.00	929	953	978	1002	6705	6931	7158	7384
35120407	35	Ontario	3512	3512004	Tyendinaga Mohawk Territory	4	996	9935.00	618	620	622	624	2270744	2293945	2317147	2340348
35120408	35	Ontario	3512	3512004	Tyendinaga Mohawk Territory	4	996	9935.00	986	983	981	978	2270744	2293945	2317147	2340348
35120409	35	Ontario	3512	3512004	Tyendinaga Mohawk Territory	4	996	9935.00	920	919	919	918	2270744	2293945	2317147	2340348
35120410	35	Ontario	3512	3512015	Quinte West	1	522	5220500.00	1543	1687	1831	1975	4816	5090	5364	5638
35120412	35	Ontario	3512	3512015	Quinte West	1	522	5220500.00	682	757	831	906	4816	5090	5364	5638
35120413	35	Ontario	3512	3512036	Madoc	4	996	9935.00	615	627	638	650	2270744	2293945	2317147	2340348
35120416	35	Ontario	3512	3512026	Centre Hastings	4	996	9935.00	782	752	722	692	2270744	2293945	2317147	2340348
35130042	35	Ontario	3513	3513020	Prince Edward County	4	996	9935.00	665	675	684	694	2270744	2293945	2317147	2340348
35130043	35	Ontario	3513	3513020	Prince Edward County	4	996	9935.00	786	788	789	791	2270744	2293945	2317147	2340348
35130044	35	Ontario	3513	3513020	Prince Edward County	4	996	9935.00	685	696	706	717	2270744	2293945	2317147	2340348
35130045	35	Ontario	3513	3513020	Prince Edward County	4	996	9935.00	660	661	663	664	2270744	2293945	2317147	2340348
35130046	35	Ontario	3513	3513020	Prince Edward County	4	996	9935.00	497	503	508	514	2270744	2293945	2317147	2340348
35130047	35	Ontario	3513	3513020	Prince Edward County	4	996	9935.00	493	496	499	502	2270744	2293945	2317147	2340348
35130048	35	Ontario	3513	3513020	Prince Edward County	4	996	9935.00	532	547	562	577	2270744	2293945	2317147	2340348
35130049	35	Ontario	3513	3513020	Prince Edward County	4	996	9935.00	518	509	501	492	2270744	2293945	2317147	2340348
35130050	35	Ontario	3513	3513020	Prince Edward County	4	996	9935.00	497	505	514	522	2270744	2293945	2317147	2340348
35130051	35	Ontario	3513	3513020	Prince Edward County	4	996	9935.00	570	575	581	586	2270744	2293945	2317147	2340348
35130052	35	Ontario	3513	3513020	Prince Edward County	4	996	9935.00	504	507	511	514	2270744	2293945	2317147	2340348
35130053	35	Ontario	3513	3513020	Prince Edward County	4	996	9935.00	848	851	855	858	2270744	2293945	2317147	2340348
35130054	35	Ontario	3513	3513020	Prince Edward County	4	996	9935.00	489	490	491	492	2270744	2293945	2317147	2340348
35130055	35	Ontario	3513	3513020	Prince Edward County	4	996	9935.00	1013	1055	1098	1140	2270744	2293945	2317147	2340348
35130056	35	Ontario	3513	3513020	Prince Edward County	4	996	9935.00	559	548	537	526	2270744	2293945	2317147	2340348
35130057	35	Ontario	3513	3513020	Prince Edward County	4	996	9935.00	542	545	547	550	2270744	2293945	2317147	2340348
35130058	35	Ontario	3513	3513020	Prince Edward County	4	996	9935.00	562	553	545	536	2270744	2293945	2317147	2340348
35130059	35	Ontario	3513	3513020	Prince Edward County	4	996	9935.00	469	450	430	411	2270744	2293945	2317147	2340348
35130060	35	Ontario	3513	3513020	Prince Edward County	4	996	9935.00	830	840	849	859	2270744	2293945	2317147	2340348
35130061	35	Ontario	3513	3513020	Prince Edward County	4	996	9935.00	1217	1211	1205	1199	2270744	2293945	2317147	2340348
35130062	35	Ontario	3513	3513020	Prince Edward County	4	996	9935.00	776	774	773	771	2270744	2293945	2317147	2340348
35130063	35	Ontario	3513	3513020	Prince Edward County	4	996	9935.00	586	581	576	571	2270744	2293945	2317147	2340348
35130064	35	Ontario	3513	3513020	Prince Edward County	4	996	9935.00	584	574	565	555	2270744	2293945	2317147	2340348
35130065	35	Ontario	3513	3513020	Prince Edward County	4	996	9935.00	375	368	360	353	2270744	2293945	2317147	2340348
35130066	35	Ontario	3513	3513020	Prince Edward County	4	996	9935.00	1171	1224	1276	1329	2270744	2293945	2317147	2340348
35130067	35	Ontario	3513	3513020	Prince Edward County	4	996	9935.00	617	629	642	654	2270744	2293945	2317147	2340348
35130068	35	Ontario	3513	3513020	Prince Edward County	4	996	9935.00	496	499	503	506	2270744	2293945	2317147	2340348
35130069	35	Ontario	3513	3513020	Prince Edward County	4	996	9935.00	464	470	477	483	2270744	2293945	2317147	2340348
35130070	35	Ontario	3513	3513020	Prince Edward County	4	996	9935.00	606	608	611	613	2270744	2293945	2317147	2340348
35130071	35	Ontario	3513	3513020	Prince Edward County	4	996	9935.00	853	857	860	864	2270744	2293945	2317147	2340348
35130072	35	Ontario	3513	3513020	Prince Edward County	4	996	9935.00	743	761	778	796	2270744	2293945	2317147	2340348
35130073	35	Ontario	3513	3513020	Prince Edward County	4	996	9935.00	503	509	515	521	2270744	2293945	2317147	2340348
35130074	35	Ontario	3513	3513020	Prince Edward County	4	996	9935.00	451	458	465	472	2270744	2293945	2317147	2340348
35130075	35	Ontario	3513	3513020	Prince Edward County	4	996	9935.00	428	429	430	431	2270744	2293945	2317147	2340348
35130077	35	Ontario	3513	3513020	Prince Edward County	4	996	9935.00	509	538	566	595	2270744	2293945	2317147	2340348
35130078	35	Ontario	3513	3513020	Prince Edward County	4	996	9935.00	701	716	732	747	2270744	2293945	2317147	2340348
35130079	35	Ontario	3513	3513020	Prince Edward County	4	996	9935.00	520	518	515	513	2270744	2293945	2317147	2340348
35130080	35	Ontario	3513	3513020	Prince Edward County	4	996	9935.00	541	531	521	511	2270744	2293945	2317147	2340348
35130081	35	Ontario	3513	3513020	Prince Edward County	4	996	9935.00	557	557	558	558	2270744	2293945	2317147	2340348
35130082	35	Ontario	3513	3513020	Prince Edward County	4	996	9935.00	514	516	519	521	2270744	2293945	2317147	2340348
35140110	35	Ontario	3514	3514045	Trent Hills	5	997	9935.00	513	530	548	565	2270744	2293945	2317147	2340348
35140111	35	Ontario	3514	3514045	Trent Hills	5	997	9935.00	658	661	665	668	2270744	2293945	2317147	2340348
35140112	35	Ontario	3514	3514045	Trent Hills	5	997	9935.00	531	531	530	530	2270744	2293945	2317147	2340348
35140113	35	Ontario	3514	3514045	Trent Hills	5	997	9935.00	557	523	488	454	2270744	2293945	2317147	2340348
35140114	35	Ontario	3514	3514045	Trent Hills	5	997	9935.00	552	566	581	595	2270744	2293945	2317147	2340348
35140115	35	Ontario	3514	3514045	Trent Hills	5	997	9935.00	500	502	503	505	2270744	2293945	2317147	2340348
35140116	35	Ontario	3514	3514045	Trent Hills	5	997	9935.00	564	569	573	578	2270744	2293945	2317147	2340348
35140117	35	Ontario	3514	3514045	Trent Hills	5	997	9935.00	408	414	420	426	2270744	2293945	2317147	2340348
35140118	35	Ontario	3514	3514045	Trent Hills	5	997	9935.00	520	517	513	510	2270744	2293945	2317147	2340348
35140119	35	Ontario	3514	3514045	Trent Hills	5	997	9935.00	549	558	567	576	2270744	2293945	2317147	2340348
35140120	35	Ontario	3514	3514045	Trent Hills	5	997	9935.00	458	458	459	459	2270744	2293945	2317147	2340348
35140121	35	Ontario	3514	3514045	Trent Hills	5	997	9935.00	551	579	607	635	2270744	2293945	2317147	2340348
35140122	35	Ontario	3514	3514045	Trent Hills	5	997	9935.00	550	549	548	547	2270744	2293945	2317147	2340348
35140123	35	Ontario	3514	3514045	Trent Hills	5	997	9935.00	570	566	561	557	2270744	2293945	2317147	2340348
35140124	35	Ontario	3514	3514045	Trent Hills	5	997	9935.00	383	392	402	411	2270744	2293945	2317147	2340348
35140125	35	Ontario	3514	3514045	Trent Hills	5	997	9935.00	457	457	458	458	2270744	2293945	2317147	2340348
35140126	35	Ontario	3514	3514045	Trent Hills	5	997	9935.00	389	392	395	398	2270744	2293945	2317147	2340348
35140127	35	Ontario	3514	3514045	Trent Hills	5	997	9935.00	438	447	457	466	2270744	2293945	2317147	2340348
35140128	35	Ontario	3514	3514014	Cramahe	4	996	9935.00	594	599	603	608	2270744	2293945	2317147	2340348
35140129	35	Ontario	3514	3514024	Alnwick/Haldimand	4	996	9935.00	484	486	489	491	2270744	2293945	2317147	2340348
35140130	35	Ontario	3514	3514027	Alderville First Nation	5	997	9935.00	9	8	7	6	2270744	2293945	2317147	2340348
35140131	35	Ontario	3514	3514027	Alderville First Nation	5	997	9935.00	20	20	20	20	2270744	2293945	2317147	2340348
35140132	35	Ontario	3514	3514027	Alderville First Nation	5	997	9935.00	85	86	86	87	2270744	2293945	2317147	2340348
35140133	35	Ontario	3514	3514024	Alnwick/Haldimand	4	996	9935.00	625	651	677	703	2270744	2293945	2317147	2340348
35140134	35	Ontario	3514	3514027	Alderville First Nation	5	997	9935.00	309	313	318	322	2270744	2293945	2317147	2340348
35140135	35	Ontario	3514	3514024	Alnwick/Haldimand	4	996	9935.00	557	561	564	568	2270744	2293945	2317147	2340348
35140136	35	Ontario	3514	3514027	Alderville First Nation	5	997	9935.00	51	55	60	64	2270744	2293945	2317147	2340348
35140137	35	Ontario	3514	3514024	Alnwick/Haldimand	4	996	9935.00	703	715	726	738	2270744	2293945	2317147	2340348
35140138	35	Ontario	3514	3514027	Alderville First Nation	5	997	9935.00	31	32	32	33	2270744	2293945	2317147	2340348
35140139	35	Ontario	3514	3514019	Hamilton	4	996	9935.00	515	508	500	493	2270744	2293945	2317147	2340348
35140140	35	Ontario	3514	3514019	Hamilton	4	996	9935.00	469	469	469	469	2270744	2293945	2317147	2340348
35140141	35	Ontario	3514	3514019	Hamilton	4	996	9935.00	471	474	476	479	2270744	2293945	2317147	2340348
35140142	35	Ontario	3514	3514019	Hamilton	4	996	9935.00	595	598	600	603	2270744	2293945	2317147	2340348
35140143	35	Ontario	3514	3514019	Hamilton	4	996	9935.00	484	486	487	489	2270744	2293945	2317147	2340348
35140144	35	Ontario	3514	3514019	Hamilton	4	996	9935.00	473	477	481	485	2270744	2293945	2317147	2340348
35140145	35	Ontario	3514	3514019	Hamilton	4	996	9935.00	564	605	645	686	2270744	2293945	2317147	2340348
35140146	35	Ontario	3514	3514019	Hamilton	4	996	9935.00	550	556	561	567	2270744	2293945	2317147	2340348
35140147	35	Ontario	3514	3514019	Hamilton	4	996	9935.00	534	537	539	542	2270744	2293945	2317147	2340348
35140148	35	Ontario	3514	3514021	Cobourg	3	527	9935.00	1504	1538	1571	1605	2270744	2293945	2317147	2340348
35140149	35	Ontario	3514	3514021	Cobourg	3	527	9935.00	649	647	644	642	2270744	2293945	2317147	2340348
35140150	35	Ontario	3514	3514021	Cobourg	3	527	9935.00	286	286	286	286	2270744	2293945	2317147	2340348
35140151	35	Ontario	3514	3514021	Cobourg	3	527	9935.00	346	347	347	348	2270744	2293945	2317147	2340348
35140152	35	Ontario	3514	3514021	Cobourg	3	527	9935.00	329	329	330	330	2270744	2293945	2317147	2340348
35140153	35	Ontario	3514	3514021	Cobourg	3	527	9935.00	839	850	862	873	2270744	2293945	2317147	2340348
35140154	35	Ontario	3514	3514021	Cobourg	3	527	9935.00	425	428	432	435	2270744	2293945	2317147	2340348
35140155	35	Ontario	3514	3514021	Cobourg	3	527	9935.00	421	421	421	421	2270744	2293945	2317147	2340348
35140156	35	Ontario	3514	3514021	Cobourg	3	527	9935.00	523	513	504	494	2270744	2293945	2317147	2340348
35140157	35	Ontario	3514	3514021	Cobourg	3	527	9935.00	492	492	493	493	2270744	2293945	2317147	2340348
35140158	35	Ontario	3514	3514021	Cobourg	3	527	9935.00	466	467	469	470	2270744	2293945	2317147	2340348
35140159	35	Ontario	3514	3514021	Cobourg	3	527	9935.00	420	427	434	441	2270744	2293945	2317147	2340348
35140160	35	Ontario	3514	3514021	Cobourg	3	527	9935.00	726	742	758	774	2270744	2293945	2317147	2340348
35140161	35	Ontario	3514	3514021	Cobourg	3	527	9935.00	538	540	541	543	2270744	2293945	2317147	2340348
35140162	35	Ontario	3514	3514021	Cobourg	3	527	9935.00	559	564	568	573	2270744	2293945	2317147	2340348
35140163	35	Ontario	3514	3514021	Cobourg	3	527	9935.00	462	465	468	471	2270744	2293945	2317147	2340348
35140164	35	Ontario	3514	3514021	Cobourg	3	527	9935.00	497	501	505	509	2270744	2293945	2317147	2340348
35140165	35	Ontario	3514	3514021	Cobourg	3	527	9935.00	525	555	584	614	2270744	2293945	2317147	2340348
35140166	35	Ontario	3514	3514021	Cobourg	3	527	9935.00	634	639	645	650	2270744	2293945	2317147	2340348
35140167	35	Ontario	3514	3514021	Cobourg	3	527	9935.00	528	516	504	492	2270744	2293945	2317147	2340348
35140168	35	Ontario	3514	3514021	Cobourg	3	527	9935.00	642	691	739	788	2270744	2293945	2317147	2340348
35140169	35	Ontario	3514	3514021	Cobourg	3	527	9935.00	508	508	509	509	2270744	2293945	2317147	2340348
35140170	35	Ontario	3514	3514019	Hamilton	4	996	9935.00	535	510	485	460	2270744	2293945	2317147	2340348
35140171	35	Ontario	3514	3514024	Alnwick/Haldimand	4	996	9935.00	678	691	703	716	2270744	2293945	2317147	2340348
35140172	35	Ontario	3514	3514024	Alnwick/Haldimand	4	996	9935.00	489	500	512	523	2270744	2293945	2317147	2340348
35140173	35	Ontario	3514	3514024	Alnwick/Haldimand	4	996	9935.00	535	543	550	558	2270744	2293945	2317147	2340348
35140174	35	Ontario	3514	3514024	Alnwick/Haldimand	4	996	9935.00	678	680	681	683	2270744	2293945	2317147	2340348
35140175	35	Ontario	3514	3514014	Cramahe	4	996	9935.00	593	602	612	621	2270744	2293945	2317147	2340348
35140176	35	Ontario	3514	3514014	Cramahe	4	996	9935.00	529	530	530	531	2270744	2293945	2317147	2340348
35140177	35	Ontario	3514	3514014	Cramahe	4	996	9935.00	661	644	628	611	2270744	2293945	2317147	2340348
35140178	35	Ontario	3514	3514014	Cramahe	4	996	9935.00	534	542	551	559	2270744	2293945	2317147	2340348
35140179	35	Ontario	3514	3514014	Cramahe	4	996	9935.00	435	438	442	445	2270744	2293945	2317147	2340348
35140180	35	Ontario	3514	3514014	Cramahe	4	996	9935.00	545	548	550	553	2270744	2293945	2317147	2340348
35140181	35	Ontario	3514	3514014	Cramahe	4	996	9935.00	641	635	629	623	2270744	2293945	2317147	2340348
35140182	35	Ontario	3514	3514014	Cramahe	4	996	9935.00	602	609	617	624	2270744	2293945	2317147	2340348
35140183	35	Ontario	3514	3514014	Cramahe	4	996	9935.00	662	674	687	699	2270744	2293945	2317147	2340348
35140184	35	Ontario	3514	3514004	Brighton	4	996	9935.00	456	468	479	491	2270744	2293945	2317147	2340348
35140185	35	Ontario	3514	3514004	Brighton	4	996	9935.00	465	465	465	465	2270744	2293945	2317147	2340348
35140186	35	Ontario	3514	3514004	Brighton	4	996	9935.00	464	468	471	475	2270744	2293945	2317147	2340348
35140187	35	Ontario	3514	3514004	Brighton	4	996	9935.00	575	674	772	871	2270744	2293945	2317147	2340348
35140188	35	Ontario	3514	3514004	Brighton	4	996	9935.00	434	325	217	108	2270744	2293945	2317147	2340348
35140189	35	Ontario	3514	3514004	Brighton	4	996	9935.00	512	520	527	535	2270744	2293945	2317147	2340348
35140190	35	Ontario	3514	3514004	Brighton	4	996	9935.00	740	735	730	725	2270744	2293945	2317147	2340348
35140191	35	Ontario	3514	3514004	Brighton	4	996	9935.00	684	675	666	657	2270744	2293945	2317147	2340348
35140192	35	Ontario	3514	3514004	Brighton	4	996	9935.00	363	352	341	330	2270744	2293945	2317147	2340348
35140193	35	Ontario	3514	3514004	Brighton	4	996	9935.00	389	386	384	381	2270744	2293945	2317147	2340348
35140194	35	Ontario	3514	3514004	Brighton	4	996	9935.00	351	350	348	347	2270744	2293945	2317147	2340348
35140195	35	Ontario	3514	3514004	Brighton	4	996	9935.00	350	347	343	340	2270744	2293945	2317147	2340348
35140196	35	Ontario	3514	3514004	Brighton	4	996	9935.00	894	891	887	884	2270744	2293945	2317147	2340348
35140197	35	Ontario	3514	3514004	Brighton	4	996	9935.00	1850	1872	1893	1915	2270744	2293945	2317147	2340348
35140198	35	Ontario	3514	3514004	Brighton	4	996	9935.00	725	733	742	750	2270744	2293945	2317147	2340348
35140199	35	Ontario	3514	3514004	Brighton	4	996	9935.00	698	692	687	681	2270744	2293945	2317147	2340348
35140200	35	Ontario	3514	3514004	Brighton	4	996	9935.00	475	473	472	470	2270744	2293945	2317147	2340348
35140201	35	Ontario	3514	3514004	Brighton	4	996	9935.00	806	855	905	954	2270744	2293945	2317147	2340348
35140202	35	Ontario	3514	3514004	Brighton	4	996	9935.00	665	669	673	677	2270744	2293945	2317147	2340348
35140203	35	Ontario	3514	3514014	Cramahe	4	996	9935.00	591	595	599	603	2270744	2293945	2317147	2340348
35140204	35	Ontario	3514	3514024	Alnwick/Haldimand	4	996	9935.00	429	459	488	518	2270744	2293945	2317147	2340348
35140205	35	Ontario	3514	3514024	Alnwick/Haldimand	4	996	9935.00	475	478	482	485	2270744	2293945	2317147	2340348
35140206	35	Ontario	3514	3514024	Alnwick/Haldimand	4	996	9935.00	865	877	890	902	2270744	2293945	2317147	2340348
35140207	35	Ontario	3514	3514024	Alnwick/Haldimand	4	996	9935.00	471	470	469	468	2270744	2293945	2317147	2340348
35140208	35	Ontario	3514	3514021	Cobourg	3	527	9935.00	2929	2995	3061	3127	2270744	2293945	2317147	2340348
35140209	35	Ontario	3514	3514021	Cobourg	3	527	9935.00	321	321	322	322	2270744	2293945	2317147	2340348
35140210	35	Ontario	3514	3514021	Cobourg	3	527	9935.00	479	484	488	493	2270744	2293945	2317147	2340348
35140211	35	Ontario	3514	3514021	Cobourg	3	527	9935.00	394	389	383	378	2270744	2293945	2317147	2340348
35140212	35	Ontario	3514	3514021	Cobourg	3	527	9935.00	429	433	438	442	2270744	2293945	2317147	2340348
35140213	35	Ontario	3514	3514021	Cobourg	3	527	9935.00	391	393	394	396	2270744	2293945	2317147	2340348
35140214	35	Ontario	3514	3514021	Cobourg	3	527	9935.00	388	393	398	403	2270744	2293945	2317147	2340348
35140215	35	Ontario	3514	3514021	Cobourg	3	527	9935.00	359	356	354	351	2270744	2293945	2317147	2340348
35140216	35	Ontario	3514	3514021	Cobourg	3	527	9935.00	447	449	451	453	2270744	2293945	2317147	2340348
35140217	35	Ontario	3514	3514021	Cobourg	3	527	9935.00	208	205	203	200	2270744	2293945	2317147	2340348
35140218	35	Ontario	3514	3514021	Cobourg	3	527	9935.00	635	631	628	624	2270744	2293945	2317147	2340348
35140219	35	Ontario	3514	3514021	Cobourg	3	527	9935.00	358	356	354	352	2270744	2293945	2317147	2340348
35140220	35	Ontario	3514	3514019	Hamilton	4	996	9935.00	541	541	540	540	2270744	2293945	2317147	2340348
35140221	35	Ontario	3514	3514019	Hamilton	4	996	9935.00	518	511	503	496	2270744	2293945	2317147	2340348
35140222	35	Ontario	3514	3514019	Hamilton	4	996	9935.00	461	450	440	429	2270744	2293945	2317147	2340348
35140223	35	Ontario	3514	3514019	Hamilton	4	996	9935.00	424	426	427	429	2270744	2293945	2317147	2340348
35140224	35	Ontario	3514	3514019	Hamilton	4	996	9935.00	600	600	600	600	2270744	2293945	2317147	2340348
35140225	35	Ontario	3514	3514019	Hamilton	4	996	9935.00	465	467	468	470	2270744	2293945	2317147	2340348
35140226	35	Ontario	3514	3514019	Hamilton	4	996	9935.00	460	477	495	512	2270744	2293945	2317147	2340348
35140227	35	Ontario	3514	3514019	Hamilton	4	996	9935.00	487	489	490	492	2270744	2293945	2317147	2340348
35140228	35	Ontario	3514	3514019	Hamilton	4	996	9935.00	448	449	449	450	2270744	2293945	2317147	2340348
35140229	35	Ontario	3514	3514019	Hamilton	4	996	9935.00	409	415	420	426	2270744	2293945	2317147	2340348
35140230	35	Ontario	3514	3514019	Hamilton	4	996	9935.00	569	555	540	526	2270744	2293945	2317147	2340348
35140231	35	Ontario	3514	3514020	Port Hope	3	528	9935.00	655	647	638	630	2270744	2293945	2317147	2340348
35140232	35	Ontario	3514	3514020	Port Hope	3	528	9935.00	650	644	638	632	2270744	2293945	2317147	2340348
35140233	35	Ontario	3514	3514020	Port Hope	3	528	9935.00	537	550	564	577	2270744	2293945	2317147	2340348
35140234	35	Ontario	3514	3514020	Port Hope	3	528	9935.00	500	511	523	534	2270744	2293945	2317147	2340348
35140235	35	Ontario	3514	3514020	Port Hope	3	528	9935.00	516	513	511	508	2270744	2293945	2317147	2340348
35140236	35	Ontario	3514	3514019	Hamilton	4	996	9935.00	393	393	393	393	2270744	2293945	2317147	2340348
35140237	35	Ontario	3514	3514020	Port Hope	3	528	9935.00	386	387	387	388	2270744	2293945	2317147	2340348
35140238	35	Ontario	3514	3514020	Port Hope	3	528	9935.00	375	374	372	371	2270744	2293945	2317147	2340348
35140239	35	Ontario	3514	3514020	Port Hope	3	528	9935.00	443	442	441	440	2270744	2293945	2317147	2340348
35140240	35	Ontario	3514	3514020	Port Hope	3	528	9935.00	390	391	391	392	2270744	2293945	2317147	2340348
35140241	35	Ontario	3514	3514020	Port Hope	3	528	9935.00	798	825	853	880	2270744	2293945	2317147	2340348
35140242	35	Ontario	3514	3514020	Port Hope	3	528	9935.00	457	447	438	428	2270744	2293945	2317147	2340348
35140243	35	Ontario	3514	3514020	Port Hope	3	528	9935.00	433	432	430	429	2270744	2293945	2317147	2340348
35140244	35	Ontario	3514	3514020	Port Hope	3	528	9935.00	537	543	549	555	2270744	2293945	2317147	2340348
35140245	35	Ontario	3514	3514020	Port Hope	3	528	9935.00	547	540	534	527	2270744	2293945	2317147	2340348
35140246	35	Ontario	3514	3514020	Port Hope	3	528	9935.00	557	562	566	571	2270744	2293945	2317147	2340348
35140247	35	Ontario	3514	3514020	Port Hope	3	528	9935.00	509	512	516	519	2270744	2293945	2317147	2340348
35140248	35	Ontario	3514	3514020	Port Hope	3	528	9935.00	541	544	547	550	2270744	2293945	2317147	2340348
35140249	35	Ontario	3514	3514020	Port Hope	3	528	9935.00	487	494	502	509	2270744	2293945	2317147	2340348
35140250	35	Ontario	3514	3514020	Port Hope	3	528	9935.00	390	387	384	381	2270744	2293945	2317147	2340348
35140251	35	Ontario	3514	3514020	Port Hope	3	528	9935.00	458	455	452	449	2270744	2293945	2317147	2340348
35140252	35	Ontario	3514	3514020	Port Hope	3	528	9935.00	1777	1818	1860	1901	2270744	2293945	2317147	2340348
35140253	35	Ontario	3514	3514020	Port Hope	3	528	9935.00	464	467	471	474	2270744	2293945	2317147	2340348
35140254	35	Ontario	3514	3514020	Port Hope	3	528	9935.00	490	493	497	500	2270744	2293945	2317147	2340348
35140255	35	Ontario	3514	3514020	Port Hope	3	528	9935.00	469	473	478	482	2270744	2293945	2317147	2340348
35140256	35	Ontario	3514	3514020	Port Hope	3	528	9935.00	381	389	398	406	2270744	2293945	2317147	2340348
35140257	35	Ontario	3514	3514020	Port Hope	3	528	9935.00	555	550	544	539	2270744	2293945	2317147	2340348
35140258	35	Ontario	3514	3514020	Port Hope	3	528	9935.00	448	447	447	446	2270744	2293945	2317147	2340348
35140259	35	Ontario	3514	3514020	Port Hope	3	528	9935.00	497	500	504	507	2270744	2293945	2317147	2340348
35140260	35	Ontario	3514	3514020	Port Hope	3	528	9935.00	445	451	458	464	2270744	2293945	2317147	2340348
35140261	35	Ontario	3514	3514020	Port Hope	3	528	9935.00	405	409	413	417	2270744	2293945	2317147	2340348
35140262	35	Ontario	3514	3514020	Port Hope	3	528	9935.00	765	770	774	779	2270744	2293945	2317147	2340348
35140263	35	Ontario	3514	3514045	Trent Hills	5	997	9935.00	603	621	638	656	2270744	2293945	2317147	2340348
35140264	35	Ontario	3514	3514045	Trent Hills	5	997	9935.00	442	456	471	485	2270744	2293945	2317147	2340348
35140265	35	Ontario	3514	3514045	Trent Hills	5	997	9935.00	649	704	759	814	2270744	2293945	2317147	2340348
35140266	35	Ontario	3514	3514045	Trent Hills	5	997	9935.00	461	471	480	490	2270744	2293945	2317147	2340348
35140267	35	Ontario	3514	3514045	Trent Hills	5	997	9935.00	545	549	553	557	2270744	2293945	2317147	2340348
35140268	35	Ontario	3514	3514045	Trent Hills	5	997	9935.00	607	611	616	620	2270744	2293945	2317147	2340348
35140269	35	Ontario	3514	3514045	Trent Hills	5	997	9935.00	637	661	685	709	2270744	2293945	2317147	2340348
35150039	35	Ontario	3515	3515014	Peterborough	1	529	5290013.00	325	324	323	322	5838	5798	5757	5717
35150040	35	Ontario	3515	3515014	Peterborough	1	529	5290013.00	899	886	872	858	5838	5798	5757	5717
35150041	35	Ontario	3515	3515014	Peterborough	1	529	5290013.00	607	600	593	586	5838	5798	5757	5717
35150043	35	Ontario	3515	3515014	Peterborough	1	529	5290013.00	591	590	588	587	5838	5798	5757	5717
35150045	35	Ontario	3515	3515014	Peterborough	1	529	5290012.00	1744	1733	1722	1711	6929	7034	7139	7243
35150046	35	Ontario	3515	3515014	Peterborough	1	529	5290012.00	624	621	619	616	6929	7034	7139	7243
35150047	35	Ontario	3515	3515014	Peterborough	1	529	5290011.00	524	530	537	543	2717	2739	2762	2784
35150048	35	Ontario	3515	3515014	Peterborough	1	529	5290011.00	656	652	648	644	2717	2739	2762	2784
35150049	35	Ontario	3515	3515014	Peterborough	1	529	5290011.00	415	419	422	426	2717	2739	2762	2784
35150050	35	Ontario	3515	3515014	Peterborough	1	529	5290011.00	644	652	659	667	2717	2739	2762	2784
35150051	35	Ontario	3515	3515014	Peterborough	1	529	5290010.00	452	465	477	490	2406	2464	2521	2579
35150052	35	Ontario	3515	3515014	Peterborough	1	529	5290010.00	546	553	559	566	2406	2464	2521	2579
35150053	35	Ontario	3515	3515014	Peterborough	1	529	5290010.00	461	473	486	498	2406	2464	2521	2579
35150054	35	Ontario	3515	3515014	Peterborough	1	529	5290012.00	418	425	433	440	6929	7034	7139	7243
35150055	35	Ontario	3515	3515014	Peterborough	1	529	5290010.00	474	479	485	490	2406	2464	2521	2579
35150056	35	Ontario	3515	3515014	Peterborough	1	529	5290012.00	330	334	337	341	6929	7034	7139	7243
35150057	35	Ontario	3515	3515014	Peterborough	1	529	5290012.00	371	371	372	372	6929	7034	7139	7243
35150058	35	Ontario	3515	3515014	Peterborough	1	529	5290012.00	381	387	394	400	6929	7034	7139	7243
35150059	35	Ontario	3515	3515014	Peterborough	1	529	5290012.00	795	798	800	803	6929	7034	7139	7243
35150060	35	Ontario	3515	3515014	Peterborough	1	529	5290012.00	552	555	559	562	6929	7034	7139	7243
35150061	35	Ontario	3515	3515014	Peterborough	1	529	5290009.02	765	769	772	776	5527	5526	5526	5525
35150062	35	Ontario	3515	3515014	Peterborough	1	529	5290009.02	1042	1052	1063	1073	5527	5526	5526	5525
35150063	35	Ontario	3515	3515014	Peterborough	1	529	5290008.00	503	507	510	514	4106	4093	4081	4068
35150064	35	Ontario	3515	3515014	Peterborough	1	529	5290009.02	391	384	378	371	5527	5526	5526	5525
35150065	35	Ontario	3515	3515014	Peterborough	1	529	5290008.00	456	451	447	442	4106	4093	4081	4068
35150066	35	Ontario	3515	3515014	Peterborough	1	529	5290008.00	536	533	530	527	4106	4093	4081	4068
35150067	35	Ontario	3515	3515014	Peterborough	1	529	5290008.00	570	565	561	556	4106	4093	4081	4068
35150068	35	Ontario	3515	3515014	Peterborough	1	529	5290008.00	454	459	465	470	4106	4093	4081	4068
35150069	35	Ontario	3515	3515014	Peterborough	1	529	5290007.00	621	641	662	682	4526	4643	4761	4878
35150070	35	Ontario	3515	3515014	Peterborough	1	529	5290007.00	574	585	597	608	4526	4643	4761	4878
35150071	35	Ontario	3515	3515014	Peterborough	1	529	5290008.00	472	476	481	485	4106	4093	4081	4068
35150072	35	Ontario	3515	3515014	Peterborough	1	529	5290008.00	511	511	511	511	4106	4093	4081	4068
35150073	35	Ontario	3515	3515014	Peterborough	1	529	5290009.02	401	399	396	394	5527	5526	5526	5525
35150074	35	Ontario	3515	3515014	Peterborough	1	529	5290004.00	617	609	602	594	4432	4418	4405	4391
35150075	35	Ontario	3515	3515014	Peterborough	1	529	5290009.01	347	343	339	335	3007	3010	3012	3015
35150076	35	Ontario	3515	3515014	Peterborough	1	529	5290004.00	557	555	552	550	4432	4418	4405	4391
35150077	35	Ontario	3515	3515014	Peterborough	1	529	5290004.00	663	662	660	659	4432	4418	4405	4391
35150078	35	Ontario	3515	3515014	Peterborough	1	529	5290004.00	603	600	596	593	4432	4418	4405	4391
35150079	35	Ontario	3515	3515014	Peterborough	1	529	5290004.00	640	637	633	630	4432	4418	4405	4391
35150080	35	Ontario	3515	3515014	Peterborough	1	529	5290004.00	550	548	545	543	4432	4418	4405	4391
35150081	35	Ontario	3515	3515014	Peterborough	1	529	5290005.00	409	415	420	426	2269	2275	2282	2288
35150082	35	Ontario	3515	3515014	Peterborough	1	529	5290005.00	504	504	505	505	2269	2275	2282	2288
35150083	35	Ontario	3515	3515014	Peterborough	1	529	5290005.00	613	616	620	623	2269	2275	2282	2288
35150084	35	Ontario	3515	3515014	Peterborough	1	529	5290002.00	376	378	379	381	3819	3840	3862	3883
35150085	35	Ontario	3515	3515014	Peterborough	1	529	5290002.00	515	526	537	548	3819	3840	3862	3883
35150086	35	Ontario	3515	3515014	Peterborough	1	529	5290002.00	559	556	554	551	3819	3840	3862	3883
35150087	35	Ontario	3515	3515014	Peterborough	1	529	5290002.00	393	399	405	411	3819	3840	3862	3883
35150088	35	Ontario	3515	3515014	Peterborough	1	529	5290002.00	430	428	426	424	3819	3840	3862	3883
35150089	35	Ontario	3515	3515014	Peterborough	1	529	5290002.00	485	498	512	525	3819	3840	3862	3883
35150090	35	Ontario	3515	3515014	Peterborough	1	529	5290003.00	369	374	379	384	6259	6288	6318	6347
35150091	35	Ontario	3515	3515014	Peterborough	1	529	5290003.00	616	608	601	593	6259	6288	6318	6347
35150092	35	Ontario	3515	3515014	Peterborough	1	529	5290003.00	513	515	516	518	6259	6288	6318	6347
35150093	35	Ontario	3515	3515014	Peterborough	1	529	5290003.00	583	585	588	590	6259	6288	6318	6347
35150094	35	Ontario	3515	3515014	Peterborough	1	529	5290003.00	412	417	422	427	6259	6288	6318	6347
35150095	35	Ontario	3515	3515014	Peterborough	1	529	5290002.00	512	508	503	499	3819	3840	3862	3883
35150096	35	Ontario	3515	3515014	Peterborough	1	529	5290002.00	549	547	546	544	3819	3840	3862	3883
35150098	35	Ontario	3515	3515014	Peterborough	1	529	5290001.02	396	400	404	408	4754	4721	4687	4654
35150099	35	Ontario	3515	3515014	Peterborough	1	529	5290001.02	382	383	383	384	4754	4721	4687	4654
35150100	35	Ontario	3515	3515014	Peterborough	1	529	5290001.02	675	672	668	665	4754	4721	4687	4654
35150101	35	Ontario	3515	3515014	Peterborough	1	529	5290001.02	336	335	335	334	4754	4721	4687	4654
35150103	35	Ontario	3515	3515014	Peterborough	1	529	5290001.01	321	319	316	314	3491	3484	3478	3471
35150104	35	Ontario	3515	3515014	Peterborough	1	529	5290001.01	594	596	598	600	3491	3484	3478	3471
35150105	35	Ontario	3515	3515014	Peterborough	1	529	5290001.01	563	567	570	574	3491	3484	3478	3471
35150107	35	Ontario	3515	3515014	Peterborough	1	529	5290006.00	532	578	623	669	5570	5631	5691	5752
35150108	35	Ontario	3515	3515014	Peterborough	1	529	5290006.00	437	436	435	434	5570	5631	5691	5752
35150109	35	Ontario	3515	3515014	Peterborough	1	529	5290006.00	463	467	471	475	5570	5631	5691	5752
35150110	35	Ontario	3515	3515014	Peterborough	1	529	5290006.00	445	447	448	450	5570	5631	5691	5752
35150111	35	Ontario	3515	3515014	Peterborough	1	529	5290007.00	706	733	759	786	4526	4643	4761	4878
35150112	35	Ontario	3515	3515014	Peterborough	1	529	5290007.00	505	522	538	555	4526	4643	4761	4878
35150113	35	Ontario	3515	3515014	Peterborough	1	529	5290007.00	660	671	683	694	4526	4643	4761	4878
35150114	35	Ontario	3515	3515014	Peterborough	1	529	5290007.00	517	529	540	552	4526	4643	4761	4878
35150115	35	Ontario	3515	3515014	Peterborough	1	529	5290008.00	605	591	576	562	4106	4093	4081	4068
35150116	35	Ontario	3515	3515014	Peterborough	1	529	5290007.00	535	551	566	582	4526	4643	4761	4878
35150117	35	Ontario	3515	3515014	Peterborough	1	529	5290010.00	472	493	515	536	2406	2464	2521	2579
35150120	35	Ontario	3515	3515014	Peterborough	1	529	5290006.00	541	536	532	527	5570	5631	5691	5752
35150121	35	Ontario	3515	3515014	Peterborough	1	529	5290006.00	649	656	662	669	5570	5631	5691	5752
35150122	35	Ontario	3515	3515014	Peterborough	1	529	5290006.00	913	917	920	924	5570	5631	5691	5752
35150123	35	Ontario	3515	3515014	Peterborough	1	529	5290006.00	657	657	658	658	5570	5631	5691	5752
35150124	35	Ontario	3515	3515014	Peterborough	1	529	5290013.00	496	498	501	503	5838	5798	5757	5717
35150125	35	Ontario	3515	3515014	Peterborough	1	529	5290013.00	337	337	336	336	5838	5798	5757	5717
35150126	35	Ontario	3515	3515014	Peterborough	1	529	5290013.00	593	596	598	601	5838	5798	5757	5717
35150127	35	Ontario	3515	3515014	Peterborough	1	529	5290014.00	819	828	838	847	2621	2620	2618	2617
35150128	35	Ontario	3515	3515014	Peterborough	1	529	5290014.00	473	470	466	463	2621	2620	2618	2617
35150129	35	Ontario	3515	3515014	Peterborough	1	529	5290014.00	1329	1322	1314	1307	2621	2620	2618	2617
35150133	35	Ontario	3515	3515014	Peterborough	1	529	5290001.02	1034	1027	1019	1012	4754	4721	4687	4654
35150134	35	Ontario	3515	3515014	Peterborough	1	529	5290001.02	716	713	709	706	4754	4721	4687	4654
35150137	35	Ontario	3515	3515014	Peterborough	1	529	5290003.00	952	966	979	993	6259	6288	6318	6347
35150138	35	Ontario	3515	3515014	Peterborough	1	529	5290003.00	431	431	431	431	6259	6288	6318	6347
35150139	35	Ontario	3515	3515014	Peterborough	1	529	5290003.00	613	622	632	641	6259	6288	6318	6347
35150140	35	Ontario	3515	3515014	Peterborough	1	529	5290003.00	1770	1770	1770	1770	6259	6288	6318	6347
35150141	35	Ontario	3515	3515014	Peterborough	1	529	5290009.04	629	619	610	600	5437	5439	5442	5444
35150142	35	Ontario	3515	3515014	Peterborough	1	529	5290009.04	287	295	304	312	5437	5439	5442	5444
35150143	35	Ontario	3515	3515014	Peterborough	1	529	5290009.04	430	421	412	403	5437	5439	5442	5444
35150144	35	Ontario	3515	3515014	Peterborough	1	529	5290009.04	557	552	548	543	5437	5439	5442	5444
35150145	35	Ontario	3515	3515014	Peterborough	1	529	5290009.04	623	626	628	631	5437	5439	5442	5444
35150146	35	Ontario	3515	3515014	Peterborough	1	529	5290009.04	552	564	577	589	5437	5439	5442	5444
35150147	35	Ontario	3515	3515014	Peterborough	1	529	5290009.04	597	592	586	581	5437	5439	5442	5444
35150148	35	Ontario	3515	3515014	Peterborough	1	529	5290009.04	418	412	406	400	5437	5439	5442	5444
35150149	35	Ontario	3515	3515014	Peterborough	1	529	5290009.04	566	564	561	559	5437	5439	5442	5444
35150150	35	Ontario	3515	3515014	Peterborough	1	529	5290009.04	386	405	425	444	5437	5439	5442	5444
35150151	35	Ontario	3515	3515014	Peterborough	1	529	5290009.04	392	389	385	382	5437	5439	5442	5444
35150153	35	Ontario	3515	3515014	Peterborough	1	529	5290009.03	349	346	343	340	6356	6357	6359	6360
35150154	35	Ontario	3515	3515014	Peterborough	1	529	5290009.03	710	706	703	699	6356	6357	6359	6360
35150155	35	Ontario	3515	3515014	Peterborough	1	529	5290009.03	732	740	747	755	6356	6357	6359	6360
35150156	35	Ontario	3515	3515014	Peterborough	1	529	5290009.03	471	468	466	463	6356	6357	6359	6360
35150157	35	Ontario	3515	3515014	Peterborough	1	529	5290009.02	512	491	470	449	5527	5526	5526	5525
35150158	35	Ontario	3515	3515014	Peterborough	1	529	5290009.02	510	514	517	521	5527	5526	5526	5525
35150159	35	Ontario	3515	3515014	Peterborough	1	529	5290009.02	384	388	393	397	5527	5526	5526	5525
35150160	35	Ontario	3515	3515014	Peterborough	1	529	5290009.02	531	538	546	553	5527	5526	5526	5525
35150161	35	Ontario	3515	3515014	Peterborough	1	529	5290009.02	532	533	533	534	5527	5526	5526	5525
35150162	35	Ontario	3515	3515014	Peterborough	1	529	5290009.02	459	458	458	457	5527	5526	5526	5525
35150163	35	Ontario	3515	3515014	Peterborough	1	529	5290009.01	376	380	385	389	3007	3010	3012	3015
35150164	35	Ontario	3515	3515014	Peterborough	1	529	5290009.01	568	563	557	552	3007	3010	3012	3015
35150165	35	Ontario	3515	3515014	Peterborough	1	529	5290009.01	473	470	466	463	3007	3010	3012	3015
35150168	35	Ontario	3515	3515014	Peterborough	1	529	5290004.00	801	808	816	823	4432	4418	4405	4391
35150213	35	Ontario	3515	3515014	Peterborough	1	529	5290007.00	407	411	416	420	4526	4643	4761	4878
35150214	35	Ontario	3515	3515014	Peterborough	1	529	5290005.00	744	740	737	733	2269	2275	2282	2288
35150215	35	Ontario	3515	3515014	Peterborough	1	529	5290011.00	478	487	495	504	2717	2739	2762	2784
35150216	35	Ontario	3515	3515014	Peterborough	1	529	5290012.00	364	368	373	377	6929	7034	7139	7243
35150224	35	Ontario	3515	3515014	Peterborough	1	529	5290009.01	1244	1254	1265	1275	3007	3010	3012	3015
35150225	35	Ontario	3515	3515014	Peterborough	1	529	5290006.00	934	938	941	945	5570	5631	5691	5752
35150226	35	Ontario	3515	3515014	Peterborough	1	529	5290013.00	1989	1968	1946	1924	5838	5798	5757	5717
35150227	35	Ontario	3515	3515014	Peterborough	1	529	5290012.00	1350	1441	1531	1621	6929	7034	7139	7243
35150228	35	Ontario	3515	3515037	North Kawartha	5	997	9935.00	895	954	1014	1073	2270744	2293945	2317147	2340348
35150229	35	Ontario	3515	3515037	North Kawartha	5	997	9935.00	707	697	688	678	2270744	2293945	2317147	2340348
35150230	35	Ontario	3515	3515030	Havelock-Belmont-Methuen	4	996	9935.00	503	523	543	563	2270744	2293945	2317147	2340348
35150231	35	Ontario	3515	3515030	Havelock-Belmont-Methuen	4	996	9935.00	748	798	847	897	2270744	2293945	2317147	2340348
35150232	35	Ontario	3515	3515023	Douro-Dummer	1	529	5290101.00	622	661	699	738	3354	3496	3637	3779
35150233	35	Ontario	3515	3515023	Douro-Dummer	1	529	5290101.00	504	526	548	570	3354	3496	3637	3779
35150234	35	Ontario	3515	3515023	Douro-Dummer	1	529	5290101.00	522	539	555	572	3354	3496	3637	3779
35150235	35	Ontario	3515	3515023	Douro-Dummer	1	529	5290101.00	700	732	764	796	3354	3496	3637	3779
35150236	35	Ontario	3515	3515023	Douro-Dummer	1	529	5290100.00	670	682	695	707	3539	3582	3626	3669
35150237	35	Ontario	3515	3515015	Selwyn	1	529	5290102.04	1093	1154	1216	1277	2949	3070	3190	3311
35150238	35	Ontario	3515	3515015	Selwyn	1	529	5290102.04	550	551	553	554	2949	3070	3190	3311
35150239	35	Ontario	3515	3515015	Selwyn	1	529	5290102.04	718	742	766	790	2949	3070	3190	3311
35150240	35	Ontario	3515	3515019	Curve Lake First Nation 35	1	529	5290102.03	1096	1133	1170	1207	1096	1133	1170	1207
35150241	35	Ontario	3515	3515015	Selwyn	1	529	5290103.00	906	927	947	968	5046	5132	5219	5305
35150242	35	Ontario	3515	3515015	Selwyn	1	529	5290103.00	692	707	721	736	5046	5132	5219	5305
35150243	35	Ontario	3515	3515015	Selwyn	1	529	5290103.00	785	800	816	831	5046	5132	5219	5305
35150244	35	Ontario	3515	3515015	Selwyn	1	529	5290103.00	593	595	598	600	5046	5132	5219	5305
35150245	35	Ontario	3515	3515015	Selwyn	1	529	5290103.00	732	736	739	743	5046	5132	5219	5305
35150246	35	Ontario	3515	3515015	Selwyn	1	529	5290103.00	574	583	592	601	5046	5132	5219	5305
35150247	35	Ontario	3515	3515015	Selwyn	1	529	5290104.00	962	981	1001	1020	3924	4071	4217	4364
35150248	35	Ontario	3515	3515015	Selwyn	1	529	5290103.00	762	784	806	828	5046	5132	5219	5305
35150249	35	Ontario	3515	3515015	Selwyn	1	529	5290104.00	439	438	436	435	3924	4071	4217	4364
35150250	35	Ontario	3515	3515015	Selwyn	1	529	5290102.01	544	549	555	560	6951	7123	7294	7465
35150251	35	Ontario	3515	3515015	Selwyn	1	529	5290102.01	863	979	1094	1209	6951	7123	7294	7465
35150255	35	Ontario	3515	3515013	Cavan Monaghan	1	529	5290200.00	439	446	454	461	4050	4082	4113	4145
35150256	35	Ontario	3515	3515013	Cavan Monaghan	1	529	5290200.00	485	485	484	484	4050	4082	4113	4145
35150257	35	Ontario	3515	3515013	Cavan Monaghan	1	529	5290200.00	615	621	626	632	4050	4082	4113	4145
35150258	35	Ontario	3515	3515013	Cavan Monaghan	1	529	5290200.00	625	627	630	632	4050	4082	4113	4145
35150259	35	Ontario	3515	3515013	Cavan Monaghan	1	529	5290200.00	801	818	835	852	4050	4082	4113	4145
35150260	35	Ontario	3515	3515013	Cavan Monaghan	1	529	5290200.00	1086	1085	1084	1083	4050	4082	4113	4145
35150261	35	Ontario	3515	3515013	Cavan Monaghan	1	529	5290201.00	667	672	678	683	5016	5222	5428	5634
35150262	35	Ontario	3515	3515013	Cavan Monaghan	1	529	5290201.00	535	535	535	535	5016	5222	5428	5634
35150263	35	Ontario	3515	3515013	Cavan Monaghan	1	529	5290201.00	882	1059	1235	1412	5016	5222	5428	5634
35150264	35	Ontario	3515	3515013	Cavan Monaghan	1	529	5290201.00	647	642	636	631	5016	5222	5428	5634
35150265	35	Ontario	3515	3515013	Cavan Monaghan	1	529	5290201.00	461	467	472	478	5016	5222	5428	5634
35150266	35	Ontario	3515	3515013	Cavan Monaghan	1	529	5290201.00	695	707	719	731	5016	5222	5428	5634
35150267	35	Ontario	3515	3515013	Cavan Monaghan	1	529	5290201.00	470	469	467	466	5016	5222	5428	5634
35150268	35	Ontario	3515	3515013	Cavan Monaghan	1	529	5290201.00	658	672	685	699	5016	5222	5428	5634
35150269	35	Ontario	3515	3515005	Otonabee-South Monaghan	1	529	5290106.00	421	425	429	433	1390	1412	1435	1457
35150270	35	Ontario	3515	3515005	Otonabee-South Monaghan	1	529	5290106.00	506	504	503	501	1390	1412	1435	1457
35150271	35	Ontario	3515	3515005	Otonabee-South Monaghan	1	529	5290106.00	462	483	503	524	1390	1412	1435	1457
35150272	35	Ontario	3515	3515005	Otonabee-South Monaghan	1	529	5290105.02	601	607	613	619	5365	5426	5488	5550
35150273	35	Ontario	3515	3515008	Hiawatha First Nation	1	529	5290105.01	9	8	7	6	357	352	347	342
35150274	35	Ontario	3515	3515005	Otonabee-South Monaghan	1	529	5290105.02	837	861	885	910	5365	5426	5488	5550
35150275	35	Ontario	3515	3515008	Hiawatha First Nation	1	529	5290105.01	0	0	0	0	357	352	347	342
35150276	35	Ontario	3515	3515008	Hiawatha First Nation	1	529	5290105.01	348	344	339	335	357	352	347	342
35150277	35	Ontario	3515	3515005	Otonabee-South Monaghan	1	529	5290105.02	460	454	449	443	5365	5426	5488	5550
35150278	35	Ontario	3515	3515005	Otonabee-South Monaghan	1	529	5290105.02	539	569	600	630	5365	5426	5488	5550
35150279	35	Ontario	3515	3515005	Otonabee-South Monaghan	1	529	5290105.02	518	499	481	462	5365	5426	5488	5550
35150280	35	Ontario	3515	3515005	Otonabee-South Monaghan	1	529	5290105.02	541	544	548	551	5365	5426	5488	5550
35150281	35	Ontario	3515	3515023	Douro-Dummer	1	529	5290100.00	630	637	643	650	3539	3582	3626	3669
35150282	35	Ontario	3515	3515023	Douro-Dummer	1	529	5290100.00	613	617	620	624	3539	3582	3626	3669
35150283	35	Ontario	3515	3515023	Douro-Dummer	1	529	5290101.00	561	576	592	607	3354	3496	3637	3779
35150284	35	Ontario	3515	3515023	Douro-Dummer	1	529	5290101.00	446	462	479	495	3354	3496	3637	3779
35150285	35	Ontario	3515	3515003	Asphodel-Norwood	4	996	9935.00	815	893	970	1048	2270744	2293945	2317147	2340348
35150286	35	Ontario	3515	3515003	Asphodel-Norwood	4	996	9935.00	506	509	511	514	2270744	2293945	2317147	2340348
35150287	35	Ontario	3515	3515003	Asphodel-Norwood	4	996	9935.00	796	817	839	860	2270744	2293945	2317147	2340348
35150288	35	Ontario	3515	3515003	Asphodel-Norwood	4	996	9935.00	519	528	538	547	2270744	2293945	2317147	2340348
35150289	35	Ontario	3515	3515003	Asphodel-Norwood	4	996	9935.00	780	778	775	773	2270744	2293945	2317147	2340348
35150290	35	Ontario	3515	3515003	Asphodel-Norwood	4	996	9935.00	802	804	805	807	2270744	2293945	2317147	2340348
35150291	35	Ontario	3515	3515030	Havelock-Belmont-Methuen	4	996	9935.00	675	686	698	709	2270744	2293945	2317147	2340348
35150292	35	Ontario	3515	3515030	Havelock-Belmont-Methuen	4	996	9935.00	524	506	489	471	2270744	2293945	2317147	2340348
35150293	35	Ontario	3515	3515030	Havelock-Belmont-Methuen	4	996	9935.00	502	509	515	522	2270744	2293945	2317147	2340348
35150294	35	Ontario	3515	3515030	Havelock-Belmont-Methuen	4	996	9935.00	533	529	524	520	2270744	2293945	2317147	2340348
35150295	35	Ontario	3515	3515030	Havelock-Belmont-Methuen	4	996	9935.00	599	605	610	616	2270744	2293945	2317147	2340348
35150296	35	Ontario	3515	3515030	Havelock-Belmont-Methuen	4	996	9935.00	556	595	635	674	2270744	2293945	2317147	2340348
35150297	35	Ontario	3515	3515023	Douro-Dummer	1	529	5290100.00	721	731	742	752	3539	3582	3626	3669
35150298	35	Ontario	3515	3515015	Selwyn	1	529	5290102.01	721	734	746	759	6951	7123	7294	7465
35150299	35	Ontario	3515	3515015	Selwyn	1	529	5290102.01	679	682	684	687	6951	7123	7294	7465
35150300	35	Ontario	3515	3515015	Selwyn	1	529	5290102.01	720	719	719	718	6951	7123	7294	7465
35150301	35	Ontario	3515	3515015	Selwyn	1	529	5290102.01	594	620	645	671	6951	7123	7294	7465
35150302	35	Ontario	3515	3515015	Selwyn	1	529	5290102.01	685	688	690	693	6951	7123	7294	7465
35150303	35	Ontario	3515	3515015	Selwyn	1	529	5290102.01	667	669	672	674	6951	7123	7294	7465
35150304	35	Ontario	3515	3515015	Selwyn	1	529	5290102.01	658	665	672	679	6951	7123	7294	7465
35150305	35	Ontario	3515	3515015	Selwyn	1	529	5290102.01	821	819	816	814	6951	7123	7294	7465
35150306	35	Ontario	3515	3515023	Douro-Dummer	1	529	5290100.00	905	915	926	936	3539	3582	3626	3669
35150309	35	Ontario	3515	3515005	Otonabee-South Monaghan	1	529	5290105.02	419	417	414	412	5365	5426	5488	5550
35150311	35	Ontario	3515	3515044	Trent Lakes	4	996	9935.00	866	891	915	940	2270744	2293945	2317147	2340348
35150312	35	Ontario	3515	3515044	Trent Lakes	4	996	9935.00	679	710	741	772	2270744	2293945	2317147	2340348
35150313	35	Ontario	3515	3515044	Trent Lakes	4	996	9935.00	845	889	932	976	2270744	2293945	2317147	2340348
35150314	35	Ontario	3515	3515044	Trent Lakes	4	996	9935.00	677	699	721	743	2270744	2293945	2317147	2340348
35150316	35	Ontario	3515	3515044	Trent Lakes	4	996	9935.00	675	696	716	737	2270744	2293945	2317147	2340348
35150317	35	Ontario	3515	3515015	Selwyn	1	529	5290102.04	589	622	656	689	2949	3070	3190	3311
35150318	35	Ontario	3515	3515037	North Kawartha	5	997	9935.00	957	987	1016	1046	2270744	2293945	2317147	2340348
35150319	35	Ontario	3515	3515044	Trent Lakes	4	996	9935.00	967	1018	1070	1121	2270744	2293945	2317147	2340348
35150320	35	Ontario	3515	3515014	Peterborough	1	529	5290009.03	2196	2204	2211	2219	6356	6357	6359	6360
35150321	35	Ontario	3515	3515014	Peterborough	1	529	5290009.03	1898	1893	1889	1884	6356	6357	6359	6360
35150322	35	Ontario	3515	3515014	Peterborough	1	529	5290001.01	243	239	235	231	3491	3484	3478	3471
35150324	35	Ontario	3515	3515014	Peterborough	1	529	5290001.01	913	908	902	897	3491	3484	3478	3471
35150326	35	Ontario	3515	3515014	Peterborough	1	529	5290001.02	484	481	479	476	4754	4721	4687	4654
35150327	35	Ontario	3515	3515014	Peterborough	1	529	5290104.00	1376	1467	1559	1650	3924	4071	4217	4364
35150330	35	Ontario	3515	3515015	Selwyn	1	529	5290104.00	525	566	607	648	3924	4071	4217	4364
35150331	35	Ontario	3515	3515015	Selwyn	1	529	5290104.00	622	618	615	611	3924	4071	4217	4364
35150332	35	Ontario	3515	3515005	Otonabee-South Monaghan	1	529	5290105.02	464	506	547	589	5365	5426	5488	5550
35150334	35	Ontario	3515	3515014	Peterborough	1	529	5290001.01	857	856	856	855	3491	3484	3478	3471
35150337	35	Ontario	3515	3515005	Otonabee-South Monaghan	1	529	5290105.02	561	550	539	528	5365	5426	5488	5550
35150340	35	Ontario	3515	3515005	Otonabee-South Monaghan	1	529	5290105.02	424	418	413	407	5365	5426	5488	5550
35150342	35	Ontario	3515	3515014	Peterborough	1	529	5290001.02	731	710	690	669	4754	4721	4687	4654
35150343	35	Ontario	3515	3515044	Trent Lakes	4	996	9935.00	896	911	927	942	2270744	2293945	2317147	2340348
35160102	35	Ontario	3516	3516010	Kawartha Lakes	3	530	9935.00	518	524	530	536	2270744	2293945	2317147	2340348
35160103	35	Ontario	3516	3516010	Kawartha Lakes	3	530	9935.00	566	563	560	557	2270744	2293945	2317147	2340348
35160104	35	Ontario	3516	3516010	Kawartha Lakes	3	530	9935.00	461	474	488	501	2270744	2293945	2317147	2340348
35160105	35	Ontario	3516	3516010	Kawartha Lakes	3	530	9935.00	793	822	852	881	2270744	2293945	2317147	2340348
35160106	35	Ontario	3516	3516010	Kawartha Lakes	3	530	9935.00	538	541	544	547	2270744	2293945	2317147	2340348
35160107	35	Ontario	3516	3516010	Kawartha Lakes	3	530	9935.00	726	760	795	829	2270744	2293945	2317147	2340348
35160108	35	Ontario	3516	3516010	Kawartha Lakes	3	530	9935.00	562	570	577	585	2270744	2293945	2317147	2340348
35160109	35	Ontario	3516	3516010	Kawartha Lakes	3	530	9935.00	456	454	451	449	2270744	2293945	2317147	2340348
35160110	35	Ontario	3516	3516010	Kawartha Lakes	3	530	9935.00	513	513	512	512	2270744	2293945	2317147	2340348
35160111	35	Ontario	3516	3516010	Kawartha Lakes	3	530	9935.00	536	533	529	526	2270744	2293945	2317147	2340348
35160112	35	Ontario	3516	3516010	Kawartha Lakes	3	530	9935.00	578	589	601	612	2270744	2293945	2317147	2340348
35160113	35	Ontario	3516	3516010	Kawartha Lakes	3	530	9935.00	1246	1260	1274	1288	2270744	2293945	2317147	2340348
35160114	35	Ontario	3516	3516010	Kawartha Lakes	3	530	9935.00	1250	1288	1326	1364	2270744	2293945	2317147	2340348
35160115	35	Ontario	3516	3516010	Kawartha Lakes	3	530	9935.00	480	486	491	497	2270744	2293945	2317147	2340348
35160116	35	Ontario	3516	3516010	Kawartha Lakes	3	530	9935.00	518	523	529	534	2270744	2293945	2317147	2340348
35160117	35	Ontario	3516	3516010	Kawartha Lakes	3	530	9935.00	403	410	416	423	2270744	2293945	2317147	2340348
35160118	35	Ontario	3516	3516010	Kawartha Lakes	3	530	9935.00	424	424	423	423	2270744	2293945	2317147	2340348
35160119	35	Ontario	3516	3516010	Kawartha Lakes	3	530	9935.00	606	628	649	671	2270744	2293945	2317147	2340348
35160120	35	Ontario	3516	3516010	Kawartha Lakes	3	530	9935.00	514	532	551	569	2270744	2293945	2317147	2340348
35160121	35	Ontario	3516	3516010	Kawartha Lakes	3	530	9935.00	512	512	513	513	2270744	2293945	2317147	2340348
35160122	35	Ontario	3516	3516010	Kawartha Lakes	3	530	9935.00	449	439	430	420	2270744	2293945	2317147	2340348
35160123	35	Ontario	3516	3516010	Kawartha Lakes	3	530	9935.00	402	404	407	409	2270744	2293945	2317147	2340348
35160124	35	Ontario	3516	3516010	Kawartha Lakes	3	530	9935.00	442	441	440	439	2270744	2293945	2317147	2340348
35160125	35	Ontario	3516	3516010	Kawartha Lakes	3	530	9935.00	444	455	467	478	2270744	2293945	2317147	2340348
35160126	35	Ontario	3516	3516010	Kawartha Lakes	3	530	9935.00	513	516	520	523	2270744	2293945	2317147	2340348
35160127	35	Ontario	3516	3516010	Kawartha Lakes	3	530	9935.00	506	518	531	543	2270744	2293945	2317147	2340348
35160128	35	Ontario	3516	3516010	Kawartha Lakes	3	530	9935.00	476	473	469	466	2270744	2293945	2317147	2340348
35160129	35	Ontario	3516	3516010	Kawartha Lakes	3	530	9935.00	417	419	421	423	2270744	2293945	2317147	2340348
35160130	35	Ontario	3516	3516010	Kawartha Lakes	3	530	9935.00	559	574	590	605	2270744	2293945	2317147	2340348
35160131	35	Ontario	3516	3516010	Kawartha Lakes	3	530	9935.00	779	793	807	821	2270744	2293945	2317147	2340348
35160132	35	Ontario	3516	3516010	Kawartha Lakes	3	530	9935.00	392	390	389	387	2270744	2293945	2317147	2340348
35160133	35	Ontario	3516	3516010	Kawartha Lakes	3	530	9935.00	494	479	463	448	2270744	2293945	2317147	2340348
35160134	35	Ontario	3516	3516010	Kawartha Lakes	3	530	9935.00	2664	2739	2813	2888	2270744	2293945	2317147	2340348
35160135	35	Ontario	3516	3516010	Kawartha Lakes	3	530	9935.00	658	668	677	687	2270744	2293945	2317147	2340348
35160136	35	Ontario	3516	3516010	Kawartha Lakes	3	530	9935.00	556	547	537	528	2270744	2293945	2317147	2340348
35160137	35	Ontario	3516	3516010	Kawartha Lakes	3	530	9935.00	622	605	589	572	2270744	2293945	2317147	2340348
35160138	35	Ontario	3516	3516010	Kawartha Lakes	3	530	9935.00	538	529	519	510	2270744	2293945	2317147	2340348
35160139	35	Ontario	3516	3516010	Kawartha Lakes	3	530	9935.00	470	471	473	474	2270744	2293945	2317147	2340348
35160140	35	Ontario	3516	3516010	Kawartha Lakes	3	530	9935.00	449	459	469	479	2270744	2293945	2317147	2340348
35160141	35	Ontario	3516	3516010	Kawartha Lakes	3	530	9935.00	589	571	552	534	2270744	2293945	2317147	2340348
35160142	35	Ontario	3516	3516010	Kawartha Lakes	3	530	9935.00	891	969	1048	1126	2270744	2293945	2317147	2340348
35160143	35	Ontario	3516	3516010	Kawartha Lakes	3	530	9935.00	395	413	430	448	2270744	2293945	2317147	2340348
35160144	35	Ontario	3516	3516010	Kawartha Lakes	3	530	9935.00	537	549	562	574	2270744	2293945	2317147	2340348
35160145	35	Ontario	3516	3516010	Kawartha Lakes	3	530	9935.00	619	628	636	645	2270744	2293945	2317147	2340348
35160146	35	Ontario	3516	3516010	Kawartha Lakes	3	530	9935.00	471	463	454	446	2270744	2293945	2317147	2340348
35160147	35	Ontario	3516	3516010	Kawartha Lakes	3	530	9935.00	1017	1030	1043	1056	2270744	2293945	2317147	2340348
35160148	35	Ontario	3516	3516010	Kawartha Lakes	3	530	9935.00	940	947	953	960	2270744	2293945	2317147	2340348
35160149	35	Ontario	3516	3516010	Kawartha Lakes	3	530	9935.00	584	589	593	598	2270744	2293945	2317147	2340348
35160150	35	Ontario	3516	3516010	Kawartha Lakes	3	530	9935.00	601	600	599	598	2270744	2293945	2317147	2340348
35160151	35	Ontario	3516	3516010	Kawartha Lakes	3	530	9935.00	508	513	519	524	2270744	2293945	2317147	2340348
35160152	35	Ontario	3516	3516010	Kawartha Lakes	3	530	9935.00	486	488	491	493	2270744	2293945	2317147	2340348
35160153	35	Ontario	3516	3516010	Kawartha Lakes	3	530	9935.00	550	548	546	544	2270744	2293945	2317147	2340348
35160154	35	Ontario	3516	3516010	Kawartha Lakes	3	530	9935.00	614	613	613	612	2270744	2293945	2317147	2340348
35160155	35	Ontario	3516	3516010	Kawartha Lakes	3	530	9935.00	592	587	581	576	2270744	2293945	2317147	2340348
35160156	35	Ontario	3516	3516010	Kawartha Lakes	3	530	9935.00	654	643	632	621	2270744	2293945	2317147	2340348
35160157	35	Ontario	3516	3516010	Kawartha Lakes	3	530	9935.00	674	671	667	664	2270744	2293945	2317147	2340348
35160158	35	Ontario	3516	3516010	Kawartha Lakes	3	530	9935.00	600	590	580	570	2270744	2293945	2317147	2340348
35160159	35	Ontario	3516	3516010	Kawartha Lakes	3	530	9935.00	558	558	557	557	2270744	2293945	2317147	2340348
35160160	35	Ontario	3516	3516010	Kawartha Lakes	3	530	9935.00	856	892	929	965	2270744	2293945	2317147	2340348
35160161	35	Ontario	3516	3516010	Kawartha Lakes	3	530	9935.00	602	618	633	649	2270744	2293945	2317147	2340348
35160162	35	Ontario	3516	3516010	Kawartha Lakes	3	530	9935.00	561	557	552	548	2270744	2293945	2317147	2340348
35160163	35	Ontario	3516	3516010	Kawartha Lakes	3	530	9935.00	538	529	519	510	2270744	2293945	2317147	2340348
35160164	35	Ontario	3516	3516010	Kawartha Lakes	3	530	9935.00	912	922	932	942	2270744	2293945	2317147	2340348
35160165	35	Ontario	3516	3516010	Kawartha Lakes	3	530	9935.00	611	604	597	590	2270744	2293945	2317147	2340348
35160166	35	Ontario	3516	3516010	Kawartha Lakes	3	530	9935.00	564	572	579	587	2270744	2293945	2317147	2340348
35160167	35	Ontario	3516	3516010	Kawartha Lakes	3	530	9935.00	807	810	813	816	2270744	2293945	2317147	2340348
35160168	35	Ontario	3516	3516010	Kawartha Lakes	3	530	9935.00	486	485	483	482	2270744	2293945	2317147	2340348
35160169	35	Ontario	3516	3516010	Kawartha Lakes	3	530	9935.00	586	590	595	599	2270744	2293945	2317147	2340348
35160170	35	Ontario	3516	3516010	Kawartha Lakes	3	530	9935.00	456	472	487	503	2270744	2293945	2317147	2340348
35160171	35	Ontario	3516	3516010	Kawartha Lakes	3	530	9935.00	608	596	583	571	2270744	2293945	2317147	2340348
35160172	35	Ontario	3516	3516010	Kawartha Lakes	3	530	9935.00	1074	1081	1087	1094	2270744	2293945	2317147	2340348
35160173	35	Ontario	3516	3516010	Kawartha Lakes	3	530	9935.00	748	753	758	763	2270744	2293945	2317147	2340348
35160174	35	Ontario	3516	3516010	Kawartha Lakes	3	530	9935.00	559	557	556	554	2270744	2293945	2317147	2340348
35160175	35	Ontario	3516	3516010	Kawartha Lakes	3	530	9935.00	618	616	613	611	2270744	2293945	2317147	2340348
35160176	35	Ontario	3516	3516010	Kawartha Lakes	3	530	9935.00	478	477	477	476	2270744	2293945	2317147	2340348
35160177	35	Ontario	3516	3516010	Kawartha Lakes	3	530	9935.00	626	636	647	657	2270744	2293945	2317147	2340348
35160178	35	Ontario	3516	3516010	Kawartha Lakes	3	530	9935.00	693	675	658	640	2270744	2293945	2317147	2340348
35160179	35	Ontario	3516	3516010	Kawartha Lakes	3	530	9935.00	508	492	475	459	2270744	2293945	2317147	2340348
35160180	35	Ontario	3516	3516010	Kawartha Lakes	3	530	9935.00	478	480	482	484	2270744	2293945	2317147	2340348
35160181	35	Ontario	3516	3516010	Kawartha Lakes	3	530	9935.00	513	520	526	533	2270744	2293945	2317147	2340348
35160182	35	Ontario	3516	3516010	Kawartha Lakes	3	530	9935.00	763	766	770	773	2270744	2293945	2317147	2340348
35160183	35	Ontario	3516	3516010	Kawartha Lakes	3	530	9935.00	951	960	969	978	2270744	2293945	2317147	2340348
35160184	35	Ontario	3516	3516010	Kawartha Lakes	3	530	9935.00	853	859	865	871	2270744	2293945	2317147	2340348
35160185	35	Ontario	3516	3516010	Kawartha Lakes	3	530	9935.00	602	606	609	613	2270744	2293945	2317147	2340348
35160186	35	Ontario	3516	3516010	Kawartha Lakes	3	530	9935.00	1047	1050	1054	1057	2270744	2293945	2317147	2340348
35160187	35	Ontario	3516	3516010	Kawartha Lakes	3	530	9935.00	490	493	496	499	2270744	2293945	2317147	2340348
35160188	35	Ontario	3516	3516010	Kawartha Lakes	3	530	9935.00	1085	1114	1142	1171	2270744	2293945	2317147	2340348
35160189	35	Ontario	3516	3516010	Kawartha Lakes	3	530	9935.00	805	830	856	881	2270744	2293945	2317147	2340348
35160190	35	Ontario	3516	3516010	Kawartha Lakes	3	530	9935.00	536	536	537	537	2270744	2293945	2317147	2340348
35160191	35	Ontario	3516	3516010	Kawartha Lakes	3	530	9935.00	932	947	963	978	2270744	2293945	2317147	2340348
35160193	35	Ontario	3516	3516010	Kawartha Lakes	3	530	9935.00	616	608	601	593	2270744	2293945	2317147	2340348
35160194	35	Ontario	3516	3516010	Kawartha Lakes	3	530	9935.00	716	723	729	736	2270744	2293945	2317147	2340348
35160195	35	Ontario	3516	3516010	Kawartha Lakes	3	530	9935.00	680	698	715	733	2270744	2293945	2317147	2340348
35160196	35	Ontario	3516	3516010	Kawartha Lakes	3	530	9935.00	740	772	803	835	2270744	2293945	2317147	2340348
35160197	35	Ontario	3516	3516010	Kawartha Lakes	3	530	9935.00	911	927	942	958	2270744	2293945	2317147	2340348
35160198	35	Ontario	3516	3516010	Kawartha Lakes	3	530	9935.00	882	884	887	889	2270744	2293945	2317147	2340348
35160199	35	Ontario	3516	3516010	Kawartha Lakes	3	530	9935.00	1025	1025	1024	1024	2270744	2293945	2317147	2340348
35160200	35	Ontario	3516	3516010	Kawartha Lakes	3	530	9935.00	980	1010	1040	1070	2270744	2293945	2317147	2340348
35160201	35	Ontario	3516	3516010	Kawartha Lakes	3	530	9935.00	507	511	514	518	2270744	2293945	2317147	2340348
35160202	35	Ontario	3516	3516010	Kawartha Lakes	3	530	9935.00	634	659	685	710	2270744	2293945	2317147	2340348
35160203	35	Ontario	3516	3516010	Kawartha Lakes	3	530	9935.00	893	933	972	1012	2270744	2293945	2317147	2340348
35160204	35	Ontario	3516	3516010	Kawartha Lakes	3	530	9935.00	739	757	775	793	2270744	2293945	2317147	2340348
35160205	35	Ontario	3516	3516010	Kawartha Lakes	3	530	9935.00	684	673	663	652	2270744	2293945	2317147	2340348
35160206	35	Ontario	3516	3516010	Kawartha Lakes	3	530	9935.00	602	601	601	600	2270744	2293945	2317147	2340348
35160207	35	Ontario	3516	3516010	Kawartha Lakes	3	530	9935.00	541	542	544	545	2270744	2293945	2317147	2340348
35160208	35	Ontario	3516	3516010	Kawartha Lakes	3	530	9935.00	1370	1413	1456	1499	2270744	2293945	2317147	2340348
35160209	35	Ontario	3516	3516010	Kawartha Lakes	3	530	9935.00	386	402	419	435	2270744	2293945	2317147	2340348
35160210	35	Ontario	3516	3516010	Kawartha Lakes	3	530	9935.00	715	714	713	712	2270744	2293945	2317147	2340348
35160211	35	Ontario	3516	3516010	Kawartha Lakes	3	530	9935.00	522	526	529	533	2270744	2293945	2317147	2340348
35160212	35	Ontario	3516	3516010	Kawartha Lakes	3	530	9935.00	1124	1118	1113	1107	2270744	2293945	2317147	2340348
35160213	35	Ontario	3516	3516010	Kawartha Lakes	3	530	9935.00	832	837	842	847	2270744	2293945	2317147	2340348
35160214	35	Ontario	3516	3516010	Kawartha Lakes	3	530	9935.00	725	721	718	714	2270744	2293945	2317147	2340348
35160215	35	Ontario	3516	3516010	Kawartha Lakes	3	530	9935.00	715	715	714	714	2270744	2293945	2317147	2340348
35160216	35	Ontario	3516	3516010	Kawartha Lakes	3	530	9935.00	795	796	796	797	2270744	2293945	2317147	2340348
35180017	35	Ontario	3518	3518020	Scugog	4	996	9935.00	835	826	816	807	2270744	2293945	2317147	2340348
35180018	35	Ontario	3518	3518029	Uxbridge	1	535	5350831.01	1573	1573	1573	1573	5732	5714	5696	5678
35180019	35	Ontario	3518	3518029	Uxbridge	1	535	5350831.01	715	714	712	711	5732	5714	5696	5678
35180021	35	Ontario	3518	3518029	Uxbridge	1	535	5350831.02	512	506	501	495	6805	6830	6854	6879
35180022	35	Ontario	3518	3518029	Uxbridge	1	535	5350831.02	443	434	425	416	6805	6830	6854	6879
35180024	35	Ontario	3518	3518029	Uxbridge	1	535	5350831.01	501	497	494	490	5732	5714	5696	5678
35180025	35	Ontario	3518	3518029	Uxbridge	1	535	5350831.02	512	510	507	505	6805	6830	6854	6879
35180026	35	Ontario	3518	3518029	Uxbridge	1	535	5350831.02	1321	1329	1337	1345	6805	6830	6854	6879
35180027	35	Ontario	3518	3518029	Uxbridge	1	535	5350831.01	654	649	643	638	5732	5714	5696	5678
35180028	35	Ontario	3518	3518029	Uxbridge	1	535	5350831.01	1342	1342	1343	1343	5732	5714	5696	5678
35180035	35	Ontario	3518	3518029	Uxbridge	1	535	5350831.02	1252	1276	1301	1325	6805	6830	6854	6879
35180038	35	Ontario	3518	3518029	Uxbridge	1	535	5350831.02	1381	1395	1410	1424	6805	6830	6854	6879
35180039	35	Ontario	3518	3518020	Scugog	4	996	9935.00	603	603	604	604	2270744	2293945	2317147	2340348
35180042	35	Ontario	3518	3518020	Scugog	4	996	9935.00	1014	1045	1076	1107	2270744	2293945	2317147	2340348
35180043	35	Ontario	3518	3518020	Scugog	4	996	9935.00	550	551	553	554	2270744	2293945	2317147	2340348
35180044	35	Ontario	3518	3518020	Scugog	4	996	9935.00	441	439	436	434	2270744	2293945	2317147	2340348
35180045	35	Ontario	3518	3518020	Scugog	4	996	9935.00	264	260	255	251	2270744	2293945	2317147	2340348
35180046	35	Ontario	3518	3518020	Scugog	4	996	9935.00	441	446	451	456	2270744	2293945	2317147	2340348
35180047	35	Ontario	3518	3518020	Scugog	4	996	9935.00	482	484	486	488	2270744	2293945	2317147	2340348
35180048	35	Ontario	3518	3518020	Scugog	4	996	9935.00	398	397	395	394	2270744	2293945	2317147	2340348
35180050	35	Ontario	3518	3518020	Scugog	4	996	9935.00	499	486	474	461	2270744	2293945	2317147	2340348
35180051	35	Ontario	3518	3518020	Scugog	4	996	9935.00	401	400	400	399	2270744	2293945	2317147	2340348
35180052	35	Ontario	3518	3518020	Scugog	4	996	9935.00	598	592	585	579	2270744	2293945	2317147	2340348
35180056	35	Ontario	3518	3518020	Scugog	4	996	9935.00	428	436	445	453	2270744	2293945	2317147	2340348
35180057	35	Ontario	3518	3518020	Scugog	4	996	9935.00	433	438	442	447	2270744	2293945	2317147	2340348
35180058	35	Ontario	3518	3518020	Scugog	4	996	9935.00	638	628	617	607	2270744	2293945	2317147	2340348
35180059	35	Ontario	3518	3518020	Scugog	4	996	9935.00	495	495	494	494	2270744	2293945	2317147	2340348
35180060	35	Ontario	3518	3518020	Scugog	4	996	9935.00	443	435	426	418	2270744	2293945	2317147	2340348
35180061	35	Ontario	3518	3518020	Scugog	4	996	9935.00	531	532	532	533	2270744	2293945	2317147	2340348
35180063	35	Ontario	3518	3518020	Scugog	4	996	9935.00	848	846	844	842	2270744	2293945	2317147	2340348
35180064	35	Ontario	3518	3518020	Scugog	4	996	9935.00	1022	1010	999	987	2270744	2293945	2317147	2340348
35180065	35	Ontario	3518	3518020	Scugog	4	996	9935.00	861	864	866	869	2270744	2293945	2317147	2340348
35180066	35	Ontario	3518	3518020	Scugog	4	996	9935.00	423	425	428	430	2270744	2293945	2317147	2340348
35180067	35	Ontario	3518	3518020	Scugog	4	996	9935.00	573	580	588	595	2270744	2293945	2317147	2340348
35180068	35	Ontario	3518	3518020	Scugog	4	996	9935.00	468	469	469	470	2270744	2293945	2317147	2340348
35180069	35	Ontario	3518	3518020	Scugog	4	996	9935.00	400	401	403	404	2270744	2293945	2317147	2340348
35180070	35	Ontario	3518	3518020	Scugog	4	996	9935.00	491	494	496	499	2270744	2293945	2317147	2340348
35180075	35	Ontario	3518	3518009	Whitby	1	532	5320105.17	884	883	883	882	1726	1714	1702	1690
35180086	35	Ontario	3518	3518013	Oshawa	1	532	5320015.02	248	253	257	262	4170	4265	4360	4455
35180087	35	Ontario	3518	3518013	Oshawa	1	532	5320015.02	833	848	864	879	4170	4265	4360	4455
35180091	35	Ontario	3518	3518013	Oshawa	1	532	5320014.02	1879	1888	1896	1905	5105	5138	5172	5205
35180094	35	Ontario	3518	3518013	Oshawa	1	532	5320015.02	259	268	276	285	4170	4265	4360	4455
35180097	35	Ontario	3518	3518013	Oshawa	1	532	5320009.05	966	962	958	954	5401	5403	5404	5406
35180098	35	Ontario	3518	3518013	Oshawa	1	532	5320009.05	673	673	672	672	5401	5403	5404	5406
35180099	35	Ontario	3518	3518013	Oshawa	1	532	5320009.05	385	386	387	388	5401	5403	5404	5406
35180101	35	Ontario	3518	3518013	Oshawa	1	532	5320009.05	796	799	803	806	5401	5403	5404	5406
35180102	35	Ontario	3518	3518013	Oshawa	1	532	5320009.05	921	922	923	924	5401	5403	5404	5406
35180103	35	Ontario	3518	3518013	Oshawa	1	532	5320009.05	357	358	358	359	5401	5403	5404	5406
35180104	35	Ontario	3518	3518013	Oshawa	1	532	5320009.05	346	344	342	340	5401	5403	5404	5406
35180107	35	Ontario	3518	3518013	Oshawa	1	532	5320009.04	480	489	497	506	2690	2712	2735	2757
35180108	35	Ontario	3518	3518013	Oshawa	1	532	5320009.05	372	372	373	373	5401	5403	5404	5406
35180109	35	Ontario	3518	3518013	Oshawa	1	532	5320014.01	495	499	504	508	2510	2552	2593	2635
35180112	35	Ontario	3518	3518013	Oshawa	1	532	5320011.00	558	558	557	557	5256	5227	5199	5170
35180113	35	Ontario	3518	3518013	Oshawa	1	532	5320011.00	464	467	469	472	5256	5227	5199	5170
35180114	35	Ontario	3518	3518013	Oshawa	1	532	5320011.00	636	636	637	637	5256	5227	5199	5170
35180115	35	Ontario	3518	3518013	Oshawa	1	532	5320009.04	390	387	383	380	2690	2712	2735	2757
35180116	35	Ontario	3518	3518013	Oshawa	1	532	5320009.04	500	510	519	529	2690	2712	2735	2757
35180117	35	Ontario	3518	3518013	Oshawa	1	532	5320009.04	426	428	431	433	2690	2712	2735	2757
35180118	35	Ontario	3518	3518013	Oshawa	1	532	5320009.01	432	431	431	430	2668	2678	2689	2699
35180121	35	Ontario	3518	3518013	Oshawa	1	532	5320009.02	394	389	385	380	3272	3282	3291	3301
35180122	35	Ontario	3518	3518013	Oshawa	1	532	5320009.02	611	617	624	630	3272	3282	3291	3301
35180123	35	Ontario	3518	3518013	Oshawa	1	532	5320009.02	579	582	585	588	3272	3282	3291	3301
35180124	35	Ontario	3518	3518013	Oshawa	1	532	5320009.02	223	224	224	225	3272	3282	3291	3301
35180125	35	Ontario	3518	3518013	Oshawa	1	532	5320009.03	787	787	787	787	6015	6030	6046	6061
35180126	35	Ontario	3518	3518013	Oshawa	1	532	5320009.03	245	247	250	252	6015	6030	6046	6061
35180127	35	Ontario	3518	3518013	Oshawa	1	532	5320009.03	579	592	605	618	6015	6030	6046	6061
35180128	35	Ontario	3518	3518013	Oshawa	1	532	5320009.03	263	265	266	268	6015	6030	6046	6061
35180129	35	Ontario	3518	3518013	Oshawa	1	532	5320009.03	925	929	933	937	6015	6030	6046	6061
35180130	35	Ontario	3518	3518013	Oshawa	1	532	5320009.02	400	405	409	414	3272	3282	3291	3301
35180131	35	Ontario	3518	3518013	Oshawa	1	532	5320009.03	553	549	546	542	6015	6030	6046	6061
35180132	35	Ontario	3518	3518013	Oshawa	1	532	5320009.03	491	496	501	506	6015	6030	6046	6061
35180133	35	Ontario	3518	3518013	Oshawa	1	532	5320009.03	2171	2165	2158	2152	6015	6030	6046	6061
35180135	35	Ontario	3518	3518013	Oshawa	1	532	5320008.07	793	791	790	788	7995	8057	8120	8182
35180136	35	Ontario	3518	3518013	Oshawa	1	532	5320008.07	386	395	403	411	7995	8057	8120	8182
35180137	35	Ontario	3518	3518013	Oshawa	1	532	5320008.07	417	414	412	409	7995	8057	8120	8182
35180140	35	Ontario	3518	3518013	Oshawa	1	532	5320008.06	323	322	320	319	5462	5462	5461	5461
35180141	35	Ontario	3518	3518013	Oshawa	1	532	5320008.06	463	451	440	428	5462	5462	5461	5461
35180142	35	Ontario	3518	3518013	Oshawa	1	532	5320008.05	708	699	690	681	3213	3230	3246	3263
35180143	35	Ontario	3518	3518013	Oshawa	1	532	5320008.05	251	252	252	253	3213	3230	3246	3263
35180144	35	Ontario	3518	3518013	Oshawa	1	532	5320008.05	444	439	435	430	3213	3230	3246	3263
35180145	35	Ontario	3518	3518013	Oshawa	1	532	5320008.03	621	621	622	622	4385	4377	4368	4360
35180146	35	Ontario	3518	3518013	Oshawa	1	532	5320008.03	607	615	622	630	4385	4377	4368	4360
35180147	35	Ontario	3518	3518013	Oshawa	1	532	5320008.02	602	608	613	619	2555	2578	2602	2625
35180148	35	Ontario	3518	3518013	Oshawa	1	532	5320008.02	455	461	466	472	2555	2578	2602	2625
35180149	35	Ontario	3518	3518013	Oshawa	1	532	5320007.00	481	496	510	525	5251	5332	5413	5494
35180150	35	Ontario	3518	3518013	Oshawa	1	532	5320007.00	423	434	446	457	5251	5332	5413	5494
35180151	35	Ontario	3518	3518013	Oshawa	1	532	5320007.00	386	396	405	415	5251	5332	5413	5494
35180152	35	Ontario	3518	3518013	Oshawa	1	532	5320007.00	364	362	359	357	5251	5332	5413	5494
35180153	35	Ontario	3518	3518013	Oshawa	1	532	5320007.00	464	465	465	466	5251	5332	5413	5494
35180154	35	Ontario	3518	3518013	Oshawa	1	532	5320007.00	515	517	520	522	5251	5332	5413	5494
35180155	35	Ontario	3518	3518013	Oshawa	1	532	5320005.00	557	562	566	571	3874	3916	3957	3999
35180156	35	Ontario	3518	3518013	Oshawa	1	532	5320005.00	452	457	462	467	3874	3916	3957	3999
35180157	35	Ontario	3518	3518013	Oshawa	1	532	5320005.00	445	445	444	444	3874	3916	3957	3999
35180158	35	Ontario	3518	3518013	Oshawa	1	532	5320005.00	384	385	386	387	3874	3916	3957	3999
35180159	35	Ontario	3518	3518013	Oshawa	1	532	5320006.00	504	517	529	542	3547	3571	3594	3618
35180160	35	Ontario	3518	3518013	Oshawa	1	532	5320006.00	428	437	447	456	3547	3571	3594	3618
35180161	35	Ontario	3518	3518013	Oshawa	1	532	5320001.00	407	416	425	434	3427	3465	3502	3540
35180162	35	Ontario	3518	3518013	Oshawa	1	532	5320001.00	589	593	598	602	3427	3465	3502	3540
35180166	35	Ontario	3518	3518013	Oshawa	1	532	5320002.02	495	493	492	490	4542	4562	4583	4603
35180167	35	Ontario	3518	3518013	Oshawa	1	532	5320002.02	335	329	323	317	4542	4562	4583	4603
35180169	35	Ontario	3518	3518013	Oshawa	1	532	5320004.01	323	324	325	326	2986	3009	3031	3054
35180170	35	Ontario	3518	3518013	Oshawa	1	532	5320004.01	406	411	417	422	2986	3009	3031	3054
35180171	35	Ontario	3518	3518013	Oshawa	1	532	5320004.01	483	488	494	499	2986	3009	3031	3054
35180172	35	Ontario	3518	3518013	Oshawa	1	532	5320004.01	739	733	728	722	2986	3009	3031	3054
35180173	35	Ontario	3518	3518013	Oshawa	1	532	5320004.01	546	558	570	582	2986	3009	3031	3054
35180174	35	Ontario	3518	3518013	Oshawa	1	532	5320004.01	489	494	498	503	2986	3009	3031	3054
35180175	35	Ontario	3518	3518013	Oshawa	1	532	5320003.01	468	467	466	465	4334	4347	4360	4373
35180177	35	Ontario	3518	3518013	Oshawa	1	532	5320004.02	555	567	578	590	4099	4117	4136	4154
35180179	35	Ontario	3518	3518013	Oshawa	1	532	5320004.02	536	528	521	513	4099	4117	4136	4154
35180180	35	Ontario	3518	3518013	Oshawa	1	532	5320004.02	461	462	462	463	4099	4117	4136	4154
35180181	35	Ontario	3518	3518013	Oshawa	1	532	5320004.02	464	465	465	466	4099	4117	4136	4154
35180182	35	Ontario	3518	3518013	Oshawa	1	532	5320005.00	585	600	616	631	3874	3916	3957	3999
35180183	35	Ontario	3518	3518013	Oshawa	1	532	5320005.00	485	475	466	456	3874	3916	3957	3999
35180184	35	Ontario	3518	3518013	Oshawa	1	532	5320010.00	707	758	810	861	4688	4853	5017	5182
35180185	35	Ontario	3518	3518013	Oshawa	1	532	5320010.00	372	390	407	425	4688	4853	5017	5182
35180186	35	Ontario	3518	3518013	Oshawa	1	532	5320010.00	573	582	592	601	4688	4853	5017	5182
35180187	35	Ontario	3518	3518013	Oshawa	1	532	5320010.00	519	605	692	778	4688	4853	5017	5182
35180188	35	Ontario	3518	3518013	Oshawa	1	532	5320010.00	483	481	478	476	4688	4853	5017	5182
35180189	35	Ontario	3518	3518013	Oshawa	1	532	5320010.00	514	512	510	508	4688	4853	5017	5182
35180190	35	Ontario	3518	3518013	Oshawa	1	532	5320010.00	427	444	462	479	4688	4853	5017	5182
35180191	35	Ontario	3518	3518013	Oshawa	1	532	5320011.00	572	570	567	565	5256	5227	5199	5170
35180192	35	Ontario	3518	3518013	Oshawa	1	532	5320011.00	834	842	851	859	5256	5227	5199	5170
35180193	35	Ontario	3518	3518013	Oshawa	1	532	5320010.00	650	634	619	603	4688	4853	5017	5182
35180194	35	Ontario	3518	3518013	Oshawa	1	532	5320010.00	445	446	448	449	4688	4853	5017	5182
35180195	35	Ontario	3518	3518013	Oshawa	1	532	5320012.01	540	543	546	549	3300	3335	3369	3404
35180196	35	Ontario	3518	3518013	Oshawa	1	532	5320012.01	491	492	493	494	3300	3335	3369	3404
35180197	35	Ontario	3518	3518013	Oshawa	1	532	5320012.01	1001	1015	1028	1042	3300	3335	3369	3404
35180198	35	Ontario	3518	3518013	Oshawa	1	532	5320012.01	450	452	453	455	3300	3335	3369	3404
35180199	35	Ontario	3518	3518013	Oshawa	1	532	5320012.01	357	363	368	374	3300	3335	3369	3404
35180200	35	Ontario	3518	3518013	Oshawa	1	532	5320012.01	460	470	481	491	3300	3335	3369	3404
35180201	35	Ontario	3518	3518013	Oshawa	1	532	5320012.02	395	408	420	433	2667	2721	2774	2828
35180202	35	Ontario	3518	3518013	Oshawa	1	532	5320012.02	438	445	451	458	2667	2721	2774	2828
35180203	35	Ontario	3518	3518013	Oshawa	1	532	5320012.02	387	389	392	394	2667	2721	2774	2828
35180204	35	Ontario	3518	3518013	Oshawa	1	532	5320012.02	525	532	539	546	2667	2721	2774	2828
35180205	35	Ontario	3518	3518013	Oshawa	1	532	5320012.02	421	434	448	461	2667	2721	2774	2828
35180206	35	Ontario	3518	3518013	Oshawa	1	532	5320012.02	501	513	524	536	2667	2721	2774	2828
35180207	35	Ontario	3518	3518013	Oshawa	1	532	5320003.02	648	650	653	655	6369	6425	6480	6536
35180208	35	Ontario	3518	3518013	Oshawa	1	532	5320003.02	208	209	209	210	6369	6425	6480	6536
35180209	35	Ontario	3518	3518013	Oshawa	1	532	5320003.02	274	273	271	270	6369	6425	6480	6536
35180210	35	Ontario	3518	3518013	Oshawa	1	532	5320003.02	975	967	958	950	6369	6425	6480	6536
35180211	35	Ontario	3518	3518013	Oshawa	1	532	5320003.02	363	371	378	386	6369	6425	6480	6536
35180212	35	Ontario	3518	3518013	Oshawa	1	532	5320003.02	365	368	372	375	6369	6425	6480	6536
35180213	35	Ontario	3518	3518013	Oshawa	1	532	5320003.02	471	490	508	527	6369	6425	6480	6536
35180214	35	Ontario	3518	3518013	Oshawa	1	532	5320003.02	373	375	377	379	6369	6425	6480	6536
35180215	35	Ontario	3518	3518013	Oshawa	1	532	5320003.02	508	503	497	492	6369	6425	6480	6536
35180216	35	Ontario	3518	3518013	Oshawa	1	532	5320003.01	449	454	460	465	4334	4347	4360	4373
35180217	35	Ontario	3518	3518013	Oshawa	1	532	5320003.01	529	537	544	552	4334	4347	4360	4373
35180218	35	Ontario	3518	3518013	Oshawa	1	532	5320003.01	629	621	612	604	4334	4347	4360	4373
35180219	35	Ontario	3518	3518013	Oshawa	1	532	5320003.01	441	435	430	424	4334	4347	4360	4373
35180220	35	Ontario	3518	3518009	Whitby	1	532	5320101.06	1554	1548	1541	1535	4569	4572	4574	4577
35180221	35	Ontario	3518	3518009	Whitby	1	532	5320101.06	688	684	681	677	4569	4572	4574	4577
35180222	35	Ontario	3518	3518009	Whitby	1	532	5320101.06	580	581	583	584	4569	4572	4574	4577
35180223	35	Ontario	3518	3518009	Whitby	1	532	5320101.06	632	637	642	647	4569	4572	4574	4577
35180224	35	Ontario	3518	3518009	Whitby	1	532	5320101.06	437	433	430	426	4569	4572	4574	4577
35180225	35	Ontario	3518	3518009	Whitby	1	532	5320101.06	679	688	698	707	4569	4572	4574	4577
35180226	35	Ontario	3518	3518009	Whitby	1	532	5320101.02	629	636	642	649	4129	4144	4158	4173
35180227	35	Ontario	3518	3518009	Whitby	1	532	5320101.02	369	376	382	389	4129	4144	4158	4173
35180228	35	Ontario	3518	3518009	Whitby	1	532	5320101.02	354	353	351	350	4129	4144	4158	4173
35180229	35	Ontario	3518	3518009	Whitby	1	532	5320101.02	548	544	541	537	4129	4144	4158	4173
35180230	35	Ontario	3518	3518009	Whitby	1	532	5320101.02	343	347	352	356	4129	4144	4158	4173
35180231	35	Ontario	3518	3518009	Whitby	1	532	5320101.02	406	405	405	404	4129	4144	4158	4173
35180232	35	Ontario	3518	3518009	Whitby	1	532	5320101.03	358	354	349	345	4055	4047	4039	4031
35180233	35	Ontario	3518	3518009	Whitby	1	532	5320101.03	431	430	428	427	4055	4047	4039	4031
35180234	35	Ontario	3518	3518009	Whitby	1	532	5320101.03	703	695	688	680	4055	4047	4039	4031
35180235	35	Ontario	3518	3518009	Whitby	1	532	5320101.03	524	519	514	509	4055	4047	4039	4031
35180236	35	Ontario	3518	3518009	Whitby	1	532	5320101.04	659	656	652	649	4663	4719	4775	4831
35180237	35	Ontario	3518	3518009	Whitby	1	532	5320101.04	328	328	327	327	4663	4719	4775	4831
35180238	35	Ontario	3518	3518009	Whitby	1	532	5320101.04	369	361	354	346	4663	4719	4775	4831
35180239	35	Ontario	3518	3518009	Whitby	1	532	5320101.03	376	387	398	409	4055	4047	4039	4031
35180240	35	Ontario	3518	3518009	Whitby	1	532	5320101.03	465	459	452	446	4055	4047	4039	4031
35180241	35	Ontario	3518	3518009	Whitby	1	532	5320101.03	427	426	426	425	4055	4047	4039	4031
35180242	35	Ontario	3518	3518009	Whitby	1	532	5320101.02	463	464	466	467	4129	4144	4158	4173
35180243	35	Ontario	3518	3518009	Whitby	1	532	5320101.02	532	535	539	542	4129	4144	4158	4173
35180244	35	Ontario	3518	3518009	Whitby	1	532	5320101.03	401	401	402	402	4055	4047	4039	4031
35180245	35	Ontario	3518	3518009	Whitby	1	532	5320101.03	369	376	382	389	4055	4047	4039	4031
35180248	35	Ontario	3518	3518009	Whitby	1	532	5320101.05	586	590	593	597	3907	3975	4042	4110
35180249	35	Ontario	3518	3518009	Whitby	1	532	5320101.05	419	421	424	426	3907	3975	4042	4110
35180250	35	Ontario	3518	3518009	Whitby	1	532	5320101.05	508	514	521	527	3907	3975	4042	4110
35180251	35	Ontario	3518	3518009	Whitby	1	532	5320101.05	393	401	408	416	3907	3975	4042	4110
35180252	35	Ontario	3518	3518009	Whitby	1	532	5320102.03	518	514	509	505	3047	3041	3036	3030
35180253	35	Ontario	3518	3518009	Whitby	1	532	5320102.03	539	534	528	523	3047	3041	3036	3030
35180254	35	Ontario	3518	3518009	Whitby	1	532	5320102.03	476	478	480	482	3047	3041	3036	3030
35180255	35	Ontario	3518	3518009	Whitby	1	532	5320103.00	388	391	394	397	2593	2641	2690	2738
35180256	35	Ontario	3518	3518009	Whitby	1	532	5320102.03	402	404	407	409	3047	3041	3036	3030
35180257	35	Ontario	3518	3518009	Whitby	1	532	5320102.02	528	527	526	525	2299	2333	2367	2401
35180258	35	Ontario	3518	3518009	Whitby	1	532	5320102.02	392	397	401	406	2299	2333	2367	2401
35180259	35	Ontario	3518	3518009	Whitby	1	532	5320102.02	962	989	1017	1044	2299	2333	2367	2401
35180260	35	Ontario	3518	3518009	Whitby	1	532	5320102.02	417	420	423	426	2299	2333	2367	2401
35180261	35	Ontario	3518	3518009	Whitby	1	532	5320104.00	437	442	447	452	4256	4340	4423	4507
35180262	35	Ontario	3518	3518009	Whitby	1	532	5320104.00	288	290	291	293	4256	4340	4423	4507
35180263	35	Ontario	3518	3518009	Whitby	1	532	5320104.00	421	419	418	416	4256	4340	4423	4507
35180264	35	Ontario	3518	3518009	Whitby	1	532	5320103.00	418	424	429	435	2593	2641	2690	2738
35180265	35	Ontario	3518	3518009	Whitby	1	532	5320103.00	447	461	474	488	2593	2641	2690	2738
35180266	35	Ontario	3518	3518009	Whitby	1	532	5320100.02	239	239	240	240	5610	5582	5555	5527
35180272	35	Ontario	3518	3518009	Whitby	1	532	5320100.02	331	333	335	337	5610	5582	5555	5527
35180273	35	Ontario	3518	3518009	Whitby	1	532	5320103.00	444	449	453	458	2593	2641	2690	2738
35180274	35	Ontario	3518	3518009	Whitby	1	532	5320103.00	410	419	429	438	2593	2641	2690	2738
35180275	35	Ontario	3518	3518009	Whitby	1	532	5320103.00	485	498	510	523	2593	2641	2690	2738
35180276	35	Ontario	3518	3518009	Whitby	1	532	5320102.03	509	510	512	513	3047	3041	3036	3030
35180277	35	Ontario	3518	3518009	Whitby	1	532	5320102.03	603	601	600	598	3047	3041	3036	3030
35180284	35	Ontario	3518	3518009	Whitby	1	532	5320100.03	441	439	436	434	6674	7033	7391	7750
35180285	35	Ontario	3518	3518009	Whitby	1	532	5320100.03	703	703	702	702	6674	7033	7391	7750
35180286	35	Ontario	3518	3518009	Whitby	1	532	5320100.03	553	555	558	560	6674	7033	7391	7750
35180287	35	Ontario	3518	3518009	Whitby	1	532	5320104.00	398	392	385	379	4256	4340	4423	4507
35180290	35	Ontario	3518	3518009	Whitby	1	532	5320104.00	616	687	758	829	4256	4340	4423	4507
35180291	35	Ontario	3518	3518009	Whitby	1	532	5320104.00	529	532	534	537	4256	4340	4423	4507
35180292	35	Ontario	3518	3518009	Whitby	1	532	5320105.04	464	461	457	454	4687	4705	4724	4742
35180293	35	Ontario	3518	3518009	Whitby	1	532	5320105.04	896	892	887	883	4687	4705	4724	4742
35180295	35	Ontario	3518	3518009	Whitby	1	532	5320105.06	1829	1828	1828	1827	2805	2794	2784	2773
35180296	35	Ontario	3518	3518009	Whitby	1	532	5320105.07	619	612	606	599	5704	5662	5619	5577
35180297	35	Ontario	3518	3518009	Whitby	1	532	5320105.07	714	708	703	697	5704	5662	5619	5577
35180298	35	Ontario	3518	3518009	Whitby	1	532	5320105.07	633	621	609	597	5704	5662	5619	5577
35180299	35	Ontario	3518	3518009	Whitby	1	532	5320105.07	795	787	778	770	5704	5662	5619	5577
35180301	35	Ontario	3518	3518009	Whitby	1	532	5320105.10	717	727	736	746	6778	6759	6741	6722
35180302	35	Ontario	3518	3518009	Whitby	1	532	5320105.10	513	507	501	495	6778	6759	6741	6722
35180303	35	Ontario	3518	3518009	Whitby	1	532	5320105.10	1691	1700	1708	1717	6778	6759	6741	6722
35180304	35	Ontario	3518	3518009	Whitby	1	532	5320105.10	443	434	424	415	6778	6759	6741	6722
35180305	35	Ontario	3518	3518009	Whitby	1	532	5320105.10	434	429	423	418	6778	6759	6741	6722
35180306	35	Ontario	3518	3518009	Whitby	1	532	5320105.10	503	501	498	496	6778	6759	6741	6722
35180307	35	Ontario	3518	3518009	Whitby	1	532	5320101.02	486	483	481	478	4129	4144	4158	4173
35180309	35	Ontario	3518	3518013	Oshawa	1	532	5320013.00	544	543	543	542	6385	6402	6418	6435
35180310	35	Ontario	3518	3518013	Oshawa	1	532	5320013.00	631	632	632	633	6385	6402	6418	6435
35180311	35	Ontario	3518	3518013	Oshawa	1	532	5320013.00	692	688	685	681	6385	6402	6418	6435
35180312	35	Ontario	3518	3518013	Oshawa	1	532	5320013.00	1083	1080	1077	1074	6385	6402	6418	6435
35180313	35	Ontario	3518	3518013	Oshawa	1	532	5320013.00	349	349	350	350	6385	6402	6418	6435
35180314	35	Ontario	3518	3518013	Oshawa	1	532	5320013.00	580	576	573	569	6385	6402	6418	6435
35180315	35	Ontario	3518	3518013	Oshawa	1	532	5320013.00	531	537	544	550	6385	6402	6418	6435
35180316	35	Ontario	3518	3518013	Oshawa	1	532	5320013.00	672	662	651	641	6385	6402	6418	6435
35180317	35	Ontario	3518	3518013	Oshawa	1	532	5320013.00	475	485	494	504	6385	6402	6418	6435
35180318	35	Ontario	3518	3518013	Oshawa	1	532	5320014.01	562	574	585	597	2510	2552	2593	2635
35180319	35	Ontario	3518	3518013	Oshawa	1	532	5320013.00	378	386	393	401	6385	6402	6418	6435
35180320	35	Ontario	3518	3518013	Oshawa	1	532	5320014.01	455	465	474	484	2510	2552	2593	2635
35180321	35	Ontario	3518	3518013	Oshawa	1	532	5320014.01	519	530	542	553	2510	2552	2593	2635
35180322	35	Ontario	3518	3518013	Oshawa	1	532	5320014.01	479	484	488	493	2510	2552	2593	2635
35180324	35	Ontario	3518	3518013	Oshawa	1	532	5320013.00	451	464	476	489	6385	6402	6418	6435
35180325	35	Ontario	3518	3518013	Oshawa	1	532	5320015.03	356	353	351	348	1714	1734	1755	1775
35180326	35	Ontario	3518	3518013	Oshawa	1	532	5320015.03	420	428	435	443	1714	1734	1755	1775
35180327	35	Ontario	3518	3518013	Oshawa	1	532	5320015.03	567	568	569	570	1714	1734	1755	1775
35180328	35	Ontario	3518	3518013	Oshawa	1	532	5320015.03	371	385	400	414	1714	1734	1755	1775
35180329	35	Ontario	3518	3518013	Oshawa	1	532	5320015.04	408	412	416	420	2432	2618	2805	2991
35180330	35	Ontario	3518	3518013	Oshawa	1	532	5320011.00	594	597	600	603	5256	5227	5199	5170
35180331	35	Ontario	3518	3518013	Oshawa	1	532	5320011.00	584	582	579	577	5256	5227	5199	5170
35180333	35	Ontario	3518	3518009	Whitby	1	532	5320105.10	727	727	728	728	6778	6759	6741	6722
35180335	35	Ontario	3518	3518009	Whitby	1	532	5320105.09	863	864	866	867	4790	4858	4927	4995
35180336	35	Ontario	3518	3518013	Oshawa	1	532	5320003.02	1002	1044	1085	1127	6369	6425	6480	6536
35180337	35	Ontario	3518	3518013	Oshawa	1	532	5320003.02	437	436	436	435	6369	6425	6480	6536
35180338	35	Ontario	3518	3518013	Oshawa	1	532	5320003.02	265	257	250	242	6369	6425	6480	6536
35180339	35	Ontario	3518	3518013	Oshawa	1	532	5320003.02	478	482	486	490	6369	6425	6480	6536
35180340	35	Ontario	3518	3518009	Whitby	1	532	5320105.07	556	557	557	558	5704	5662	5619	5577
35180342	35	Ontario	3518	3518009	Whitby	1	532	5320105.07	469	465	462	458	5704	5662	5619	5577
35180343	35	Ontario	3518	3518009	Whitby	1	532	5320105.06	569	559	550	540	2805	2794	2784	2773
35180345	35	Ontario	3518	3518009	Whitby	1	532	5320105.05	1080	1075	1069	1064	4596	4684	4771	4859
35180346	35	Ontario	3518	3518009	Whitby	1	532	5320105.06	406	406	407	407	2805	2794	2784	2773
35180347	35	Ontario	3518	3518009	Whitby	1	532	5320105.04	1215	1217	1220	1222	4687	4705	4724	4742
35180350	35	Ontario	3518	3518009	Whitby	1	532	5320100.03	1060	1058	1057	1055	6674	7033	7391	7750
35180351	35	Ontario	3518	3518009	Whitby	1	532	5320100.03	575	567	558	550	6674	7033	7391	7750
35180352	35	Ontario	3518	3518009	Whitby	1	532	5320100.03	286	290	295	299	6674	7033	7391	7750
35180354	35	Ontario	3518	3518009	Whitby	1	532	5320100.03	343	345	348	350	6674	7033	7391	7750
35180356	35	Ontario	3518	3518005	Ajax	1	535	5350805.21	1031	1035	1038	1042	1676	1673	1670	1667
35180357	35	Ontario	3518	3518005	Ajax	1	535	5350805.21	645	638	632	625	1676	1673	1670	1667
35180358	35	Ontario	3518	3518005	Ajax	1	535	5350812.00	1028	1033	1039	1044	6168	6177	6185	6194
35180359	35	Ontario	3518	3518005	Ajax	1	535	5350812.00	513	512	510	509	6168	6177	6185	6194
35180360	35	Ontario	3518	3518005	Ajax	1	535	5350812.00	438	439	440	441	6168	6177	6185	6194
35180361	35	Ontario	3518	3518005	Ajax	1	535	5350812.00	765	779	794	808	6168	6177	6185	6194
35180362	35	Ontario	3518	3518005	Ajax	1	535	5350812.00	412	413	415	416	6168	6177	6185	6194
35180363	35	Ontario	3518	3518005	Ajax	1	535	5350812.00	410	413	417	420	6168	6177	6185	6194
35180364	35	Ontario	3518	3518005	Ajax	1	535	5350812.00	429	428	427	426	6168	6177	6185	6194
35180365	35	Ontario	3518	3518005	Ajax	1	535	5350812.00	887	883	879	875	6168	6177	6185	6194
35180366	35	Ontario	3518	3518005	Ajax	1	535	5350812.00	1012	1006	1001	995	6168	6177	6185	6194
35180367	35	Ontario	3518	3518005	Ajax	1	535	5350812.00	273	269	265	261	6168	6177	6185	6194
35180368	35	Ontario	3518	3518005	Ajax	1	535	5350805.06	1091	1125	1159	1193	6057	6081	6106	6130
35180369	35	Ontario	3518	3518005	Ajax	1	535	5350805.06	489	490	490	491	6057	6081	6106	6130
35180370	35	Ontario	3518	3518005	Ajax	1	535	5350805.06	349	351	352	354	6057	6081	6106	6130
35180371	35	Ontario	3518	3518005	Ajax	1	535	5350805.06	454	456	457	459	6057	6081	6106	6130
35180372	35	Ontario	3518	3518005	Ajax	1	535	5350805.06	999	1000	1000	1001	6057	6081	6106	6130
35180373	35	Ontario	3518	3518005	Ajax	1	535	5350805.06	566	570	574	578	6057	6081	6106	6130
35180374	35	Ontario	3518	3518005	Ajax	1	535	5350805.06	384	382	379	377	6057	6081	6106	6130
35180375	35	Ontario	3518	3518005	Ajax	1	535	5350805.06	1181	1166	1152	1137	6057	6081	6106	6130
35180380	35	Ontario	3518	3518005	Ajax	1	535	5350820.03	651	646	640	635	3887	3886	3886	3885
35180381	35	Ontario	3518	3518005	Ajax	1	535	5350820.03	612	611	611	610	3887	3886	3886	3885
35180382	35	Ontario	3518	3518005	Ajax	1	535	5350820.04	733	723	712	702	2752	2740	2728	2716
35180383	35	Ontario	3518	3518005	Ajax	1	535	5350820.04	538	538	539	539	2752	2740	2728	2716
35180385	35	Ontario	3518	3518005	Ajax	1	535	5350820.03	860	869	879	888	3887	3886	3886	3885
35180388	35	Ontario	3518	3518005	Ajax	1	535	5350820.03	318	317	317	316	3887	3886	3886	3885
35180389	35	Ontario	3518	3518005	Ajax	1	535	5350820.03	458	451	444	437	3887	3886	3886	3885
35180391	35	Ontario	3518	3518005	Ajax	1	535	5350805.19	543	545	546	548	1841	1829	1818	1806
35180392	35	Ontario	3518	3518005	Ajax	1	535	5350805.19	744	736	728	720	1841	1829	1818	1806
35180393	35	Ontario	3518	3518005	Ajax	1	535	5350805.19	554	549	543	538	1841	1829	1818	1806
35180394	35	Ontario	3518	3518005	Ajax	1	535	5350805.06	544	543	541	540	6057	6081	6106	6130
35180397	35	Ontario	3518	3518005	Ajax	1	535	5350805.18	539	538	538	537	3041	3033	3026	3018
35180398	35	Ontario	3518	3518005	Ajax	1	535	5350805.18	645	643	642	640	3041	3033	3026	3018
35180399	35	Ontario	3518	3518005	Ajax	1	535	5350805.18	643	635	628	620	3041	3033	3026	3018
35180400	35	Ontario	3518	3518005	Ajax	1	535	5350805.18	421	425	428	432	3041	3033	3026	3018
35180401	35	Ontario	3518	3518005	Ajax	1	535	5350805.18	550	549	548	547	3041	3033	3026	3018
35180402	35	Ontario	3518	3518005	Ajax	1	535	5350805.18	243	243	242	242	3041	3033	3026	3018
35180403	35	Ontario	3518	3518005	Ajax	1	535	5350820.06	391	392	393	394	1940	1954	1967	1981
35180404	35	Ontario	3518	3518005	Ajax	1	535	5350820.06	411	415	420	424	1940	1954	1967	1981
35180405	35	Ontario	3518	3518005	Ajax	1	535	5350820.06	659	667	674	682	1940	1954	1967	1981
35180406	35	Ontario	3518	3518005	Ajax	1	535	5350820.06	479	480	480	481	1940	1954	1967	1981
35180407	35	Ontario	3518	3518005	Ajax	1	535	5350820.07	500	507	515	522	4019	4036	4054	4071
35180411	35	Ontario	3518	3518001	Pickering	1	535	5350804.12	292	294	295	297	7130	7566	8002	8438
35180412	35	Ontario	3518	3518001	Pickering	1	535	5350804.12	634	638	641	645	7130	7566	8002	8438
35180413	35	Ontario	3518	3518001	Pickering	1	535	5350804.13	569	570	572	573	4996	4980	4963	4947
35180414	35	Ontario	3518	3518001	Pickering	1	535	5350804.12	415	416	418	419	7130	7566	8002	8438
35180416	35	Ontario	3518	3518001	Pickering	1	535	5350804.13	331	328	326	323	4996	4980	4963	4947
35180417	35	Ontario	3518	3518001	Pickering	1	535	5350804.13	296	298	299	301	4996	4980	4963	4947
35180418	35	Ontario	3518	3518001	Pickering	1	535	5350804.13	722	718	714	710	4996	4980	4963	4947
35180419	35	Ontario	3518	3518001	Pickering	1	535	5350804.13	734	737	739	742	4996	4980	4963	4947
35180421	35	Ontario	3518	3518001	Pickering	1	535	5350804.13	518	511	503	496	4996	4980	4963	4947
35180423	35	Ontario	3518	3518001	Pickering	1	535	5350804.08	636	628	621	613	3655	3647	3639	3631
35180424	35	Ontario	3518	3518001	Pickering	1	535	5350804.07	628	624	619	615	4078	4007	3937	3866
35180425	35	Ontario	3518	3518001	Pickering	1	535	5350804.07	507	505	502	500	4078	4007	3937	3866
35180426	35	Ontario	3518	3518001	Pickering	1	535	5350804.08	432	433	434	435	3655	3647	3639	3631
35180427	35	Ontario	3518	3518001	Pickering	1	535	5350804.06	920	917	913	910	3033	3028	3022	3017
35180428	35	Ontario	3518	3518001	Pickering	1	535	5350804.06	650	644	638	632	3033	3028	3022	3017
35180429	35	Ontario	3518	3518001	Pickering	1	535	5350804.06	420	415	410	405	3033	3028	3022	3017
35180430	35	Ontario	3518	3518001	Pickering	1	535	5350804.06	513	522	530	539	3033	3028	3022	3017
35180431	35	Ontario	3518	3518001	Pickering	1	535	5350804.01	889	888	887	886	7241	7235	7228	7222
35180432	35	Ontario	3518	3518001	Pickering	1	535	5350804.06	530	530	531	531	3033	3028	3022	3017
35180433	35	Ontario	3518	3518001	Pickering	1	535	5350804.01	393	390	386	383	7241	7235	7228	7222
35180434	35	Ontario	3518	3518001	Pickering	1	535	5350804.01	728	730	733	735	7241	7235	7228	7222
35180436	35	Ontario	3518	3518001	Pickering	1	535	5350804.01	249	246	242	239	7241	7235	7228	7222
35180437	35	Ontario	3518	3518001	Pickering	1	535	5350804.01	1038	1042	1047	1051	7241	7235	7228	7222
35180438	35	Ontario	3518	3518001	Pickering	1	535	5350804.10	601	604	608	611	4936	4917	4898	4879
35180439	35	Ontario	3518	3518001	Pickering	1	535	5350804.10	464	466	468	470	4936	4917	4898	4879
35180440	35	Ontario	3518	3518001	Pickering	1	535	5350804.10	584	578	571	565	4936	4917	4898	4879
35180441	35	Ontario	3518	3518001	Pickering	1	535	5350804.10	587	591	594	598	4936	4917	4898	4879
35180442	35	Ontario	3518	3518001	Pickering	1	535	5350804.10	924	909	895	880	4936	4917	4898	4879
35180445	35	Ontario	3518	3518001	Pickering	1	535	5350804.07	1307	1306	1304	1303	4078	4007	3937	3866
35180446	35	Ontario	3518	3518001	Pickering	1	535	5350804.07	259	264	268	273	4078	4007	3937	3866
35180447	35	Ontario	3518	3518001	Pickering	1	535	5350804.07	1376	1309	1243	1176	4078	4007	3937	3866
35180448	35	Ontario	3518	3518001	Pickering	1	535	5350804.11	690	712	734	756	5609	5681	5752	5824
35180450	35	Ontario	3518	3518001	Pickering	1	535	5350804.11	899	900	900	901	5609	5681	5752	5824
35180451	35	Ontario	3518	3518001	Pickering	1	535	5350804.11	628	615	601	588	5609	5681	5752	5824
35180452	35	Ontario	3518	3518001	Pickering	1	535	5350804.11	301	302	304	305	5609	5681	5752	5824
35180453	35	Ontario	3518	3518001	Pickering	1	535	5350804.11	835	848	862	875	5609	5681	5752	5824
35180454	35	Ontario	3518	3518001	Pickering	1	535	5350800.02	473	486	500	513	4596	4658	4720	4782
35180455	35	Ontario	3518	3518001	Pickering	1	535	5350800.02	529	524	520	515	4596	4658	4720	4782
35180456	35	Ontario	3518	3518001	Pickering	1	535	5350800.02	410	414	417	421	4596	4658	4720	4782
35180457	35	Ontario	3518	3518001	Pickering	1	535	5350800.02	429	430	431	432	4596	4658	4720	4782
35180458	35	Ontario	3518	3518001	Pickering	1	535	5350800.02	607	609	610	612	4596	4658	4720	4782
35180459	35	Ontario	3518	3518001	Pickering	1	535	5350800.02	365	369	372	376	4596	4658	4720	4782
35180460	35	Ontario	3518	3518001	Pickering	1	535	5350800.01	468	480	492	504	3251	3395	3540	3684
35180461	35	Ontario	3518	3518001	Pickering	1	535	5350800.02	487	524	562	599	4596	4658	4720	4782
35180462	35	Ontario	3518	3518001	Pickering	1	535	5350800.01	494	496	499	501	3251	3395	3540	3684
35180463	35	Ontario	3518	3518001	Pickering	1	535	5350800.01	1023	1021	1018	1016	3251	3395	3540	3684
35180464	35	Ontario	3518	3518001	Pickering	1	535	5350800.01	1266	1398	1531	1663	3251	3395	3540	3684
35180465	35	Ontario	3518	3518001	Pickering	1	535	5350801.01	721	723	724	726	3526	3539	3553	3566
35180466	35	Ontario	3518	3518001	Pickering	1	535	5350801.01	550	545	541	536	3526	3539	3553	3566
35180467	35	Ontario	3518	3518001	Pickering	1	535	5350801.01	417	419	422	424	3526	3539	3553	3566
35180468	35	Ontario	3518	3518001	Pickering	1	535	5350801.01	336	340	345	349	3526	3539	3553	3566
35180469	35	Ontario	3518	3518001	Pickering	1	535	5350801.02	830	867	903	940	5941	6001	6061	6121
35180472	35	Ontario	3518	3518001	Pickering	1	535	5350801.01	537	542	546	551	3526	3539	3553	3566
35180473	35	Ontario	3518	3518001	Pickering	1	535	5350801.01	526	535	543	552	3526	3539	3553	3566
35180474	35	Ontario	3518	3518001	Pickering	1	535	5350801.01	440	436	431	427	3526	3539	3553	3566
35180475	35	Ontario	3518	3518001	Pickering	1	535	5350804.05	877	884	890	897	6854	6922	6989	7057
35180476	35	Ontario	3518	3518001	Pickering	1	535	5350804.05	382	384	387	389	6854	6922	6989	7057
35180477	35	Ontario	3518	3518001	Pickering	1	535	5350804.05	423	428	432	437	6854	6922	6989	7057
35180478	35	Ontario	3518	3518001	Pickering	1	535	5350804.05	901	932	962	993	6854	6922	6989	7057
35180479	35	Ontario	3518	3518001	Pickering	1	535	5350804.05	570	575	581	586	6854	6922	6989	7057
35180480	35	Ontario	3518	3518001	Pickering	1	535	5350804.05	424	426	427	429	6854	6922	6989	7057
35180481	35	Ontario	3518	3518001	Pickering	1	535	5350804.05	1018	1030	1042	1054	6854	6922	6989	7057
35180482	35	Ontario	3518	3518001	Pickering	1	535	5350804.05	382	389	397	404	6854	6922	6989	7057
35180483	35	Ontario	3518	3518001	Pickering	1	535	5350804.05	498	503	507	512	6854	6922	6989	7057
35180484	35	Ontario	3518	3518001	Pickering	1	535	5350803.06	917	920	924	927	5542	5519	5497	5474
35180485	35	Ontario	3518	3518001	Pickering	1	535	5350803.06	524	526	529	531	5542	5519	5497	5474
35180486	35	Ontario	3518	3518001	Pickering	1	535	5350803.06	277	275	272	270	5542	5519	5497	5474
35180487	35	Ontario	3518	3518001	Pickering	1	535	5350803.06	273	269	266	262	5542	5519	5497	5474
35180488	35	Ontario	3518	3518001	Pickering	1	535	5350803.06	856	848	841	833	5542	5519	5497	5474
35180489	35	Ontario	3518	3518001	Pickering	1	535	5350803.06	330	325	319	314	5542	5519	5497	5474
35180490	35	Ontario	3518	3518001	Pickering	1	535	5350803.05	1040	1040	1041	1041	6835	6839	6842	6846
35180491	35	Ontario	3518	3518001	Pickering	1	535	5350803.05	439	434	429	424	6835	6839	6842	6846
35180492	35	Ontario	3518	3518001	Pickering	1	535	5350803.06	648	641	634	627	5542	5519	5497	5474
35180493	35	Ontario	3518	3518001	Pickering	1	535	5350803.05	813	806	798	791	6835	6839	6842	6846
35180494	35	Ontario	3518	3518001	Pickering	1	535	5350803.03	627	635	642	650	5427	5478	5530	5581
35180495	35	Ontario	3518	3518001	Pickering	1	535	5350803.03	510	545	581	616	5427	5478	5530	5581
35180496	35	Ontario	3518	3518001	Pickering	1	535	5350803.03	838	834	829	825	5427	5478	5530	5581
35180497	35	Ontario	3518	3518001	Pickering	1	535	5350803.03	732	738	743	749	5427	5478	5530	5581
35180498	35	Ontario	3518	3518001	Pickering	1	535	5350803.03	578	584	589	595	5427	5478	5530	5581
35180499	35	Ontario	3518	3518001	Pickering	1	535	5350803.03	917	910	903	896	5427	5478	5530	5581
35180500	35	Ontario	3518	3518001	Pickering	1	535	5350803.03	393	390	388	385	5427	5478	5530	5581
35180501	35	Ontario	3518	3518001	Pickering	1	535	5350803.03	832	843	854	865	5427	5478	5530	5581
35180502	35	Ontario	3518	3518001	Pickering	1	535	5350803.04	733	727	721	715	5990	6057	6124	6191
35180503	35	Ontario	3518	3518001	Pickering	1	535	5350803.04	915	941	968	994	5990	6057	6124	6191
35180504	35	Ontario	3518	3518001	Pickering	1	535	5350803.04	1071	1072	1072	1073	5990	6057	6124	6191
35180505	35	Ontario	3518	3518001	Pickering	1	535	5350803.04	521	524	528	531	5990	6057	6124	6191
35180506	35	Ontario	3518	3518001	Pickering	1	535	5350803.04	1294	1331	1367	1404	5990	6057	6124	6191
35180507	35	Ontario	3518	3518001	Pickering	1	535	5350803.04	888	894	900	906	5990	6057	6124	6191
35180508	35	Ontario	3518	3518001	Pickering	1	535	5350803.04	567	568	568	569	5990	6057	6124	6191
35180510	35	Ontario	3518	3518001	Pickering	1	535	5350803.06	676	675	673	672	5542	5519	5497	5474
35180511	35	Ontario	3518	3518001	Pickering	1	535	5350803.06	1041	1040	1039	1038	5542	5519	5497	5474
35180512	35	Ontario	3518	3518001	Pickering	1	535	5350804.05	1378	1371	1364	1357	6854	6922	6989	7057
35180513	35	Ontario	3518	3518001	Pickering	1	535	5350804.01	710	709	709	708	7241	7235	7228	7222
35180514	35	Ontario	3518	3518001	Pickering	1	535	5350804.01	755	746	738	729	7241	7235	7228	7222
35180515	35	Ontario	3518	3518001	Pickering	1	535	5350804.01	344	344	344	344	7241	7235	7228	7222
35180516	35	Ontario	3518	3518001	Pickering	1	535	5350804.01	428	424	421	417	7241	7235	7228	7222
35180517	35	Ontario	3518	3518001	Pickering	1	535	5350804.08	564	563	563	562	3655	3647	3639	3631
35180518	35	Ontario	3518	3518001	Pickering	1	535	5350804.08	612	614	617	619	3655	3647	3639	3631
35180519	35	Ontario	3518	3518001	Pickering	1	535	5350804.08	327	322	316	311	3655	3647	3639	3631
35180520	35	Ontario	3518	3518001	Pickering	1	535	5350804.08	1085	1087	1088	1090	3655	3647	3639	3631
35180525	35	Ontario	3518	3518005	Ajax	1	535	5350820.04	552	551	549	548	2752	2740	2728	2716
35180534	35	Ontario	3518	3518009	Whitby	1	532	5320105.17	487	488	489	490	1726	1714	1702	1690
35180538	35	Ontario	3518	3518001	Pickering	1	535	5350801.02	736	737	739	740	5941	6001	6061	6121
35180539	35	Ontario	3518	3518001	Pickering	1	535	5350801.02	622	627	631	636	5941	6001	6061	6121
35180540	35	Ontario	3518	3518001	Pickering	1	535	5350801.02	735	742	750	757	5941	6001	6061	6121
35180541	35	Ontario	3518	3518001	Pickering	1	535	5350801.02	1399	1398	1398	1397	5941	6001	6061	6121
35180544	35	Ontario	3518	3518001	Pickering	1	535	5350801.02	550	552	555	557	5941	6001	6061	6121
35180545	35	Ontario	3518	3518001	Pickering	1	535	5350800.02	452	454	455	457	4596	4658	4720	4782
35180546	35	Ontario	3518	3518001	Pickering	1	535	5350800.02	374	377	381	384	4596	4658	4720	4782
35180547	35	Ontario	3518	3518001	Pickering	1	535	5350800.02	471	471	472	472	4596	4658	4720	4782
35180548	35	Ontario	3518	3518005	Ajax	1	535	5350810.05	708	717	725	734	3610	3618	3626	3634
35180549	35	Ontario	3518	3518005	Ajax	1	535	5350810.05	587	591	595	599	3610	3618	3626	3634
35180550	35	Ontario	3518	3518005	Ajax	1	535	5350810.05	312	311	311	310	3610	3618	3626	3634
35180551	35	Ontario	3518	3518005	Ajax	1	535	5350810.04	592	589	586	583	5644	5810	5975	6141
35180553	35	Ontario	3518	3518005	Ajax	1	535	5350810.04	314	307	299	292	5644	5810	5975	6141
35180554	35	Ontario	3518	3518005	Ajax	1	535	5350810.03	538	546	555	563	3103	3114	3125	3136
35180555	35	Ontario	3518	3518005	Ajax	1	535	5350810.03	550	554	559	563	3103	3114	3125	3136
35180556	35	Ontario	3518	3518005	Ajax	1	535	5350810.03	334	337	340	343	3103	3114	3125	3136
35180557	35	Ontario	3518	3518005	Ajax	1	535	5350810.03	490	485	481	476	3103	3114	3125	3136
35180558	35	Ontario	3518	3518005	Ajax	1	535	5350810.04	500	500	499	499	5644	5810	5975	6141
35180559	35	Ontario	3518	3518005	Ajax	1	535	5350810.04	278	284	291	297	5644	5810	5975	6141
35180560	35	Ontario	3518	3518005	Ajax	1	535	5350810.04	484	483	483	482	5644	5810	5975	6141
35180562	35	Ontario	3518	3518005	Ajax	1	535	5350810.05	763	756	750	743	3610	3618	3626	3634
35180563	35	Ontario	3518	3518005	Ajax	1	535	5350810.05	384	385	387	388	3610	3618	3626	3634
35180564	35	Ontario	3518	3518005	Ajax	1	535	5350810.05	662	661	661	660	3610	3618	3626	3634
35180565	35	Ontario	3518	3518005	Ajax	1	535	5350810.05	194	196	198	200	3610	3618	3626	3634
35180566	35	Ontario	3518	3518005	Ajax	1	535	5350810.03	738	733	729	724	3103	3114	3125	3136
35180567	35	Ontario	3518	3518005	Ajax	1	535	5350810.03	454	458	462	466	3103	3114	3125	3136
35180568	35	Ontario	3518	3518005	Ajax	1	535	5350810.02	435	437	438	440	2404	2403	2403	2402
35180569	35	Ontario	3518	3518005	Ajax	1	535	5350810.02	254	253	253	252	2404	2403	2403	2402
35180570	35	Ontario	3518	3518005	Ajax	1	535	5350805.20	617	611	604	598	4732	4728	4724	4720
35180571	35	Ontario	3518	3518005	Ajax	1	535	5350805.20	447	444	440	437	4732	4728	4724	4720
35180573	35	Ontario	3518	3518005	Ajax	1	535	5350810.02	567	571	574	578	2404	2403	2403	2402
35180574	35	Ontario	3518	3518005	Ajax	1	535	5350810.01	433	442	450	459	3935	3982	4029	4076
35180576	35	Ontario	3518	3518005	Ajax	1	535	5350810.01	376	378	380	382	3935	3982	4029	4076
35180581	35	Ontario	3518	3518005	Ajax	1	535	5350810.02	586	582	579	575	2404	2403	2403	2402
35180582	35	Ontario	3518	3518005	Ajax	1	535	5350810.02	560	560	559	559	2404	2403	2403	2402
35180583	35	Ontario	3518	3518005	Ajax	1	535	5350810.04	661	843	1024	1206	5644	5810	5975	6141
35180584	35	Ontario	3518	3518005	Ajax	1	535	5350810.04	446	442	439	435	5644	5810	5975	6141
35180585	35	Ontario	3518	3518005	Ajax	1	535	5350810.04	419	417	416	414	5644	5810	5975	6141
35180586	35	Ontario	3518	3518005	Ajax	1	535	5350811.00	1407	1400	1394	1387	3778	3804	3830	3856
35180587	35	Ontario	3518	3518005	Ajax	1	535	5350811.00	741	693	646	598	3778	3804	3830	3856
35180588	35	Ontario	3518	3518005	Ajax	1	535	5350811.00	580	663	745	828	3778	3804	3830	3856
35180589	35	Ontario	3518	3518005	Ajax	1	535	5350811.00	404	406	407	409	3778	3804	3830	3856
35180590	35	Ontario	3518	3518005	Ajax	1	535	5350811.00	647	642	638	633	3778	3804	3830	3856
35180591	35	Ontario	3518	3518005	Ajax	1	535	5350805.04	1414	1417	1420	1423	7386	7545	7705	7864
35180593	35	Ontario	3518	3518005	Ajax	1	535	5350805.04	585	584	583	582	7386	7545	7705	7864
35180594	35	Ontario	3518	3518009	Whitby	1	532	5320105.07	575	581	588	594	5704	5662	5619	5577
35180595	35	Ontario	3518	3518009	Whitby	1	532	5320101.04	678	676	674	672	4663	4719	4775	4831
35180596	35	Ontario	3518	3518009	Whitby	1	532	5320101.04	370	370	369	369	4663	4719	4775	4831
35180597	35	Ontario	3518	3518009	Whitby	1	532	5320102.01	894	890	886	882	3229	3218	3207	3196
35180598	35	Ontario	3518	3518009	Whitby	1	532	5320102.01	294	284	274	264	3229	3218	3207	3196
35180599	35	Ontario	3518	3518009	Whitby	1	532	5320102.01	413	411	410	408	3229	3218	3207	3196
35180600	35	Ontario	3518	3518009	Whitby	1	532	5320102.01	275	279	284	288	3229	3218	3207	3196
35180601	35	Ontario	3518	3518009	Whitby	1	532	5320102.01	447	443	438	434	3229	3218	3207	3196
35180602	35	Ontario	3518	3518009	Whitby	1	532	5320102.01	563	565	566	568	3229	3218	3207	3196
35180603	35	Ontario	3518	3518009	Whitby	1	532	5320102.01	344	346	349	351	3229	3218	3207	3196
35180604	35	Ontario	3518	3518009	Whitby	1	532	5320101.04	619	619	620	620	4663	4719	4775	4831
35180605	35	Ontario	3518	3518009	Whitby	1	532	5320101.04	573	568	564	559	4663	4719	4775	4831
35180606	35	Ontario	3518	3518009	Whitby	1	532	5320101.04	1068	1141	1215	1288	4663	4719	4775	4831
35180607	35	Ontario	3518	3518013	Oshawa	1	532	5320002.03	728	734	741	747	6111	6146	6182	6217
35180608	35	Ontario	3518	3518013	Oshawa	1	532	5320002.03	498	489	480	471	6111	6146	6182	6217
35180609	35	Ontario	3518	3518013	Oshawa	1	532	5320002.03	258	257	256	255	6111	6146	6182	6217
35180611	35	Ontario	3518	3518013	Oshawa	1	532	5320002.03	315	324	333	342	6111	6146	6182	6217
35180613	35	Ontario	3518	3518013	Oshawa	1	532	5320002.03	495	511	526	542	6111	6146	6182	6217
35180614	35	Ontario	3518	3518013	Oshawa	1	532	5320002.03	338	336	334	332	6111	6146	6182	6217
35180615	35	Ontario	3518	3518013	Oshawa	1	532	5320002.03	368	366	363	361	6111	6146	6182	6217
35180616	35	Ontario	3518	3518013	Oshawa	1	532	5320002.03	357	357	357	357	6111	6146	6182	6217
35180617	35	Ontario	3518	3518013	Oshawa	1	532	5320002.01	421	424	427	430	4159	4185	4212	4238
35180618	35	Ontario	3518	3518013	Oshawa	1	532	5320002.03	1024	1038	1051	1065	6111	6146	6182	6217
35180619	35	Ontario	3518	3518013	Oshawa	1	532	5320002.03	199	209	219	229	6111	6146	6182	6217
35180620	35	Ontario	3518	3518013	Oshawa	1	532	5320002.03	1115	1112	1110	1107	6111	6146	6182	6217
35180621	35	Ontario	3518	3518013	Oshawa	1	532	5320002.01	262	267	271	276	4159	4185	4212	4238
35180622	35	Ontario	3518	3518013	Oshawa	1	532	5320002.01	528	538	548	558	4159	4185	4212	4238
35180623	35	Ontario	3518	3518013	Oshawa	1	532	5320002.01	415	419	423	427	4159	4185	4212	4238
35180624	35	Ontario	3518	3518013	Oshawa	1	532	5320002.01	510	504	497	491	4159	4185	4212	4238
35180625	35	Ontario	3518	3518013	Oshawa	1	532	5320002.01	420	448	475	503	4159	4185	4212	4238
35180626	35	Ontario	3518	3518013	Oshawa	1	532	5320002.01	803	778	754	729	4159	4185	4212	4238
35180627	35	Ontario	3518	3518013	Oshawa	1	532	5320001.00	936	947	959	970	3427	3465	3502	3540
35180628	35	Ontario	3518	3518013	Oshawa	1	532	5320002.01	388	394	400	406	4159	4185	4212	4238
35180629	35	Ontario	3518	3518013	Oshawa	1	532	5320002.01	412	414	416	418	4159	4185	4212	4238
35180630	35	Ontario	3518	3518013	Oshawa	1	532	5320001.00	469	472	474	477	3427	3465	3502	3540
35180631	35	Ontario	3518	3518013	Oshawa	1	532	5320001.00	489	503	517	531	3427	3465	3502	3540
35180632	35	Ontario	3518	3518013	Oshawa	1	532	5320001.00	537	533	530	526	3427	3465	3502	3540
35180633	35	Ontario	3518	3518013	Oshawa	1	532	5320006.00	489	493	498	502	3547	3571	3594	3618
35180634	35	Ontario	3518	3518013	Oshawa	1	532	5320006.00	305	308	310	313	3547	3571	3594	3618
35180635	35	Ontario	3518	3518013	Oshawa	1	532	5320006.00	539	539	540	540	3547	3571	3594	3618
35180636	35	Ontario	3518	3518013	Oshawa	1	532	5320006.00	790	787	784	781	3547	3571	3594	3618
35180637	35	Ontario	3518	3518013	Oshawa	1	532	5320007.00	625	636	647	658	5251	5332	5413	5494
35180638	35	Ontario	3518	3518013	Oshawa	1	532	5320007.00	553	569	584	600	5251	5332	5413	5494
35180639	35	Ontario	3518	3518013	Oshawa	1	532	5320007.00	432	441	450	459	5251	5332	5413	5494
35180640	35	Ontario	3518	3518013	Oshawa	1	532	5320007.00	553	560	566	573	5251	5332	5413	5494
35180641	35	Ontario	3518	3518013	Oshawa	1	532	5320007.00	455	457	460	462	5251	5332	5413	5494
35180642	35	Ontario	3518	3518013	Oshawa	1	532	5320008.02	547	548	550	551	2555	2578	2602	2625
35180643	35	Ontario	3518	3518013	Oshawa	1	532	5320008.02	486	485	485	484	2555	2578	2602	2625
35180644	35	Ontario	3518	3518013	Oshawa	1	532	5320008.02	466	477	487	498	2555	2578	2602	2625
35180645	35	Ontario	3518	3518013	Oshawa	1	532	5320008.01	809	817	826	834	3820	3816	3813	3809
35180646	35	Ontario	3518	3518013	Oshawa	1	532	5320008.03	483	482	482	481	4385	4377	4368	4360
35180647	35	Ontario	3518	3518013	Oshawa	1	532	5320008.03	600	596	592	588	4385	4377	4368	4360
35180648	35	Ontario	3518	3518013	Oshawa	1	532	5320008.03	585	588	590	593	4385	4377	4368	4360
35180649	35	Ontario	3518	3518013	Oshawa	1	532	5320008.03	437	435	434	432	4385	4377	4368	4360
35180650	35	Ontario	3518	3518013	Oshawa	1	532	5320008.03	586	575	565	554	4385	4377	4368	4360
35180651	35	Ontario	3518	3518013	Oshawa	1	532	5320008.03	467	464	462	459	4385	4377	4368	4360
35180652	35	Ontario	3518	3518017	Clarington	1	532	5320202.04	612	610	608	606	5914	5997	6081	6164
35180654	35	Ontario	3518	3518017	Clarington	1	532	5320202.08	613	618	624	629	3058	3108	3157	3207
35180655	35	Ontario	3518	3518017	Clarington	1	532	5320202.08	602	595	589	582	3058	3108	3157	3207
35180656	35	Ontario	3518	3518017	Clarington	1	532	5320202.05	633	635	636	638	5422	5400	5379	5357
35180657	35	Ontario	3518	3518017	Clarington	1	532	5320202.05	691	679	668	656	5422	5400	5379	5357
35180658	35	Ontario	3518	3518017	Clarington	1	532	5320202.05	652	651	649	648	5422	5400	5379	5357
35180659	35	Ontario	3518	3518017	Clarington	1	532	5320202.05	763	762	762	761	5422	5400	5379	5357
35180660	35	Ontario	3518	3518017	Clarington	1	532	5320202.05	2005	1994	1982	1971	5422	5400	5379	5357
35180661	35	Ontario	3518	3518017	Clarington	1	532	5320202.05	679	680	681	682	5422	5400	5379	5357
35180662	35	Ontario	3518	3518017	Clarington	1	532	5320202.04	779	780	782	783	5914	5997	6081	6164
35180663	35	Ontario	3518	3518017	Clarington	1	532	5320202.04	627	617	608	598	5914	5997	6081	6164
35180665	35	Ontario	3518	3518017	Clarington	1	532	5320202.04	2085	2185	2286	2386	5914	5997	6081	6164
35180666	35	Ontario	3518	3518017	Clarington	1	532	5320202.04	439	440	441	442	5914	5997	6081	6164
35180667	35	Ontario	3518	3518013	Oshawa	1	532	5320008.01	509	508	508	507	3820	3816	3813	3809
35180668	35	Ontario	3518	3518013	Oshawa	1	532	5320008.01	536	528	519	511	3820	3816	3813	3809
35180669	35	Ontario	3518	3518013	Oshawa	1	532	5320008.01	404	404	405	405	3820	3816	3813	3809
35180670	35	Ontario	3518	3518013	Oshawa	1	532	5320008.01	656	657	659	660	3820	3816	3813	3809
35180671	35	Ontario	3518	3518013	Oshawa	1	532	5320008.01	363	357	351	345	3820	3816	3813	3809
35180672	35	Ontario	3518	3518013	Oshawa	1	532	5320008.01	543	544	546	547	3820	3816	3813	3809
35180676	35	Ontario	3518	3518017	Clarington	1	532	5320202.18	449	440	430	421	2511	2534	2558	2581
35180677	35	Ontario	3518	3518017	Clarington	1	532	5320202.17	630	629	627	626	2239	2239	2240	2240
35180680	35	Ontario	3518	3518017	Clarington	1	532	5320202.09	352	350	347	345	3236	3267	3297	3328
35180681	35	Ontario	3518	3518017	Clarington	1	532	5320202.09	499	500	500	501	3236	3267	3297	3328
35180682	35	Ontario	3518	3518017	Clarington	1	532	5320202.09	407	405	402	400	3236	3267	3297	3328
35180683	35	Ontario	3518	3518017	Clarington	1	532	5320202.09	1366	1403	1441	1478	3236	3267	3297	3328
35180684	35	Ontario	3518	3518017	Clarington	1	532	5320202.09	613	610	606	603	3236	3267	3297	3328
35180685	35	Ontario	3518	3518017	Clarington	1	532	5320202.08	855	901	948	994	3058	3108	3157	3207
35180686	35	Ontario	3518	3518017	Clarington	1	532	5320202.08	479	481	484	486	3058	3108	3157	3207
35180687	35	Ontario	3518	3518017	Clarington	1	532	5320202.08	509	511	514	516	3058	3108	3157	3207
35180688	35	Ontario	3518	3518013	Oshawa	1	532	5320008.06	491	494	498	501	5462	5462	5461	5461
35180689	35	Ontario	3518	3518013	Oshawa	1	532	5320008.05	614	640	667	693	3213	3230	3246	3263
35180690	35	Ontario	3518	3518013	Oshawa	1	532	5320008.06	338	335	333	330	5462	5462	5461	5461
35180691	35	Ontario	3518	3518017	Clarington	1	532	5320202.18	493	497	500	504	2511	2534	2558	2581
35180692	35	Ontario	3518	3518017	Clarington	1	532	5320202.18	320	320	321	321	2511	2534	2558	2581
35180693	35	Ontario	3518	3518017	Clarington	1	532	5320202.18	1249	1278	1306	1335	2511	2534	2558	2581
35180697	35	Ontario	3518	3518017	Clarington	1	532	5320203.01	586	593	601	608	4875	4891	4908	4924
35180698	35	Ontario	3518	3518017	Clarington	1	532	5320203.01	3594	3599	3603	3608	4875	4891	4908	4924
35180699	35	Ontario	3518	3518017	Clarington	1	532	5320203.01	695	699	704	708	4875	4891	4908	4924
35180702	35	Ontario	3518	3518017	Clarington	1	532	5320203.02	670	666	661	657	5192	5296	5400	5504
35180703	35	Ontario	3518	3518017	Clarington	1	532	5320203.02	1018	1154	1289	1425	5192	5296	5400	5504
35180704	35	Ontario	3518	3518017	Clarington	1	532	5320203.02	689	683	678	672	5192	5296	5400	5504
35180707	35	Ontario	3518	3518017	Clarington	1	532	5320204.00	436	437	437	438	3974	4117	4261	4404
35180710	35	Ontario	3518	3518017	Clarington	1	532	5320203.03	434	433	433	432	4230	4233	4235	4238
35180711	35	Ontario	3518	3518017	Clarington	1	532	5320203.03	312	311	309	308	4230	4233	4235	4238
35180712	35	Ontario	3518	3518017	Clarington	1	532	5320203.03	264	262	261	259	4230	4233	4235	4238
35180713	35	Ontario	3518	3518017	Clarington	1	532	5320203.03	273	286	300	313	4230	4233	4235	4238
35180714	35	Ontario	3518	3518017	Clarington	1	532	5320203.03	349	350	350	351	4230	4233	4235	4238
35180715	35	Ontario	3518	3518017	Clarington	1	532	5320203.04	528	530	532	534	8138	8315	8493	8670
35180716	35	Ontario	3518	3518017	Clarington	1	532	5320203.04	918	976	1033	1091	8138	8315	8493	8670
35180717	35	Ontario	3518	3518017	Clarington	1	532	5320203.04	475	476	476	477	8138	8315	8493	8670
35180718	35	Ontario	3518	3518017	Clarington	1	532	5320203.04	701	721	740	760	8138	8315	8493	8670
35180720	35	Ontario	3518	3518017	Clarington	1	532	5320205.02	501	501	500	500	3873	3893	3914	3934
35180721	35	Ontario	3518	3518017	Clarington	1	532	5320205.02	312	312	313	313	3873	3893	3914	3934
35180722	35	Ontario	3518	3518017	Clarington	1	532	5320205.02	360	358	356	354	3873	3893	3914	3934
35180723	35	Ontario	3518	3518017	Clarington	1	532	5320205.02	416	415	415	414	3873	3893	3914	3934
35180724	35	Ontario	3518	3518017	Clarington	1	532	5320205.02	573	572	572	571	3873	3893	3914	3934
35180725	35	Ontario	3518	3518017	Clarington	1	532	5320205.02	240	242	243	245	3873	3893	3914	3934
35180726	35	Ontario	3518	3518017	Clarington	1	532	5320205.02	591	585	580	574	3873	3893	3914	3934
35180727	35	Ontario	3518	3518017	Clarington	1	532	5320205.01	682	666	649	633	682	666	649	633
35180732	35	Ontario	3518	3518017	Clarington	1	532	5320204.00	453	578	704	829	3974	4117	4261	4404
35180733	35	Ontario	3518	3518017	Clarington	1	532	5320204.00	531	526	520	515	3974	4117	4261	4404
35180734	35	Ontario	3518	3518017	Clarington	1	532	5320204.00	485	482	480	477	3974	4117	4261	4404
35180735	35	Ontario	3518	3518017	Clarington	1	532	5320204.00	390	389	388	387	3974	4117	4261	4404
35180736	35	Ontario	3518	3518017	Clarington	1	532	5320204.00	455	452	448	445	3974	4117	4261	4404
35180737	35	Ontario	3518	3518017	Clarington	1	532	5320203.02	505	502	498	495	5192	5296	5400	5504
35180738	35	Ontario	3518	3518017	Clarington	1	532	5320204.00	366	367	367	368	3974	4117	4261	4404
35180739	35	Ontario	3518	3518017	Clarington	1	532	5320204.00	857	887	916	946	3974	4117	4261	4404
35180762	35	Ontario	3518	3518020	Scugog	4	996	9935.00	391	382	372	363	2270744	2293945	2317147	2340348
35180767	35	Ontario	3518	3518013	Oshawa	1	532	5320002.02	200	204	207	211	4542	4562	4583	4603
35180768	35	Ontario	3518	3518013	Oshawa	1	532	5320002.02	792	804	815	827	4542	4562	4583	4603
35180769	35	Ontario	3518	3518013	Oshawa	1	532	5320003.01	501	498	496	493	4334	4347	4360	4373
35180770	35	Ontario	3518	3518013	Oshawa	1	532	5320003.01	500	501	501	502	4334	4347	4360	4373
35180771	35	Ontario	3518	3518013	Oshawa	1	532	5320003.01	369	370	370	371	4334	4347	4360	4373
35180772	35	Ontario	3518	3518013	Oshawa	1	532	5320003.01	449	465	480	496	4334	4347	4360	4373
35180773	35	Ontario	3518	3518013	Oshawa	1	532	5320004.02	508	511	513	516	4099	4117	4136	4154
35180774	35	Ontario	3518	3518013	Oshawa	1	532	5320004.02	534	536	539	541	4099	4117	4136	4154
35180775	35	Ontario	3518	3518013	Oshawa	1	532	5320009.01	436	446	455	465	2668	2678	2689	2699
35180776	35	Ontario	3518	3518013	Oshawa	1	532	5320009.01	487	482	476	471	2668	2678	2689	2699
35180777	35	Ontario	3518	3518013	Oshawa	1	532	5320009.01	546	553	561	568	2668	2678	2689	2699
35180778	35	Ontario	3518	3518013	Oshawa	1	532	5320009.01	767	766	766	765	2668	2678	2689	2699
35180779	35	Ontario	3518	3518013	Oshawa	1	532	5320008.05	429	429	430	430	3213	3230	3246	3263
35180780	35	Ontario	3518	3518013	Oshawa	1	532	5320008.05	422	421	420	419	3213	3230	3246	3263
35180781	35	Ontario	3518	3518013	Oshawa	1	532	5320008.05	346	349	353	356	3213	3230	3246	3263
35180782	35	Ontario	3518	3518013	Oshawa	1	532	5320005.00	444	462	479	497	3874	3916	3957	3999
35180783	35	Ontario	3518	3518013	Oshawa	1	532	5320005.00	521	530	538	547	3874	3916	3957	3999
35180784	35	Ontario	3518	3518013	Oshawa	1	532	5320006.00	492	489	487	484	3547	3571	3594	3618
35180786	35	Ontario	3518	3518020	Scugog	4	996	9935.00	1887	1885	1883	1881	2270744	2293945	2317147	2340348
35180791	35	Ontario	3518	3518017	Clarington	1	532	5320202.04	1372	1364	1357	1349	5914	5997	6081	6164
35180792	35	Ontario	3518	3518017	Clarington	1	532	5320205.02	879	907	936	964	3873	3893	3914	3934
35180796	35	Ontario	3518	3518013	Oshawa	1	532	5320004.02	1040	1049	1057	1066	4099	4117	4136	4154
35180797	35	Ontario	3518	3518013	Oshawa	1	532	5320009.02	1065	1065	1064	1064	3272	3282	3291	3301
35180798	35	Ontario	3518	3518013	Oshawa	1	532	5320009.04	893	899	904	910	2690	2712	2735	2757
35180799	35	Ontario	3518	3518013	Oshawa	1	532	5320002.02	1215	1223	1230	1238	4542	4562	4583	4603
35180800	35	Ontario	3518	3518013	Oshawa	1	532	5320002.02	1505	1510	1515	1520	4542	4562	4583	4603
35180801	35	Ontario	3518	3518009	Whitby	1	532	5320101.05	2001	2049	2096	2144	3907	3975	4042	4110
35180802	35	Ontario	3518	3518009	Whitby	1	532	5320100.02	1216	1219	1221	1224	5610	5582	5555	5527
35180803	35	Ontario	3518	3518009	Whitby	1	532	5320100.02	3136	3108	3081	3053	5610	5582	5555	5527
35180804	35	Ontario	3518	3518013	Oshawa	1	532	5320014.02	2389	2400	2410	2421	5105	5138	5172	5205
35180805	35	Ontario	3518	3518013	Oshawa	1	532	5320014.02	836	851	865	880	5105	5138	5172	5205
35180806	35	Ontario	3518	3518029	Uxbridge	1	535	5350831.02	1385	1379	1374	1368	6805	6830	6854	6879
35180807	35	Ontario	3518	3518029	Uxbridge	1	535	5350831.01	946	939	931	924	5732	5714	5696	5678
35180808	35	Ontario	3518	3518005	Ajax	1	535	5350820.03	989	992	995	998	3887	3886	3886	3885
35180810	35	Ontario	3518	3518013	Oshawa	1	532	5320011.00	1013	976	938	901	5256	5227	5199	5170
35180816	35	Ontario	3518	3518009	Whitby	1	532	5320100.02	689	683	678	672	5610	5582	5555	5527
35180817	35	Ontario	3518	3518001	Pickering	1	535	5350801.02	436	440	445	449	5941	6001	6061	6121
35180818	35	Ontario	3518	3518013	Oshawa	1	532	5320002.03	416	414	411	409	6111	6146	6182	6217
35180819	35	Ontario	3518	3518017	Clarington	1	532	5320203.03	422	424	426	428	4230	4233	4235	4238
35180820	35	Ontario	3518	3518009	Whitby	1	532	5320105.16	601	592	584	575	8165	8183	8200	8218
35180821	35	Ontario	3518	3518009	Whitby	1	532	5320105.16	836	840	843	847	8165	8183	8200	8218
35180822	35	Ontario	3518	3518009	Whitby	1	532	5320105.07	433	428	422	417	5704	5662	5619	5577
35180823	35	Ontario	3518	3518009	Whitby	1	532	5320105.07	908	902	895	889	5704	5662	5619	5577
35180825	35	Ontario	3518	3518009	Whitby	1	532	5320105.03	1373	1376	1380	1383	9943	10292	10642	10991
35180827	35	Ontario	3518	3518005	Ajax	1	535	5350820.05	803	801	799	797	2257	2286	2314	2343
35180830	35	Ontario	3518	3518017	Clarington	1	532	5320203.04	2049	2081	2112	2143	8138	8315	8493	8670
35180831	35	Ontario	3518	3518017	Clarington	1	532	5320203.04	2809	2875	2942	3008	8138	8315	8493	8670
35180832	35	Ontario	3518	3518017	Clarington	1	532	5320203.04	658	657	657	656	8138	8315	8493	8670
35180833	35	Ontario	3518	3518005	Ajax	1	535	5350810.04	644	639	633	628	5644	5810	5975	6141
35180834	35	Ontario	3518	3518005	Ajax	1	535	5350810.04	1306	1306	1305	1305	5644	5810	5975	6141
35180835	35	Ontario	3518	3518009	Whitby	1	532	5320105.10	652	650	647	645	6778	6759	6741	6722
35180836	35	Ontario	3518	3518009	Whitby	1	532	5320105.10	597	594	592	589	6778	6759	6741	6722
35180837	35	Ontario	3518	3518009	Whitby	1	532	5320105.10	501	492	482	473	6778	6759	6741	6722
35180840	35	Ontario	3518	3518001	Pickering	1	535	5350803.05	763	760	758	755	6835	6839	6842	6846
35180841	35	Ontario	3518	3518013	Oshawa	1	532	5320015.02	2152	2216	2279	2343	4170	4265	4360	4455
35180842	35	Ontario	3518	3518013	Oshawa	1	532	5320015.02	678	681	683	686	4170	4265	4360	4455
35180843	35	Ontario	3518	3518013	Oshawa	1	532	5320009.05	585	587	588	590	5401	5403	5404	5406
35180844	35	Ontario	3518	3518001	Pickering	1	535	5350801.02	633	637	641	645	5941	6001	6061	6121
35180845	35	Ontario	3518	3518039	Brock	4	996	9935.00	466	465	465	464	2270744	2293945	2317147	2340348
35180846	35	Ontario	3518	3518039	Brock	4	996	9935.00	319	314	308	303	2270744	2293945	2317147	2340348
35180847	35	Ontario	3518	3518039	Brock	4	996	9935.00	503	501	499	497	2270744	2293945	2317147	2340348
35180848	35	Ontario	3518	3518039	Brock	4	996	9935.00	485	489	494	498	2270744	2293945	2317147	2340348
35180849	35	Ontario	3518	3518039	Brock	4	996	9935.00	483	483	484	484	2270744	2293945	2317147	2340348
35180850	35	Ontario	3518	3518039	Brock	4	996	9935.00	726	842	957	1073	2270744	2293945	2317147	2340348
35180851	35	Ontario	3518	3518039	Brock	4	996	9935.00	528	537	547	556	2270744	2293945	2317147	2340348
35180852	35	Ontario	3518	3518039	Brock	4	996	9935.00	701	703	706	708	2270744	2293945	2317147	2340348
35180853	35	Ontario	3518	3518039	Brock	4	996	9935.00	409	418	427	436	2270744	2293945	2317147	2340348
35180855	35	Ontario	3518	3518039	Brock	4	996	9935.00	386	392	397	403	2270744	2293945	2317147	2340348
35180856	35	Ontario	3518	3518039	Brock	4	996	9935.00	386	390	393	397	2270744	2293945	2317147	2340348
35180857	35	Ontario	3518	3518039	Brock	4	996	9935.00	414	417	421	424	2270744	2293945	2317147	2340348
35180858	35	Ontario	3518	3518039	Brock	4	996	9935.00	464	468	472	476	2270744	2293945	2317147	2340348
35180859	35	Ontario	3518	3518039	Brock	4	996	9935.00	502	495	488	481	2270744	2293945	2317147	2340348
35180860	35	Ontario	3518	3518039	Brock	4	996	9935.00	443	434	426	417	2270744	2293945	2317147	2340348
35180861	35	Ontario	3518	3518039	Brock	4	996	9935.00	484	501	517	534	2270744	2293945	2317147	2340348
35180862	35	Ontario	3518	3518039	Brock	4	996	9935.00	529	523	516	510	2270744	2293945	2317147	2340348
35180863	35	Ontario	3518	3518039	Brock	4	996	9935.00	432	420	409	397	2270744	2293945	2317147	2340348
35180864	35	Ontario	3518	3518039	Brock	4	996	9935.00	751	762	774	785	2270744	2293945	2317147	2340348
35180865	35	Ontario	3518	3518039	Brock	4	996	9935.00	571	619	668	716	2270744	2293945	2317147	2340348
35180866	35	Ontario	3518	3518039	Brock	4	996	9935.00	457	461	466	470	2270744	2293945	2317147	2340348
35180867	35	Ontario	3518	3518029	Uxbridge	1	535	5350832.00	448	446	445	443	4046	4041	4037	4032
35180868	35	Ontario	3518	3518029	Uxbridge	1	535	5350832.00	521	531	540	550	4046	4041	4037	4032
35180869	35	Ontario	3518	3518029	Uxbridge	1	535	5350832.00	439	427	416	404	4046	4041	4037	4032
35180870	35	Ontario	3518	3518029	Uxbridge	1	535	5350832.00	513	512	512	511	4046	4041	4037	4032
35180871	35	Ontario	3518	3518029	Uxbridge	1	535	5350832.00	484	483	483	482	4046	4041	4037	4032
35180872	35	Ontario	3518	3518029	Uxbridge	1	535	5350832.00	449	447	446	444	4046	4041	4037	4032
35180873	35	Ontario	3518	3518029	Uxbridge	1	535	5350830.00	554	564	574	584	4670	4743	4817	4890
35180874	35	Ontario	3518	3518029	Uxbridge	1	535	5350832.00	454	454	453	453	4046	4041	4037	4032
35180875	35	Ontario	3518	3518029	Uxbridge	1	535	5350832.00	738	740	743	745	4046	4041	4037	4032
35180876	35	Ontario	3518	3518039	Brock	4	996	9935.00	461	464	466	469	2270744	2293945	2317147	2340348
35180877	35	Ontario	3518	3518039	Brock	4	996	9935.00	488	465	443	420	2270744	2293945	2317147	2340348
35180878	35	Ontario	3518	3518029	Uxbridge	1	535	5350830.00	807	834	862	889	4670	4743	4817	4890
35180879	35	Ontario	3518	3518029	Uxbridge	1	535	5350830.00	518	523	529	534	4670	4743	4817	4890
35180880	35	Ontario	3518	3518029	Uxbridge	1	535	5350830.00	408	414	421	427	4670	4743	4817	4890
35180881	35	Ontario	3518	3518001	Pickering	1	535	5350807.00	443	442	442	441	2397	2392	2386	2381
35180882	35	Ontario	3518	3518001	Pickering	1	535	5350807.00	631	626	622	617	2397	2392	2386	2381
35180883	35	Ontario	3518	3518001	Pickering	1	535	5350807.00	358	359	360	361	2397	2392	2386	2381
35180884	35	Ontario	3518	3518001	Pickering	1	535	5350807.00	288	286	285	283	2397	2392	2386	2381
35180885	35	Ontario	3518	3518001	Pickering	1	535	5350807.00	451	451	452	452	2397	2392	2386	2381
35180886	35	Ontario	3518	3518001	Pickering	1	535	5350806.00	708	723	737	752	2218	2877	3536	4195
35180889	35	Ontario	3518	3518005	Ajax	1	535	5350805.16	3910	3911	3912	3913	7392	7429	7467	7504
35180891	35	Ontario	3518	3518005	Ajax	1	535	5350805.17	1320	1325	1329	1334	5628	5621	5613	5606
35180892	35	Ontario	3518	3518005	Ajax	1	535	5350805.17	1563	1551	1540	1528	5628	5621	5613	5606
35180893	35	Ontario	3518	3518005	Ajax	1	535	5350805.17	162	161	161	160	5628	5621	5613	5606
35180894	35	Ontario	3518	3518005	Ajax	1	535	5350805.17	104	109	114	119	5628	5621	5613	5606
35180895	35	Ontario	3518	3518005	Ajax	1	535	5350805.17	102	100	99	97	5628	5621	5613	5606
35180896	35	Ontario	3518	3518005	Ajax	1	535	5350805.17	126	121	117	112	5628	5621	5613	5606
35180897	35	Ontario	3518	3518005	Ajax	1	535	5350805.17	78	78	77	77	5628	5621	5613	5606
35180898	35	Ontario	3518	3518005	Ajax	1	535	5350805.17	66	66	65	65	5628	5621	5613	5606
35180899	35	Ontario	3518	3518005	Ajax	1	535	5350805.17	672	667	663	658	5628	5621	5613	5606
35180900	35	Ontario	3518	3518005	Ajax	1	535	5350805.17	78	77	75	74	5628	5621	5613	5606
35180901	35	Ontario	3518	3518005	Ajax	1	535	5350805.17	122	123	124	125	5628	5621	5613	5606
35180902	35	Ontario	3518	3518005	Ajax	1	535	5350805.17	69	69	68	68	5628	5621	5613	5606
35180903	35	Ontario	3518	3518005	Ajax	1	535	5350805.17	153	152	150	149	5628	5621	5613	5606
35180904	35	Ontario	3518	3518005	Ajax	1	535	5350805.17	60	61	61	62	5628	5621	5613	5606
35180905	35	Ontario	3518	3518005	Ajax	1	535	5350805.09	379	384	389	394	5663	5659	5656	5652
35180906	35	Ontario	3518	3518005	Ajax	1	535	5350805.09	397	394	390	387	5663	5659	5656	5652
35180907	35	Ontario	3518	3518005	Ajax	1	535	5350805.09	447	444	442	439	5663	5659	5656	5652
35180908	35	Ontario	3518	3518005	Ajax	1	535	5350805.09	593	582	572	561	5663	5659	5656	5652
35180909	35	Ontario	3518	3518005	Ajax	1	535	5350805.09	566	563	561	558	5663	5659	5656	5652
35180910	35	Ontario	3518	3518005	Ajax	1	535	5350805.09	630	633	636	639	5663	5659	5656	5652
35180911	35	Ontario	3518	3518005	Ajax	1	535	5350805.09	524	528	532	536	5663	5659	5656	5652
35180912	35	Ontario	3518	3518005	Ajax	1	535	5350805.09	495	497	498	500	5663	5659	5656	5652
35180913	35	Ontario	3518	3518005	Ajax	1	535	5350805.09	521	520	518	517	5663	5659	5656	5652
35180914	35	Ontario	3518	3518005	Ajax	1	535	5350805.09	1111	1114	1118	1121	5663	5659	5656	5652
35180916	35	Ontario	3518	3518005	Ajax	1	535	5350805.10	382	378	375	371	6454	6457	6459	6462
35180917	35	Ontario	3518	3518005	Ajax	1	535	5350805.10	306	310	314	318	6454	6457	6459	6462
35180918	35	Ontario	3518	3518005	Ajax	1	535	5350805.10	601	601	602	602	6454	6457	6459	6462
35180919	35	Ontario	3518	3518005	Ajax	1	535	5350805.10	447	447	448	448	6454	6457	6459	6462
35180920	35	Ontario	3518	3518005	Ajax	1	535	5350805.10	573	570	567	564	6454	6457	6459	6462
35180921	35	Ontario	3518	3518005	Ajax	1	535	5350805.12	1088	1093	1099	1104	9012	9355	9697	10040
35180922	35	Ontario	3518	3518005	Ajax	1	535	5350805.12	1414	1550	1687	1823	9012	9355	9697	10040
35180925	35	Ontario	3518	3518005	Ajax	1	535	5350805.16	187	186	186	185	7392	7429	7467	7504
35180926	35	Ontario	3518	3518005	Ajax	1	535	5350805.12	1402	1568	1734	1899	9012	9355	9697	10040
35180927	35	Ontario	3518	3518001	Pickering	1	535	5350806.00	323	315	306	298	2218	2877	3536	4195
35180928	35	Ontario	3518	3518001	Pickering	1	535	5350806.00	1186	1839	2493	3146	2218	2877	3536	4195
35180929	35	Ontario	3518	3518001	Pickering	1	535	5350807.00	227	227	226	226	2397	2392	2386	2381
35180930	35	Ontario	3518	3518029	Uxbridge	1	535	5350830.00	655	673	692	710	4670	4743	4817	4890
35180931	35	Ontario	3518	3518029	Uxbridge	1	535	5350830.00	698	708	717	727	4670	4743	4817	4890
35180932	35	Ontario	3518	3518029	Uxbridge	1	535	5350830.00	516	517	519	520	4670	4743	4817	4890
35180933	35	Ontario	3518	3518029	Uxbridge	1	535	5350830.00	513	509	504	500	4670	4743	4817	4890
35180934	35	Ontario	3518	3518005	Ajax	1	535	5350805.10	783	789	795	801	6454	6457	6459	6462
35180935	35	Ontario	3518	3518005	Ajax	1	535	5350805.10	629	633	636	640	6454	6457	6459	6462
35180936	35	Ontario	3518	3518005	Ajax	1	535	5350805.10	457	453	449	445	6454	6457	6459	6462
35180937	35	Ontario	3518	3518005	Ajax	1	535	5350805.10	528	529	529	530	6454	6457	6459	6462
35180938	35	Ontario	3518	3518005	Ajax	1	535	5350805.10	664	661	657	654	6454	6457	6459	6462
35180939	35	Ontario	3518	3518005	Ajax	1	535	5350805.10	417	419	420	422	6454	6457	6459	6462
35180940	35	Ontario	3518	3518005	Ajax	1	535	5350805.10	381	382	382	383	6454	6457	6459	6462
35180941	35	Ontario	3518	3518005	Ajax	1	535	5350805.10	285	285	285	285	6454	6457	6459	6462
35180942	35	Ontario	3518	3518005	Ajax	1	535	5350805.17	67	67	68	68	5628	5621	5613	5606
35180943	35	Ontario	3518	3518005	Ajax	1	535	5350805.17	83	84	85	86	5628	5621	5613	5606
35180944	35	Ontario	3518	3518022	Mississaugas of Scugog Island	7	999	9935.00	113	109	106	102	2270744	2293945	2317147	2340348
35180945	35	Ontario	3518	3518022	Mississaugas of Scugog Island	7	999	9935.00	17	19	22	24	2270744	2293945	2317147	2340348
35180946	35	Ontario	3518	3518017	Clarington	1	532	5320200.00	537	545	554	562	6048	6096	6145	6193
35180947	35	Ontario	3518	3518017	Clarington	1	532	5320200.00	490	494	498	502	6048	6096	6145	6193
35180948	35	Ontario	3518	3518017	Clarington	1	532	5320200.00	529	528	527	526	6048	6096	6145	6193
35180949	35	Ontario	3518	3518017	Clarington	1	532	5320200.00	490	493	495	498	6048	6096	6145	6193
35180950	35	Ontario	3518	3518017	Clarington	1	532	5320200.00	485	484	483	482	6048	6096	6145	6193
35180951	35	Ontario	3518	3518017	Clarington	1	532	5320200.00	445	458	470	483	6048	6096	6145	6193
35180952	35	Ontario	3518	3518017	Clarington	1	532	5320200.00	479	478	476	475	6048	6096	6145	6193
35180953	35	Ontario	3518	3518017	Clarington	1	532	5320202.16	444	448	451	455	4927	5618	6309	7000
35180954	35	Ontario	3518	3518017	Clarington	1	532	5320201.01	1437	1622	1808	1993	6694	6940	7186	7432
35180955	35	Ontario	3518	3518017	Clarington	1	532	5320201.01	514	508	502	496	6694	6940	7186	7432
35180956	35	Ontario	3518	3518017	Clarington	1	532	5320201.01	423	418	413	408	6694	6940	7186	7432
35180957	35	Ontario	3518	3518017	Clarington	1	532	5320201.01	512	505	498	491	6694	6940	7186	7432
35180960	35	Ontario	3518	3518017	Clarington	1	532	5320201.02	513	512	512	511	3877	3908	3940	3971
35180961	35	Ontario	3518	3518017	Clarington	1	532	5320201.02	758	766	775	783	3877	3908	3940	3971
35180962	35	Ontario	3518	3518017	Clarington	1	532	5320201.02	883	908	934	959	3877	3908	3940	3971
35180963	35	Ontario	3518	3518017	Clarington	1	532	5320201.02	615	612	610	607	3877	3908	3940	3971
35180964	35	Ontario	3518	3518017	Clarington	1	532	5320201.02	429	430	430	431	3877	3908	3940	3971
35180967	35	Ontario	3518	3518017	Clarington	1	532	5320201.01	420	419	419	418	6694	6940	7186	7432
35180968	35	Ontario	3518	3518017	Clarington	1	532	5320202.15	916	931	945	960	916	931	945	960
35180969	35	Ontario	3518	3518017	Clarington	1	532	5320200.00	427	430	432	435	6048	6096	6145	6193
35180970	35	Ontario	3518	3518017	Clarington	1	532	5320200.00	642	651	661	670	6048	6096	6145	6193
35180971	35	Ontario	3518	3518017	Clarington	1	532	5320200.00	461	458	456	453	6048	6096	6145	6193
35180972	35	Ontario	3518	3518017	Clarington	1	532	5320200.00	551	555	559	563	6048	6096	6145	6193
35180973	35	Ontario	3518	3518017	Clarington	1	532	5320200.00	511	522	534	545	6048	6096	6145	6193
35180974	35	Ontario	3518	3518017	Clarington	1	532	5320202.16	1693	2287	2881	3475	4927	5618	6309	7000
35180975	35	Ontario	3518	3518017	Clarington	1	532	5320206.00	478	476	475	473	4915	4920	4926	4931
35180976	35	Ontario	3518	3518017	Clarington	1	532	5320206.00	366	363	361	358	4915	4920	4926	4931
35180977	35	Ontario	3518	3518017	Clarington	1	532	5320206.00	495	495	496	496	4915	4920	4926	4931
35180978	35	Ontario	3518	3518017	Clarington	1	532	5320206.00	435	442	450	457	4915	4920	4926	4931
35180979	35	Ontario	3518	3518017	Clarington	1	532	5320202.16	597	602	606	611	4927	5618	6309	7000
35180980	35	Ontario	3518	3518017	Clarington	1	532	5320202.16	1776	1862	1947	2033	4927	5618	6309	7000
35180981	35	Ontario	3518	3518017	Clarington	1	532	5320202.16	417	420	423	426	4927	5618	6309	7000
35180982	35	Ontario	3518	3518017	Clarington	1	532	5320202.14	326	325	325	324	736	731	725	720
35180983	35	Ontario	3518	3518017	Clarington	1	532	5320202.12	535	523	510	498	2511	2497	2483	2469
35180984	35	Ontario	3518	3518017	Clarington	1	532	5320202.12	433	436	438	441	2511	2497	2483	2469
35180985	35	Ontario	3518	3518017	Clarington	1	532	5320202.12	469	467	466	464	2511	2497	2483	2469
35180986	35	Ontario	3518	3518017	Clarington	1	532	5320202.12	498	499	501	502	2511	2497	2483	2469
35180987	35	Ontario	3518	3518017	Clarington	1	532	5320202.12	576	572	568	564	2511	2497	2483	2469
35180988	35	Ontario	3518	3518017	Clarington	1	532	5320202.14	410	405	401	396	736	731	725	720
35180989	35	Ontario	3518	3518017	Clarington	1	532	5320202.13	2643	2702	2762	2821	2916	2978	3039	3101
35180990	35	Ontario	3518	3518017	Clarington	1	532	5320202.13	273	275	278	280	2916	2978	3039	3101
35180991	35	Ontario	3518	3518017	Clarington	1	532	5320202.11	1792	1847	1901	1956	7012	7202	7393	7583
35180992	35	Ontario	3518	3518017	Clarington	1	532	5320202.11	364	362	361	359	7012	7202	7393	7583
35180993	35	Ontario	3518	3518017	Clarington	1	532	5320202.11	576	589	601	614	7012	7202	7393	7583
35180994	35	Ontario	3518	3518017	Clarington	1	532	5320202.11	2301	2425	2550	2674	7012	7202	7393	7583
35180995	35	Ontario	3518	3518017	Clarington	1	532	5320202.11	1029	1029	1028	1028	7012	7202	7393	7583
35180996	35	Ontario	3518	3518017	Clarington	1	532	5320202.11	949	950	952	953	7012	7202	7393	7583
35180997	35	Ontario	3518	3518017	Clarington	1	532	5320206.00	620	621	623	624	4915	4920	4926	4931
35180998	35	Ontario	3518	3518017	Clarington	1	532	5320206.00	432	423	415	406	4915	4920	4926	4931
35181002	35	Ontario	3518	3518013	Oshawa	1	532	5320016.01	638	627	616	605	11442	11635	11829	12022
35181003	35	Ontario	3518	3518013	Oshawa	1	532	5320016.01	483	480	478	475	11442	11635	11829	12022
35181004	35	Ontario	3518	3518013	Oshawa	1	532	5320016.01	443	447	450	454	11442	11635	11829	12022
35181005	35	Ontario	3518	3518013	Oshawa	1	532	5320016.04	451	452	452	453	8805	10215	11624	13034
35181007	35	Ontario	3518	3518013	Oshawa	1	532	5320016.04	434	425	415	406	8805	10215	11624	13034
35181008	35	Ontario	3518	3518013	Oshawa	1	532	5320016.04	1559	2420	3282	4143	8805	10215	11624	13034
35181009	35	Ontario	3518	3518013	Oshawa	1	532	5320016.04	382	390	397	405	8805	10215	11624	13034
35181010	35	Ontario	3518	3518013	Oshawa	1	532	5320016.04	388	396	403	411	8805	10215	11624	13034
35181011	35	Ontario	3518	3518017	Clarington	1	532	5320206.00	538	536	533	531	4915	4920	4926	4931
35181012	35	Ontario	3518	3518017	Clarington	1	532	5320206.00	417	414	412	409	4915	4920	4926	4931
35181013	35	Ontario	3518	3518017	Clarington	1	532	5320206.00	539	550	562	573	4915	4920	4926	4931
35181014	35	Ontario	3518	3518017	Clarington	1	532	5320206.00	596	598	601	603	4915	4920	4926	4931
35181015	35	Ontario	3518	3518009	Whitby	1	532	5320100.01	412	408	403	399	6730	6875	7021	7166
35181016	35	Ontario	3518	3518009	Whitby	1	532	5320100.01	2091	2226	2362	2497	6730	6875	7021	7166
35181017	35	Ontario	3518	3518009	Whitby	1	532	5320100.01	296	298	299	301	6730	6875	7021	7166
35181018	35	Ontario	3518	3518009	Whitby	1	532	5320100.01	345	348	351	354	6730	6875	7021	7166
35181019	35	Ontario	3518	3518009	Whitby	1	532	5320100.01	797	800	802	805	6730	6875	7021	7166
35181020	35	Ontario	3518	3518009	Whitby	1	532	5320100.01	371	370	368	367	6730	6875	7021	7166
35181021	35	Ontario	3518	3518009	Whitby	1	532	5320100.01	492	498	504	510	6730	6875	7021	7166
35181022	35	Ontario	3518	3518009	Whitby	1	532	5320100.01	770	768	767	765	6730	6875	7021	7166
35181023	35	Ontario	3518	3518009	Whitby	1	532	5320100.01	521	526	530	535	6730	6875	7021	7166
35181024	35	Ontario	3518	3518009	Whitby	1	532	5320100.01	635	634	634	633	6730	6875	7021	7166
35181030	35	Ontario	3518	3518017	Clarington	1	532	5320201.01	287	288	290	291	6694	6940	7186	7432
35181032	35	Ontario	3518	3518017	Clarington	1	532	5320201.01	2548	2632	2715	2799	6694	6940	7186	7432
35181034	35	Ontario	3518	3518017	Clarington	1	532	5320201.02	375	379	382	386	3877	3908	3940	3971
35181035	35	Ontario	3518	3518017	Clarington	1	532	5320201.01	553	547	542	536	6694	6940	7186	7432
35181036	35	Ontario	3518	3518017	Clarington	1	532	5320201.02	304	301	297	294	3877	3908	3940	3971
35181038	35	Ontario	3518	3518005	Ajax	1	535	5350820.07	319	323	327	331	4019	4036	4054	4071
35181039	35	Ontario	3518	3518005	Ajax	1	535	5350820.07	627	640	653	666	4019	4036	4054	4071
35181040	35	Ontario	3518	3518005	Ajax	1	535	5350820.07	608	605	603	600	4019	4036	4054	4071
35181041	35	Ontario	3518	3518001	Pickering	1	535	5350804.12	2453	2504	2556	2607	7130	7566	8002	8438
35181042	35	Ontario	3518	3518001	Pickering	1	535	5350804.12	3336	3714	4092	4470	7130	7566	8002	8438
35181043	35	Ontario	3518	3518001	Pickering	1	535	5350804.13	660	649	637	626	4996	4980	4963	4947
35181044	35	Ontario	3518	3518001	Pickering	1	535	5350804.13	1165	1169	1173	1177	4996	4980	4963	4947
35181045	35	Ontario	3518	3518001	Pickering	1	535	5350804.01	760	772	785	797	7241	7235	7228	7222
35181046	35	Ontario	3518	3518001	Pickering	1	535	5350804.01	408	409	410	411	7241	7235	7228	7222
35181047	35	Ontario	3518	3518001	Pickering	1	535	5350804.01	538	533	528	523	7241	7235	7228	7222
35181048	35	Ontario	3518	3518001	Pickering	1	535	5350804.11	911	914	916	919	5609	5681	5752	5824
35181049	35	Ontario	3518	3518001	Pickering	1	535	5350804.11	883	886	890	893	5609	5681	5752	5824
35181050	35	Ontario	3518	3518001	Pickering	1	535	5350804.11	462	504	545	587	5609	5681	5752	5824
35181051	35	Ontario	3518	3518005	Ajax	1	535	5350810.01	1451	1471	1492	1512	3935	3982	4029	4076
35181052	35	Ontario	3518	3518005	Ajax	1	535	5350810.01	623	629	636	642	3935	3982	4029	4076
35181053	35	Ontario	3518	3518005	Ajax	1	535	5350810.01	424	427	429	432	3935	3982	4029	4076
35181055	35	Ontario	3518	3518005	Ajax	1	535	5350810.01	628	635	642	649	3935	3982	4029	4076
35181056	35	Ontario	3518	3518001	Pickering	1	535	5350803.05	654	647	639	632	6835	6839	6842	6846
35181057	35	Ontario	3518	3518001	Pickering	1	535	5350803.05	641	645	648	652	6835	6839	6842	6846
35181058	35	Ontario	3518	3518001	Pickering	1	535	5350803.05	181	179	178	176	6835	6839	6842	6846
35181063	35	Ontario	3518	3518001	Pickering	1	535	5350803.05	1286	1319	1351	1384	6835	6839	6842	6846
35181064	35	Ontario	3518	3518001	Pickering	1	535	5350803.05	1016	1008	1001	993	6835	6839	6842	6846
35181065	35	Ontario	3518	3518005	Ajax	1	535	5350805.20	674	673	673	672	4732	4728	4724	4720
35181068	35	Ontario	3518	3518005	Ajax	1	535	5350805.12	934	959	983	1008	9012	9355	9697	10040
35181069	35	Ontario	3518	3518005	Ajax	1	535	5350805.12	945	951	958	964	9012	9355	9697	10040
35181070	35	Ontario	3518	3518005	Ajax	1	535	5350805.12	1307	1307	1308	1308	9012	9355	9697	10040
35181071	35	Ontario	3518	3518005	Ajax	1	535	5350805.12	1153	1149	1145	1141	9012	9355	9697	10040
35181072	35	Ontario	3518	3518005	Ajax	1	535	5350805.12	768	777	785	793	9012	9355	9697	10040
35181073	35	Ontario	3518	3518001	Pickering	1	535	5350804.10	1040	1035	1029	1024	4936	4917	4898	4879
35181074	35	Ontario	3518	3518001	Pickering	1	535	5350804.10	0	0	0	0	4936	4917	4898	4879
35181075	35	Ontario	3518	3518001	Pickering	1	535	5350804.10	737	735	732	730	4936	4917	4898	4879
35181076	35	Ontario	3518	3518005	Ajax	1	535	5350805.14	2091	2098	2105	2112	8833	8940	9048	9155
35181077	35	Ontario	3518	3518005	Ajax	1	535	5350805.14	1138	1142	1147	1151	8833	8940	9048	9155
35181078	35	Ontario	3518	3518005	Ajax	1	535	5350805.14	3276	3329	3382	3435	8833	8940	9048	9155
35181079	35	Ontario	3518	3518005	Ajax	1	535	5350805.14	2022	2055	2089	2122	8833	8940	9048	9155
35181080	35	Ontario	3518	3518005	Ajax	1	535	5350805.15	4013	3768	3523	3278	9862	10311	10761	11210
35181081	35	Ontario	3518	3518005	Ajax	1	535	5350805.04	1009	1007	1004	1002	7386	7545	7705	7864
35181082	35	Ontario	3518	3518005	Ajax	1	535	5350805.04	1460	1454	1447	1441	7386	7545	7705	7864
35181083	35	Ontario	3518	3518005	Ajax	1	535	5350805.04	1653	1653	1652	1652	7386	7545	7705	7864
35181084	35	Ontario	3518	3518005	Ajax	1	535	5350805.04	809	968	1128	1287	7386	7545	7705	7864
35181085	35	Ontario	3518	3518005	Ajax	1	535	5350805.04	456	463	470	477	7386	7545	7705	7864
35181089	35	Ontario	3518	3518009	Whitby	1	532	5320105.17	355	343	330	318	1726	1714	1702	1690
35181091	35	Ontario	3518	3518009	Whitby	1	532	5320105.16	841	842	844	845	8165	8183	8200	8218
35181092	35	Ontario	3518	3518009	Whitby	1	532	5320105.16	610	610	611	611	8165	8183	8200	8218
35181093	35	Ontario	3518	3518009	Whitby	1	532	5320105.16	787	782	776	771	8165	8183	8200	8218
35181094	35	Ontario	3518	3518009	Whitby	1	532	5320105.16	928	969	1011	1052	8165	8183	8200	8218
35181095	35	Ontario	3518	3518009	Whitby	1	532	5320105.15	2262	2310	2359	2407	7487	7580	7672	7765
35181097	35	Ontario	3518	3518009	Whitby	1	532	5320105.15	218	228	239	249	7487	7580	7672	7765
35181099	35	Ontario	3518	3518009	Whitby	1	532	5320105.15	810	812	813	815	7487	7580	7672	7765
35181100	35	Ontario	3518	3518009	Whitby	1	532	5320105.15	540	535	530	525	7487	7580	7672	7765
35181101	35	Ontario	3518	3518009	Whitby	1	532	5320105.15	1082	1086	1089	1093	7487	7580	7672	7765
35181102	35	Ontario	3518	3518009	Whitby	1	532	5320105.15	1132	1167	1203	1238	7487	7580	7672	7765
35181103	35	Ontario	3518	3518009	Whitby	1	532	5320100.03	1240	1334	1428	1522	6674	7033	7391	7750
35181104	35	Ontario	3518	3518009	Whitby	1	532	5320100.03	332	332	332	332	6674	7033	7391	7750
35181105	35	Ontario	3518	3518009	Whitby	1	532	5320100.03	643	747	850	954	6674	7033	7391	7750
35181106	35	Ontario	3518	3518009	Whitby	1	532	5320100.03	498	663	827	992	6674	7033	7391	7750
35181107	35	Ontario	3518	3518013	Oshawa	1	532	5320008.06	1578	1596	1615	1633	5462	5462	5461	5461
35181108	35	Ontario	3518	3518013	Oshawa	1	532	5320008.06	579	582	586	589	5462	5462	5461	5461
35181109	35	Ontario	3518	3518013	Oshawa	1	532	5320008.06	800	796	791	787	5462	5462	5461	5461
35181110	35	Ontario	3518	3518013	Oshawa	1	532	5320008.06	890	885	879	874	5462	5462	5461	5461
35181111	35	Ontario	3518	3518013	Oshawa	1	532	5320015.04	992	1116	1240	1364	2432	2618	2805	2991
35181112	35	Ontario	3518	3518013	Oshawa	1	532	5320015.04	515	520	525	530	2432	2618	2805	2991
35181113	35	Ontario	3518	3518013	Oshawa	1	532	5320015.04	517	570	624	677	2432	2618	2805	2991
35181114	35	Ontario	3518	3518013	Oshawa	1	532	5320008.07	699	698	698	697	7995	8057	8120	8182
35181115	35	Ontario	3518	3518013	Oshawa	1	532	5320008.07	707	706	704	703	7995	8057	8120	8182
35181116	35	Ontario	3518	3518013	Oshawa	1	532	5320008.07	638	639	639	640	7995	8057	8120	8182
35181117	35	Ontario	3518	3518013	Oshawa	1	532	5320008.07	688	693	697	702	7995	8057	8120	8182
35181118	35	Ontario	3518	3518013	Oshawa	1	532	5320008.07	2544	2593	2642	2691	7995	8057	8120	8182
35181119	35	Ontario	3518	3518013	Oshawa	1	532	5320008.07	1123	1129	1135	1140	7995	8057	8120	8182
35181120	35	Ontario	3518	3518017	Clarington	1	532	5320203.03	1264	1254	1244	1234	4230	4233	4235	4238
35181121	35	Ontario	3518	3518017	Clarington	1	532	5320203.03	913	913	912	912	4230	4233	4235	4238
35181122	35	Ontario	3518	3518009	Whitby	1	532	5320105.08	732	733	733	734	3379	3587	3796	4004
35181123	35	Ontario	3518	3518009	Whitby	1	532	5320105.08	1212	1252	1293	1333	3379	3587	3796	4004
35181124	35	Ontario	3518	3518009	Whitby	1	532	5320105.08	795	901	1006	1112	3379	3587	3796	4004
35181125	35	Ontario	3518	3518009	Whitby	1	532	5320105.08	639	701	764	826	3379	3587	3796	4004
35181126	35	Ontario	3518	3518009	Whitby	1	532	5320105.09	1252	1302	1351	1401	4790	4858	4927	4995
35181127	35	Ontario	3518	3518009	Whitby	1	532	5320105.09	362	365	367	370	4790	4858	4927	4995
35181128	35	Ontario	3518	3518009	Whitby	1	532	5320105.09	367	364	360	357	4790	4858	4927	4995
35181129	35	Ontario	3518	3518013	Oshawa	1	532	5320016.01	1562	1574	1587	1599	11442	11635	11829	12022
35181130	35	Ontario	3518	3518013	Oshawa	1	532	5320016.01	1184	1181	1178	1175	11442	11635	11829	12022
35181131	35	Ontario	3518	3518013	Oshawa	1	532	5320016.01	2832	3006	3181	3355	11442	11635	11829	12022
35181132	35	Ontario	3518	3518013	Oshawa	1	532	5320016.01	1379	1384	1389	1394	11442	11635	11829	12022
35181133	35	Ontario	3518	3518013	Oshawa	1	532	5320016.01	1095	1104	1114	1124	11442	11635	11829	12022
35181134	35	Ontario	3518	3518013	Oshawa	1	532	5320016.01	1826	1831	1837	1842	11442	11635	11829	12022
35181135	35	Ontario	3518	3518009	Whitby	1	532	5320105.03	1817	2153	2489	2825	9943	10292	10642	10991
35181136	35	Ontario	3518	3518009	Whitby	1	532	5320105.03	1331	1337	1342	1348	9943	10292	10642	10991
35181137	35	Ontario	3518	3518009	Whitby	1	532	5320105.03	1032	1043	1055	1066	9943	10292	10642	10991
35181138	35	Ontario	3518	3518009	Whitby	1	532	5320105.03	1215	1211	1208	1204	9943	10292	10642	10991
35181139	35	Ontario	3518	3518009	Whitby	1	532	5320104.00	729	726	724	721	4256	4340	4423	4507
35181140	35	Ontario	3518	3518009	Whitby	1	532	5320104.00	839	852	866	879	4256	4340	4423	4507
35181141	35	Ontario	3518	3518009	Whitby	1	532	5320105.04	815	810	806	801	4687	4705	4724	4742
35181142	35	Ontario	3518	3518009	Whitby	1	532	5320105.04	589	586	582	579	4687	4705	4724	4742
35181143	35	Ontario	3518	3518009	Whitby	1	532	5320105.04	708	740	771	803	4687	4705	4724	4742
35181144	35	Ontario	3518	3518009	Whitby	1	532	5320105.05	540	541	543	544	4596	4684	4771	4859
35181145	35	Ontario	3518	3518009	Whitby	1	532	5320105.05	478	477	475	474	4596	4684	4771	4859
35181146	35	Ontario	3518	3518009	Whitby	1	532	5320105.05	926	1031	1137	1242	4596	4684	4771	4859
35181147	35	Ontario	3518	3518009	Whitby	1	532	5320105.12	1038	1035	1033	1030	10852	10961	11071	11180
35181148	35	Ontario	3518	3518009	Whitby	1	532	5320105.12	765	782	800	817	10852	10961	11071	11180
35181149	35	Ontario	3518	3518009	Whitby	1	532	5320105.12	1284	1292	1299	1307	10852	10961	11071	11180
35181150	35	Ontario	3518	3518009	Whitby	1	532	5320105.12	338	345	351	358	10852	10961	11071	11180
35181151	35	Ontario	3518	3518009	Whitby	1	532	5320105.12	621	628	636	643	10852	10961	11071	11180
35181152	35	Ontario	3518	3518009	Whitby	1	532	5320105.12	3585	3590	3596	3601	10852	10961	11071	11180
35181153	35	Ontario	3518	3518009	Whitby	1	532	5320105.12	427	434	442	449	10852	10961	11071	11180
35181154	35	Ontario	3518	3518009	Whitby	1	532	5320105.12	924	915	905	896	10852	10961	11071	11180
35181155	35	Ontario	3518	3518009	Whitby	1	532	5320105.12	515	514	512	511	10852	10961	11071	11180
35181156	35	Ontario	3518	3518009	Whitby	1	532	5320105.12	851	916	981	1046	10852	10961	11071	11180
35181157	35	Ontario	3518	3518009	Whitby	1	532	5320105.12	505	510	516	521	10852	10961	11071	11180
35181158	35	Ontario	3518	3518009	Whitby	1	532	5320105.09	367	368	369	370	4790	4858	4927	4995
35181159	35	Ontario	3518	3518009	Whitby	1	532	5320105.09	927	950	972	995	4790	4858	4927	4995
35181160	35	Ontario	3518	3518009	Whitby	1	532	5320105.09	653	647	640	634	4790	4858	4927	4995
35181161	35	Ontario	3518	3518009	Whitby	1	532	5320105.05	388	390	393	395	4596	4684	4771	4859
35181162	35	Ontario	3518	3518009	Whitby	1	532	5320105.05	525	513	501	489	4596	4684	4771	4859
35181163	35	Ontario	3518	3518009	Whitby	1	532	5320105.05	659	656	654	651	4596	4684	4771	4859
35181164	35	Ontario	3518	3518017	Clarington	1	532	5320203.02	735	733	730	728	5192	5296	5400	5504
35181165	35	Ontario	3518	3518017	Clarington	1	532	5320203.02	739	732	725	718	5192	5296	5400	5504
35181166	35	Ontario	3518	3518017	Clarington	1	532	5320203.02	376	370	365	359	5192	5296	5400	5504
35181167	35	Ontario	3518	3518017	Clarington	1	532	5320203.02	460	457	453	450	5192	5296	5400	5504
35181168	35	Ontario	3518	3518009	Whitby	1	532	5320105.03	834	807	780	753	9943	10292	10642	10991
35181169	35	Ontario	3518	3518009	Whitby	1	532	5320105.03	390	416	441	467	9943	10292	10642	10991
35181170	35	Ontario	3518	3518009	Whitby	1	532	5320105.03	369	371	374	376	9943	10292	10642	10991
35181171	35	Ontario	3518	3518009	Whitby	1	532	5320105.03	1011	1008	1006	1003	9943	10292	10642	10991
35181172	35	Ontario	3518	3518009	Whitby	1	532	5320105.03	571	569	568	566	9943	10292	10642	10991
35181173	35	Ontario	3518	3518009	Whitby	1	532	5320105.14	849	1251	1652	2054	3728	4127	4525	4924
35181175	35	Ontario	3518	3518009	Whitby	1	532	5320105.14	494	494	493	493	3728	4127	4525	4924
35181177	35	Ontario	3518	3518005	Ajax	1	535	5350805.14	305	315	326	336	8833	8940	9048	9155
35181178	35	Ontario	3518	3518005	Ajax	1	535	5350805.15	5848	6543	7237	7932	9862	10311	10761	11210
35181180	35	Ontario	3518	3518005	Ajax	1	535	5350805.16	3295	3332	3369	3406	7392	7429	7467	7504
35181181	35	Ontario	3518	3518005	Ajax	1	535	5350805.17	804	810	817	823	5628	5621	5613	5606
35181182	35	Ontario	3518	3518020	Scugog	4	996	9935.00	299	303	308	312	2270744	2293945	2317147	2340348
35181183	35	Ontario	3518	3518020	Scugog	4	996	9935.00	681	675	669	663	2270744	2293945	2317147	2340348
35181185	35	Ontario	3518	3518020	Scugog	4	996	9935.00	357	355	353	351	2270744	2293945	2317147	2340348
35181188	35	Ontario	3518	3518020	Scugog	4	996	9935.00	260	253	245	238	2270744	2293945	2317147	2340348
35181189	35	Ontario	3518	3518020	Scugog	4	996	9935.00	1049	1060	1070	1081	2270744	2293945	2317147	2340348
35181190	35	Ontario	3518	3518020	Scugog	4	996	9935.00	355	357	358	360	2270744	2293945	2317147	2340348
35181191	35	Ontario	3518	3518020	Scugog	4	996	9935.00	484	480	477	473	2270744	2293945	2317147	2340348
35181192	35	Ontario	3518	3518020	Scugog	4	996	9935.00	707	712	718	723	2270744	2293945	2317147	2340348
35181193	35	Ontario	3518	3518017	Clarington	1	532	5320202.17	292	293	293	294	2239	2239	2240	2240
35181194	35	Ontario	3518	3518017	Clarington	1	532	5320202.17	1318	1318	1319	1319	2239	2239	2240	2240
35181195	35	Ontario	3518	3518013	Oshawa	1	532	5320016.03	856	1202	1548	1894	7995	8434	8872	9311
35181196	35	Ontario	3518	3518013	Oshawa	1	532	5320016.04	285	284	282	281	8805	10215	11624	13034
35181197	35	Ontario	3518	3518013	Oshawa	1	532	5320016.03	512	510	508	506	7995	8434	8872	9311
35181198	35	Ontario	3518	3518013	Oshawa	1	532	5320016.03	612	613	615	616	7995	8434	8872	9311
35181199	35	Ontario	3518	3518013	Oshawa	1	532	5320016.03	996	1012	1029	1045	7995	8434	8872	9311
35181200	35	Ontario	3518	3518013	Oshawa	1	532	5320016.03	2924	2995	3065	3136	7995	8434	8872	9311
35181201	35	Ontario	3518	3518013	Oshawa	1	532	5320016.03	483	486	488	491	7995	8434	8872	9311
35181202	35	Ontario	3518	3518013	Oshawa	1	532	5320016.03	422	425	429	432	7995	8434	8872	9311
35181203	35	Ontario	3518	3518013	Oshawa	1	532	5320016.03	592	589	586	583	7995	8434	8872	9311
35181204	35	Ontario	3518	3518013	Oshawa	1	532	5320016.03	599	602	604	607	7995	8434	8872	9311
35181205	35	Ontario	3518	3518013	Oshawa	1	532	5320016.04	2049	2392	2736	3079	8805	10215	11624	13034
35181206	35	Ontario	3518	3518013	Oshawa	1	532	5320016.04	770	812	855	897	8805	10215	11624	13034
35181207	35	Ontario	3518	3518013	Oshawa	1	532	5320016.04	2101	2263	2426	2588	8805	10215	11624	13034
35181208	35	Ontario	3518	3518013	Oshawa	1	532	5320016.04	387	381	376	370	8805	10215	11624	13034
35181209	35	Ontario	3518	3518009	Whitby	1	532	5320105.14	726	727	727	728	3728	4127	4525	4924
35181210	35	Ontario	3518	3518009	Whitby	1	532	5320105.14	643	639	636	632	3728	4127	4525	4924
35181211	35	Ontario	3518	3518009	Whitby	1	532	5320105.14	466	465	465	464	3728	4127	4525	4924
35181212	35	Ontario	3518	3518009	Whitby	1	532	5320105.14	549	551	552	554	3728	4127	4525	4924
35181213	35	Ontario	3518	3518009	Whitby	1	532	5320105.15	521	522	523	524	7487	7580	7672	7765
35181214	35	Ontario	3518	3518009	Whitby	1	532	5320105.15	437	434	432	429	7487	7580	7672	7765
35181215	35	Ontario	3518	3518009	Whitby	1	532	5320105.15	487	486	484	483	7487	7580	7672	7765
35181216	35	Ontario	3518	3518009	Whitby	1	532	5320105.16	588	592	595	599	8165	8183	8200	8218
35181217	35	Ontario	3518	3518009	Whitby	1	532	5320105.16	488	497	507	516	8165	8183	8200	8218
35181218	35	Ontario	3518	3518009	Whitby	1	532	5320105.16	1257	1219	1181	1142	8165	8183	8200	8218
35181219	35	Ontario	3518	3518009	Whitby	1	532	5320105.16	386	389	393	396	8165	8183	8200	8218
35181220	35	Ontario	3518	3518009	Whitby	1	532	5320105.16	844	850	857	863	8165	8183	8200	8218
35181221	35	Ontario	3518	3518005	Ajax	1	535	5350820.04	425	423	421	419	2752	2740	2728	2716
35181222	35	Ontario	3518	3518005	Ajax	1	535	5350820.04	504	505	507	508	2752	2740	2728	2716
35181223	35	Ontario	3518	3518005	Ajax	1	535	5350820.05	701	740	779	818	2257	2286	2314	2343
35181224	35	Ontario	3518	3518005	Ajax	1	535	5350820.05	753	745	736	728	2257	2286	2314	2343
35181225	35	Ontario	3518	3518005	Ajax	1	535	5350820.07	500	492	483	475	4019	4036	4054	4071
35181226	35	Ontario	3518	3518005	Ajax	1	535	5350820.07	436	438	439	441	4019	4036	4054	4071
35181227	35	Ontario	3518	3518005	Ajax	1	535	5350820.07	332	332	333	333	4019	4036	4054	4071
35181228	35	Ontario	3518	3518005	Ajax	1	535	5350820.07	697	699	701	703	4019	4036	4054	4071
35181229	35	Ontario	3518	3518005	Ajax	1	535	5350805.20	579	580	582	583	4732	4728	4724	4720
35181230	35	Ontario	3518	3518005	Ajax	1	535	5350805.20	446	443	440	437	4732	4728	4724	4720
35181231	35	Ontario	3518	3518005	Ajax	1	535	5350805.20	660	663	666	669	4732	4728	4724	4720
35181232	35	Ontario	3518	3518005	Ajax	1	535	5350805.20	755	752	750	747	4732	4728	4724	4720
35181233	35	Ontario	3518	3518005	Ajax	1	535	5350805.20	555	562	569	576	4732	4728	4724	4720
35181234	35	Ontario	3518	3518020	Scugog	4	996	9935.00	189	187	184	182	2270744	2293945	2317147	2340348
35181235	35	Ontario	3518	3518020	Scugog	4	996	9935.00	136	140	143	147	2270744	2293945	2317147	2340348
35181236	35	Ontario	3518	3518020	Scugog	4	996	9935.00	235	234	233	232	2270744	2293945	2317147	2340348
35181237	35	Ontario	3518	3518039	Brock	4	996	9935.00	65	63	61	59	2270744	2293945	2317147	2340348
35181238	35	Ontario	3518	3518039	Brock	4	996	9935.00	376	385	394	403	2270744	2293945	2317147	2340348
35190001	35	Ontario	3519	3519076	Chippewas of Georgina Island First Nation	1	535	5350476.01	255	249	243	237	255	249	243	237
35190002	35	Ontario	3519	3519070	Georgina	1	535	5350476.02	822	838	853	869	2204	2245	2285	2326
35190003	35	Ontario	3519	3519070	Georgina	1	535	5350476.02	337	348	360	371	2204	2245	2285	2326
35190004	35	Ontario	3519	3519070	Georgina	1	535	5350476.02	677	690	702	715	2204	2245	2285	2326
35190005	35	Ontario	3519	3519070	Georgina	1	535	5350470.00	434	440	446	452	2822	2854	2887	2919
35190006	35	Ontario	3519	3519070	Georgina	1	535	5350470.00	514	523	533	542	2822	2854	2887	2919
35190009	35	Ontario	3519	3519070	Georgina	1	535	5350470.00	630	643	657	670	2822	2854	2887	2919
35190011	35	Ontario	3519	3519070	Georgina	1	535	5350476.02	368	369	370	371	2204	2245	2285	2326
35190012	35	Ontario	3519	3519070	Georgina	1	535	5350475.00	490	490	491	491	7006	7187	7367	7548
35190013	35	Ontario	3519	3519070	Georgina	1	535	5350475.00	657	661	665	669	7006	7187	7367	7548
35190015	35	Ontario	3519	3519070	Georgina	1	535	5350475.00	725	746	768	789	7006	7187	7367	7548
35190016	35	Ontario	3519	3519070	Georgina	1	535	5350475.00	234	235	237	238	7006	7187	7367	7548
35190017	35	Ontario	3519	3519070	Georgina	1	535	5350475.00	309	313	316	320	7006	7187	7367	7548
35190018	35	Ontario	3519	3519070	Georgina	1	535	5350475.00	2001	2121	2242	2362	7006	7187	7367	7548
35190019	35	Ontario	3519	3519070	Georgina	1	535	5350475.00	498	495	491	488	7006	7187	7367	7548
35190020	35	Ontario	3519	3519070	Georgina	1	535	5350475.00	421	408	394	381	7006	7187	7367	7548
35190021	35	Ontario	3519	3519070	Georgina	1	535	5350475.00	428	430	431	433	7006	7187	7367	7548
35190022	35	Ontario	3519	3519070	Georgina	1	535	5350475.00	574	619	663	708	7006	7187	7367	7548
35190026	35	Ontario	3519	3519070	Georgina	1	535	5350473.01	1119	1107	1094	1082	6635	6611	6587	6563
35190027	35	Ontario	3519	3519070	Georgina	1	535	5350473.01	557	546	535	524	6635	6611	6587	6563
35190028	35	Ontario	3519	3519070	Georgina	1	535	5350473.01	460	462	464	466	6635	6611	6587	6563
35190029	35	Ontario	3519	3519070	Georgina	1	535	5350473.01	1009	1044	1080	1115	6635	6611	6587	6563
35190030	35	Ontario	3519	3519070	Georgina	1	535	5350473.03	464	458	453	447	3694	3674	3655	3635
35190031	35	Ontario	3519	3519070	Georgina	1	535	5350473.03	504	498	493	487	3694	3674	3655	3635
35190032	35	Ontario	3519	3519070	Georgina	1	535	5350473.03	425	427	428	430	3694	3674	3655	3635
35190033	35	Ontario	3519	3519070	Georgina	1	535	5350473.03	331	336	341	346	3694	3674	3655	3635
35190034	35	Ontario	3519	3519070	Georgina	1	535	5350473.03	465	462	460	457	3694	3674	3655	3635
35190035	35	Ontario	3519	3519070	Georgina	1	535	5350473.03	302	303	304	305	3694	3674	3655	3635
35190036	35	Ontario	3519	3519070	Georgina	1	535	5350473.03	765	759	752	746	3694	3674	3655	3635
35190037	35	Ontario	3519	3519070	Georgina	1	535	5350473.03	439	431	424	416	3694	3674	3655	3635
35190039	35	Ontario	3519	3519076	Chippewas of Georgina Island First Nation	1	535	5350476.01	0	0	0	0	255	249	243	237
35190040	35	Ontario	3519	3519076	Chippewas of Georgina Island First Nation	1	535	5350476.01	0	0	0	0	255	249	243	237
35190041	35	Ontario	3519	3519070	Georgina	1	535	5350474.00	766	776	787	797	5596	5675	5754	5833
35190042	35	Ontario	3519	3519070	Georgina	1	535	5350474.00	645	721	796	872	5596	5675	5754	5833
35190043	35	Ontario	3519	3519070	Georgina	1	535	5350474.00	861	876	891	906	5596	5675	5754	5833
35190044	35	Ontario	3519	3519070	Georgina	1	535	5350474.00	731	741	750	760	5596	5675	5754	5833
35190045	35	Ontario	3519	3519070	Georgina	1	535	5350474.00	1513	1509	1506	1502	5596	5675	5754	5833
35190046	35	Ontario	3519	3519070	Georgina	1	535	5350473.01	2424	2398	2371	2345	6635	6611	6587	6563
35190047	35	Ontario	3519	3519070	Georgina	1	535	5350473.01	422	418	415	411	6635	6611	6587	6563
35190048	35	Ontario	3519	3519070	Georgina	1	535	5350473.01	645	636	628	619	6635	6611	6587	6563
35190049	35	Ontario	3519	3519070	Georgina	1	535	5350473.02	502	502	502	502	6978	6958	6938	6918
35190050	35	Ontario	3519	3519070	Georgina	1	535	5350473.02	576	574	572	570	6978	6958	6938	6918
35190051	35	Ontario	3519	3519070	Georgina	1	535	5350473.02	521	514	507	500	6978	6958	6938	6918
35190052	35	Ontario	3519	3519070	Georgina	1	535	5350473.02	2537	2550	2563	2576	6978	6958	6938	6918
35190053	35	Ontario	3519	3519070	Georgina	1	535	5350473.02	450	444	437	431	6978	6958	6938	6918
35190054	35	Ontario	3519	3519070	Georgina	1	535	5350473.02	616	605	593	582	6978	6958	6938	6918
35190055	35	Ontario	3519	3519070	Georgina	1	535	5350473.02	523	523	522	522	6978	6958	6938	6918
35190056	35	Ontario	3519	3519070	Georgina	1	535	5350473.02	805	806	806	807	6978	6958	6938	6918
35190057	35	Ontario	3519	3519070	Georgina	1	535	5350473.02	446	441	435	430	6978	6958	6938	6918
35190058	35	Ontario	3519	3519070	Georgina	1	535	5350472.00	537	525	512	500	7650	7825	7999	8174
35190059	35	Ontario	3519	3519070	Georgina	1	535	5350472.00	300	296	291	287	7650	7825	7999	8174
35190061	35	Ontario	3519	3519070	Georgina	1	535	5350472.00	334	333	332	331	7650	7825	7999	8174
35190062	35	Ontario	3519	3519070	Georgina	1	535	5350472.00	512	509	505	502	7650	7825	7999	8174
35190065	35	Ontario	3519	3519070	Georgina	1	535	5350472.00	4174	4376	4578	4780	7650	7825	7999	8174
35190066	35	Ontario	3519	3519054	East Gwillimbury	1	535	5350456.01	412	400	389	377	5889	7298	8708	10117
35190067	35	Ontario	3519	3519054	East Gwillimbury	1	535	5350456.01	725	713	700	688	5889	7298	8708	10117
35190068	35	Ontario	3519	3519054	East Gwillimbury	1	535	5350455.00	575	553	532	510	8405	8556	8707	8858
35190069	35	Ontario	3519	3519054	East Gwillimbury	1	535	5350455.00	448	445	443	440	8405	8556	8707	8858
35190070	35	Ontario	3519	3519054	East Gwillimbury	1	535	5350455.00	320	337	353	370	8405	8556	8707	8858
35190071	35	Ontario	3519	3519054	East Gwillimbury	1	535	5350455.00	2729	2823	2917	3011	8405	8556	8707	8858
35190072	35	Ontario	3519	3519054	East Gwillimbury	1	535	5350455.00	1048	1056	1063	1071	8405	8556	8707	8858
35190073	35	Ontario	3519	3519054	East Gwillimbury	1	535	5350455.00	475	467	460	452	8405	8556	8707	8858
35190074	35	Ontario	3519	3519054	East Gwillimbury	1	535	5350455.00	596	593	591	588	8405	8556	8707	8858
35190075	35	Ontario	3519	3519054	East Gwillimbury	1	535	5350455.00	524	583	641	700	8405	8556	8707	8858
35190076	35	Ontario	3519	3519054	East Gwillimbury	1	535	5350455.00	790	790	790	790	8405	8556	8707	8858
35190077	35	Ontario	3519	3519054	East Gwillimbury	1	535	5350455.00	439	438	438	437	8405	8556	8707	8858
35190078	35	Ontario	3519	3519054	East Gwillimbury	1	535	5350455.00	463	471	479	487	8405	8556	8707	8858
35190079	35	Ontario	3519	3519054	East Gwillimbury	1	535	5350456.01	961	954	948	941	5889	7298	8708	10117
35190080	35	Ontario	3519	3519054	East Gwillimbury	1	535	5350456.01	477	476	474	473	5889	7298	8708	10117
35190081	35	Ontario	3519	3519054	East Gwillimbury	1	535	5350456.01	421	413	404	396	5889	7298	8708	10117
35190082	35	Ontario	3519	3519054	East Gwillimbury	1	535	5350456.01	424	423	423	422	5889	7298	8708	10117
35190083	35	Ontario	3519	3519054	East Gwillimbury	1	535	5350456.01	1028	1608	2187	2767	5889	7298	8708	10117
35190084	35	Ontario	3519	3519054	East Gwillimbury	1	535	5350456.01	1441	2312	3182	4053	5889	7298	8708	10117
35190085	35	Ontario	3519	3519054	East Gwillimbury	1	535	5350456.02	698	701	705	708	7780	8361	8942	9523
35190086	35	Ontario	3519	3519054	East Gwillimbury	1	535	5350456.02	219	219	220	220	7780	8361	8942	9523
35190087	35	Ontario	3519	3519054	East Gwillimbury	1	535	5350456.02	328	328	327	327	7780	8361	8942	9523
35190088	35	Ontario	3519	3519054	East Gwillimbury	1	535	5350456.02	1414	1579	1743	1908	7780	8361	8942	9523
35190089	35	Ontario	3519	3519054	East Gwillimbury	1	535	5350456.02	377	374	372	369	7780	8361	8942	9523
35190090	35	Ontario	3519	3519054	East Gwillimbury	1	535	5350456.02	477	474	472	469	7780	8361	8942	9523
35190091	35	Ontario	3519	3519054	East Gwillimbury	1	535	5350456.02	338	354	371	387	7780	8361	8942	9523
35190092	35	Ontario	3519	3519054	East Gwillimbury	1	535	5350456.02	378	374	371	367	7780	8361	8942	9523
35190093	35	Ontario	3519	3519054	East Gwillimbury	1	535	5350456.02	448	447	447	446	7780	8361	8942	9523
35190094	35	Ontario	3519	3519054	East Gwillimbury	1	535	5350456.03	704	700	695	691	4046	4034	4022	4010
35190095	35	Ontario	3519	3519054	East Gwillimbury	1	535	5350456.03	318	316	315	313	4046	4034	4022	4010
35190096	35	Ontario	3519	3519054	East Gwillimbury	1	535	5350456.03	349	346	342	339	4046	4034	4022	4010
35190097	35	Ontario	3519	3519054	East Gwillimbury	1	535	5350456.03	489	485	480	476	4046	4034	4022	4010
35190098	35	Ontario	3519	3519054	East Gwillimbury	1	535	5350456.03	552	547	543	538	4046	4034	4022	4010
35190099	35	Ontario	3519	3519054	East Gwillimbury	1	535	5350456.02	3103	3509	3916	4322	7780	8361	8942	9523
35190100	35	Ontario	3519	3519049	King	1	535	5350460.02	416	416	416	416	3546	3535	3525	3514
35190102	35	Ontario	3519	3519048	Newmarket	1	535	5350452.02	436	436	435	435	4987	4996	5006	5015
35190103	35	Ontario	3519	3519048	Newmarket	1	535	5350452.07	880	872	863	855	5330	5325	5319	5314
35190104	35	Ontario	3519	3519048	Newmarket	1	535	5350452.02	424	424	423	423	4987	4996	5006	5015
35190105	35	Ontario	3519	3519048	Newmarket	1	535	5350452.02	597	597	597	597	4987	4996	5006	5015
35190106	35	Ontario	3519	3519048	Newmarket	1	535	5350452.02	601	614	628	641	4987	4996	5006	5015
35190107	35	Ontario	3519	3519048	Newmarket	1	535	5350452.02	702	709	716	723	4987	4996	5006	5015
35190108	35	Ontario	3519	3519048	Newmarket	1	535	5350452.02	657	656	654	653	4987	4996	5006	5015
35190109	35	Ontario	3519	3519048	Newmarket	1	535	5350451.02	377	389	400	412	5013	5094	5174	5255
35190110	35	Ontario	3519	3519048	Newmarket	1	535	5350451.05	443	439	436	432	4883	5182	5482	5781
35190111	35	Ontario	3519	3519048	Newmarket	1	535	5350451.05	829	948	1067	1186	4883	5182	5482	5781
35190112	35	Ontario	3519	3519048	Newmarket	1	535	5350451.05	347	374	400	427	4883	5182	5482	5781
35190113	35	Ontario	3519	3519048	Newmarket	1	535	5350451.05	438	434	431	427	4883	5182	5482	5781
35190114	35	Ontario	3519	3519048	Newmarket	1	535	5350451.06	1488	1506	1523	1541	6617	6638	6659	6680
35190115	35	Ontario	3519	3519048	Newmarket	1	535	5350451.06	1105	1110	1114	1119	6617	6638	6659	6680
35190117	35	Ontario	3519	3519048	Newmarket	1	535	5350451.06	591	596	600	605	6617	6638	6659	6680
35190118	35	Ontario	3519	3519048	Newmarket	1	535	5350451.05	501	495	488	482	4883	5182	5482	5781
35190119	35	Ontario	3519	3519048	Newmarket	1	535	5350451.05	736	732	728	724	4883	5182	5482	5781
35190120	35	Ontario	3519	3519048	Newmarket	1	535	5350451.05	361	357	352	348	4883	5182	5482	5781
35190121	35	Ontario	3519	3519048	Newmarket	1	535	5350451.05	1227	1403	1580	1756	4883	5182	5482	5781
35190122	35	Ontario	3519	3519049	King	1	535	5350460.02	665	654	644	633	3546	3535	3525	3514
35190123	35	Ontario	3519	3519046	Aurora	1	535	5350442.03	539	533	526	520	5244	5210	5177	5143
35190124	35	Ontario	3519	3519046	Aurora	1	535	5350442.03	450	448	445	443	5244	5210	5177	5143
35190125	35	Ontario	3519	3519046	Aurora	1	535	5350442.03	216	217	217	218	5244	5210	5177	5143
35190126	35	Ontario	3519	3519046	Aurora	1	535	5350442.02	431	424	416	409	4112	4165	4219	4272
35190127	35	Ontario	3519	3519046	Aurora	1	535	5350442.03	611	605	600	594	5244	5210	5177	5143
35190128	35	Ontario	3519	3519046	Aurora	1	535	5350442.02	544	547	550	553	4112	4165	4219	4272
35190129	35	Ontario	3519	3519046	Aurora	1	535	5350442.02	703	701	700	698	4112	4165	4219	4272
35190130	35	Ontario	3519	3519046	Aurora	1	535	5350442.02	417	419	420	422	4112	4165	4219	4272
35190131	35	Ontario	3519	3519046	Aurora	1	535	5350442.02	619	625	632	638	4112	4165	4219	4272
35190132	35	Ontario	3519	3519046	Aurora	1	535	5350442.02	492	547	601	656	4112	4165	4219	4272
35190133	35	Ontario	3519	3519046	Aurora	1	535	5350441.02	578	569	561	552	4466	4439	4411	4384
35190136	35	Ontario	3519	3519046	Aurora	1	535	5350440.00	564	566	567	569	7230	7354	7479	7603
35190137	35	Ontario	3519	3519046	Aurora	1	535	5350441.02	580	575	569	564	4466	4439	4411	4384
35190138	35	Ontario	3519	3519046	Aurora	1	535	5350440.00	447	448	448	449	7230	7354	7479	7603
35190139	35	Ontario	3519	3519046	Aurora	1	535	5350441.02	327	322	316	311	4466	4439	4411	4384
35190140	35	Ontario	3519	3519046	Aurora	1	535	5350441.02	420	420	419	419	4466	4439	4411	4384
35190141	35	Ontario	3519	3519046	Aurora	1	535	5350441.02	352	354	356	358	4466	4439	4411	4384
35190142	35	Ontario	3519	3519046	Aurora	1	535	5350441.02	362	361	359	358	4466	4439	4411	4384
35190143	35	Ontario	3519	3519046	Aurora	1	535	5350441.03	531	533	534	536	7282	7268	7255	7241
35190144	35	Ontario	3519	3519046	Aurora	1	535	5350441.03	538	535	533	530	7282	7268	7255	7241
35190145	35	Ontario	3519	3519046	Aurora	1	535	5350441.03	655	650	646	641	7282	7268	7255	7241
35190146	35	Ontario	3519	3519046	Aurora	1	535	5350441.03	371	375	378	382	7282	7268	7255	7241
35190147	35	Ontario	3519	3519046	Aurora	1	535	5350441.04	2278	2343	2407	2472	5639	5666	5694	5721
35190148	35	Ontario	3519	3519046	Aurora	1	535	5350441.04	341	336	330	325	5639	5666	5694	5721
35190149	35	Ontario	3519	3519046	Aurora	1	535	5350441.04	477	471	466	460	5639	5666	5694	5721
35190150	35	Ontario	3519	3519046	Aurora	1	535	5350441.04	326	324	321	319	5639	5666	5694	5721
35190151	35	Ontario	3519	3519046	Aurora	1	535	5350441.04	427	428	430	431	5639	5666	5694	5721
35190152	35	Ontario	3519	3519046	Aurora	1	535	5350441.03	491	489	486	484	7282	7268	7255	7241
35190153	35	Ontario	3519	3519046	Aurora	1	535	5350441.03	1084	1088	1092	1096	7282	7268	7255	7241
35190154	35	Ontario	3519	3519046	Aurora	1	535	5350441.03	797	794	790	787	7282	7268	7255	7241
35190155	35	Ontario	3519	3519046	Aurora	1	535	5350441.04	519	507	496	484	5639	5666	5694	5721
35190157	35	Ontario	3519	3519049	King	1	535	5350460.02	765	769	772	776	3546	3535	3525	3514
35190158	35	Ontario	3519	3519046	Aurora	1	535	5350441.03	905	902	898	895	7282	7268	7255	7241
35190159	35	Ontario	3519	3519046	Aurora	1	535	5350441.03	348	350	351	353	7282	7268	7255	7241
35190160	35	Ontario	3519	3519046	Aurora	1	535	5350441.03	495	489	482	476	7282	7268	7255	7241
35190161	35	Ontario	3519	3519046	Aurora	1	535	5350441.03	560	556	552	548	7282	7268	7255	7241
35190162	35	Ontario	3519	3519046	Aurora	1	535	5350441.02	1391	1387	1382	1378	4466	4439	4411	4384
35190163	35	Ontario	3519	3519046	Aurora	1	535	5350441.03	508	509	511	512	7282	7268	7255	7241
35190164	35	Ontario	3519	3519046	Aurora	1	535	5350442.03	584	581	578	575	5244	5210	5177	5143
35190165	35	Ontario	3519	3519046	Aurora	1	535	5350442.03	387	384	382	379	5244	5210	5177	5143
35190166	35	Ontario	3519	3519046	Aurora	1	535	5350442.03	547	538	530	521	5244	5210	5177	5143
35190167	35	Ontario	3519	3519049	King	1	535	5350460.02	667	674	680	687	3546	3535	3525	3514
35190168	35	Ontario	3519	3519049	King	1	535	5350460.02	607	598	589	580	3546	3535	3525	3514
35190170	35	Ontario	3519	3519049	King	1	535	5350460.02	426	425	423	422	3546	3535	3525	3514
35190175	35	Ontario	3519	3519049	King	1	535	5350461.01	2998	3153	3308	3463	5969	6281	6592	6904
35190176	35	Ontario	3519	3519049	King	1	535	5350461.01	700	700	701	701	5969	6281	6592	6904
35190177	35	Ontario	3519	3519049	King	1	535	5350461.01	358	369	380	391	5969	6281	6592	6904
35190178	35	Ontario	3519	3519049	King	1	535	5350461.01	458	456	455	453	5969	6281	6592	6904
35190179	35	Ontario	3519	3519049	King	1	535	5350461.01	606	759	911	1064	5969	6281	6592	6904
35190180	35	Ontario	3519	3519049	King	1	535	5350461.01	850	844	837	831	5969	6281	6592	6904
35190181	35	Ontario	3519	3519028	Vaughan	1	535	5350413.01	528	529	529	530	11009	12403	13798	15192
35190182	35	Ontario	3519	3519028	Vaughan	1	535	5350413.01	2050	2411	2773	3134	11009	12403	13798	15192
35190183	35	Ontario	3519	3519028	Vaughan	1	535	5350413.01	733	734	736	737	11009	12403	13798	15192
35190184	35	Ontario	3519	3519028	Vaughan	1	535	5350413.01	1144	1133	1121	1110	11009	12403	13798	15192
35190186	35	Ontario	3519	3519028	Vaughan	1	535	5350412.15	1087	1083	1078	1074	5503	5549	5596	5642
35190187	35	Ontario	3519	3519028	Vaughan	1	535	5350412.15	290	284	279	273	5503	5549	5596	5642
35190188	35	Ontario	3519	3519028	Vaughan	1	535	5350412.14	674	673	673	672	3369	3339	3308	3278
35190189	35	Ontario	3519	3519028	Vaughan	1	535	5350412.14	602	593	585	576	3369	3339	3308	3278
35190192	35	Ontario	3519	3519028	Vaughan	1	535	5350413.01	6021	7075	8128	9182	11009	12403	13798	15192
35190195	35	Ontario	3519	3519028	Vaughan	1	535	5350412.10	536	529	521	514	5826	5792	5759	5725
35190196	35	Ontario	3519	3519028	Vaughan	1	535	5350412.10	707	706	704	703	5826	5792	5759	5725
35190197	35	Ontario	3519	3519028	Vaughan	1	535	5350412.10	413	409	405	401	5826	5792	5759	5725
35190199	35	Ontario	3519	3519028	Vaughan	1	535	5350412.10	403	400	397	394	5826	5792	5759	5725
35190200	35	Ontario	3519	3519028	Vaughan	1	535	5350412.10	457	455	454	452	5826	5792	5759	5725
35190202	35	Ontario	3519	3519028	Vaughan	1	535	5350412.10	492	484	476	468	5826	5792	5759	5725
35190205	35	Ontario	3519	3519028	Vaughan	1	535	5350412.02	315	328	342	355	9187	9455	9724	9992
35190207	35	Ontario	3519	3519028	Vaughan	1	535	5350412.02	1466	1523	1581	1638	9187	9455	9724	9992
35190208	35	Ontario	3519	3519028	Vaughan	1	535	5350412.02	827	869	912	954	9187	9455	9724	9992
35190209	35	Ontario	3519	3519028	Vaughan	1	535	5350412.02	304	299	295	290	9187	9455	9724	9992
35190210	35	Ontario	3519	3519028	Vaughan	1	535	5350412.01	763	767	772	776	6591	6763	6934	7106
35190211	35	Ontario	3519	3519028	Vaughan	1	535	5350412.01	1133	1219	1305	1391	6591	6763	6934	7106
35190212	35	Ontario	3519	3519028	Vaughan	1	535	5350412.01	863	909	956	1002	6591	6763	6934	7106
35190213	35	Ontario	3519	3519028	Vaughan	1	535	5350412.01	437	429	422	414	6591	6763	6934	7106
35190214	35	Ontario	3519	3519028	Vaughan	1	535	5350412.04	636	638	639	641	4366	4345	4324	4303
35190215	35	Ontario	3519	3519028	Vaughan	1	535	5350412.04	295	293	292	290	4366	4345	4324	4303
35190216	35	Ontario	3519	3519028	Vaughan	1	535	5350412.04	424	423	422	421	4366	4345	4324	4303
35190217	35	Ontario	3519	3519028	Vaughan	1	535	5350412.04	377	374	372	369	4366	4345	4324	4303
35190218	35	Ontario	3519	3519028	Vaughan	1	535	5350412.04	898	890	882	874	4366	4345	4324	4303
35190219	35	Ontario	3519	3519028	Vaughan	1	535	5350412.04	266	268	269	271	4366	4345	4324	4303
35190220	35	Ontario	3519	3519028	Vaughan	1	535	5350412.06	561	560	560	559	3439	3404	3368	3333
35190221	35	Ontario	3519	3519028	Vaughan	1	535	5350412.13	547	542	538	533	4278	4491	4703	4916
35190222	35	Ontario	3519	3519028	Vaughan	1	535	5350412.06	835	828	820	813	3439	3404	3368	3333
35190223	35	Ontario	3519	3519028	Vaughan	1	535	5350412.06	366	365	363	362	3439	3404	3368	3333
35190224	35	Ontario	3519	3519028	Vaughan	1	535	5350412.06	559	554	550	545	3439	3404	3368	3333
35190225	35	Ontario	3519	3519028	Vaughan	1	535	5350412.06	382	374	365	357	3439	3404	3368	3333
35190226	35	Ontario	3519	3519028	Vaughan	1	535	5350412.06	247	242	237	232	3439	3404	3368	3333
35190227	35	Ontario	3519	3519028	Vaughan	1	535	5350412.06	489	481	473	465	3439	3404	3368	3333
35190228	35	Ontario	3519	3519028	Vaughan	1	535	5350412.01	542	554	565	577	6591	6763	6934	7106
35190229	35	Ontario	3519	3519028	Vaughan	1	535	5350412.01	463	455	448	440	6591	6763	6934	7106
35190230	35	Ontario	3519	3519028	Vaughan	1	535	5350412.15	878	945	1013	1080	5503	5549	5596	5642
35190235	35	Ontario	3519	3519028	Vaughan	1	535	5350412.15	518	518	517	517	5503	5549	5596	5642
35190236	35	Ontario	3519	3519028	Vaughan	1	535	5350412.18	2263	2243	2222	2202	7494	7394	7295	7195
35190237	35	Ontario	3519	3519028	Vaughan	1	535	5350412.18	231	230	229	228	7494	7394	7295	7195
35190238	35	Ontario	3519	3519028	Vaughan	1	535	5350412.18	343	341	340	338	7494	7394	7295	7195
35190239	35	Ontario	3519	3519028	Vaughan	1	535	5350412.18	574	562	551	539	7494	7394	7295	7195
35190240	35	Ontario	3519	3519028	Vaughan	1	535	5350412.18	410	405	399	394	7494	7394	7295	7195
35190241	35	Ontario	3519	3519028	Vaughan	1	535	5350412.18	504	491	477	464	7494	7394	7295	7195
35190242	35	Ontario	3519	3519028	Vaughan	1	535	5350412.18	504	501	499	496	7494	7394	7295	7195
35190243	35	Ontario	3519	3519028	Vaughan	1	535	5350412.13	982	1219	1457	1694	4278	4491	4703	4916
35190244	35	Ontario	3519	3519028	Vaughan	1	535	5350412.13	290	289	288	287	4278	4491	4703	4916
35190245	35	Ontario	3519	3519028	Vaughan	1	535	5350412.13	321	314	308	301	4278	4491	4703	4916
35190246	35	Ontario	3519	3519028	Vaughan	1	535	5350412.13	326	326	325	325	4278	4491	4703	4916
35190247	35	Ontario	3519	3519028	Vaughan	1	535	5350412.13	591	590	590	589	4278	4491	4703	4916
35190248	35	Ontario	3519	3519028	Vaughan	1	535	5350412.13	547	547	546	546	4278	4491	4703	4916
35190252	35	Ontario	3519	3519028	Vaughan	1	535	5350412.12	796	792	788	784	4006	3985	3964	3943
35190253	35	Ontario	3519	3519028	Vaughan	1	535	5350412.12	293	292	292	291	4006	3985	3964	3943
35190254	35	Ontario	3519	3519028	Vaughan	1	535	5350412.04	509	508	508	507	4366	4345	4324	4303
35190255	35	Ontario	3519	3519028	Vaughan	1	535	5350412.04	350	346	343	339	4366	4345	4324	4303
35190256	35	Ontario	3519	3519028	Vaughan	1	535	5350412.04	612	605	597	590	4366	4345	4324	4303
35190257	35	Ontario	3519	3519028	Vaughan	1	535	5350412.01	2064	2105	2147	2188	6591	6763	6934	7106
35190258	35	Ontario	3519	3519028	Vaughan	1	535	5350412.01	327	324	320	317	6591	6763	6934	7106
35190259	35	Ontario	3519	3519028	Vaughan	1	535	5350412.02	974	968	963	957	9187	9455	9724	9992
35190260	35	Ontario	3519	3519028	Vaughan	1	535	5350412.02	1927	2082	2238	2393	9187	9455	9724	9992
35190261	35	Ontario	3519	3519028	Vaughan	1	535	5350411.08	2942	3961	4979	5998	3428	4437	5447	6456
35190262	35	Ontario	3519	3519028	Vaughan	1	535	5350411.08	485	476	468	459	3428	4437	5447	6456
35190263	35	Ontario	3519	3519028	Vaughan	1	535	5350411.01	2711	2707	2702	2698	5473	5436	5400	5363
35190264	35	Ontario	3519	3519028	Vaughan	1	535	5350411.01	668	655	641	628	5473	5436	5400	5363
35190265	35	Ontario	3519	3519028	Vaughan	1	535	5350411.01	461	457	454	450	5473	5436	5400	5363
35190266	35	Ontario	3519	3519028	Vaughan	1	535	5350411.01	888	882	877	871	5473	5436	5400	5363
35190267	35	Ontario	3519	3519028	Vaughan	1	535	5350411.01	279	279	280	280	5473	5436	5400	5363
35190268	35	Ontario	3519	3519028	Vaughan	1	535	5350411.01	229	222	215	208	5473	5436	5400	5363
35190269	35	Ontario	3519	3519028	Vaughan	1	535	5350411.01	236	234	231	229	5473	5436	5400	5363
35190270	35	Ontario	3519	3519028	Vaughan	1	535	5350410.15	940	937	935	932	1819	1811	1802	1794
35190271	35	Ontario	3519	3519028	Vaughan	1	535	5350410.15	352	349	345	342	1819	1811	1802	1794
35190272	35	Ontario	3519	3519028	Vaughan	1	535	5350410.15	526	524	523	521	1819	1811	1802	1794
35190273	35	Ontario	3519	3519028	Vaughan	1	535	5350410.14	545	541	538	534	5940	5869	5797	5726
35190274	35	Ontario	3519	3519028	Vaughan	1	535	5350410.14	586	575	565	554	5940	5869	5797	5726
35190275	35	Ontario	3519	3519028	Vaughan	1	535	5350410.14	445	446	447	448	5940	5869	5797	5726
35190276	35	Ontario	3519	3519028	Vaughan	1	535	5350410.14	588	580	572	564	5940	5869	5797	5726
35190277	35	Ontario	3519	3519028	Vaughan	1	535	5350410.14	435	430	424	419	5940	5869	5797	5726
35190278	35	Ontario	3519	3519028	Vaughan	1	535	5350410.14	393	389	386	382	5940	5869	5797	5726
35190279	35	Ontario	3519	3519028	Vaughan	1	535	5350410.14	588	576	563	551	5940	5869	5797	5726
35190280	35	Ontario	3519	3519028	Vaughan	1	535	5350410.14	686	676	665	655	5940	5869	5797	5726
35190281	35	Ontario	3519	3519028	Vaughan	1	535	5350410.14	374	367	359	352	5940	5869	5797	5726
35190282	35	Ontario	3519	3519028	Vaughan	1	535	5350410.12	5692	5824	5957	6089	6755	6887	7018	7150
35190283	35	Ontario	3519	3519028	Vaughan	1	535	5350410.13	1165	1155	1145	1135	6813	6717	6622	6526
35190284	35	Ontario	3519	3519028	Vaughan	1	535	5350410.13	363	357	350	344	6813	6717	6622	6526
35190285	35	Ontario	3519	3519028	Vaughan	1	535	5350410.13	487	481	475	469	6813	6717	6622	6526
35190286	35	Ontario	3519	3519028	Vaughan	1	535	5350410.13	786	773	760	747	6813	6717	6622	6526
35190287	35	Ontario	3519	3519028	Vaughan	1	535	5350410.13	252	246	241	235	6813	6717	6622	6526
35190288	35	Ontario	3519	3519028	Vaughan	1	535	5350410.13	1258	1231	1205	1178	6813	6717	6622	6526
35190289	35	Ontario	3519	3519028	Vaughan	1	535	5350410.13	757	735	712	690	6813	6717	6622	6526
35190290	35	Ontario	3519	3519028	Vaughan	1	535	5350410.13	1015	1021	1028	1034	6813	6717	6622	6526
35190291	35	Ontario	3519	3519028	Vaughan	1	535	5350410.13	729	718	706	695	6813	6717	6622	6526
35190292	35	Ontario	3519	3519028	Vaughan	1	535	5350410.05	282	278	275	271	6181	6121	6061	6001
35190293	35	Ontario	3519	3519028	Vaughan	1	535	5350410.05	473	464	454	445	6181	6121	6061	6001
35190294	35	Ontario	3519	3519028	Vaughan	1	535	5350410.05	504	494	485	475	6181	6121	6061	6001
35190295	35	Ontario	3519	3519028	Vaughan	1	535	5350410.05	315	309	302	296	6181	6121	6061	6001
35190296	35	Ontario	3519	3519028	Vaughan	1	535	5350410.05	885	885	884	884	6181	6121	6061	6001
35190297	35	Ontario	3519	3519028	Vaughan	1	535	5350410.03	984	981	978	975	7111	7043	6976	6908
35190300	35	Ontario	3519	3519028	Vaughan	1	535	5350410.03	455	450	446	441	7111	7043	6976	6908
35190301	35	Ontario	3519	3519028	Vaughan	1	535	5350410.03	808	798	789	779	7111	7043	6976	6908
35190302	35	Ontario	3519	3519028	Vaughan	1	535	5350410.03	412	411	409	408	7111	7043	6976	6908
35190303	35	Ontario	3519	3519028	Vaughan	1	535	5350410.03	427	431	434	438	7111	7043	6976	6908
35190304	35	Ontario	3519	3519028	Vaughan	1	535	5350410.03	616	603	589	576	7111	7043	6976	6908
35190305	35	Ontario	3519	3519028	Vaughan	1	535	5350410.03	534	521	509	496	7111	7043	6976	6908
35190306	35	Ontario	3519	3519028	Vaughan	1	535	5350410.05	515	502	490	477	6181	6121	6061	6001
35190307	35	Ontario	3519	3519028	Vaughan	1	535	5350410.05	1123	1100	1078	1055	6181	6121	6061	6001
35190308	35	Ontario	3519	3519028	Vaughan	1	535	5350410.05	1430	1434	1437	1441	6181	6121	6061	6001
35190309	35	Ontario	3519	3519028	Vaughan	1	535	5350410.05	401	403	404	406	6181	6121	6061	6001
35190310	35	Ontario	3519	3519028	Vaughan	1	535	5350410.05	251	252	252	253	6181	6121	6061	6001
35190311	35	Ontario	3519	3519036	Markham	1	535	5350402.09	855	851	848	844	3688	3677	3666	3655
35190312	35	Ontario	3519	3519036	Markham	1	535	5350402.09	1001	993	986	978	3688	3677	3666	3655
35190313	35	Ontario	3519	3519036	Markham	1	535	5350402.03	320	321	321	322	3162	3148	3133	3119
35190316	35	Ontario	3519	3519036	Markham	1	535	5350402.06	455	453	450	448	6007	5983	5958	5934
35190317	35	Ontario	3519	3519036	Markham	1	535	5350402.06	467	475	483	491	6007	5983	5958	5934
35190318	35	Ontario	3519	3519036	Markham	1	535	5350402.06	803	780	758	735	6007	5983	5958	5934
35190320	35	Ontario	3519	3519028	Vaughan	1	535	5350410.03	1702	1696	1691	1685	7111	7043	6976	6908
35190326	35	Ontario	3519	3519028	Vaughan	1	535	5350410.10	444	435	426	417	3922	3880	3839	3797
35190327	35	Ontario	3519	3519028	Vaughan	1	535	5350410.10	251	251	250	250	3922	3880	3839	3797
35190328	35	Ontario	3519	3519028	Vaughan	1	535	5350410.10	193	189	184	180	3922	3880	3839	3797
35190329	35	Ontario	3519	3519028	Vaughan	1	535	5350410.10	1009	1007	1004	1002	3922	3880	3839	3797
35190332	35	Ontario	3519	3519028	Vaughan	1	535	5350410.11	1507	1492	1478	1463	4156	4106	4055	4005
35190334	35	Ontario	3519	3519028	Vaughan	1	535	5350410.11	819	819	818	818	4156	4106	4055	4005
35190336	35	Ontario	3519	3519028	Vaughan	1	535	5350410.09	543	530	516	503	5302	5250	5198	5146
35190337	35	Ontario	3519	3519028	Vaughan	1	535	5350410.09	1278	1274	1270	1266	5302	5250	5198	5146
35190338	35	Ontario	3519	3519028	Vaughan	1	535	5350410.02	1393	1376	1358	1341	4355	4315	4274	4234
35190339	35	Ontario	3519	3519028	Vaughan	1	535	5350410.02	347	346	344	343	4355	4315	4274	4234
35190340	35	Ontario	3519	3519028	Vaughan	1	535	5350410.02	447	441	434	428	4355	4315	4274	4234
35190341	35	Ontario	3519	3519028	Vaughan	1	535	5350410.04	927	917	908	898	3754	3750	3746	3742
35190342	35	Ontario	3519	3519028	Vaughan	1	535	5350410.04	1204	1195	1186	1177	3754	3750	3746	3742
35190343	35	Ontario	3519	3519028	Vaughan	1	535	5350410.04	218	220	222	224	3754	3750	3746	3742
35190344	35	Ontario	3519	3519028	Vaughan	1	535	5350410.04	700	688	675	663	3754	3750	3746	3742
35190345	35	Ontario	3519	3519028	Vaughan	1	535	5350410.07	518	513	507	502	3610	3567	3525	3482
35190346	35	Ontario	3519	3519028	Vaughan	1	535	5350410.07	465	459	452	446	3610	3567	3525	3482
35190347	35	Ontario	3519	3519028	Vaughan	1	535	5350410.07	482	474	466	458	3610	3567	3525	3482
35190348	35	Ontario	3519	3519028	Vaughan	1	535	5350410.07	318	316	313	311	3610	3567	3525	3482
35190349	35	Ontario	3519	3519028	Vaughan	1	535	5350410.07	320	317	315	312	3610	3567	3525	3482
35190350	35	Ontario	3519	3519028	Vaughan	1	535	5350410.07	434	426	419	411	3610	3567	3525	3482
35190351	35	Ontario	3519	3519028	Vaughan	1	535	5350410.07	218	214	211	207	3610	3567	3525	3482
35190352	35	Ontario	3519	3519028	Vaughan	1	535	5350410.07	855	848	842	835	3610	3567	3525	3482
35190353	35	Ontario	3519	3519028	Vaughan	1	535	5350410.02	688	683	678	673	4355	4315	4274	4234
35190354	35	Ontario	3519	3519028	Vaughan	1	535	5350410.02	343	341	338	336	4355	4315	4274	4234
35190355	35	Ontario	3519	3519028	Vaughan	1	535	5350410.02	464	462	461	459	4355	4315	4274	4234
35190356	35	Ontario	3519	3519028	Vaughan	1	535	5350410.02	673	667	660	654	4355	4315	4274	4234
35190357	35	Ontario	3519	3519028	Vaughan	1	535	5350410.14	464	463	461	460	5940	5869	5797	5726
35190358	35	Ontario	3519	3519028	Vaughan	1	535	5350410.14	515	511	506	502	5940	5869	5797	5726
35190359	35	Ontario	3519	3519028	Vaughan	1	535	5350410.14	323	316	310	303	5940	5869	5797	5726
35190360	35	Ontario	3519	3519028	Vaughan	1	535	5350410.04	705	730	755	780	3754	3750	3746	3742
35190364	35	Ontario	3519	3519028	Vaughan	1	535	5350410.11	729	715	700	686	4156	4106	4055	4005
35190365	35	Ontario	3519	3519028	Vaughan	1	535	5350410.11	234	230	225	221	4156	4106	4055	4005
35190366	35	Ontario	3519	3519028	Vaughan	1	535	5350410.09	2302	2281	2261	2240	5302	5250	5198	5146
35190367	35	Ontario	3519	3519028	Vaughan	1	535	5350410.09	373	368	364	359	5302	5250	5198	5146
35190370	35	Ontario	3519	3519028	Vaughan	1	535	5350410.09	338	332	327	321	5302	5250	5198	5146
35190371	35	Ontario	3519	3519036	Markham	1	535	5350402.02	584	660	735	811	5531	5608	5684	5761
35190372	35	Ontario	3519	3519036	Markham	1	535	5350402.02	491	491	492	492	5531	5608	5684	5761
35190373	35	Ontario	3519	3519036	Markham	1	535	5350402.02	472	472	471	471	5531	5608	5684	5761
35190374	35	Ontario	3519	3519036	Markham	1	535	5350402.02	2649	2646	2644	2641	5531	5608	5684	5761
35190375	35	Ontario	3519	3519036	Markham	1	535	5350402.02	454	449	443	438	5531	5608	5684	5761
35190376	35	Ontario	3519	3519036	Markham	1	535	5350402.02	881	890	899	908	5531	5608	5684	5761
35190377	35	Ontario	3519	3519036	Markham	1	535	5350402.06	607	611	615	619	6007	5983	5958	5934
35190378	35	Ontario	3519	3519036	Markham	1	535	5350402.06	525	522	519	516	6007	5983	5958	5934
35190379	35	Ontario	3519	3519036	Markham	1	535	5350402.06	541	539	537	535	6007	5983	5958	5934
35190380	35	Ontario	3519	3519036	Markham	1	535	5350402.06	523	522	520	519	6007	5983	5958	5934
35190381	35	Ontario	3519	3519036	Markham	1	535	5350402.03	267	264	262	259	3162	3148	3133	3119
35190382	35	Ontario	3519	3519036	Markham	1	535	5350402.10	725	721	716	712	3682	3732	3782	3832
35190383	35	Ontario	3519	3519036	Markham	1	535	5350402.10	290	292	295	297	3682	3732	3782	3832
35190384	35	Ontario	3519	3519036	Markham	1	535	5350402.10	479	479	478	478	3682	3732	3782	3832
35190385	35	Ontario	3519	3519036	Markham	1	535	5350402.10	1186	1237	1289	1340	3682	3732	3782	3832
35190389	35	Ontario	3519	3519036	Markham	1	535	5350402.03	816	796	777	757	3162	3148	3133	3119
35190390	35	Ontario	3519	3519036	Markham	1	535	5350402.09	886	885	883	882	3688	3677	3666	3655
35190391	35	Ontario	3519	3519036	Markham	1	535	5350402.09	380	383	387	390	3688	3677	3666	3655
35190392	35	Ontario	3519	3519036	Markham	1	535	5350402.09	566	564	563	561	3688	3677	3666	3655
35190393	35	Ontario	3519	3519036	Markham	1	535	5350402.07	742	741	740	739	2051	2049	2046	2044
35190394	35	Ontario	3519	3519036	Markham	1	535	5350402.07	306	301	295	290	2051	2049	2046	2044
35190395	35	Ontario	3519	3519036	Markham	1	535	5350402.07	457	458	458	459	2051	2049	2046	2044
35190396	35	Ontario	3519	3519036	Markham	1	535	5350402.07	547	550	552	555	2051	2049	2046	2044
35190397	35	Ontario	3519	3519036	Markham	1	535	5350402.08	1619	1609	1599	1589	6121	6047	5974	5900
35190398	35	Ontario	3519	3519036	Markham	1	535	5350402.08	344	343	343	342	6121	6047	5974	5900
35190401	35	Ontario	3519	3519036	Markham	1	535	5350402.08	232	233	234	235	6121	6047	5974	5900
35190403	35	Ontario	3519	3519036	Markham	1	535	5350402.13	385	381	378	374	4919	4873	4826	4780
35190404	35	Ontario	3519	3519036	Markham	1	535	5350402.13	328	326	325	323	4919	4873	4826	4780
35190405	35	Ontario	3519	3519036	Markham	1	535	5350402.13	666	659	652	645	4919	4873	4826	4780
35190406	35	Ontario	3519	3519036	Markham	1	535	5350402.13	438	432	426	420	4919	4873	4826	4780
35190407	35	Ontario	3519	3519036	Markham	1	535	5350402.10	485	497	508	520	3682	3732	3782	3832
35190408	35	Ontario	3519	3519036	Markham	1	535	5350402.10	517	506	496	485	3682	3732	3782	3832
35190409	35	Ontario	3519	3519036	Markham	1	535	5350402.13	540	537	534	531	4919	4873	4826	4780
35190410	35	Ontario	3519	3519036	Markham	1	535	5350402.04	924	921	917	914	5041	5021	5000	4980
35190411	35	Ontario	3519	3519036	Markham	1	535	5350402.04	279	278	278	277	5041	5021	5000	4980
35190412	35	Ontario	3519	3519036	Markham	1	535	5350402.04	319	320	320	321	5041	5021	5000	4980
35190413	35	Ontario	3519	3519036	Markham	1	535	5350402.01	616	614	611	609	2459	2452	2446	2439
35190414	35	Ontario	3519	3519036	Markham	1	535	5350402.01	550	547	543	540	2459	2452	2446	2439
35190415	35	Ontario	3519	3519036	Markham	1	535	5350402.01	991	997	1004	1010	2459	2452	2446	2439
35190416	35	Ontario	3519	3519036	Markham	1	535	5350402.01	302	295	287	280	2459	2452	2446	2439
35190417	35	Ontario	3519	3519036	Markham	1	535	5350402.04	421	414	407	400	5041	5021	5000	4980
35190418	35	Ontario	3519	3519036	Markham	1	535	5350402.04	420	418	417	415	5041	5021	5000	4980
35190419	35	Ontario	3519	3519036	Markham	1	535	5350402.04	275	275	274	274	5041	5021	5000	4980
35190420	35	Ontario	3519	3519036	Markham	1	535	5350402.04	954	952	949	947	5041	5021	5000	4980
35190421	35	Ontario	3519	3519036	Markham	1	535	5350402.04	311	310	308	307	5041	5021	5000	4980
35190422	35	Ontario	3519	3519036	Markham	1	535	5350402.04	312	314	316	318	5041	5021	5000	4980
35190423	35	Ontario	3519	3519036	Markham	1	535	5350402.04	826	820	813	807	5041	5021	5000	4980
35190424	35	Ontario	3519	3519036	Markham	1	535	5350402.05	583	581	579	577	1998	1991	1983	1976
35190425	35	Ontario	3519	3519036	Markham	1	535	5350402.05	428	429	431	432	1998	1991	1983	1976
35190426	35	Ontario	3519	3519036	Markham	1	535	5350402.05	585	582	579	576	1998	1991	1983	1976
35190427	35	Ontario	3519	3519036	Markham	1	535	5350402.05	402	398	395	391	1998	1991	1983	1976
35190428	35	Ontario	3519	3519036	Markham	1	535	5350402.13	916	907	897	888	4919	4873	4826	4780
35190429	35	Ontario	3519	3519036	Markham	1	535	5350402.13	351	349	346	344	4919	4873	4826	4780
35190430	35	Ontario	3519	3519036	Markham	1	535	5350402.13	410	404	399	393	4919	4873	4826	4780
35190431	35	Ontario	3519	3519036	Markham	1	535	5350402.13	382	382	382	382	4919	4873	4826	4780
35190432	35	Ontario	3519	3519036	Markham	1	535	5350402.13	503	495	488	480	4919	4873	4826	4780
35190433	35	Ontario	3519	3519036	Markham	1	535	5350402.12	5963	5990	6016	6043	5963	5990	6016	6043
35190434	35	Ontario	3519	3519038	Richmond Hill	1	535	5350420.05	1893	1863	1834	1804	7770	7826	7881	7937
35190435	35	Ontario	3519	3519038	Richmond Hill	1	535	5350420.05	304	298	291	285	7770	7826	7881	7937
35190436	35	Ontario	3519	3519038	Richmond Hill	1	535	5350420.05	313	310	307	304	7770	7826	7881	7937
35190437	35	Ontario	3519	3519038	Richmond Hill	1	535	5350420.05	255	257	260	262	7770	7826	7881	7937
35190438	35	Ontario	3519	3519038	Richmond Hill	1	535	5350420.05	388	382	377	371	7770	7826	7881	7937
35190439	35	Ontario	3519	3519038	Richmond Hill	1	535	5350420.05	485	486	486	487	7770	7826	7881	7937
35190440	35	Ontario	3519	3519038	Richmond Hill	1	535	5350420.05	393	392	392	391	7770	7826	7881	7937
35190441	35	Ontario	3519	3519038	Richmond Hill	1	535	5350420.05	361	356	351	346	7770	7826	7881	7937
35190442	35	Ontario	3519	3519038	Richmond Hill	1	535	5350420.05	439	433	428	422	7770	7826	7881	7937
35190443	35	Ontario	3519	3519038	Richmond Hill	1	535	5350420.05	1371	1491	1612	1732	7770	7826	7881	7937
35190444	35	Ontario	3519	3519038	Richmond Hill	1	535	5350420.05	1568	1556	1545	1533	7770	7826	7881	7937
35190445	35	Ontario	3519	3519038	Richmond Hill	1	535	5350420.06	874	871	869	866	5113	5079	5046	5012
35190446	35	Ontario	3519	3519038	Richmond Hill	1	535	5350420.06	392	387	382	377	5113	5079	5046	5012
35190447	35	Ontario	3519	3519038	Richmond Hill	1	535	5350420.06	379	373	367	361	5113	5079	5046	5012
35190448	35	Ontario	3519	3519038	Richmond Hill	1	535	5350420.06	1018	1025	1031	1038	5113	5079	5046	5012
35190453	35	Ontario	3519	3519038	Richmond Hill	1	535	5350420.03	686	681	676	671	6611	6719	6827	6935
35190454	35	Ontario	3519	3519038	Richmond Hill	1	535	5350420.03	295	291	288	284	6611	6719	6827	6935
35190455	35	Ontario	3519	3519038	Richmond Hill	1	535	5350420.03	659	772	885	998	6611	6719	6827	6935
35190457	35	Ontario	3519	3519038	Richmond Hill	1	535	5350420.09	372	370	369	367	4590	4644	4697	4751
35190458	35	Ontario	3519	3519038	Richmond Hill	1	535	5350420.09	894	891	887	884	4590	4644	4697	4751
35190459	35	Ontario	3519	3519038	Richmond Hill	1	535	5350420.08	1297	1297	1297	1297	4392	4409	4425	4442
35190460	35	Ontario	3519	3519038	Richmond Hill	1	535	5350421.06	513	679	846	1012	3764	3896	4029	4161
35190463	35	Ontario	3519	3519038	Richmond Hill	1	535	5350421.04	1026	1031	1037	1042	3683	3691	3699	3707
35190464	35	Ontario	3519	3519038	Richmond Hill	1	535	5350421.04	492	489	487	484	3683	3691	3699	3707
35190465	35	Ontario	3519	3519038	Richmond Hill	1	535	5350421.04	379	380	380	381	3683	3691	3699	3707
35190466	35	Ontario	3519	3519038	Richmond Hill	1	535	5350421.05	1199	1191	1182	1174	3562	3523	3485	3446
35190467	35	Ontario	3519	3519038	Richmond Hill	1	535	5350421.07	746	741	735	730	4081	4065	4050	4034
35190468	35	Ontario	3519	3519038	Richmond Hill	1	535	5350421.07	303	322	341	360	4081	4065	4050	4034
35190469	35	Ontario	3519	3519038	Richmond Hill	1	535	5350421.07	400	399	397	396	4081	4065	4050	4034
35190470	35	Ontario	3519	3519038	Richmond Hill	1	535	5350421.07	554	556	557	559	4081	4065	4050	4034
35190471	35	Ontario	3519	3519038	Richmond Hill	1	535	5350421.07	542	533	524	515	4081	4065	4050	4034
35190472	35	Ontario	3519	3519038	Richmond Hill	1	535	5350421.07	366	360	355	349	4081	4065	4050	4034
35190473	35	Ontario	3519	3519038	Richmond Hill	1	535	5350421.07	644	634	623	613	4081	4065	4050	4034
35190474	35	Ontario	3519	3519038	Richmond Hill	1	535	5350421.07	526	521	517	512	4081	4065	4050	4034
35190475	35	Ontario	3519	3519038	Richmond Hill	1	535	5350421.06	749	732	716	699	3764	3896	4029	4161
35190476	35	Ontario	3519	3519038	Richmond Hill	1	535	5350421.06	494	491	487	484	3764	3896	4029	4161
35190477	35	Ontario	3519	3519038	Richmond Hill	1	535	5350421.06	489	487	484	482	3764	3896	4029	4161
35190480	35	Ontario	3519	3519038	Richmond Hill	1	535	5350420.08	336	333	329	326	4392	4409	4425	4442
35190481	35	Ontario	3519	3519038	Richmond Hill	1	535	5350420.08	273	270	266	263	4392	4409	4425	4442
35190482	35	Ontario	3519	3519038	Richmond Hill	1	535	5350420.08	290	292	295	297	4392	4409	4425	4442
35190483	35	Ontario	3519	3519038	Richmond Hill	1	535	5350420.08	379	384	389	394	4392	4409	4425	4442
35190484	35	Ontario	3519	3519038	Richmond Hill	1	535	5350420.08	1507	1513	1520	1526	4392	4409	4425	4442
35190485	35	Ontario	3519	3519038	Richmond Hill	1	535	5350420.08	310	320	329	339	4392	4409	4425	4442
35190486	35	Ontario	3519	3519038	Richmond Hill	1	535	5350420.09	1291	1281	1272	1262	4590	4644	4697	4751
35190487	35	Ontario	3519	3519038	Richmond Hill	1	535	5350420.03	555	545	534	524	6611	6719	6827	6935
35190488	35	Ontario	3519	3519038	Richmond Hill	1	535	5350420.03	564	560	557	553	6611	6719	6827	6935
35190489	35	Ontario	3519	3519038	Richmond Hill	1	535	5350420.03	425	428	430	433	6611	6719	6827	6935
35190490	35	Ontario	3519	3519038	Richmond Hill	1	535	5350420.03	472	476	480	484	6611	6719	6827	6935
35190491	35	Ontario	3519	3519038	Richmond Hill	1	535	5350420.03	324	340	355	371	6611	6719	6827	6935
35190492	35	Ontario	3519	3519038	Richmond Hill	1	535	5350420.03	811	818	826	833	6611	6719	6827	6935
35190493	35	Ontario	3519	3519038	Richmond Hill	1	535	5350420.03	989	987	984	982	6611	6719	6827	6935
35190494	35	Ontario	3519	3519038	Richmond Hill	1	535	5350422.06	369	375	381	387	5241	5270	5298	5327
35190495	35	Ontario	3519	3519038	Richmond Hill	1	535	5350422.06	1361	1354	1347	1340	5241	5270	5298	5327
35190496	35	Ontario	3519	3519038	Richmond Hill	1	535	5350422.06	403	411	419	427	5241	5270	5298	5327
35190497	35	Ontario	3519	3519038	Richmond Hill	1	535	5350422.06	437	436	436	435	5241	5270	5298	5327
35190498	35	Ontario	3519	3519038	Richmond Hill	1	535	5350422.06	518	513	509	504	5241	5270	5298	5327
35190499	35	Ontario	3519	3519038	Richmond Hill	1	535	5350422.06	409	409	410	410	5241	5270	5298	5327
35190500	35	Ontario	3519	3519038	Richmond Hill	1	535	5350422.06	612	615	619	622	5241	5270	5298	5327
35190501	35	Ontario	3519	3519038	Richmond Hill	1	535	5350423.01	518	518	519	519	3723	3727	3730	3734
35190502	35	Ontario	3519	3519038	Richmond Hill	1	535	5350423.01	301	308	315	322	3723	3727	3730	3734
35190503	35	Ontario	3519	3519038	Richmond Hill	1	535	5350423.02	466	468	471	473	7779	7772	7764	7757
35190504	35	Ontario	3519	3519038	Richmond Hill	1	535	5350423.02	722	721	720	719	7779	7772	7764	7757
35190505	35	Ontario	3519	3519038	Richmond Hill	1	535	5350423.02	536	533	529	526	7779	7772	7764	7757
35190506	35	Ontario	3519	3519038	Richmond Hill	1	535	5350423.02	693	686	678	671	7779	7772	7764	7757
35190507	35	Ontario	3519	3519038	Richmond Hill	1	535	5350423.02	626	631	637	642	7779	7772	7764	7757
35190508	35	Ontario	3519	3519038	Richmond Hill	1	535	5350422.02	1111	1119	1127	1135	5457	5553	5650	5746
35190511	35	Ontario	3519	3519038	Richmond Hill	1	535	5350424.05	881	865	848	832	9208	9119	9031	8942
35190512	35	Ontario	3519	3519038	Richmond Hill	1	535	5350424.05	514	510	507	503	9208	9119	9031	8942
35190513	35	Ontario	3519	3519038	Richmond Hill	1	535	5350424.05	552	544	535	527	9208	9119	9031	8942
35190514	35	Ontario	3519	3519038	Richmond Hill	1	535	5350424.05	309	304	300	295	9208	9119	9031	8942
35190515	35	Ontario	3519	3519038	Richmond Hill	1	535	5350424.05	2694	2682	2671	2659	9208	9119	9031	8942
35190516	35	Ontario	3519	3519038	Richmond Hill	1	535	5350424.05	776	765	755	744	9208	9119	9031	8942
35190517	35	Ontario	3519	3519038	Richmond Hill	1	535	5350424.05	1110	1105	1099	1094	9208	9119	9031	8942
35190518	35	Ontario	3519	3519038	Richmond Hill	1	535	5350424.05	1001	984	966	949	9208	9119	9031	8942
35190519	35	Ontario	3519	3519038	Richmond Hill	1	535	5350424.05	263	260	257	254	9208	9119	9031	8942
35190520	35	Ontario	3519	3519038	Richmond Hill	1	535	5350424.05	614	610	607	603	9208	9119	9031	8942
35190521	35	Ontario	3519	3519038	Richmond Hill	1	535	5350424.04	781	776	772	767	2432	2459	2487	2514
35190522	35	Ontario	3519	3519038	Richmond Hill	1	535	5350424.04	632	629	625	622	2432	2459	2487	2514
35190525	35	Ontario	3519	3519038	Richmond Hill	1	535	5350422.02	442	449	457	464	5457	5553	5650	5746
35190526	35	Ontario	3519	3519038	Richmond Hill	1	535	5350422.02	427	434	442	449	5457	5553	5650	5746
35190527	35	Ontario	3519	3519038	Richmond Hill	1	535	5350422.02	594	598	603	607	5457	5553	5650	5746
35190528	35	Ontario	3519	3519038	Richmond Hill	1	535	5350422.02	443	440	436	433	5457	5553	5650	5746
35190529	35	Ontario	3519	3519038	Richmond Hill	1	535	5350422.02	597	605	614	622	5457	5553	5650	5746
35190530	35	Ontario	3519	3519038	Richmond Hill	1	535	5350422.02	471	478	486	493	5457	5553	5650	5746
35190531	35	Ontario	3519	3519038	Richmond Hill	1	535	5350422.02	387	385	382	380	5457	5553	5650	5746
35190532	35	Ontario	3519	3519038	Richmond Hill	1	535	5350422.02	495	545	595	645	5457	5553	5650	5746
35190533	35	Ontario	3519	3519038	Richmond Hill	1	535	5350422.02	490	499	509	518	5457	5553	5650	5746
35190534	35	Ontario	3519	3519038	Richmond Hill	1	535	5350422.06	454	463	471	480	5241	5270	5298	5327
35190537	35	Ontario	3519	3519038	Richmond Hill	1	535	5350420.11	690	683	675	668	6135	6081	6026	5972
35190538	35	Ontario	3519	3519038	Richmond Hill	1	535	5350420.11	367	361	356	350	6135	6081	6026	5972
35190539	35	Ontario	3519	3519038	Richmond Hill	1	535	5350420.11	221	220	220	219	6135	6081	6026	5972
35190540	35	Ontario	3519	3519038	Richmond Hill	1	535	5350420.11	893	882	871	860	6135	6081	6026	5972
35190541	35	Ontario	3519	3519038	Richmond Hill	1	535	5350420.11	248	245	243	240	6135	6081	6026	5972
35190542	35	Ontario	3519	3519038	Richmond Hill	1	535	5350420.11	377	374	370	367	6135	6081	6026	5972
35190543	35	Ontario	3519	3519038	Richmond Hill	1	535	5350420.11	296	294	291	289	6135	6081	6026	5972
35190544	35	Ontario	3519	3519038	Richmond Hill	1	535	5350420.11	506	531	555	580	6135	6081	6026	5972
35190545	35	Ontario	3519	3519038	Richmond Hill	1	535	5350420.03	422	421	420	419	6611	6719	6827	6935
35190546	35	Ontario	3519	3519038	Richmond Hill	1	535	5350420.03	409	400	392	383	6611	6719	6827	6935
35190547	35	Ontario	3519	3519038	Richmond Hill	1	535	5350420.11	562	555	547	540	6135	6081	6026	5972
35190548	35	Ontario	3519	3519038	Richmond Hill	1	535	5350420.06	489	487	484	482	5113	5079	5046	5012
35190549	35	Ontario	3519	3519038	Richmond Hill	1	535	5350420.06	457	453	450	446	5113	5079	5046	5012
35190550	35	Ontario	3519	3519038	Richmond Hill	1	535	5350420.06	719	709	700	690	5113	5079	5046	5012
35190551	35	Ontario	3519	3519038	Richmond Hill	1	535	5350420.06	517	510	502	495	5113	5079	5046	5012
35190552	35	Ontario	3519	3519038	Richmond Hill	1	535	5350420.06	268	264	261	257	5113	5079	5046	5012
35190553	35	Ontario	3519	3519038	Richmond Hill	1	535	5350420.11	647	628	609	590	6135	6081	6026	5972
35190554	35	Ontario	3519	3519038	Richmond Hill	1	535	5350420.11	807	798	790	781	6135	6081	6026	5972
35190558	35	Ontario	3519	3519038	Richmond Hill	1	535	5350420.10	922	909	895	882	3714	3701	3688	3675
35190559	35	Ontario	3519	3519038	Richmond Hill	1	535	5350420.11	521	510	499	488	6135	6081	6026	5972
35190561	35	Ontario	3519	3519036	Markham	1	535	5350403.01	629	621	614	606	7455	7325	7196	7066
35190562	35	Ontario	3519	3519036	Markham	1	535	5350403.01	385	384	382	381	7455	7325	7196	7066
35190563	35	Ontario	3519	3519036	Markham	1	535	5350403.01	574	570	565	561	7455	7325	7196	7066
35190564	35	Ontario	3519	3519036	Markham	1	535	5350403.01	673	657	640	624	7455	7325	7196	7066
35190565	35	Ontario	3519	3519036	Markham	1	535	5350403.01	848	838	827	817	7455	7325	7196	7066
35190566	35	Ontario	3519	3519036	Markham	1	535	5350401.10	432	426	421	415	4680	4637	4594	4551
35190567	35	Ontario	3519	3519036	Markham	1	535	5350401.09	311	312	314	315	8300	8196	8093	7989
35190568	35	Ontario	3519	3519036	Markham	1	535	5350401.09	330	325	319	314	8300	8196	8093	7989
35190569	35	Ontario	3519	3519036	Markham	1	535	5350401.10	363	356	350	343	4680	4637	4594	4551
35190570	35	Ontario	3519	3519036	Markham	1	535	5350401.10	428	429	430	431	4680	4637	4594	4551
35190571	35	Ontario	3519	3519036	Markham	1	535	5350401.09	657	644	632	619	8300	8196	8093	7989
35190572	35	Ontario	3519	3519036	Markham	1	535	5350401.09	693	681	668	656	8300	8196	8093	7989
35190573	35	Ontario	3519	3519036	Markham	1	535	5350401.09	345	339	333	327	8300	8196	8093	7989
35190575	35	Ontario	3519	3519036	Markham	1	535	5350401.09	462	452	443	433	8300	8196	8093	7989
35190576	35	Ontario	3519	3519036	Markham	1	535	5350401.09	379	368	356	345	8300	8196	8093	7989
35190577	35	Ontario	3519	3519036	Markham	1	535	5350401.09	521	505	490	474	8300	8196	8093	7989
35190578	35	Ontario	3519	3519036	Markham	1	535	5350401.09	573	574	574	575	8300	8196	8093	7989
35190581	35	Ontario	3519	3519036	Markham	1	535	5350403.01	447	443	440	436	7455	7325	7196	7066
35190583	35	Ontario	3519	3519036	Markham	1	535	5350401.08	348	341	334	327	3324	3302	3281	3259
35190584	35	Ontario	3519	3519036	Markham	1	535	5350401.08	418	413	408	403	3324	3302	3281	3259
35190585	35	Ontario	3519	3519036	Markham	1	535	5350401.08	1246	1240	1234	1228	3324	3302	3281	3259
35190586	35	Ontario	3519	3519036	Markham	1	535	5350401.07	556	558	561	563	4119	4126	4133	4140
35190587	35	Ontario	3519	3519036	Markham	1	535	5350401.06	757	746	736	725	5122	5354	5585	5817
35190588	35	Ontario	3519	3519036	Markham	1	535	5350401.07	498	496	495	493	4119	4126	4133	4140
35190589	35	Ontario	3519	3519036	Markham	1	535	5350401.07	477	475	472	470	4119	4126	4133	4140
35190590	35	Ontario	3519	3519036	Markham	1	535	5350401.06	958	1057	1155	1254	5122	5354	5585	5817
35190591	35	Ontario	3519	3519036	Markham	1	535	5350401.07	893	923	952	982	4119	4126	4133	4140
35190592	35	Ontario	3519	3519036	Markham	1	535	5350401.07	578	579	580	581	4119	4126	4133	4140
35190593	35	Ontario	3519	3519036	Markham	1	535	5350401.07	239	240	240	241	4119	4126	4133	4140
35190594	35	Ontario	3519	3519036	Markham	1	535	5350401.07	338	330	322	314	4119	4126	4133	4140
35190595	35	Ontario	3519	3519036	Markham	1	535	5350401.07	538	525	511	498	4119	4126	4133	4140
35190596	35	Ontario	3519	3519036	Markham	1	535	5350401.14	523	515	508	500	7739	7656	7574	7491
35190598	35	Ontario	3519	3519036	Markham	1	535	5350401.14	1301	1294	1287	1280	7739	7656	7574	7491
35190599	35	Ontario	3519	3519036	Markham	1	535	5350401.14	650	642	634	626	7739	7656	7574	7491
35190600	35	Ontario	3519	3519036	Markham	1	535	5350401.14	794	787	779	772	7739	7656	7574	7491
35190601	35	Ontario	3519	3519036	Markham	1	535	5350401.14	218	215	213	210	7739	7656	7574	7491
35190602	35	Ontario	3519	3519036	Markham	1	535	5350401.14	299	297	296	294	7739	7656	7574	7491
35190603	35	Ontario	3519	3519036	Markham	1	535	5350401.14	266	266	265	265	7739	7656	7574	7491
35190604	35	Ontario	3519	3519036	Markham	1	535	5350401.14	545	538	530	523	7739	7656	7574	7491
35190605	35	Ontario	3519	3519036	Markham	1	535	5350401.14	492	486	480	474	7739	7656	7574	7491
35190606	35	Ontario	3519	3519036	Markham	1	535	5350401.14	242	235	229	222	7739	7656	7574	7491
35190607	35	Ontario	3519	3519036	Markham	1	535	5350400.12	1142	1136	1129	1123	6787	6745	6704	6662
35190608	35	Ontario	3519	3519036	Markham	1	535	5350400.12	288	288	287	287	6787	6745	6704	6662
35190609	35	Ontario	3519	3519036	Markham	1	535	5350400.12	1227	1222	1217	1212	6787	6745	6704	6662
35190610	35	Ontario	3519	3519036	Markham	1	535	5350400.12	381	379	377	375	6787	6745	6704	6662
35190611	35	Ontario	3519	3519036	Markham	1	535	5350400.12	613	609	605	601	6787	6745	6704	6662
35190612	35	Ontario	3519	3519036	Markham	1	535	5350400.12	528	521	513	506	6787	6745	6704	6662
35190613	35	Ontario	3519	3519036	Markham	1	535	5350400.12	325	319	312	306	6787	6745	6704	6662
35190614	35	Ontario	3519	3519036	Markham	1	535	5350400.12	559	557	556	554	6787	6745	6704	6662
35190615	35	Ontario	3519	3519036	Markham	1	535	5350400.12	446	442	438	434	6787	6745	6704	6662
35190616	35	Ontario	3519	3519036	Markham	1	535	5350400.12	756	756	756	756	6787	6745	6704	6662
35190617	35	Ontario	3519	3519036	Markham	1	535	5350400.12	521	517	513	509	6787	6745	6704	6662
35190619	35	Ontario	3519	3519036	Markham	1	535	5350400.03	346	345	343	342	2938	2916	2893	2871
35190620	35	Ontario	3519	3519036	Markham	1	535	5350400.03	977	966	954	943	2938	2916	2893	2871
35190621	35	Ontario	3519	3519036	Markham	1	535	5350400.03	1056	1052	1049	1045	2938	2916	2893	2871
35190622	35	Ontario	3519	3519036	Markham	1	535	5350400.03	560	553	547	540	2938	2916	2893	2871
35190623	35	Ontario	3519	3519036	Markham	1	535	5350400.08	587	592	598	603	2887	2931	2974	3018
35190624	35	Ontario	3519	3519036	Markham	1	535	5350400.08	479	486	492	499	2887	2931	2974	3018
35190625	35	Ontario	3519	3519036	Markham	1	535	5350400.08	513	521	530	538	2887	2931	2974	3018
35190626	35	Ontario	3519	3519036	Markham	1	535	5350400.04	766	767	767	768	1964	1967	1969	1972
35190627	35	Ontario	3519	3519036	Markham	1	535	5350400.08	748	758	767	777	2887	2931	2974	3018
35190628	35	Ontario	3519	3519036	Markham	1	535	5350400.04	659	663	666	670	1964	1967	1969	1972
35190629	35	Ontario	3519	3519036	Markham	1	535	5350400.04	539	537	536	534	1964	1967	1969	1972
35190630	35	Ontario	3519	3519036	Markham	1	535	5350401.22	7369	7352	7335	7318	8534	8489	8445	8400
35190631	35	Ontario	3519	3519036	Markham	1	535	5350401.15	864	865	866	867	2758	2757	2757	2756
35190632	35	Ontario	3519	3519036	Markham	1	535	5350401.15	962	966	970	974	2758	2757	2757	2756
35190633	35	Ontario	3519	3519036	Markham	1	535	5350401.15	932	926	921	915	2758	2757	2757	2756
35190634	35	Ontario	3519	3519036	Markham	1	535	5350401.22	655	623	591	559	8534	8489	8445	8400
35190635	35	Ontario	3519	3519036	Markham	1	535	5350401.22	510	514	519	523	8534	8489	8445	8400
35190636	35	Ontario	3519	3519036	Markham	1	535	5350401.18	6256	6755	7253	7752	6639	7137	7636	8134
35190637	35	Ontario	3519	3519036	Markham	1	535	5350401.18	383	383	382	382	6639	7137	7636	8134
35190639	35	Ontario	3519	3519036	Markham	1	535	5350401.19	299	295	292	288	6717	6614	6511	6408
35190640	35	Ontario	3519	3519036	Markham	1	535	5350401.19	1700	1662	1625	1587	6717	6614	6511	6408
35190641	35	Ontario	3519	3519036	Markham	1	535	5350401.04	1518	1488	1457	1427	3257	3209	3161	3113
35190642	35	Ontario	3519	3519036	Markham	1	535	5350401.04	849	838	826	815	3257	3209	3161	3113
35190643	35	Ontario	3519	3519036	Markham	1	535	5350401.04	890	884	877	871	3257	3209	3161	3113
35190644	35	Ontario	3519	3519036	Markham	1	535	5350401.19	372	366	361	355	6717	6614	6511	6408
35190645	35	Ontario	3519	3519036	Markham	1	535	5350401.19	296	292	289	285	6717	6614	6511	6408
35190646	35	Ontario	3519	3519036	Markham	1	535	5350401.19	1529	1509	1490	1470	6717	6614	6511	6408
35190647	35	Ontario	3519	3519036	Markham	1	535	5350401.19	222	216	211	205	6717	6614	6511	6408
35190648	35	Ontario	3519	3519036	Markham	1	535	5350401.13	1427	1596	1764	1933	6520	6600	6679	6759
35190649	35	Ontario	3519	3519036	Markham	1	535	5350401.13	408	405	401	398	6520	6600	6679	6759
35190650	35	Ontario	3519	3519036	Markham	1	535	5350401.13	1668	1641	1615	1588	6520	6600	6679	6759
35190651	35	Ontario	3519	3519036	Markham	1	535	5350401.13	437	416	396	375	6520	6600	6679	6759
35190652	35	Ontario	3519	3519036	Markham	1	535	5350401.13	382	371	359	348	6520	6600	6679	6759
35190654	35	Ontario	3519	3519036	Markham	1	535	5350401.20	735	723	710	698	4384	4315	4245	4176
35190656	35	Ontario	3519	3519036	Markham	1	535	5350401.21	802	788	773	759	2877	2835	2792	2750
35190657	35	Ontario	3519	3519036	Markham	1	535	5350401.21	652	642	631	621	2877	2835	2792	2750
35190658	35	Ontario	3519	3519036	Markham	1	535	5350400.18	914	910	906	902	2489	2471	2454	2436
35190659	35	Ontario	3519	3519036	Markham	1	535	5350400.18	950	940	930	920	2489	2471	2454	2436
35190660	35	Ontario	3519	3519036	Markham	1	535	5350400.18	255	255	256	256	2489	2471	2454	2436
35190661	35	Ontario	3519	3519036	Markham	1	535	5350400.18	370	366	362	358	2489	2471	2454	2436
35190663	35	Ontario	3519	3519036	Markham	1	535	5350400.17	302	297	293	288	4617	4556	4494	4433
35190664	35	Ontario	3519	3519036	Markham	1	535	5350400.17	322	314	306	298	4617	4556	4494	4433
35190665	35	Ontario	3519	3519036	Markham	1	535	5350400.17	509	508	507	506	4617	4556	4494	4433
35190666	35	Ontario	3519	3519036	Markham	1	535	5350401.21	854	853	851	850	2877	2835	2792	2750
35190667	35	Ontario	3519	3519036	Markham	1	535	5350401.21	569	553	536	520	2877	2835	2792	2750
35190668	35	Ontario	3519	3519036	Markham	1	535	5350401.11	560	553	547	540	6698	6612	6526	6440
35190669	35	Ontario	3519	3519036	Markham	1	535	5350401.11	542	542	541	541	6698	6612	6526	6440
35190670	35	Ontario	3519	3519036	Markham	1	535	5350401.11	488	482	477	471	6698	6612	6526	6440
35190671	35	Ontario	3519	3519036	Markham	1	535	5350401.11	925	919	912	906	6698	6612	6526	6440
35190672	35	Ontario	3519	3519036	Markham	1	535	5350401.11	513	498	484	469	6698	6612	6526	6440
35190673	35	Ontario	3519	3519036	Markham	1	535	5350401.11	590	579	569	558	6698	6612	6526	6440
35190674	35	Ontario	3519	3519036	Markham	1	535	5350401.23	309	304	298	293	1936	1926	1916	1906
35190675	35	Ontario	3519	3519036	Markham	1	535	5350401.23	1627	1622	1618	1613	1936	1926	1916	1906
35190676	35	Ontario	3519	3519036	Markham	1	535	5350401.11	1679	1651	1624	1596	6698	6612	6526	6440
35190680	35	Ontario	3519	3519036	Markham	1	535	5350400.17	534	534	533	533	4617	4556	4494	4433
35190681	35	Ontario	3519	3519036	Markham	1	535	5350400.17	424	416	409	401	4617	4556	4494	4433
35190683	35	Ontario	3519	3519036	Markham	1	535	5350400.11	598	589	579	570	6194	6129	6063	5998
35190684	35	Ontario	3519	3519036	Markham	1	535	5350400.11	422	415	409	402	6194	6129	6063	5998
35190685	35	Ontario	3519	3519036	Markham	1	535	5350400.11	815	812	808	805	6194	6129	6063	5998
35190686	35	Ontario	3519	3519036	Markham	1	535	5350400.17	831	814	798	781	4617	4556	4494	4433
35190687	35	Ontario	3519	3519036	Markham	1	535	5350400.17	348	342	337	331	4617	4556	4494	4433
35190688	35	Ontario	3519	3519036	Markham	1	535	5350400.14	541	547	554	560	6014	5911	5809	5706
35190689	35	Ontario	3519	3519036	Markham	1	535	5350400.14	375	372	369	366	6014	5911	5809	5706
35190690	35	Ontario	3519	3519036	Markham	1	535	5350400.14	706	683	661	638	6014	5911	5809	5706
35190691	35	Ontario	3519	3519036	Markham	1	535	5350400.14	620	614	608	602	6014	5911	5809	5706
35190692	35	Ontario	3519	3519036	Markham	1	535	5350400.14	556	537	517	498	6014	5911	5809	5706
35190693	35	Ontario	3519	3519036	Markham	1	535	5350400.14	885	867	848	830	6014	5911	5809	5706
35190694	35	Ontario	3519	3519036	Markham	1	535	5350400.14	498	488	479	469	6014	5911	5809	5706
35190695	35	Ontario	3519	3519036	Markham	1	535	5350400.14	488	482	475	469	6014	5911	5809	5706
35190696	35	Ontario	3519	3519036	Markham	1	535	5350400.14	693	677	661	645	6014	5911	5809	5706
35190697	35	Ontario	3519	3519036	Markham	1	535	5350400.14	652	644	637	629	6014	5911	5809	5706
35190698	35	Ontario	3519	3519036	Markham	1	535	5350400.13	6618	6558	6497	6437	6618	6558	6497	6437
35190700	35	Ontario	3519	3519036	Markham	1	535	5350400.23	8078	8493	8907	9322	8968	9380	9791	10203
35190702	35	Ontario	3519	3519036	Markham	1	535	5350400.15	1860	1853	1845	1838	4615	4601	4587	4573
35190703	35	Ontario	3519	3519036	Markham	1	535	5350400.23	890	887	884	881	8968	9380	9791	10203
35190704	35	Ontario	3519	3519036	Markham	1	535	5350400.16	3336	3314	3291	3269	5351	5314	5277	5240
35190705	35	Ontario	3519	3519036	Markham	1	535	5350400.15	453	455	457	459	4615	4601	4587	4573
35190706	35	Ontario	3519	3519036	Markham	1	535	5350400.15	571	565	560	554	4615	4601	4587	4573
35190707	35	Ontario	3519	3519036	Markham	1	535	5350400.15	480	478	475	473	4615	4601	4587	4573
35190708	35	Ontario	3519	3519036	Markham	1	535	5350400.15	327	330	334	337	4615	4601	4587	4573
35190709	35	Ontario	3519	3519036	Markham	1	535	5350400.15	327	328	330	331	4615	4601	4587	4573
35190710	35	Ontario	3519	3519036	Markham	1	535	5350400.06	604	603	603	602	3055	3048	3040	3033
35190711	35	Ontario	3519	3519036	Markham	1	535	5350400.06	576	572	568	564	3055	3048	3040	3033
35190712	35	Ontario	3519	3519036	Markham	1	535	5350400.06	521	519	517	515	3055	3048	3040	3033
35190713	35	Ontario	3519	3519036	Markham	1	535	5350400.06	556	553	549	546	3055	3048	3040	3033
35190714	35	Ontario	3519	3519036	Markham	1	535	5350400.06	461	463	466	468	3055	3048	3040	3033
35190715	35	Ontario	3519	3519036	Markham	1	535	5350400.06	338	338	337	337	3055	3048	3040	3033
35190716	35	Ontario	3519	3519036	Markham	1	535	5350400.02	823	815	806	798	5905	5900	5894	5889
35190717	35	Ontario	3519	3519036	Markham	1	535	5350400.02	399	399	398	398	5905	5900	5894	5889
35190718	35	Ontario	3519	3519036	Markham	1	535	5350400.02	594	594	593	593	5905	5900	5894	5889
35190720	35	Ontario	3519	3519036	Markham	1	535	5350400.02	721	719	718	716	5905	5900	5894	5889
35190721	35	Ontario	3519	3519036	Markham	1	535	5350400.02	387	388	390	391	5905	5900	5894	5889
35190722	35	Ontario	3519	3519036	Markham	1	535	5350400.02	621	621	620	620	5905	5900	5894	5889
35190723	35	Ontario	3519	3519036	Markham	1	535	5350400.07	434	433	431	430	3338	3360	3381	3403
35190724	35	Ontario	3519	3519036	Markham	1	535	5350400.07	636	637	637	638	3338	3360	3381	3403
35190725	35	Ontario	3519	3519036	Markham	1	535	5350400.07	392	396	399	403	3338	3360	3381	3403
35190726	35	Ontario	3519	3519036	Markham	1	535	5350400.07	541	545	550	554	3338	3360	3381	3403
35190727	35	Ontario	3519	3519036	Markham	1	535	5350400.15	596	591	587	582	4615	4601	4587	4573
35190728	35	Ontario	3519	3519036	Markham	1	535	5350400.07	550	556	563	569	3338	3360	3381	3403
35190729	35	Ontario	3519	3519036	Markham	1	535	5350400.07	402	402	403	403	3338	3360	3381	3403
35190730	35	Ontario	3519	3519036	Markham	1	535	5350400.07	382	390	399	407	3338	3360	3381	3403
35190731	35	Ontario	3519	3519036	Markham	1	535	5350400.08	560	574	587	601	2887	2931	2974	3018
35190732	35	Ontario	3519	3519036	Markham	1	535	5350400.02	1028	1036	1045	1053	5905	5900	5894	5889
35190733	35	Ontario	3519	3519036	Markham	1	535	5350400.02	571	568	564	561	5905	5900	5894	5889
35190734	35	Ontario	3519	3519036	Markham	1	535	5350400.02	762	761	759	758	5905	5900	5894	5889
35190735	35	Ontario	3519	3519036	Markham	1	535	5350401.17	782	773	765	756	3476	3442	3407	3373
35190736	35	Ontario	3519	3519036	Markham	1	535	5350401.17	659	656	652	649	3476	3442	3407	3373
35190737	35	Ontario	3519	3519036	Markham	1	535	5350401.17	237	232	226	221	3476	3442	3407	3373
35190738	35	Ontario	3519	3519036	Markham	1	535	5350401.17	209	211	212	214	3476	3442	3407	3373
35190739	35	Ontario	3519	3519036	Markham	1	535	5350401.17	792	780	769	757	3476	3442	3407	3373
35190740	35	Ontario	3519	3519036	Markham	1	535	5350401.17	797	790	783	776	3476	3442	3407	3373
35190741	35	Ontario	3519	3519036	Markham	1	535	5350401.13	966	954	942	930	6520	6600	6679	6759
35190742	35	Ontario	3519	3519036	Markham	1	535	5350401.13	295	296	296	297	6520	6600	6679	6759
35190743	35	Ontario	3519	3519036	Markham	1	535	5350401.13	594	582	569	557	6520	6600	6679	6759
35190744	35	Ontario	3519	3519036	Markham	1	535	5350401.13	343	340	336	333	6520	6600	6679	6759
35190746	35	Ontario	3519	3519036	Markham	1	535	5350401.11	317	312	308	303	6698	6612	6526	6440
35190747	35	Ontario	3519	3519036	Markham	1	535	5350401.05	2588	2752	2917	3081	2588	2752	2917	3081
35190748	35	Ontario	3519	3519036	Markham	1	535	5350401.10	650	654	659	663	4680	4637	4594	4551
35190749	35	Ontario	3519	3519036	Markham	1	535	5350401.10	1130	1119	1107	1096	4680	4637	4594	4551
35190750	35	Ontario	3519	3519036	Markham	1	535	5350403.01	313	308	303	298	7455	7325	7196	7066
35190751	35	Ontario	3519	3519036	Markham	1	535	5350401.10	424	420	415	411	4680	4637	4594	4551
35190752	35	Ontario	3519	3519036	Markham	1	535	5350401.10	780	765	749	734	4680	4637	4594	4551
35190753	35	Ontario	3519	3519036	Markham	1	535	5350401.10	473	468	463	458	4680	4637	4594	4551
35190754	35	Ontario	3519	3519036	Markham	1	535	5350401.06	252	247	243	238	5122	5354	5585	5817
35190756	35	Ontario	3519	3519036	Markham	1	535	5350401.06	1041	1221	1400	1580	5122	5354	5585	5817
35190759	35	Ontario	3519	3519036	Markham	1	535	5350401.06	739	736	734	731	5122	5354	5585	5817
35190761	35	Ontario	3519	3519036	Markham	1	535	5350401.08	978	974	969	965	3324	3302	3281	3259
35190762	35	Ontario	3519	3519036	Markham	1	535	5350401.08	333	334	336	337	3324	3302	3281	3259
35190763	35	Ontario	3519	3519036	Markham	1	535	5350401.14	837	829	822	814	7739	7656	7574	7491
35190767	35	Ontario	3519	3519044	Whitchurch-Stouffville	1	535	5350431.02	440	431	421	412	6385	6342	6299	6256
35190768	35	Ontario	3519	3519038	Richmond Hill	1	535	5350424.13	753	1143	1534	1924	2809	3245	3682	4118
35190769	35	Ontario	3519	3519038	Richmond Hill	1	535	5350424.13	677	674	672	669	2809	3245	3682	4118
35190771	35	Ontario	3519	3519038	Richmond Hill	1	535	5350424.11	1274	1282	1291	1299	8228	8386	8543	8701
35190772	35	Ontario	3519	3519038	Richmond Hill	1	535	5350424.11	1730	1718	1705	1693	8228	8386	8543	8701
35190773	35	Ontario	3519	3519038	Richmond Hill	1	535	5350424.11	478	467	455	444	8228	8386	8543	8701
35190776	35	Ontario	3519	3519038	Richmond Hill	1	535	5350424.10	465	491	518	544	6484	6473	6463	6452
35190777	35	Ontario	3519	3519038	Richmond Hill	1	535	5350424.10	2590	2569	2549	2528	6484	6473	6463	6452
35190778	35	Ontario	3519	3519038	Richmond Hill	1	535	5350424.10	2364	2354	2345	2335	6484	6473	6463	6452
35190779	35	Ontario	3519	3519038	Richmond Hill	1	535	5350424.09	763	764	764	765	3815	4023	4232	4440
35190780	35	Ontario	3519	3519038	Richmond Hill	1	535	5350424.09	3052	3260	3467	3675	3815	4023	4232	4440
35190782	35	Ontario	3519	3519028	Vaughan	1	535	5350411.16	398	388	379	369	6590	6767	6943	7120
35190783	35	Ontario	3519	3519049	King	1	535	5350460.01	1627	1704	1782	1859	7519	7804	8089	8374
35190784	35	Ontario	3519	3519049	King	1	535	5350460.01	328	327	327	326	7519	7804	8089	8374
35190785	35	Ontario	3519	3519049	King	1	535	5350460.01	399	389	380	370	7519	7804	8089	8374
35190786	35	Ontario	3519	3519049	King	1	535	5350460.01	394	394	393	393	7519	7804	8089	8374
35190787	35	Ontario	3519	3519049	King	1	535	5350460.01	1566	1613	1659	1706	7519	7804	8089	8374
35190788	35	Ontario	3519	3519049	King	1	535	5350460.01	452	452	452	452	7519	7804	8089	8374
35190789	35	Ontario	3519	3519049	King	1	535	5350460.01	809	872	934	997	7519	7804	8089	8374
35190790	35	Ontario	3519	3519049	King	1	535	5350460.01	387	449	512	574	7519	7804	8089	8374
35190791	35	Ontario	3519	3519049	King	1	535	5350460.01	595	600	605	610	7519	7804	8089	8374
35190792	35	Ontario	3519	3519049	King	1	535	5350460.01	961	1003	1046	1088	7519	7804	8089	8374
35190795	35	Ontario	3519	3519028	Vaughan	1	535	5350411.15	742	735	727	720	4223	4203	4182	4162
35190796	35	Ontario	3519	3519028	Vaughan	1	535	5350411.15	348	347	347	346	4223	4203	4182	4162
35190797	35	Ontario	3519	3519028	Vaughan	1	535	5350411.15	1075	1071	1066	1062	4223	4203	4182	4162
35190798	35	Ontario	3519	3519028	Vaughan	1	535	5350411.15	451	441	430	420	4223	4203	4182	4162
35190800	35	Ontario	3519	3519028	Vaughan	1	535	5350411.07	715	740	766	791	4276	4258	4240	4222
35190801	35	Ontario	3519	3519028	Vaughan	1	535	5350411.04	557	556	556	555	5524	5450	5377	5303
35190802	35	Ontario	3519	3519028	Vaughan	1	535	5350411.04	301	303	304	306	5524	5450	5377	5303
35190803	35	Ontario	3519	3519028	Vaughan	1	535	5350411.04	469	461	454	446	5524	5450	5377	5303
35190804	35	Ontario	3519	3519028	Vaughan	1	535	5350411.04	1059	1045	1030	1016	5524	5450	5377	5303
35190805	35	Ontario	3519	3519028	Vaughan	1	535	5350411.04	617	605	592	580	5524	5450	5377	5303
35190807	35	Ontario	3519	3519028	Vaughan	1	535	5350411.04	239	238	238	237	5524	5450	5377	5303
35190809	35	Ontario	3519	3519028	Vaughan	1	535	5350411.04	969	949	930	910	5524	5450	5377	5303
35190810	35	Ontario	3519	3519028	Vaughan	1	535	5350411.04	242	237	232	227	5524	5450	5377	5303
35190811	35	Ontario	3519	3519028	Vaughan	1	535	5350411.07	751	739	728	716	4276	4258	4240	4222
35190812	35	Ontario	3519	3519028	Vaughan	1	535	5350411.07	304	299	293	288	4276	4258	4240	4222
35190813	35	Ontario	3519	3519028	Vaughan	1	535	5350411.23	1172	1164	1156	1148	4593	4599	4604	4610
35190814	35	Ontario	3519	3519028	Vaughan	1	535	5350411.07	848	834	821	807	4276	4258	4240	4222
35190816	35	Ontario	3519	3519028	Vaughan	1	535	5350411.22	483	478	472	467	5455	5418	5380	5343
35190817	35	Ontario	3519	3519028	Vaughan	1	535	5350411.12	492	488	484	480	5547	5503	5458	5414
35190818	35	Ontario	3519	3519028	Vaughan	1	535	5350411.12	621	616	612	607	5547	5503	5458	5414
35190821	35	Ontario	3519	3519028	Vaughan	1	535	5350413.02	13262	13735	14208	14681	13262	13735	14208	14681
35190822	35	Ontario	3519	3519028	Vaughan	1	535	5350413.01	532	521	511	500	11009	12403	13798	15192
35190824	35	Ontario	3519	3519028	Vaughan	1	535	5350412.18	2079	2046	2014	1981	7494	7394	7295	7195
35190825	35	Ontario	3519	3519028	Vaughan	1	535	5350412.18	585	575	564	554	7494	7394	7295	7195
35190826	35	Ontario	3519	3519038	Richmond Hill	1	535	5350423.01	528	525	522	519	3723	3727	3730	3734
35190827	35	Ontario	3519	3519038	Richmond Hill	1	535	5350423.01	409	406	403	400	3723	3727	3730	3734
35190828	35	Ontario	3519	3519038	Richmond Hill	1	535	5350423.01	721	721	720	720	3723	3727	3730	3734
35190829	35	Ontario	3519	3519038	Richmond Hill	1	535	5350423.01	441	439	438	436	3723	3727	3730	3734
35190830	35	Ontario	3519	3519038	Richmond Hill	1	535	5350423.01	400	404	408	412	3723	3727	3730	3734
35190831	35	Ontario	3519	3519038	Richmond Hill	1	535	5350423.01	405	405	406	406	3723	3727	3730	3734
35190832	35	Ontario	3519	3519038	Richmond Hill	1	535	5350423.02	481	479	476	474	7779	7772	7764	7757
35190833	35	Ontario	3519	3519038	Richmond Hill	1	535	5350423.02	558	555	551	548	7779	7772	7764	7757
35190834	35	Ontario	3519	3519038	Richmond Hill	1	535	5350423.02	455	446	436	427	7779	7772	7764	7757
35190835	35	Ontario	3519	3519038	Richmond Hill	1	535	5350423.02	1118	1103	1087	1072	7779	7772	7764	7757
35190836	35	Ontario	3519	3519038	Richmond Hill	1	535	5350423.02	1531	1562	1592	1623	7779	7772	7764	7757
35190837	35	Ontario	3519	3519038	Richmond Hill	1	535	5350423.02	592	589	586	583	7779	7772	7764	7757
35190838	35	Ontario	3519	3519038	Richmond Hill	1	535	5350424.08	469	463	456	450	7322	7244	7167	7089
35190839	35	Ontario	3519	3519038	Richmond Hill	1	535	5350424.08	735	729	724	718	7322	7244	7167	7089
35190840	35	Ontario	3519	3519038	Richmond Hill	1	535	5350424.08	288	282	277	271	7322	7244	7167	7089
35190841	35	Ontario	3519	3519038	Richmond Hill	1	535	5350424.08	1140	1115	1091	1066	7322	7244	7167	7089
35190842	35	Ontario	3519	3519038	Richmond Hill	1	535	5350424.08	527	525	522	520	7322	7244	7167	7089
35190844	35	Ontario	3519	3519028	Vaughan	1	535	5350411.16	292	294	295	297	6590	6767	6943	7120
35190846	35	Ontario	3519	3519038	Richmond Hill	1	535	5350424.08	1764	1761	1759	1756	7322	7244	7167	7089
35190847	35	Ontario	3519	3519038	Richmond Hill	1	535	5350424.08	400	395	389	384	7322	7244	7167	7089
35190848	35	Ontario	3519	3519038	Richmond Hill	1	535	5350421.05	483	483	482	482	3562	3523	3485	3446
35190849	35	Ontario	3519	3519038	Richmond Hill	1	535	5350421.05	526	520	515	509	3562	3523	3485	3446
35190850	35	Ontario	3519	3519038	Richmond Hill	1	535	5350421.05	250	246	241	237	3562	3523	3485	3446
35190851	35	Ontario	3519	3519038	Richmond Hill	1	535	5350421.05	420	414	407	401	3562	3523	3485	3446
35190852	35	Ontario	3519	3519038	Richmond Hill	1	535	5350421.05	259	252	246	239	3562	3523	3485	3446
35190853	35	Ontario	3519	3519038	Richmond Hill	1	535	5350421.01	1708	1763	1817	1872	6901	6978	7055	7132
35190854	35	Ontario	3519	3519038	Richmond Hill	1	535	5350421.05	423	417	412	406	3562	3523	3485	3446
35190855	35	Ontario	3519	3519038	Richmond Hill	1	535	5350421.04	419	416	413	410	3683	3691	3699	3707
35190856	35	Ontario	3519	3519038	Richmond Hill	1	535	5350421.01	339	342	344	347	6901	6978	7055	7132
35190857	35	Ontario	3519	3519038	Richmond Hill	1	535	5350421.01	344	344	343	343	6901	6978	7055	7132
35190858	35	Ontario	3519	3519038	Richmond Hill	1	535	5350421.01	359	358	356	355	6901	6978	7055	7132
35190859	35	Ontario	3519	3519038	Richmond Hill	1	535	5350421.01	790	793	797	800	6901	6978	7055	7132
35190860	35	Ontario	3519	3519038	Richmond Hill	1	535	5350421.01	378	382	387	391	6901	6978	7055	7132
35190861	35	Ontario	3519	3519038	Richmond Hill	1	535	5350421.01	408	412	415	419	6901	6978	7055	7132
35190862	35	Ontario	3519	3519038	Richmond Hill	1	535	5350421.01	634	629	625	620	6901	6978	7055	7132
35190864	35	Ontario	3519	3519038	Richmond Hill	1	535	5350421.01	589	588	586	585	6901	6978	7055	7132
35190866	35	Ontario	3519	3519038	Richmond Hill	1	535	5350421.01	465	463	461	459	6901	6978	7055	7132
35190867	35	Ontario	3519	3519038	Richmond Hill	1	535	5350421.01	344	345	347	348	6901	6978	7055	7132
35190869	35	Ontario	3519	3519046	Aurora	1	535	5350440.00	1387	1411	1435	1459	7230	7354	7479	7603
35190870	35	Ontario	3519	3519046	Aurora	1	535	5350440.00	1803	1794	1786	1777	7230	7354	7479	7603
35190871	35	Ontario	3519	3519046	Aurora	1	535	5350440.00	862	861	861	860	7230	7354	7479	7603
35190872	35	Ontario	3519	3519046	Aurora	1	535	5350440.00	1608	1699	1790	1881	7230	7354	7479	7603
35190874	35	Ontario	3519	3519046	Aurora	1	535	5350442.04	457	451	444	438	3671	3673	3676	3678
35190875	35	Ontario	3519	3519046	Aurora	1	535	5350442.04	603	604	604	605	3671	3673	3676	3678
35190876	35	Ontario	3519	3519046	Aurora	1	535	5350442.04	571	564	556	549	3671	3673	3676	3678
35190877	35	Ontario	3519	3519046	Aurora	1	535	5350442.04	438	439	441	442	3671	3673	3676	3678
35190878	35	Ontario	3519	3519046	Aurora	1	535	5350442.04	411	403	396	388	3671	3673	3676	3678
35190880	35	Ontario	3519	3519048	Newmarket	1	535	5350451.03	628	611	593	576	6924	6895	6867	6838
35190881	35	Ontario	3519	3519048	Newmarket	1	535	5350451.03	555	549	543	537	6924	6895	6867	6838
35190882	35	Ontario	3519	3519048	Newmarket	1	535	5350451.03	424	422	421	419	6924	6895	6867	6838
35190883	35	Ontario	3519	3519048	Newmarket	1	535	5350451.03	955	951	948	944	6924	6895	6867	6838
35190884	35	Ontario	3519	3519048	Newmarket	1	535	5350451.03	389	394	398	403	6924	6895	6867	6838
35190885	35	Ontario	3519	3519048	Newmarket	1	535	5350451.03	390	391	392	393	6924	6895	6867	6838
35190886	35	Ontario	3519	3519048	Newmarket	1	535	5350451.03	861	865	868	872	6924	6895	6867	6838
35190887	35	Ontario	3519	3519048	Newmarket	1	535	5350451.03	352	347	341	336	6924	6895	6867	6838
35190888	35	Ontario	3519	3519048	Newmarket	1	535	5350451.03	392	388	385	381	6924	6895	6867	6838
35190889	35	Ontario	3519	3519048	Newmarket	1	535	5350451.01	493	490	486	483	2274	2265	2255	2246
35190890	35	Ontario	3519	3519048	Newmarket	1	535	5350451.03	526	521	517	512	6924	6895	6867	6838
35190891	35	Ontario	3519	3519048	Newmarket	1	535	5350451.03	607	605	603	601	6924	6895	6867	6838
35190892	35	Ontario	3519	3519048	Newmarket	1	535	5350451.03	845	851	858	864	6924	6895	6867	6838
35190893	35	Ontario	3519	3519048	Newmarket	1	535	5350451.02	496	497	497	498	5013	5094	5174	5255
35190894	35	Ontario	3519	3519048	Newmarket	1	535	5350451.01	609	609	610	610	2274	2265	2255	2246
35190895	35	Ontario	3519	3519048	Newmarket	1	535	5350451.02	478	473	468	463	5013	5094	5174	5255
35190896	35	Ontario	3519	3519048	Newmarket	1	535	5350451.02	423	428	432	437	5013	5094	5174	5255
35190897	35	Ontario	3519	3519048	Newmarket	1	535	5350451.02	425	420	416	411	5013	5094	5174	5255
35190898	35	Ontario	3519	3519048	Newmarket	1	535	5350451.02	437	433	430	426	5013	5094	5174	5255
35190899	35	Ontario	3519	3519048	Newmarket	1	535	5350451.02	403	400	397	394	5013	5094	5174	5255
35190900	35	Ontario	3519	3519048	Newmarket	1	535	5350451.02	440	447	455	462	5013	5094	5174	5255
35190901	35	Ontario	3519	3519048	Newmarket	1	535	5350452.02	369	363	358	352	4987	4996	5006	5015
35190902	35	Ontario	3519	3519048	Newmarket	1	535	5350452.02	656	655	653	652	4987	4996	5006	5015
35190905	35	Ontario	3519	3519048	Newmarket	1	535	5350452.02	545	543	541	539	4987	4996	5006	5015
35190906	35	Ontario	3519	3519048	Newmarket	1	535	5350452.07	502	495	489	482	5330	5325	5319	5314
35190907	35	Ontario	3519	3519048	Newmarket	1	535	5350452.07	485	478	470	463	5330	5325	5319	5314
35190908	35	Ontario	3519	3519048	Newmarket	1	535	5350452.07	557	549	540	532	5330	5325	5319	5314
35190910	35	Ontario	3519	3519048	Newmarket	1	535	5350452.07	416	410	403	397	5330	5325	5319	5314
35190911	35	Ontario	3519	3519048	Newmarket	1	535	5350452.07	214	214	214	214	5330	5325	5319	5314
35190912	35	Ontario	3519	3519048	Newmarket	1	535	5350452.07	422	462	503	543	5330	5325	5319	5314
35190913	35	Ontario	3519	3519048	Newmarket	1	535	5350452.01	503	504	505	506	3157	3161	3166	3170
35190914	35	Ontario	3519	3519048	Newmarket	1	535	5350452.01	502	503	505	506	3157	3161	3166	3170
35190915	35	Ontario	3519	3519048	Newmarket	1	535	5350452.01	566	567	569	570	3157	3161	3166	3170
35190916	35	Ontario	3519	3519048	Newmarket	1	535	5350452.03	745	742	738	735	5519	5459	5400	5340
35190917	35	Ontario	3519	3519048	Newmarket	1	535	5350452.03	339	336	334	331	5519	5459	5400	5340
35190918	35	Ontario	3519	3519048	Newmarket	1	535	5350452.03	348	353	359	364	5519	5459	5400	5340
35190919	35	Ontario	3519	3519048	Newmarket	1	535	5350452.03	589	589	589	589	5519	5459	5400	5340
35190920	35	Ontario	3519	3519048	Newmarket	1	535	5350450.03	416	410	405	399	8454	8437	8420	8403
35190921	35	Ontario	3519	3519048	Newmarket	1	535	5350450.03	324	328	333	337	8454	8437	8420	8403
35190922	35	Ontario	3519	3519048	Newmarket	1	535	5350450.02	436	438	439	441	3201	3195	3188	3182
35190923	35	Ontario	3519	3519048	Newmarket	1	535	5350450.02	632	624	616	608	3201	3195	3188	3182
35190924	35	Ontario	3519	3519048	Newmarket	1	535	5350450.02	678	673	669	664	3201	3195	3188	3182
35190925	35	Ontario	3519	3519048	Newmarket	1	535	5350452.01	270	273	277	280	3157	3161	3166	3170
35190926	35	Ontario	3519	3519048	Newmarket	1	535	5350450.02	576	567	559	550	3201	3195	3188	3182
35190927	35	Ontario	3519	3519048	Newmarket	1	535	5350450.02	505	517	528	540	3201	3195	3188	3182
35190928	35	Ontario	3519	3519048	Newmarket	1	535	5350450.03	521	516	511	506	8454	8437	8420	8403
35190929	35	Ontario	3519	3519048	Newmarket	1	535	5350450.02	375	376	377	378	3201	3195	3188	3182
35190930	35	Ontario	3519	3519048	Newmarket	1	535	5350450.03	587	587	587	587	8454	8437	8420	8403
35190931	35	Ontario	3519	3519048	Newmarket	1	535	5350450.03	2417	2438	2460	2481	8454	8437	8420	8403
35190932	35	Ontario	3519	3519048	Newmarket	1	535	5350450.03	512	510	507	505	8454	8437	8420	8403
35190933	35	Ontario	3519	3519048	Newmarket	1	535	5350450.03	519	513	506	500	8454	8437	8420	8403
35190934	35	Ontario	3519	3519048	Newmarket	1	535	5350450.06	5834	5944	6053	6163	7941	8038	8134	8231
35190935	35	Ontario	3519	3519048	Newmarket	1	535	5350450.03	1160	1153	1146	1139	8454	8437	8420	8403
35190936	35	Ontario	3519	3519048	Newmarket	1	535	5350450.03	374	366	358	350	8454	8437	8420	8403
35190937	35	Ontario	3519	3519048	Newmarket	1	535	5350450.03	544	535	526	517	8454	8437	8420	8403
35190938	35	Ontario	3519	3519048	Newmarket	1	535	5350450.03	558	555	551	548	8454	8437	8420	8403
35190939	35	Ontario	3519	3519048	Newmarket	1	535	5350450.03	522	526	530	534	8454	8437	8420	8403
35190940	35	Ontario	3519	3519048	Newmarket	1	535	5350451.01	615	611	607	603	2274	2265	2255	2246
35190941	35	Ontario	3519	3519048	Newmarket	1	535	5350451.02	406	411	417	422	5013	5094	5174	5255
35190942	35	Ontario	3519	3519048	Newmarket	1	535	5350451.01	556	554	553	551	2274	2265	2255	2246
35190943	35	Ontario	3519	3519048	Newmarket	1	535	5350450.05	3832	3812	3793	3773	5965	6022	6078	6135
35190944	35	Ontario	3519	3519048	Newmarket	1	535	5350450.05	382	377	373	368	5965	6022	6078	6135
35190946	35	Ontario	3519	3519048	Newmarket	1	535	5350450.06	527	522	516	511	7941	8038	8134	8231
35190947	35	Ontario	3519	3519048	Newmarket	1	535	5350450.06	644	638	633	627	7941	8038	8134	8231
35190948	35	Ontario	3519	3519048	Newmarket	1	535	5350450.06	936	934	932	930	7941	8038	8134	8231
35190949	35	Ontario	3519	3519044	Whitchurch-Stouffville	1	535	5350431.02	360	351	343	334	6385	6342	6299	6256
35190950	35	Ontario	3519	3519048	Newmarket	1	535	5350452.03	571	562	554	545	5519	5459	5400	5340
35190951	35	Ontario	3519	3519048	Newmarket	1	535	5350452.03	577	573	569	565	5519	5459	5400	5340
35190952	35	Ontario	3519	3519048	Newmarket	1	535	5350452.03	406	405	404	403	5519	5459	5400	5340
35190953	35	Ontario	3519	3519048	Newmarket	1	535	5350452.01	932	929	925	922	3157	3161	3166	3170
35190954	35	Ontario	3519	3519048	Newmarket	1	535	5350452.01	384	385	385	386	3157	3161	3166	3170
35190955	35	Ontario	3519	3519048	Newmarket	1	535	5350452.03	543	546	548	551	5519	5459	5400	5340
35190956	35	Ontario	3519	3519048	Newmarket	1	535	5350452.03	546	536	527	517	5519	5459	5400	5340
35190957	35	Ontario	3519	3519048	Newmarket	1	535	5350452.03	855	817	778	740	5519	5459	5400	5340
35190958	35	Ontario	3519	3519044	Whitchurch-Stouffville	1	535	5350431.02	633	632	631	630	6385	6342	6299	6256
35190959	35	Ontario	3519	3519044	Whitchurch-Stouffville	1	535	5350431.02	675	676	677	678	6385	6342	6299	6256
35190960	35	Ontario	3519	3519044	Whitchurch-Stouffville	1	535	5350431.01	591	600	610	619	6414	6444	6474	6504
35190961	35	Ontario	3519	3519044	Whitchurch-Stouffville	1	535	5350431.02	529	526	524	521	6385	6342	6299	6256
35190962	35	Ontario	3519	3519044	Whitchurch-Stouffville	1	535	5350431.01	536	541	547	552	6414	6444	6474	6504
35190963	35	Ontario	3519	3519044	Whitchurch-Stouffville	1	535	5350431.01	634	640	646	652	6414	6444	6474	6504
35190964	35	Ontario	3519	3519044	Whitchurch-Stouffville	1	535	5350431.01	547	550	552	555	6414	6444	6474	6504
35190965	35	Ontario	3519	3519044	Whitchurch-Stouffville	1	535	5350431.01	580	584	587	591	6414	6444	6474	6504
35190966	35	Ontario	3519	3519044	Whitchurch-Stouffville	1	535	5350431.01	2833	2818	2802	2787	6414	6444	6474	6504
35190967	35	Ontario	3519	3519044	Whitchurch-Stouffville	1	535	5350431.02	537	534	532	529	6385	6342	6299	6256
35190968	35	Ontario	3519	3519044	Whitchurch-Stouffville	1	535	5350431.02	408	406	405	403	6385	6342	6299	6256
35190969	35	Ontario	3519	3519044	Whitchurch-Stouffville	1	535	5350431.01	693	711	730	748	6414	6444	6474	6504
35190970	35	Ontario	3519	3519044	Whitchurch-Stouffville	1	535	5350430.03	2161	2282	2403	2524	5529	5647	5765	5883
35190971	35	Ontario	3519	3519044	Whitchurch-Stouffville	1	535	5350430.03	550	549	549	548	5529	5647	5765	5883
35190972	35	Ontario	3519	3519044	Whitchurch-Stouffville	1	535	5350430.03	422	421	419	418	5529	5647	5765	5883
35190973	35	Ontario	3519	3519044	Whitchurch-Stouffville	1	535	5350430.03	557	555	552	550	5529	5647	5765	5883
35190974	35	Ontario	3519	3519044	Whitchurch-Stouffville	1	535	5350430.05	368	362	355	349	7309	7353	7398	7442
35190976	35	Ontario	3519	3519044	Whitchurch-Stouffville	1	535	5350430.03	460	462	465	467	5529	5647	5765	5883
35190977	35	Ontario	3519	3519044	Whitchurch-Stouffville	1	535	5350430.03	564	567	569	572	5529	5647	5765	5883
35190979	35	Ontario	3519	3519044	Whitchurch-Stouffville	1	535	5350430.07	452	455	457	460	8068	8619	9169	9720
35190980	35	Ontario	3519	3519044	Whitchurch-Stouffville	1	535	5350430.07	464	466	469	471	8068	8619	9169	9720
35190981	35	Ontario	3519	3519044	Whitchurch-Stouffville	1	535	5350430.07	357	406	454	503	8068	8619	9169	9720
35190982	35	Ontario	3519	3519044	Whitchurch-Stouffville	1	535	5350430.08	5818	5801	5785	5768	6056	6040	6024	6008
35190983	35	Ontario	3519	3519044	Whitchurch-Stouffville	1	535	5350430.07	489	488	486	485	8068	8619	9169	9720
35190985	35	Ontario	3519	3519044	Whitchurch-Stouffville	1	535	5350431.02	392	390	389	387	6385	6342	6299	6256
35190986	35	Ontario	3519	3519044	Whitchurch-Stouffville	1	535	5350431.02	914	909	904	899	6385	6342	6299	6256
35190987	35	Ontario	3519	3519044	Whitchurch-Stouffville	1	535	5350431.02	693	686	680	673	6385	6342	6299	6256
35190988	35	Ontario	3519	3519044	Whitchurch-Stouffville	1	535	5350431.02	455	447	440	432	6385	6342	6299	6256
35190989	35	Ontario	3519	3519044	Whitchurch-Stouffville	1	535	5350431.02	351	353	354	356	6385	6342	6299	6256
35190995	35	Ontario	3519	3519048	Newmarket	1	535	5350452.07	310	310	310	310	5330	5325	5319	5314
35190996	35	Ontario	3519	3519046	Aurora	1	535	5350442.03	909	898	886	875	5244	5210	5177	5143
35190997	35	Ontario	3519	3519046	Aurora	1	535	5350442.03	1001	1007	1012	1018	5244	5210	5177	5143
35190998	35	Ontario	3519	3519046	Aurora	1	535	5350442.02	412	409	405	402	4112	4165	4219	4272
35190999	35	Ontario	3519	3519046	Aurora	1	535	5350442.02	494	494	494	494	4112	4165	4219	4272
35191000	35	Ontario	3519	3519046	Aurora	1	535	5350442.04	496	519	541	564	3671	3673	3676	3678
35191001	35	Ontario	3519	3519046	Aurora	1	535	5350440.00	559	575	592	608	7230	7354	7479	7603
35191002	35	Ontario	3519	3519028	Vaughan	1	535	5350412.02	1811	1831	1850	1870	9187	9455	9724	9992
35191003	35	Ontario	3519	3519028	Vaughan	1	535	5350412.08	1107	1106	1104	1103	2608	2592	2575	2559
35191004	35	Ontario	3519	3519028	Vaughan	1	535	5350412.08	367	360	353	346	2608	2592	2575	2559
35191006	35	Ontario	3519	3519028	Vaughan	1	535	5350412.10	511	508	505	502	5826	5792	5759	5725
35191007	35	Ontario	3519	3519028	Vaughan	1	535	5350412.10	330	329	329	328	5826	5792	5759	5725
35191010	35	Ontario	3519	3519054	East Gwillimbury	1	535	5350456.03	644	644	645	645	4046	4034	4022	4010
35191011	35	Ontario	3519	3519054	East Gwillimbury	1	535	5350456.03	734	738	741	745	4046	4034	4022	4010
35191012	35	Ontario	3519	3519054	East Gwillimbury	1	535	5350456.03	256	258	261	263	4046	4034	4022	4010
35191013	35	Ontario	3519	3519038	Richmond Hill	1	535	5350424.10	1066	1059	1051	1044	6484	6473	6463	6452
35191014	35	Ontario	3519	3519028	Vaughan	1	535	5350412.13	673	663	652	642	4278	4491	4703	4916
35191015	35	Ontario	3519	3519028	Vaughan	1	535	5350412.10	1977	1972	1968	1963	5826	5792	5759	5725
35191016	35	Ontario	3519	3519028	Vaughan	1	535	5350412.02	1563	1554	1544	1535	9187	9455	9724	9992
35191017	35	Ontario	3519	3519036	Markham	1	535	5350402.08	3506	3447	3387	3328	6121	6047	5974	5900
35191018	35	Ontario	3519	3519036	Markham	1	535	5350402.06	2085	2081	2076	2072	6007	5983	5958	5934
35191019	35	Ontario	3519	3519036	Markham	1	535	5350402.03	1760	1767	1773	1780	3162	3148	3133	3119
35191020	35	Ontario	3519	3519036	Markham	1	535	5350401.14	1572	1552	1531	1511	7739	7656	7574	7491
35191021	35	Ontario	3519	3519036	Markham	1	535	5350401.20	3648	3592	3535	3479	4384	4315	4245	4176
35191022	35	Ontario	3519	3519036	Markham	1	535	5350401.06	1376	1347	1317	1288	5122	5354	5585	5817
35191023	35	Ontario	3519	3519036	Markham	1	535	5350400.11	1018	1013	1009	1004	6194	6129	6063	5998
35191024	35	Ontario	3519	3519036	Markham	1	535	5350400.17	1348	1330	1312	1294	4617	4556	4494	4433
35191026	35	Ontario	3519	3519048	Newmarket	1	535	5350451.02	1128	1195	1263	1330	5013	5094	5174	5255
35191027	35	Ontario	3519	3519048	Newmarket	1	535	5350452.07	1010	1001	993	984	5330	5325	5319	5314
35191031	35	Ontario	3519	3519048	Newmarket	1	535	5350451.07	4969	4958	4948	4937	4969	4958	4948	4937
35191032	35	Ontario	3519	3519038	Richmond Hill	1	535	5350424.07	2443	2423	2402	2382	8384	8365	8345	8326
35191033	35	Ontario	3519	3519038	Richmond Hill	1	535	5350424.08	1059	1049	1040	1030	7322	7244	7167	7089
35191035	35	Ontario	3519	3519038	Richmond Hill	1	535	5350424.08	940	925	909	894	7322	7244	7167	7089
35191037	35	Ontario	3519	3519028	Vaughan	1	535	5350411.09	6284	6236	6189	6141	6284	6236	6189	6141
35191038	35	Ontario	3519	3519038	Richmond Hill	1	535	5350422.03	6955	6918	6881	6844	6955	6918	6881	6844
35191039	35	Ontario	3519	3519038	Richmond Hill	1	535	5350422.04	3917	3878	3839	3800	3917	3878	3839	3800
35191040	35	Ontario	3519	3519038	Richmond Hill	1	535	5350422.05	6481	6422	6363	6304	7018	6946	6874	6802
35191041	35	Ontario	3519	3519038	Richmond Hill	1	535	5350422.06	354	360	367	373	5241	5270	5298	5327
35191042	35	Ontario	3519	3519038	Richmond Hill	1	535	5350422.05	537	524	511	498	7018	6946	6874	6802
35191043	35	Ontario	3519	3519038	Richmond Hill	1	535	5350422.06	324	332	341	349	5241	5270	5298	5327
35191044	35	Ontario	3519	3519028	Vaughan	1	535	5350410.10	1520	1498	1475	1453	3922	3880	3839	3797
35191045	35	Ontario	3519	3519028	Vaughan	1	535	5350410.12	1063	1062	1062	1061	6755	6887	7018	7150
35191046	35	Ontario	3519	3519036	Markham	1	535	5350402.08	0	0	0	0	6121	6047	5974	5900
35191047	35	Ontario	3519	3519038	Richmond Hill	1	535	5350421.04	1367	1375	1382	1390	3683	3691	3699	3707
35191049	35	Ontario	3519	3519070	Georgina	1	535	5350474.00	1079	1052	1024	997	5596	5675	5754	5833
35191050	35	Ontario	3519	3519070	Georgina	1	535	5350472.00	1153	1151	1150	1148	7650	7825	7999	8174
35191051	35	Ontario	3519	3519046	Aurora	1	535	5350441.02	457	452	448	443	4466	4439	4411	4384
35191052	35	Ontario	3519	3519028	Vaughan	1	535	5350412.08	1133	1126	1118	1111	2608	2592	2575	2559
35191053	35	Ontario	3519	3519028	Vaughan	1	535	5350412.15	969	968	967	966	5503	5549	5596	5642
35191054	35	Ontario	3519	3519028	Vaughan	1	535	5350410.03	414	406	397	389	7111	7043	6976	6908
35191055	35	Ontario	3519	3519028	Vaughan	1	535	5350410.10	505	502	498	495	3922	3880	3839	3797
35191056	35	Ontario	3519	3519028	Vaughan	1	535	5350410.03	759	746	734	721	7111	7043	6976	6908
35191057	35	Ontario	3519	3519028	Vaughan	1	535	5350410.11	867	850	834	817	4156	4106	4055	4005
35191058	35	Ontario	3519	3519028	Vaughan	1	535	5350410.09	467	464	461	458	5302	5250	5198	5146
35191059	35	Ontario	3519	3519036	Markham	1	535	5350402.08	419	415	411	407	6121	6047	5974	5900
35191060	35	Ontario	3519	3519038	Richmond Hill	1	535	5350424.05	492	489	487	484	9208	9119	9031	8942
35191061	35	Ontario	3519	3519038	Richmond Hill	1	535	5350424.04	1019	1054	1090	1125	2432	2459	2487	2514
35191062	35	Ontario	3519	3519038	Richmond Hill	1	535	5350420.10	836	827	818	809	3714	3701	3688	3675
35191063	35	Ontario	3519	3519028	Vaughan	1	535	5350411.04	1072	1056	1041	1025	5524	5450	5377	5303
35191064	35	Ontario	3519	3519038	Richmond Hill	1	535	5350421.01	542	559	577	594	6901	6978	7055	7132
35191066	35	Ontario	3519	3519070	Georgina	1	535	5350472.00	258	257	255	254	7650	7825	7999	8174
35191067	35	Ontario	3519	3519070	Georgina	1	535	5350472.00	382	379	375	372	7650	7825	7999	8174
35191068	35	Ontario	3519	3519046	Aurora	1	535	5350441.04	928	915	903	890	5639	5666	5694	5721
35191069	35	Ontario	3519	3519046	Aurora	1	535	5350441.04	344	342	341	339	5639	5666	5694	5721
35191070	35	Ontario	3519	3519028	Vaughan	1	535	5350412.15	305	302	298	295	5503	5549	5596	5642
35191071	35	Ontario	3519	3519028	Vaughan	1	535	5350412.14	691	682	674	665	3369	3339	3308	3278
35191072	35	Ontario	3519	3519028	Vaughan	1	535	5350412.14	482	476	470	464	3369	3339	3308	3278
35191073	35	Ontario	3519	3519028	Vaughan	1	535	5350412.14	239	237	236	234	3369	3339	3308	3278
35191074	35	Ontario	3519	3519028	Vaughan	1	535	5350412.14	681	676	672	667	3369	3339	3308	3278
35191075	35	Ontario	3519	3519028	Vaughan	1	535	5350412.15	620	616	613	609	5503	5549	5596	5642
35191077	35	Ontario	3519	3519036	Markham	1	535	5350403.01	1381	1343	1306	1268	7455	7325	7196	7066
35191078	35	Ontario	3519	3519036	Markham	1	535	5350403.01	406	400	394	388	7455	7325	7196	7066
35191079	35	Ontario	3519	3519036	Markham	1	535	5350401.19	944	924	903	883	6717	6614	6511	6408
35191080	35	Ontario	3519	3519036	Markham	1	535	5350401.19	1357	1349	1341	1333	6717	6614	6511	6408
35191081	35	Ontario	3519	3519036	Markham	1	535	5350401.11	350	344	339	333	6698	6612	6526	6440
35191082	35	Ontario	3519	3519036	Markham	1	535	5350401.11	735	731	726	722	6698	6612	6526	6440
35191083	35	Ontario	3519	3519036	Markham	1	535	5350400.11	1025	1009	992	976	6194	6129	6063	5998
35191084	35	Ontario	3519	3519036	Markham	1	535	5350400.11	568	563	558	553	6194	6129	6063	5998
35191085	35	Ontario	3519	3519036	Markham	1	535	5350400.11	312	305	297	290	6194	6129	6063	5998
35191086	35	Ontario	3519	3519036	Markham	1	535	5350400.11	441	442	442	443	6194	6129	6063	5998
35191087	35	Ontario	3519	3519036	Markham	1	535	5350400.11	995	982	968	955	6194	6129	6063	5998
35191088	35	Ontario	3519	3519038	Richmond Hill	1	535	5350424.11	369	381	392	404	8228	8386	8543	8701
35191089	35	Ontario	3519	3519038	Richmond Hill	1	535	5350424.11	4376	4538	4700	4862	8228	8386	8543	8701
35191090	35	Ontario	3519	3519048	Newmarket	1	535	5350450.05	1459	1541	1623	1705	5965	6022	6078	6135
35191091	35	Ontario	3519	3519048	Newmarket	1	535	5350450.05	292	291	290	289	5965	6022	6078	6135
35191093	35	Ontario	3519	3519044	Whitchurch-Stouffville	1	535	5350430.05	514	514	514	514	7309	7353	7398	7442
35191095	35	Ontario	3519	3519070	Georgina	1	535	5350470.00	1244	1248	1251	1255	2822	2854	2887	2919
35191096	35	Ontario	3519	3519070	Georgina	1	535	5350475.00	668	669	669	670	7006	7187	7367	7548
35191097	35	Ontario	3519	3519028	Vaughan	1	535	5350412.12	1078	1068	1059	1049	4006	3985	3964	3943
35191098	35	Ontario	3519	3519028	Vaughan	1	535	5350412.12	428	428	429	429	4006	3985	3964	3943
35191099	35	Ontario	3519	3519028	Vaughan	1	535	5350412.12	925	922	919	916	4006	3985	3964	3943
35191100	35	Ontario	3519	3519028	Vaughan	1	535	5350412.12	486	482	478	474	4006	3985	3964	3943
35191101	35	Ontario	3519	3519038	Richmond Hill	1	535	5350420.09	356	356	355	355	4590	4644	4697	4751
35191102	35	Ontario	3519	3519038	Richmond Hill	1	535	5350420.09	1677	1746	1814	1883	4590	4644	4697	4751
35191103	35	Ontario	3519	3519038	Richmond Hill	1	535	5350420.10	613	656	698	741	3714	3701	3688	3675
35191104	35	Ontario	3519	3519038	Richmond Hill	1	535	5350420.10	977	953	928	904	3714	3701	3688	3675
35191105	35	Ontario	3519	3519036	Markham	1	535	5350401.09	618	609	600	591	8300	8196	8093	7989
35191106	35	Ontario	3519	3519036	Markham	1	535	5350401.09	2588	2571	2555	2538	8300	8196	8093	7989
35191107	35	Ontario	3519	3519036	Markham	1	535	5350401.09	450	457	464	471	8300	8196	8093	7989
35191108	35	Ontario	3519	3519036	Markham	1	535	5350401.09	374	359	345	330	8300	8196	8093	7989
35191109	35	Ontario	3519	3519036	Markham	1	535	5350403.01	668	653	638	623	7455	7325	7196	7066
35191110	35	Ontario	3519	3519036	Markham	1	535	5350403.01	725	711	698	684	7455	7325	7196	7066
35191111	35	Ontario	3519	3519036	Markham	1	535	5350403.01	406	397	389	380	7455	7325	7196	7066
35191112	35	Ontario	3519	3519036	Markham	1	535	5350400.16	502	501	499	498	5351	5314	5277	5240
35191113	35	Ontario	3519	3519036	Markham	1	535	5350400.16	627	623	620	616	5351	5314	5277	5240
35191114	35	Ontario	3519	3519036	Markham	1	535	5350400.16	523	516	508	501	5351	5314	5277	5240
35191115	35	Ontario	3519	3519028	Vaughan	1	535	5350411.26	950	948	946	944	5357	5337	5317	5297
35191116	35	Ontario	3519	3519028	Vaughan	1	535	5350411.26	2676	2671	2665	2660	5357	5337	5317	5297
35191117	35	Ontario	3519	3519028	Vaughan	1	535	5350411.26	383	376	369	362	5357	5337	5317	5297
35191118	35	Ontario	3519	3519028	Vaughan	1	535	5350411.27	1520	1509	1499	1488	4151	4100	4048	3997
35191119	35	Ontario	3519	3519028	Vaughan	1	535	5350411.27	1372	1353	1335	1316	4151	4100	4048	3997
35191120	35	Ontario	3519	3519028	Vaughan	1	535	5350411.27	531	525	520	514	4151	4100	4048	3997
35191121	35	Ontario	3519	3519028	Vaughan	1	535	5350411.07	484	484	485	485	4276	4258	4240	4222
35191123	35	Ontario	3519	3519028	Vaughan	1	535	5350411.07	1174	1161	1148	1135	4276	4258	4240	4222
35191124	35	Ontario	3519	3519028	Vaughan	1	535	5350411.12	1069	1061	1053	1045	5547	5503	5458	5414
35191125	35	Ontario	3519	3519028	Vaughan	1	535	5350411.12	1034	1027	1021	1014	5547	5503	5458	5414
35191126	35	Ontario	3519	3519028	Vaughan	1	535	5350411.12	621	614	608	601	5547	5503	5458	5414
35191127	35	Ontario	3519	3519028	Vaughan	1	535	5350411.12	608	605	601	598	5547	5503	5458	5414
35191128	35	Ontario	3519	3519028	Vaughan	1	535	5350411.12	645	639	634	628	5547	5503	5458	5414
35191129	35	Ontario	3519	3519028	Vaughan	1	535	5350411.12	458	452	446	440	5547	5503	5458	5414
35191130	35	Ontario	3519	3519028	Vaughan	1	535	5350411.26	553	547	542	536	5357	5337	5317	5297
35191131	35	Ontario	3519	3519028	Vaughan	1	535	5350411.26	794	795	795	796	5357	5337	5317	5297
35191132	35	Ontario	3519	3519028	Vaughan	1	535	5350411.27	728	712	695	679	4151	4100	4048	3997
35191133	35	Ontario	3519	3519048	Newmarket	1	535	5350451.06	803	807	811	815	6617	6638	6659	6680
35191134	35	Ontario	3519	3519048	Newmarket	1	535	5350451.06	975	968	962	955	6617	6638	6659	6680
35191135	35	Ontario	3519	3519048	Newmarket	1	535	5350451.06	1655	1652	1648	1645	6617	6638	6659	6680
35191136	35	Ontario	3519	3519038	Richmond Hill	1	535	5350424.07	4403	4422	4440	4459	8384	8365	8345	8326
35191137	35	Ontario	3519	3519038	Richmond Hill	1	535	5350424.07	546	545	544	543	8384	8365	8345	8326
35191138	35	Ontario	3519	3519038	Richmond Hill	1	535	5350424.07	475	466	458	449	8384	8365	8345	8326
35191139	35	Ontario	3519	3519038	Richmond Hill	1	535	5350424.07	518	509	501	492	8384	8365	8345	8326
35191140	35	Ontario	3519	3519038	Richmond Hill	1	535	5350421.06	538	533	529	524	3764	3896	4029	4161
35191141	35	Ontario	3519	3519038	Richmond Hill	1	535	5350421.06	980	974	967	961	3764	3896	4029	4161
35191142	35	Ontario	3519	3519038	Richmond Hill	1	535	5350420.10	365	357	348	340	3714	3701	3688	3675
35191143	35	Ontario	3519	3519036	Markham	1	535	5350400.16	363	361	358	356	5351	5314	5277	5240
35191144	35	Ontario	3519	3519028	Vaughan	1	535	5350411.15	1606	1609	1612	1615	4223	4203	4182	4162
35191145	35	Ontario	3519	3519028	Vaughan	1	535	5350412.15	837	834	830	827	5503	5549	5596	5642
35191146	35	Ontario	3519	3519070	Georgina	1	535	5350471.00	466	467	469	470	3277	3279	3280	3282
35191147	35	Ontario	3519	3519070	Georgina	1	535	5350471.00	402	402	403	403	3277	3279	3280	3282
35191148	35	Ontario	3519	3519070	Georgina	1	535	5350471.00	500	491	482	473	3277	3279	3280	3282
35191149	35	Ontario	3519	3519070	Georgina	1	535	5350471.00	566	572	577	583	3277	3279	3280	3282
35191150	35	Ontario	3519	3519070	Georgina	1	535	5350471.00	418	425	433	440	3277	3279	3280	3282
35191151	35	Ontario	3519	3519070	Georgina	1	535	5350471.00	461	456	452	447	3277	3279	3280	3282
35191152	35	Ontario	3519	3519070	Georgina	1	535	5350471.00	464	465	465	466	3277	3279	3280	3282
35191153	35	Ontario	3519	3519049	King	1	535	5350461.02	671	667	662	658	8042	8020	7999	7977
35191154	35	Ontario	3519	3519049	King	1	535	5350461.02	575	572	568	565	8042	8020	7999	7977
35191155	35	Ontario	3519	3519049	King	1	535	5350461.02	617	622	628	633	8042	8020	7999	7977
35191156	35	Ontario	3519	3519049	King	1	535	5350461.02	481	493	504	516	8042	8020	7999	7977
35191157	35	Ontario	3519	3519049	King	1	535	5350461.02	542	537	532	527	8042	8020	7999	7977
35191158	35	Ontario	3519	3519049	King	1	535	5350461.02	567	561	556	550	8042	8020	7999	7977
35191159	35	Ontario	3519	3519049	King	1	535	5350461.02	571	564	558	551	8042	8020	7999	7977
35191160	35	Ontario	3519	3519049	King	1	535	5350461.02	463	464	465	466	8042	8020	7999	7977
35191161	35	Ontario	3519	3519049	King	1	535	5350461.02	460	450	440	430	8042	8020	7999	7977
35191162	35	Ontario	3519	3519049	King	1	535	5350461.02	490	491	491	492	8042	8020	7999	7977
35191163	35	Ontario	3519	3519049	King	1	535	5350461.02	1185	1187	1188	1190	8042	8020	7999	7977
35191164	35	Ontario	3519	3519049	King	1	535	5350461.02	808	806	803	801	8042	8020	7999	7977
35191165	35	Ontario	3519	3519049	King	1	535	5350461.02	611	607	603	599	8042	8020	7999	7977
35191166	35	Ontario	3519	3519036	Markham	1	535	5350403.16	365	386	408	429	4219	4352	4484	4617
35191168	35	Ontario	3519	3519036	Markham	1	535	5350403.13	1155	1145	1135	1125	6406	6478	6550	6622
35191169	35	Ontario	3519	3519036	Markham	1	535	5350403.13	1755	1777	1798	1820	6406	6478	6550	6622
35191171	35	Ontario	3519	3519036	Markham	1	535	5350403.13	229	226	222	219	6406	6478	6550	6622
35191174	35	Ontario	3519	3519036	Markham	1	535	5350403.16	1862	1879	1896	1913	4219	4352	4484	4617
35191175	35	Ontario	3519	3519036	Markham	1	535	5350403.16	1468	1570	1671	1773	4219	4352	4484	4617
35191176	35	Ontario	3519	3519036	Markham	1	535	5350403.14	3277	3509	3740	3972	10361	10605	10848	11092
35191177	35	Ontario	3519	3519036	Markham	1	535	5350403.11	546	541	537	532	10623	10627	10630	10634
35191178	35	Ontario	3519	3519036	Markham	1	535	5350403.11	574	572	570	568	10623	10627	10630	10634
35191179	35	Ontario	3519	3519036	Markham	1	535	5350403.11	500	496	493	489	10623	10627	10630	10634
35191180	35	Ontario	3519	3519036	Markham	1	535	5350403.11	9004	9017	9031	9044	10623	10627	10630	10634
35191181	35	Ontario	3519	3519036	Markham	1	535	5350403.14	692	684	675	667	10361	10605	10848	11092
35191182	35	Ontario	3519	3519036	Markham	1	535	5350403.14	597	600	603	606	10361	10605	10848	11092
35191183	35	Ontario	3519	3519036	Markham	1	535	5350403.14	690	688	687	685	10361	10605	10848	11092
35191184	35	Ontario	3519	3519036	Markham	1	535	5350403.14	3668	3701	3733	3766	10361	10605	10848	11092
35191185	35	Ontario	3519	3519036	Markham	1	535	5350403.14	1437	1423	1410	1396	10361	10605	10848	11092
35191186	35	Ontario	3519	3519036	Markham	1	535	5350403.07	605	592	578	565	12090	12180	12269	12359
35191187	35	Ontario	3519	3519036	Markham	1	535	5350403.07	661	664	666	669	12090	12180	12269	12359
35191188	35	Ontario	3519	3519036	Markham	1	535	5350403.07	682	674	666	658	12090	12180	12269	12359
35191189	35	Ontario	3519	3519036	Markham	1	535	5350403.07	619	615	610	606	12090	12180	12269	12359
35191190	35	Ontario	3519	3519036	Markham	1	535	5350403.07	1082	1077	1072	1067	12090	12180	12269	12359
35191191	35	Ontario	3519	3519036	Markham	1	535	5350403.07	624	628	631	635	12090	12180	12269	12359
35191192	35	Ontario	3519	3519036	Markham	1	535	5350403.10	4214	4266	4319	4371	5643	5677	5711	5745
35191193	35	Ontario	3519	3519036	Markham	1	535	5350403.10	926	916	906	896	5643	5677	5711	5745
35191194	35	Ontario	3519	3519036	Markham	1	535	5350403.10	503	495	486	478	5643	5677	5711	5745
35191195	35	Ontario	3519	3519036	Markham	1	535	5350403.09	587	585	582	580	4981	4951	4920	4890
35191196	35	Ontario	3519	3519036	Markham	1	535	5350403.09	639	631	624	616	4981	4951	4920	4890
35191197	35	Ontario	3519	3519036	Markham	1	535	5350403.09	602	593	583	574	4981	4951	4920	4890
35191198	35	Ontario	3519	3519036	Markham	1	535	5350403.09	1756	1758	1759	1761	4981	4951	4920	4890
35191199	35	Ontario	3519	3519036	Markham	1	535	5350403.09	1397	1384	1372	1359	4981	4951	4920	4890
35191200	35	Ontario	3519	3519036	Markham	1	535	5350403.07	6006	6126	6245	6365	12090	12180	12269	12359
35191201	35	Ontario	3519	3519036	Markham	1	535	5350403.07	668	662	656	650	12090	12180	12269	12359
35191202	35	Ontario	3519	3519036	Markham	1	535	5350403.07	591	588	584	581	12090	12180	12269	12359
35191203	35	Ontario	3519	3519036	Markham	1	535	5350403.07	553	556	559	562	12090	12180	12269	12359
35191204	35	Ontario	3519	3519036	Markham	1	535	5350403.05	2470	2587	2705	2822	4256	4356	4457	4557
35191205	35	Ontario	3519	3519036	Markham	1	535	5350403.05	413	409	405	401	4256	4356	4457	4557
35191206	35	Ontario	3519	3519036	Markham	1	535	5350403.05	502	497	492	487	4256	4356	4457	4557
35191207	35	Ontario	3519	3519036	Markham	1	535	5350403.05	470	462	454	446	4256	4356	4457	4557
35191208	35	Ontario	3519	3519036	Markham	1	535	5350403.05	401	401	401	401	4256	4356	4457	4557
35191209	35	Ontario	3519	3519036	Markham	1	535	5350403.16	312	309	307	304	4219	4352	4484	4617
35191211	35	Ontario	3519	3519036	Markham	1	535	5350403.15	8196	8222	8248	8274	11995	12136	12276	12417
35191212	35	Ontario	3519	3519036	Markham	1	535	5350403.15	2437	2424	2410	2397	11995	12136	12276	12417
35191213	35	Ontario	3519	3519036	Markham	1	535	5350403.15	1160	1185	1211	1236	11995	12136	12276	12417
35191214	35	Ontario	3519	3519036	Markham	1	535	5350403.04	494	487	479	472	4293	4257	4220	4184
35191215	35	Ontario	3519	3519036	Markham	1	535	5350403.04	459	451	444	436	4293	4257	4220	4184
35191216	35	Ontario	3519	3519036	Markham	1	535	5350403.04	592	588	583	579	4293	4257	4220	4184
35191217	35	Ontario	3519	3519036	Markham	1	535	5350403.04	510	500	490	480	4293	4257	4220	4184
35191218	35	Ontario	3519	3519036	Markham	1	535	5350403.04	770	773	775	778	4293	4257	4220	4184
35191219	35	Ontario	3519	3519036	Markham	1	535	5350403.04	839	839	840	840	4293	4257	4220	4184
35191220	35	Ontario	3519	3519036	Markham	1	535	5350403.04	629	619	609	599	4293	4257	4220	4184
35191221	35	Ontario	3519	3519038	Richmond Hill	1	535	5350420.15	458	447	437	426	2346	2343	2339	2336
35191222	35	Ontario	3519	3519038	Richmond Hill	1	535	5350420.15	383	385	386	388	2346	2343	2339	2336
35191223	35	Ontario	3519	3519038	Richmond Hill	1	535	5350420.15	398	390	382	374	2346	2343	2339	2336
35191225	35	Ontario	3519	3519038	Richmond Hill	1	535	5350420.15	370	370	369	369	2346	2343	2339	2336
35191226	35	Ontario	3519	3519038	Richmond Hill	1	535	5350420.14	422	419	415	412	7446	7749	8051	8354
35191227	35	Ontario	3519	3519038	Richmond Hill	1	535	5350420.14	433	428	422	417	7446	7749	8051	8354
35191228	35	Ontario	3519	3519038	Richmond Hill	1	535	5350420.13	601	596	591	586	5697	5824	5951	6078
35191229	35	Ontario	3519	3519038	Richmond Hill	1	535	5350420.13	422	418	414	410	5697	5824	5951	6078
35191230	35	Ontario	3519	3519038	Richmond Hill	1	535	5350420.13	390	383	377	370	5697	5824	5951	6078
35191231	35	Ontario	3519	3519038	Richmond Hill	1	535	5350420.13	435	430	426	421	5697	5824	5951	6078
35191232	35	Ontario	3519	3519038	Richmond Hill	1	535	5350420.13	383	382	382	381	5697	5824	5951	6078
35191233	35	Ontario	3519	3519038	Richmond Hill	1	535	5350420.13	404	404	403	403	5697	5824	5951	6078
35191234	35	Ontario	3519	3519038	Richmond Hill	1	535	5350420.13	484	478	473	467	5697	5824	5951	6078
35191235	35	Ontario	3519	3519038	Richmond Hill	1	535	5350420.13	2577	2732	2886	3041	5697	5824	5951	6078
35191237	35	Ontario	3519	3519038	Richmond Hill	1	535	5350420.14	373	375	377	379	7446	7749	8051	8354
35191239	35	Ontario	3519	3519028	Vaughan	1	535	5350412.24	728	727	725	724	8443	8515	8587	8659
35191240	35	Ontario	3519	3519028	Vaughan	1	535	5350412.24	860	856	851	847	8443	8515	8587	8659
35191241	35	Ontario	3519	3519028	Vaughan	1	535	5350412.24	862	857	851	846	8443	8515	8587	8659
35191242	35	Ontario	3519	3519028	Vaughan	1	535	5350412.24	715	716	717	718	8443	8515	8587	8659
35191243	35	Ontario	3519	3519028	Vaughan	1	535	5350412.22	821	813	804	796	8831	8851	8871	8891
35191246	35	Ontario	3519	3519028	Vaughan	1	535	5350412.22	834	834	833	833	8831	8851	8871	8891
35191250	35	Ontario	3519	3519028	Vaughan	1	535	5350412.26	717	709	702	694	6217	6167	6118	6068
35191252	35	Ontario	3519	3519028	Vaughan	1	535	5350412.25	604	599	595	590	5500	5492	5485	5477
35191253	35	Ontario	3519	3519028	Vaughan	1	535	5350412.25	639	633	628	622	5500	5492	5485	5477
35191254	35	Ontario	3519	3519028	Vaughan	1	535	5350412.26	1059	1057	1054	1052	6217	6167	6118	6068
35191255	35	Ontario	3519	3519028	Vaughan	1	535	5350412.24	1021	1060	1099	1138	8443	8515	8587	8659
35191256	35	Ontario	3519	3519028	Vaughan	1	535	5350412.24	702	700	698	696	8443	8515	8587	8659
35191257	35	Ontario	3519	3519028	Vaughan	1	535	5350412.24	1192	1296	1399	1503	8443	8515	8587	8659
35191258	35	Ontario	3519	3519028	Vaughan	1	535	5350412.24	613	603	594	584	8443	8515	8587	8659
35191259	35	Ontario	3519	3519028	Vaughan	1	535	5350412.24	571	573	575	577	8443	8515	8587	8659
35191260	35	Ontario	3519	3519028	Vaughan	1	535	5350412.24	475	466	456	447	8443	8515	8587	8659
35191261	35	Ontario	3519	3519028	Vaughan	1	535	5350412.24	704	662	621	579	8443	8515	8587	8659
35191262	35	Ontario	3519	3519028	Vaughan	1	535	5350412.25	650	644	639	633	5500	5492	5485	5477
35191263	35	Ontario	3519	3519028	Vaughan	1	535	5350412.25	560	563	565	568	5500	5492	5485	5477
35191264	35	Ontario	3519	3519028	Vaughan	1	535	5350412.25	506	507	509	510	5500	5492	5485	5477
35191266	35	Ontario	3519	3519028	Vaughan	1	535	5350412.11	439	433	426	420	4662	4607	4553	4498
35191267	35	Ontario	3519	3519028	Vaughan	1	535	5350412.11	1921	1910	1898	1887	4662	4607	4553	4498
35191268	35	Ontario	3519	3519028	Vaughan	1	535	5350412.11	272	265	259	252	4662	4607	4553	4498
35191269	35	Ontario	3519	3519028	Vaughan	1	535	5350412.11	228	222	217	211	4662	4607	4553	4498
35191270	35	Ontario	3519	3519028	Vaughan	1	535	5350412.11	810	805	801	796	4662	4607	4553	4498
35191271	35	Ontario	3519	3519028	Vaughan	1	535	5350412.11	992	972	952	932	4662	4607	4553	4498
35191272	35	Ontario	3519	3519036	Markham	1	535	5350403.12	896	892	888	884	9570	9650	9730	9810
35191273	35	Ontario	3519	3519036	Markham	1	535	5350403.13	1124	1101	1078	1055	6406	6478	6550	6622
35191275	35	Ontario	3519	3519036	Markham	1	535	5350403.13	405	405	406	406	6406	6478	6550	6622
35191276	35	Ontario	3519	3519036	Markham	1	535	5350403.13	1737	1824	1911	1998	6406	6478	6550	6622
35191279	35	Ontario	3519	3519036	Markham	1	535	5350403.12	1631	1621	1611	1601	9570	9650	9730	9810
35191280	35	Ontario	3519	3519036	Markham	1	535	5350403.12	7043	7137	7231	7325	9570	9650	9730	9810
35191281	35	Ontario	3519	3519028	Vaughan	1	535	5350412.19	9498	9437	9376	9315	9498	9437	9376	9315
35191282	35	Ontario	3519	3519028	Vaughan	1	535	5350412.20	5714	5668	5621	5575	5714	5668	5621	5575
35191283	35	Ontario	3519	3519044	Whitchurch-Stouffville	1	535	5350430.03	333	332	330	329	5529	5647	5765	5883
35191284	35	Ontario	3519	3519044	Whitchurch-Stouffville	1	535	5350430.05	286	305	325	344	7309	7353	7398	7442
35191285	35	Ontario	3519	3519044	Whitchurch-Stouffville	1	535	5350430.03	482	480	477	475	5529	5647	5765	5883
35191286	35	Ontario	3519	3519044	Whitchurch-Stouffville	1	535	5350430.05	397	396	394	393	7309	7353	7398	7442
35191287	35	Ontario	3519	3519028	Vaughan	1	535	5350411.16	5901	6085	6269	6453	6590	6767	6943	7120
35191288	35	Ontario	3519	3519028	Vaughan	1	535	5350411.17	7978	8518	9057	9597	7978	8518	9057	9597
35191289	35	Ontario	3519	3519028	Vaughan	1	535	5350411.18	11144	11155	11167	11178	11144	11155	11167	11178
35191290	35	Ontario	3519	3519028	Vaughan	1	535	5350411.19	8921	9186	9450	9715	8921	9186	9450	9715
35191292	35	Ontario	3519	3519036	Markham	1	535	5350400.19	10356	10665	10973	11282	10356	10665	10973	11282
35191293	35	Ontario	3519	3519036	Markham	1	535	5350400.20	4548	4846	5144	5442	4548	4846	5144	5442
35191294	35	Ontario	3519	3519036	Markham	1	535	5350400.21	2295	2488	2682	2875	2295	2488	2682	2875
35191295	35	Ontario	3519	3519036	Markham	1	535	5350400.22	9769	9915	10061	10207	9769	9915	10061	10207
35191296	35	Ontario	3519	3519028	Vaughan	1	535	5350411.21	2439	2434	2430	2425	2439	2434	2430	2425
35191297	35	Ontario	3519	3519028	Vaughan	1	535	5350411.22	4971	4940	4908	4877	5455	5418	5380	5343
35191298	35	Ontario	3519	3519028	Vaughan	1	535	5350411.23	3421	3435	3448	3462	4593	4599	4604	4610
35191299	35	Ontario	3519	3519048	Newmarket	1	535	5350452.05	5196	5500	5803	6107	5196	5500	5803	6107
35191300	35	Ontario	3519	3519048	Newmarket	1	535	5350452.06	4538	4547	4555	4564	4538	4547	4555	4564
35191301	35	Ontario	3519	3519048	Newmarket	1	535	5350452.07	534	534	534	534	5330	5325	5319	5314
35191302	35	Ontario	3519	3519028	Vaughan	1	535	5350411.24	7387	7381	7375	7369	7387	7381	7375	7369
35191303	35	Ontario	3519	3519028	Vaughan	1	535	5350411.25	3413	3390	3368	3345	3413	3390	3368	3345
35191304	35	Ontario	3519	3519038	Richmond Hill	1	535	5350424.15	9812	9849	9885	9922	9812	9849	9885	9922
35191305	35	Ontario	3519	3519038	Richmond Hill	1	535	5350424.13	1379	1428	1476	1525	2809	3245	3682	4118
35191307	35	Ontario	3519	3519046	Aurora	1	535	5350442.05	6142	6121	6099	6078	7336	7295	7255	7214
35191308	35	Ontario	3519	3519046	Aurora	1	535	5350442.06	11787	13018	14248	15479	11787	13018	14248	15479
35191309	35	Ontario	3519	3519038	Richmond Hill	1	535	5350420.14	1928	2240	2551	2863	7446	7749	8051	8354
35191310	35	Ontario	3519	3519038	Richmond Hill	1	535	5350420.14	3504	3519	3533	3548	7446	7749	8051	8354
35191311	35	Ontario	3519	3519028	Vaughan	1	535	5350411.28	2583	2564	2546	2527	5119	5085	5052	5018
35191312	35	Ontario	3519	3519028	Vaughan	1	535	5350411.28	1514	1501	1487	1474	5119	5085	5052	5018
35191313	35	Ontario	3519	3519028	Vaughan	1	535	5350411.28	1022	1020	1019	1017	5119	5085	5052	5018
35191314	35	Ontario	3519	3519028	Vaughan	1	535	5350411.30	1326	1312	1298	1284	7228	7167	7106	7045
35191315	35	Ontario	3519	3519028	Vaughan	1	535	5350411.30	1043	1040	1038	1035	7228	7167	7106	7045
35191316	35	Ontario	3519	3519028	Vaughan	1	535	5350411.30	997	983	970	956	7228	7167	7106	7045
35191317	35	Ontario	3519	3519028	Vaughan	1	535	5350411.30	629	618	608	597	7228	7167	7106	7045
35191318	35	Ontario	3519	3519028	Vaughan	1	535	5350411.30	522	513	503	494	7228	7167	7106	7045
35191319	35	Ontario	3519	3519028	Vaughan	1	535	5350411.30	1040	1038	1035	1033	7228	7167	7106	7045
35191320	35	Ontario	3519	3519028	Vaughan	1	535	5350411.30	757	753	748	744	7228	7167	7106	7045
35191321	35	Ontario	3519	3519028	Vaughan	1	535	5350411.30	914	910	906	902	7228	7167	7106	7045
35191322	35	Ontario	3519	3519028	Vaughan	1	535	5350411.29	1560	1646	1733	1819	5544	5606	5669	5731
35191323	35	Ontario	3519	3519028	Vaughan	1	535	5350411.29	912	899	886	873	5544	5606	5669	5731
35191324	35	Ontario	3519	3519028	Vaughan	1	535	5350411.29	965	957	949	941	5544	5606	5669	5731
35191325	35	Ontario	3519	3519028	Vaughan	1	535	5350411.29	1121	1124	1126	1129	5544	5606	5669	5731
35191326	35	Ontario	3519	3519028	Vaughan	1	535	5350411.29	986	980	975	969	5544	5606	5669	5731
35191328	35	Ontario	3519	3519028	Vaughan	1	535	5350412.21	12	14	17	19	12	14	17	19
35191329	35	Ontario	3519	3519028	Vaughan	1	535	5350412.22	6270	6299	6327	6356	8831	8851	8871	8891
35191330	35	Ontario	3519	3519028	Vaughan	1	535	5350412.22	402	404	406	408	8831	8851	8871	8891
35191331	35	Ontario	3519	3519028	Vaughan	1	535	5350412.22	503	502	500	499	8831	8851	8871	8891
35191332	35	Ontario	3519	3519028	Vaughan	1	535	5350412.26	375	369	362	356	6217	6167	6118	6068
35191333	35	Ontario	3519	3519028	Vaughan	1	535	5350412.26	1020	1003	987	970	6217	6167	6118	6068
35191334	35	Ontario	3519	3519028	Vaughan	1	535	5350412.26	290	288	285	283	6217	6167	6118	6068
35191339	35	Ontario	3519	3519038	Richmond Hill	1	535	5350424.16	5612	5670	5728	5786	8832	8877	8923	8968
35191340	35	Ontario	3519	3519038	Richmond Hill	1	535	5350424.16	3220	3207	3195	3182	8832	8877	8923	8968
35191341	35	Ontario	3519	3519046	Aurora	1	535	5350442.05	1194	1175	1155	1136	7336	7295	7255	7214
35191343	35	Ontario	3519	3519046	Aurora	1	535	5350442.04	694	694	693	693	3671	3673	3676	3678
35191344	35	Ontario	3519	3519038	Richmond Hill	1	535	5350420.15	736	751	765	780	2346	2343	2339	2336
35191346	35	Ontario	3519	3519038	Richmond Hill	1	535	5350420.14	785	769	752	736	7446	7749	8051	8354
35191347	35	Ontario	3519	3519028	Vaughan	1	535	5350412.26	108	108	109	109	6217	6167	6118	6068
35191348	35	Ontario	3519	3519028	Vaughan	1	535	5350412.25	405	408	410	413	5500	5492	5485	5477
35191349	35	Ontario	3519	3519028	Vaughan	1	535	5350412.25	100	119	139	158	5500	5492	5485	5477
35191350	35	Ontario	3519	3519028	Vaughan	1	535	5350412.26	1262	1264	1265	1267	6217	6167	6118	6068
35191351	35	Ontario	3519	3519028	Vaughan	1	535	5350412.26	1386	1370	1353	1337	6217	6167	6118	6068
35191352	35	Ontario	3519	3519028	Vaughan	1	535	5350412.25	2035	2018	2001	1984	5500	5492	5485	5477
35191353	35	Ontario	3519	3519036	Markham	1	535	5350403.15	202	305	407	510	11995	12136	12276	12417
35191354	35	Ontario	3519	3519036	Markham	1	535	5350403.16	212	207	203	198	4219	4352	4484	4617
35191355	35	Ontario	3519	3519044	Whitchurch-Stouffville	1	535	5350430.05	1791	1805	1820	1834	7309	7353	7398	7442
35191356	35	Ontario	3519	3519044	Whitchurch-Stouffville	1	535	5350430.06	6267	6295	6324	6352	6861	6963	7064	7166
35191357	35	Ontario	3519	3519044	Whitchurch-Stouffville	1	535	5350430.05	3952	3971	3990	4009	7309	7353	7398	7442
35191358	35	Ontario	3519	3519044	Whitchurch-Stouffville	1	535	5350430.06	594	667	741	814	6861	6963	7064	7166
35191359	35	Ontario	3519	3519044	Whitchurch-Stouffville	1	535	5350430.07	5137	5636	6136	6635	8068	8619	9169	9720
35191360	35	Ontario	3519	3519044	Whitchurch-Stouffville	1	535	5350430.08	44	46	48	50	6056	6040	6024	6008
35191361	35	Ontario	3519	3519044	Whitchurch-Stouffville	1	535	5350430.07	1170	1168	1167	1165	8068	8619	9169	9720
35191362	35	Ontario	3519	3519044	Whitchurch-Stouffville	1	535	5350430.08	194	193	191	190	6056	6040	6024	6008
35191363	35	Ontario	3519	3519038	Richmond Hill	1	535	5350424.14	7269	7270	7270	7271	13201	13190	13179	13168
35191364	35	Ontario	3519	3519038	Richmond Hill	1	535	5350424.14	3147	3127	3106	3086	13201	13190	13179	13168
35191365	35	Ontario	3519	3519038	Richmond Hill	1	535	5350424.14	2785	2794	2802	2811	13201	13190	13179	13168
35200002	35	Ontario	3520	3520005	Toronto	1	535	5350378.28	351	347	342	338	7129	7083	7038	6992
35200003	35	Ontario	3520	3520005	Toronto	1	535	5350378.28	331	327	322	318	7129	7083	7038	6992
35200004	35	Ontario	3520	3520005	Toronto	1	535	5350378.28	376	369	361	354	7129	7083	7038	6992
35200005	35	Ontario	3520	3520005	Toronto	1	535	5350378.28	409	410	410	411	7129	7083	7038	6992
35200006	35	Ontario	3520	3520005	Toronto	1	535	5350378.28	526	524	523	521	7129	7083	7038	6992
35200007	35	Ontario	3520	3520005	Toronto	1	535	5350378.28	651	649	648	646	7129	7083	7038	6992
35200009	35	Ontario	3520	3520005	Toronto	1	535	5350378.17	297	301	305	309	3322	3308	3293	3279
35200010	35	Ontario	3520	3520005	Toronto	1	535	5350378.17	274	274	275	275	3322	3308	3293	3279
35200012	35	Ontario	3520	3520005	Toronto	1	535	5350378.17	504	505	506	507	3322	3308	3293	3279
35200013	35	Ontario	3520	3520005	Toronto	1	535	5350378.17	61	64	66	69	3322	3308	3293	3279
35200018	35	Ontario	3520	3520005	Toronto	1	535	5350378.12	552	607	662	717	5205	5229	5252	5276
35200028	35	Ontario	3520	3520005	Toronto	1	535	5350378.05	1178	1181	1185	1188	3907	3906	3906	3905
35200029	35	Ontario	3520	3520005	Toronto	1	535	5350378.05	375	373	370	368	3907	3906	3906	3905
35200030	35	Ontario	3520	3520005	Toronto	1	535	5350378.05	518	515	513	510	3907	3906	3906	3905
35200031	35	Ontario	3520	3520005	Toronto	1	535	5350378.05	1141	1141	1140	1140	3907	3906	3906	3905
35200032	35	Ontario	3520	3520005	Toronto	1	535	5350378.05	694	696	698	700	3907	3906	3906	3905
35200033	35	Ontario	3520	3520005	Toronto	1	535	5350378.03	466	461	457	452	7480	7597	7714	7831
35200034	35	Ontario	3520	3520005	Toronto	1	535	5350378.03	796	801	807	812	7480	7597	7714	7831
35200035	35	Ontario	3520	3520005	Toronto	1	535	5350378.03	669	664	660	655	7480	7597	7714	7831
35200036	35	Ontario	3520	3520005	Toronto	1	535	5350378.03	275	277	279	281	7480	7597	7714	7831
35200037	35	Ontario	3520	3520005	Toronto	1	535	5350378.12	1278	1272	1267	1261	5205	5229	5252	5276
35200039	35	Ontario	3520	3520005	Toronto	1	535	5350378.12	308	302	297	291	5205	5229	5252	5276
35200041	35	Ontario	3520	3520005	Toronto	1	535	5350378.11	891	879	868	856	5681	5669	5657	5645
35200042	35	Ontario	3520	3520005	Toronto	1	535	5350378.03	636	648	659	671	7480	7597	7714	7831
35200043	35	Ontario	3520	3520005	Toronto	1	535	5350378.03	577	581	586	590	7480	7597	7714	7831
35200044	35	Ontario	3520	3520005	Toronto	1	535	5350378.03	234	234	235	235	7480	7597	7714	7831
35200046	35	Ontario	3520	3520005	Toronto	1	535	5350378.04	777	780	784	787	6110	6072	6034	5996
35200047	35	Ontario	3520	3520005	Toronto	1	535	5350378.04	982	975	967	960	6110	6072	6034	5996
35200048	35	Ontario	3520	3520005	Toronto	1	535	5350378.04	999	993	988	982	6110	6072	6034	5996
35200049	35	Ontario	3520	3520005	Toronto	1	535	5350378.04	805	801	796	792	6110	6072	6034	5996
35200050	35	Ontario	3520	3520005	Toronto	1	535	5350378.04	1019	1007	995	983	6110	6072	6034	5996
35200051	35	Ontario	3520	3520005	Toronto	1	535	5350378.04	466	466	465	465	6110	6072	6034	5996
35200052	35	Ontario	3520	3520005	Toronto	1	535	5350378.04	385	381	378	374	6110	6072	6034	5996
35200053	35	Ontario	3520	3520005	Toronto	1	535	5350378.04	309	303	298	292	6110	6072	6034	5996
35200054	35	Ontario	3520	3520005	Toronto	1	535	5350378.04	367	365	364	362	6110	6072	6034	5996
35200055	35	Ontario	3520	3520005	Toronto	1	535	5350378.11	463	462	462	461	5681	5669	5657	5645
35200056	35	Ontario	3520	3520005	Toronto	1	535	5350378.06	297	293	288	284	6003	5943	5883	5823
35200057	35	Ontario	3520	3520005	Toronto	1	535	5350378.06	247	246	244	243	6003	5943	5883	5823
35200058	35	Ontario	3520	3520005	Toronto	1	535	5350378.06	270	265	259	254	6003	5943	5883	5823
35200062	35	Ontario	3520	3520005	Toronto	1	535	5350378.06	768	755	743	730	6003	5943	5883	5823
35200064	35	Ontario	3520	3520005	Toronto	1	535	5350378.24	657	654	651	648	6051	5993	5936	5878
35200065	35	Ontario	3520	3520005	Toronto	1	535	5350378.24	408	404	399	395	6051	5993	5936	5878
35200066	35	Ontario	3520	3520005	Toronto	1	535	5350378.24	481	479	478	476	6051	5993	5936	5878
35200067	35	Ontario	3520	3520005	Toronto	1	535	5350378.08	623	623	623	623	6265	6268	6270	6273
35200068	35	Ontario	3520	3520005	Toronto	1	535	5350378.08	493	487	482	476	6265	6268	6270	6273
35200069	35	Ontario	3520	3520005	Toronto	1	535	5350378.08	674	674	675	675	6265	6268	6270	6273
35200070	35	Ontario	3520	3520005	Toronto	1	535	5350378.08	551	546	542	537	6265	6268	6270	6273
35200071	35	Ontario	3520	3520005	Toronto	1	535	5350378.08	426	416	407	397	6265	6268	6270	6273
35200072	35	Ontario	3520	3520005	Toronto	1	535	5350378.08	362	357	353	348	6265	6268	6270	6273
35200073	35	Ontario	3520	3520005	Toronto	1	535	5350378.08	371	365	360	354	6265	6268	6270	6273
35200074	35	Ontario	3520	3520005	Toronto	1	535	5350378.14	352	322	292	262	3855	3818	3781	3744
35200078	35	Ontario	3520	3520005	Toronto	1	535	5350378.23	740	725	710	695	4044	3993	3942	3891
35200079	35	Ontario	3520	3520005	Toronto	1	535	5350378.23	1255	1234	1212	1191	4044	3993	3942	3891
35200080	35	Ontario	3520	3520005	Toronto	1	535	5350378.23	452	450	447	445	4044	3993	3942	3891
35200082	35	Ontario	3520	3520005	Toronto	1	535	5350378.24	348	343	338	333	6051	5993	5936	5878
35200085	35	Ontario	3520	3520005	Toronto	1	535	5350378.23	353	348	344	339	4044	3993	3942	3891
35200086	35	Ontario	3520	3520005	Toronto	1	535	5350378.23	527	527	527	527	4044	3993	3942	3891
35200087	35	Ontario	3520	3520005	Toronto	1	535	5350377.03	622	615	609	602	2788	2762	2735	2709
35200088	35	Ontario	3520	3520005	Toronto	1	535	5350377.03	475	466	457	448	2788	2762	2735	2709
35200089	35	Ontario	3520	3520005	Toronto	1	535	5350377.03	591	586	582	577	2788	2762	2735	2709
35200090	35	Ontario	3520	3520005	Toronto	1	535	5350377.03	579	576	572	569	2788	2762	2735	2709
35200091	35	Ontario	3520	3520005	Toronto	1	535	5350377.03	521	518	516	513	2788	2762	2735	2709
35200092	35	Ontario	3520	3520005	Toronto	1	535	5350377.01	762	750	737	725	9280	9565	9849	10134
35200093	35	Ontario	3520	3520005	Toronto	1	535	5350377.01	622	626	630	634	9280	9565	9849	10134
35200094	35	Ontario	3520	3520005	Toronto	1	535	5350376.06	473	462	450	439	473	462	450	439
35200095	35	Ontario	3520	3520005	Toronto	1	535	5350377.04	529	517	505	493	5844	5750	5655	5561
35200096	35	Ontario	3520	3520005	Toronto	1	535	5350377.04	219	220	220	221	5844	5750	5655	5561
35200097	35	Ontario	3520	3520005	Toronto	1	535	5350377.04	265	260	256	251	5844	5750	5655	5561
35200099	35	Ontario	3520	3520005	Toronto	1	535	5350377.04	258	250	243	235	5844	5750	5655	5561
35200100	35	Ontario	3520	3520005	Toronto	1	535	5350377.04	365	361	358	354	5844	5750	5655	5561
35200101	35	Ontario	3520	3520005	Toronto	1	535	5350377.04	1097	1070	1044	1017	5844	5750	5655	5561
35200102	35	Ontario	3520	3520005	Toronto	1	535	5350378.14	888	885	881	878	3855	3818	3781	3744
35200103	35	Ontario	3520	3520005	Toronto	1	535	5350378.14	276	271	266	261	3855	3818	3781	3744
35200104	35	Ontario	3520	3520005	Toronto	1	535	5350378.21	1037	1016	996	975	3881	3814	3746	3679
35200105	35	Ontario	3520	3520005	Toronto	1	535	5350378.21	1258	1242	1225	1209	3881	3814	3746	3679
35200106	35	Ontario	3520	3520005	Toronto	1	535	5350378.21	1362	1334	1307	1279	3881	3814	3746	3679
35200107	35	Ontario	3520	3520005	Toronto	1	535	5350378.21	224	221	219	216	3881	3814	3746	3679
35200108	35	Ontario	3520	3520005	Toronto	1	535	5350378.22	484	472	460	448	3386	3318	3250	3182
35200109	35	Ontario	3520	3520005	Toronto	1	535	5350378.22	513	511	508	506	3386	3318	3250	3182
35200110	35	Ontario	3520	3520005	Toronto	1	535	5350378.22	596	583	570	557	3386	3318	3250	3182
35200111	35	Ontario	3520	3520005	Toronto	1	535	5350378.22	501	490	478	467	3386	3318	3250	3182
35200112	35	Ontario	3520	3520005	Toronto	1	535	5350377.06	947	934	920	907	3729	3649	3568	3488
35200114	35	Ontario	3520	3520005	Toronto	1	535	5350377.06	1057	1033	1010	986	3729	3649	3568	3488
35200115	35	Ontario	3520	3520005	Toronto	1	535	5350377.07	845	837	828	820	4797	4737	4676	4616
35200116	35	Ontario	3520	3520005	Toronto	1	535	5350377.07	520	511	502	493	4797	4737	4676	4616
35200117	35	Ontario	3520	3520005	Toronto	1	535	5350377.06	867	853	838	824	3729	3649	3568	3488
35200118	35	Ontario	3520	3520005	Toronto	1	535	5350377.06	565	545	525	505	3729	3649	3568	3488
35200119	35	Ontario	3520	3520005	Toronto	1	535	5350377.06	293	284	275	266	3729	3649	3568	3488
35200120	35	Ontario	3520	3520005	Toronto	1	535	5350377.07	1019	1007	994	982	4797	4737	4676	4616
35200121	35	Ontario	3520	3520005	Toronto	1	535	5350377.07	500	490	480	470	4797	4737	4676	4616
35200123	35	Ontario	3520	3520005	Toronto	1	535	5350377.07	987	970	954	937	4797	4737	4676	4616
35200124	35	Ontario	3520	3520005	Toronto	1	535	5350377.04	833	818	804	789	5844	5750	5655	5561
35200125	35	Ontario	3520	3520005	Toronto	1	535	5350377.04	639	634	628	623	5844	5750	5655	5561
35200126	35	Ontario	3520	3520005	Toronto	1	535	5350378.22	493	484	476	467	3386	3318	3250	3182
35200127	35	Ontario	3520	3520005	Toronto	1	535	5350378.22	799	778	758	737	3386	3318	3250	3182
35200128	35	Ontario	3520	3520005	Toronto	1	535	5350378.19	714	702	689	677	5091	5020	4950	4879
35200133	35	Ontario	3520	3520005	Toronto	1	535	5350378.19	1116	1097	1079	1060	5091	5020	4950	4879
35200134	35	Ontario	3520	3520005	Toronto	1	535	5350378.19	712	697	682	667	5091	5020	4950	4879
35200135	35	Ontario	3520	3520005	Toronto	1	535	5350378.19	479	472	465	458	5091	5020	4950	4879
35200136	35	Ontario	3520	3520005	Toronto	1	535	5350378.19	459	453	448	442	5091	5020	4950	4879
35200137	35	Ontario	3520	3520005	Toronto	1	535	5350378.19	596	584	571	559	5091	5020	4950	4879
35200138	35	Ontario	3520	3520005	Toronto	1	535	5350378.19	273	275	277	279	5091	5020	4950	4879
35200139	35	Ontario	3520	3520005	Toronto	1	535	5350378.19	370	369	368	367	5091	5020	4950	4879
35200140	35	Ontario	3520	3520005	Toronto	1	535	5350378.19	372	371	371	370	5091	5020	4950	4879
35200141	35	Ontario	3520	3520005	Toronto	1	535	5350378.08	558	555	552	549	6265	6268	6270	6273
35200142	35	Ontario	3520	3520005	Toronto	1	535	5350378.08	434	432	431	429	6265	6268	6270	6273
35200143	35	Ontario	3520	3520005	Toronto	1	535	5350376.02	783	763	743	723	5074	4972	4871	4769
35200144	35	Ontario	3520	3520005	Toronto	1	535	5350376.02	573	557	542	526	5074	4972	4871	4769
35200145	35	Ontario	3520	3520005	Toronto	1	535	5350376.02	524	510	497	483	5074	4972	4871	4769
35200146	35	Ontario	3520	3520005	Toronto	1	535	5350376.02	522	512	502	492	5074	4972	4871	4769
35200147	35	Ontario	3520	3520005	Toronto	1	535	5350376.01	487	480	472	465	5080	5066	5053	5039
35200148	35	Ontario	3520	3520005	Toronto	1	535	5350376.01	404	401	398	395	5080	5066	5053	5039
35200149	35	Ontario	3520	3520005	Toronto	1	535	5350376.01	374	374	374	374	5080	5066	5053	5039
35200150	35	Ontario	3520	3520005	Toronto	1	535	5350376.01	1355	1357	1359	1361	5080	5066	5053	5039
35200161	35	Ontario	3520	3520005	Toronto	1	535	5350376.12	653	637	620	604	5271	5223	5176	5128
35200162	35	Ontario	3520	3520005	Toronto	1	535	5350376.12	702	702	703	703	5271	5223	5176	5128
35200163	35	Ontario	3520	3520005	Toronto	1	535	5350376.12	680	679	679	678	5271	5223	5176	5128
35200164	35	Ontario	3520	3520005	Toronto	1	535	5350376.12	227	228	228	229	5271	5223	5176	5128
35200165	35	Ontario	3520	3520005	Toronto	1	535	5350376.04	499	491	483	475	5427	5394	5362	5329
35200166	35	Ontario	3520	3520005	Toronto	1	535	5350376.04	844	844	844	844	5427	5394	5362	5329
35200167	35	Ontario	3520	3520005	Toronto	1	535	5350376.04	1317	1303	1288	1274	5427	5394	5362	5329
35200173	35	Ontario	3520	3520005	Toronto	1	535	5350376.09	387	381	376	370	4560	4483	4405	4328
35200174	35	Ontario	3520	3520005	Toronto	1	535	5350376.09	609	603	596	590	4560	4483	4405	4328
35200175	35	Ontario	3520	3520005	Toronto	1	535	5350376.09	665	656	646	637	4560	4483	4405	4328
35200176	35	Ontario	3520	3520005	Toronto	1	535	5350376.09	403	402	402	401	4560	4483	4405	4328
35200177	35	Ontario	3520	3520005	Toronto	1	535	5350376.09	402	386	369	353	4560	4483	4405	4328
35200178	35	Ontario	3520	3520005	Toronto	1	535	5350376.04	558	553	549	544	5427	5394	5362	5329
35200179	35	Ontario	3520	3520005	Toronto	1	535	5350376.04	602	606	611	615	5427	5394	5362	5329
35200180	35	Ontario	3520	3520005	Toronto	1	535	5350376.11	579	573	567	561	3395	3375	3354	3334
35200181	35	Ontario	3520	3520005	Toronto	1	535	5350302.03	349	346	344	341	3393	3362	3330	3299
35200182	35	Ontario	3520	3520005	Toronto	1	535	5350302.03	393	388	384	379	3393	3362	3330	3299
35200183	35	Ontario	3520	3520005	Toronto	1	535	5350302.03	494	481	467	454	3393	3362	3330	3299
35200186	35	Ontario	3520	3520005	Toronto	1	535	5350302.03	616	605	595	584	3393	3362	3330	3299
35200187	35	Ontario	3520	3520005	Toronto	1	535	5350302.03	463	460	458	455	3393	3362	3330	3299
35200188	35	Ontario	3520	3520005	Toronto	1	535	5350302.02	857	842	826	811	6085	6031	5976	5922
35200189	35	Ontario	3520	3520005	Toronto	1	535	5350302.02	466	464	463	461	6085	6031	5976	5922
35200190	35	Ontario	3520	3520005	Toronto	1	535	5350302.02	378	375	373	370	6085	6031	5976	5922
35200193	35	Ontario	3520	3520005	Toronto	1	535	5350302.01	406	404	403	401	6225	6197	6170	6142
35200196	35	Ontario	3520	3520005	Toronto	1	535	5350375.01	538	539	540	541	6312	6301	6289	6278
35200197	35	Ontario	3520	3520005	Toronto	1	535	5350375.05	403	402	400	399	7149	7091	7032	6974
35200198	35	Ontario	3520	3520005	Toronto	1	535	5350375.05	446	441	437	432	7149	7091	7032	6974
35200199	35	Ontario	3520	3520005	Toronto	1	535	5350375.05	712	709	706	703	7149	7091	7032	6974
35200200	35	Ontario	3520	3520005	Toronto	1	535	5350375.05	499	495	490	486	7149	7091	7032	6974
35200201	35	Ontario	3520	3520005	Toronto	1	535	5350375.05	564	565	565	566	7149	7091	7032	6974
35200202	35	Ontario	3520	3520005	Toronto	1	535	5350375.04	561	558	556	553	5397	5494	5591	5688
35200203	35	Ontario	3520	3520005	Toronto	1	535	5350375.04	750	899	1049	1198	5397	5494	5591	5688
35200204	35	Ontario	3520	3520005	Toronto	1	535	5350375.04	658	656	653	651	5397	5494	5591	5688
35200205	35	Ontario	3520	3520005	Toronto	1	535	5350375.04	498	497	497	496	5397	5494	5591	5688
35200206	35	Ontario	3520	3520005	Toronto	1	535	5350375.04	490	482	474	466	5397	5494	5591	5688
35200207	35	Ontario	3520	3520005	Toronto	1	535	5350376.01	240	242	245	247	5080	5066	5053	5039
35200208	35	Ontario	3520	3520005	Toronto	1	535	5350376.01	455	459	462	466	5080	5066	5053	5039
35200209	35	Ontario	3520	3520005	Toronto	1	535	5350376.01	406	397	389	380	5080	5066	5053	5039
35200210	35	Ontario	3520	3520005	Toronto	1	535	5350376.01	523	520	518	515	5080	5066	5053	5039
35200211	35	Ontario	3520	3520005	Toronto	1	535	5350376.01	430	432	435	437	5080	5066	5053	5039
35200212	35	Ontario	3520	3520005	Toronto	1	535	5350376.01	406	404	401	399	5080	5066	5053	5039
35200213	35	Ontario	3520	3520005	Toronto	1	535	5350376.15	562	559	557	554	3669	3642	3614	3587
35200214	35	Ontario	3520	3520005	Toronto	1	535	5350377.01	629	625	622	618	9280	9565	9849	10134
35200215	35	Ontario	3520	3520005	Toronto	1	535	5350377.02	401	401	402	402	4395	4385	4376	4366
35200216	35	Ontario	3520	3520005	Toronto	1	535	5350377.02	667	657	647	637	4395	4385	4376	4366
35200217	35	Ontario	3520	3520005	Toronto	1	535	5350377.02	418	423	429	434	4395	4385	4376	4366
35200218	35	Ontario	3520	3520005	Toronto	1	535	5350377.02	588	592	595	599	4395	4385	4376	4366
35200219	35	Ontario	3520	3520005	Toronto	1	535	5350377.01	480	475	469	464	9280	9565	9849	10134
35200220	35	Ontario	3520	3520005	Toronto	1	535	5350377.01	438	442	447	451	9280	9565	9849	10134
35200221	35	Ontario	3520	3520005	Toronto	1	535	5350377.01	4291	4595	4898	5202	9280	9565	9849	10134
35200222	35	Ontario	3520	3520005	Toronto	1	535	5350377.01	846	849	852	855	9280	9565	9849	10134
35200223	35	Ontario	3520	3520005	Toronto	1	535	5350377.01	412	403	395	386	9280	9565	9849	10134
35200224	35	Ontario	3520	3520005	Toronto	1	535	5350377.01	800	800	799	799	9280	9565	9849	10134
35200232	35	Ontario	3520	3520005	Toronto	1	535	5350374.03	664	659	655	650	4158	4132	4105	4079
35200233	35	Ontario	3520	3520005	Toronto	1	535	5350374.03	384	384	383	383	4158	4132	4105	4079
35200234	35	Ontario	3520	3520005	Toronto	1	535	5350374.03	455	452	448	445	4158	4132	4105	4079
35200235	35	Ontario	3520	3520005	Toronto	1	535	5350374.02	407	411	414	418	3206	3197	3189	3180
35200236	35	Ontario	3520	3520005	Toronto	1	535	5350374.02	395	396	397	398	3206	3197	3189	3180
35200237	35	Ontario	3520	3520005	Toronto	1	535	5350374.03	371	377	382	388	4158	4132	4105	4079
35200238	35	Ontario	3520	3520005	Toronto	1	535	5350374.03	346	341	335	330	4158	4132	4105	4079
35200239	35	Ontario	3520	3520005	Toronto	1	535	5350374.03	291	284	276	269	4158	4132	4105	4079
35200242	35	Ontario	3520	3520005	Toronto	1	535	5350374.02	438	438	437	437	3206	3197	3189	3180
35200243	35	Ontario	3520	3520005	Toronto	1	535	5350374.02	422	421	419	418	3206	3197	3189	3180
35200244	35	Ontario	3520	3520005	Toronto	1	535	5350374.02	398	395	393	390	3206	3197	3189	3180
35200245	35	Ontario	3520	3520005	Toronto	1	535	5350374.02	728	722	716	710	3206	3197	3189	3180
35200246	35	Ontario	3520	3520005	Toronto	1	535	5350374.02	418	415	412	409	3206	3197	3189	3180
35200249	35	Ontario	3520	3520005	Toronto	1	535	5350375.03	496	501	505	510	5299	5279	5260	5240
35200250	35	Ontario	3520	3520005	Toronto	1	535	5350375.03	438	430	422	414	5299	5279	5260	5240
35200251	35	Ontario	3520	3520005	Toronto	1	535	5350375.03	282	282	281	281	5299	5279	5260	5240
35200252	35	Ontario	3520	3520005	Toronto	1	535	5350375.03	559	557	554	552	5299	5279	5260	5240
35200253	35	Ontario	3520	3520005	Toronto	1	535	5350375.03	709	706	702	699	5299	5279	5260	5240
35200254	35	Ontario	3520	3520005	Toronto	1	535	5350375.02	791	787	784	780	1945	1930	1916	1901
35200255	35	Ontario	3520	3520005	Toronto	1	535	5350375.02	524	519	513	508	1945	1930	1916	1901
35200256	35	Ontario	3520	3520005	Toronto	1	535	5350375.02	630	624	619	613	1945	1930	1916	1901
35200260	35	Ontario	3520	3520005	Toronto	1	535	5350302.01	456	456	457	457	6225	6197	6170	6142
35200261	35	Ontario	3520	3520005	Toronto	1	535	5350302.01	535	526	518	509	6225	6197	6170	6142
35200262	35	Ontario	3520	3520005	Toronto	1	535	5350302.01	516	508	499	491	6225	6197	6170	6142
35200263	35	Ontario	3520	3520005	Toronto	1	535	5350302.01	340	333	325	318	6225	6197	6170	6142
35200264	35	Ontario	3520	3520005	Toronto	1	535	5350302.01	500	497	495	492	6225	6197	6170	6142
35200265	35	Ontario	3520	3520005	Toronto	1	535	5350302.01	469	462	454	447	6225	6197	6170	6142
35200266	35	Ontario	3520	3520005	Toronto	1	535	5350302.01	601	597	594	590	6225	6197	6170	6142
35200267	35	Ontario	3520	3520005	Toronto	1	535	5350302.01	1138	1140	1142	1144	6225	6197	6170	6142
35200268	35	Ontario	3520	3520005	Toronto	1	535	5350302.01	562	566	570	574	6225	6197	6170	6142
35200269	35	Ontario	3520	3520005	Toronto	1	535	5350302.01	703	708	713	718	6225	6197	6170	6142
35200271	35	Ontario	3520	3520005	Toronto	1	535	5350301.04	1779	1854	1928	2003	6440	7022	7603	8185
35200272	35	Ontario	3520	3520005	Toronto	1	535	5350301.03	2484	2465	2447	2428	7224	7499	7774	8049
35200273	35	Ontario	3520	3520005	Toronto	1	535	5350301.03	3280	3267	3255	3242	7224	7499	7774	8049
35200275	35	Ontario	3520	3520005	Toronto	1	535	5350301.01	437	436	434	433	2905	2894	2884	2873
35200278	35	Ontario	3520	3520005	Toronto	1	535	5350301.01	392	392	391	391	2905	2894	2884	2873
35200279	35	Ontario	3520	3520005	Toronto	1	535	5350301.01	573	575	576	578	2905	2894	2884	2873
35200280	35	Ontario	3520	3520005	Toronto	1	535	5350304.04	930	899	869	838	3676	3627	3579	3530
35200281	35	Ontario	3520	3520005	Toronto	1	535	5350304.04	524	518	513	507	3676	3627	3579	3530
35200284	35	Ontario	3520	3520005	Toronto	1	535	5350304.04	907	902	896	891	3676	3627	3579	3530
35200288	35	Ontario	3520	3520005	Toronto	1	535	5350304.02	423	417	410	404	4741	4704	4668	4631
35200289	35	Ontario	3520	3520005	Toronto	1	535	5350304.02	617	616	615	614	4741	4704	4668	4631
35200290	35	Ontario	3520	3520005	Toronto	1	535	5350304.02	526	523	521	518	4741	4704	4668	4631
35200291	35	Ontario	3520	3520005	Toronto	1	535	5350304.02	582	583	583	584	4741	4704	4668	4631
35200292	35	Ontario	3520	3520005	Toronto	1	535	5350304.03	861	771	680	590	2815	2732	2650	2567
35200293	35	Ontario	3520	3520005	Toronto	1	535	5350304.02	2126	2103	2079	2056	4741	4704	4668	4631
35200294	35	Ontario	3520	3520005	Toronto	1	535	5350304.02	466	463	459	456	4741	4704	4668	4631
35200297	35	Ontario	3520	3520005	Toronto	1	535	5350304.06	399	398	396	395	5791	5774	5758	5741
35200298	35	Ontario	3520	3520005	Toronto	1	535	5350304.06	1084	1074	1065	1055	5791	5774	5758	5741
35200300	35	Ontario	3520	3520005	Toronto	1	535	5350303.00	1230	1228	1226	1224	5500	5645	5790	5935
35200301	35	Ontario	3520	3520005	Toronto	1	535	5350303.00	406	407	409	410	5500	5645	5790	5935
35200302	35	Ontario	3520	3520005	Toronto	1	535	5350304.05	905	893	880	868	2815	2783	2750	2718
35200303	35	Ontario	3520	3520005	Toronto	1	535	5350304.05	243	235	228	220	2815	2783	2750	2718
35200304	35	Ontario	3520	3520005	Toronto	1	535	5350304.05	682	681	681	680	2815	2783	2750	2718
35200305	35	Ontario	3520	3520005	Toronto	1	535	5350302.02	621	619	618	616	6085	6031	5976	5922
35200306	35	Ontario	3520	3520005	Toronto	1	535	5350302.02	618	605	593	580	6085	6031	5976	5922
35200307	35	Ontario	3520	3520005	Toronto	1	535	5350302.02	283	276	270	263	6085	6031	5976	5922
35200308	35	Ontario	3520	3520005	Toronto	1	535	5350302.02	562	560	557	555	6085	6031	5976	5922
35200309	35	Ontario	3520	3520005	Toronto	1	535	5350303.00	799	963	1126	1290	5500	5645	5790	5935
35200310	35	Ontario	3520	3520005	Toronto	1	535	5350303.00	602	598	593	589	5500	5645	5790	5935
35200313	35	Ontario	3520	3520005	Toronto	1	535	5350303.00	0	0	0	0	5500	5645	5790	5935
35200315	35	Ontario	3520	3520005	Toronto	1	535	5350304.05	985	973	962	950	2815	2783	2750	2718
35200316	35	Ontario	3520	3520005	Toronto	1	535	5350304.06	1540	1538	1537	1535	5791	5774	5758	5741
35200317	35	Ontario	3520	3520005	Toronto	1	535	5350304.06	469	473	476	480	5791	5774	5758	5741
35200318	35	Ontario	3520	3520005	Toronto	1	535	5350304.06	397	399	400	402	5791	5774	5758	5741
35200319	35	Ontario	3520	3520005	Toronto	1	535	5350304.06	491	487	482	478	5791	5774	5758	5741
35200320	35	Ontario	3520	3520005	Toronto	1	535	5350324.02	914	902	891	879	6083	6044	6004	5965
35200321	35	Ontario	3520	3520005	Toronto	1	535	5350324.02	704	689	673	658	6083	6044	6004	5965
35200322	35	Ontario	3520	3520005	Toronto	1	535	5350324.02	368	363	357	352	6083	6044	6004	5965
35200323	35	Ontario	3520	3520005	Toronto	1	535	5350324.01	1138	1129	1119	1110	3453	3409	3364	3320
35200324	35	Ontario	3520	3520005	Toronto	1	535	5350304.03	881	887	894	900	2815	2732	2650	2567
35200325	35	Ontario	3520	3520005	Toronto	1	535	5350304.03	313	318	322	327	2815	2732	2650	2567
35200326	35	Ontario	3520	3520005	Toronto	1	535	5350304.06	598	604	609	615	5791	5774	5758	5741
35200327	35	Ontario	3520	3520005	Toronto	1	535	5350304.06	315	312	309	306	5791	5774	5758	5741
35200328	35	Ontario	3520	3520005	Toronto	1	535	5350304.03	376	368	359	351	2815	2732	2650	2567
35200329	35	Ontario	3520	3520005	Toronto	1	535	5350304.03	383	389	394	400	2815	2732	2650	2567
35200330	35	Ontario	3520	3520005	Toronto	1	535	5350305.01	460	460	459	459	4445	4439	4433	4427
35200331	35	Ontario	3520	3520005	Toronto	1	535	5350305.01	387	397	407	417	4445	4439	4433	4427
35200332	35	Ontario	3520	3520005	Toronto	1	535	5350305.01	454	450	447	443	4445	4439	4433	4427
35200333	35	Ontario	3520	3520005	Toronto	1	535	5350305.01	461	465	468	472	4445	4439	4433	4427
35200334	35	Ontario	3520	3520005	Toronto	1	535	5350306.01	464	468	471	475	4582	4589	4597	4604
35200335	35	Ontario	3520	3520005	Toronto	1	535	5350306.01	484	487	489	492	4582	4589	4597	4604
35200336	35	Ontario	3520	3520005	Toronto	1	535	5350306.01	477	481	485	489	4582	4589	4597	4604
35200337	35	Ontario	3520	3520005	Toronto	1	535	5350306.01	477	472	467	462	4582	4589	4597	4604
35200338	35	Ontario	3520	3520005	Toronto	1	535	5350306.01	463	462	461	460	4582	4589	4597	4604
35200339	35	Ontario	3520	3520005	Toronto	1	535	5350306.01	662	666	671	675	4582	4589	4597	4604
35200352	35	Ontario	3520	3520005	Toronto	1	535	5350299.02	1345	1329	1313	1297	5224	5200	5177	5153
35200355	35	Ontario	3520	3520005	Toronto	1	535	5350300.00	540	541	541	542	13694	13721	13749	13776
35200357	35	Ontario	3520	3520005	Toronto	1	535	5350306.02	522	526	529	533	4772	4750	4729	4707
35200358	35	Ontario	3520	3520005	Toronto	1	535	5350306.02	561	552	543	534	4772	4750	4729	4707
35200359	35	Ontario	3520	3520005	Toronto	1	535	5350306.02	494	484	475	465	4772	4750	4729	4707
35200360	35	Ontario	3520	3520005	Toronto	1	535	5350306.02	478	472	467	461	4772	4750	4729	4707
35200361	35	Ontario	3520	3520005	Toronto	1	535	5350306.01	389	392	395	398	4582	4589	4597	4604
35200362	35	Ontario	3520	3520005	Toronto	1	535	5350306.02	559	562	566	569	4772	4750	4729	4707
35200363	35	Ontario	3520	3520005	Toronto	1	535	5350306.02	510	503	497	490	4772	4750	4729	4707
35200364	35	Ontario	3520	3520005	Toronto	1	535	5350305.03	1575	1556	1536	1517	4884	4855	4825	4796
35200366	35	Ontario	3520	3520005	Toronto	1	535	5350305.03	691	686	682	677	4884	4855	4825	4796
35200368	35	Ontario	3520	3520005	Toronto	1	535	5350305.04	346	344	343	341	9496	9858	10221	10583
35200370	35	Ontario	3520	3520005	Toronto	1	535	5350273.01	474	467	460	453	3952	3890	3827	3765
35200371	35	Ontario	3520	3520005	Toronto	1	535	5350273.01	552	539	527	514	3952	3890	3827	3765
35200372	35	Ontario	3520	3520005	Toronto	1	535	5350273.02	376	373	371	368	4134	4109	4083	4058
35200373	35	Ontario	3520	3520005	Toronto	1	535	5350274.01	318	313	309	304	4862	4825	4787	4750
35200374	35	Ontario	3520	3520005	Toronto	1	535	5350273.02	605	604	603	602	4134	4109	4083	4058
35200375	35	Ontario	3520	3520005	Toronto	1	535	5350273.02	322	318	313	309	4134	4109	4083	4058
35200376	35	Ontario	3520	3520005	Toronto	1	535	5350267.00	529	516	503	490	6303	6238	6172	6107
35200377	35	Ontario	3520	3520005	Toronto	1	535	5350273.02	495	493	490	488	4134	4109	4083	4058
35200378	35	Ontario	3520	3520005	Toronto	1	535	5350267.00	298	293	287	282	6303	6238	6172	6107
35200379	35	Ontario	3520	3520005	Toronto	1	535	5350267.00	545	531	518	504	6303	6238	6172	6107
35200380	35	Ontario	3520	3520005	Toronto	1	535	5350267.00	591	586	580	575	6303	6238	6172	6107
35200381	35	Ontario	3520	3520005	Toronto	1	535	5350267.00	1078	1066	1055	1043	6303	6238	6172	6107
35200382	35	Ontario	3520	3520005	Toronto	1	535	5350273.02	915	906	897	888	4134	4109	4083	4058
35200383	35	Ontario	3520	3520005	Toronto	1	535	5350273.02	570	570	571	571	4134	4109	4083	4058
35200384	35	Ontario	3520	3520005	Toronto	1	535	5350273.02	523	519	516	512	4134	4109	4083	4058
35200385	35	Ontario	3520	3520005	Toronto	1	535	5350273.02	328	325	323	320	4134	4109	4083	4058
35200386	35	Ontario	3520	3520005	Toronto	1	535	5350273.01	789	773	758	742	3952	3890	3827	3765
35200387	35	Ontario	3520	3520005	Toronto	1	535	5350273.01	443	445	447	449	3952	3890	3827	3765
35200388	35	Ontario	3520	3520005	Toronto	1	535	5350273.01	754	747	739	732	3952	3890	3827	3765
35200389	35	Ontario	3520	3520005	Toronto	1	535	5350273.01	940	918	897	875	3952	3890	3827	3765
35200391	35	Ontario	3520	3520005	Toronto	1	535	5350305.01	386	402	419	435	4445	4439	4433	4427
35200392	35	Ontario	3520	3520005	Toronto	1	535	5350305.01	380	368	357	345	4445	4439	4433	4427
35200393	35	Ontario	3520	3520005	Toronto	1	535	5350305.01	873	856	838	821	4445	4439	4433	4427
35200394	35	Ontario	3520	3520005	Toronto	1	535	5350305.01	579	579	578	578	4445	4439	4433	4427
35200395	35	Ontario	3520	3520005	Toronto	1	535	5350305.03	480	481	481	482	4884	4855	4825	4796
35200396	35	Ontario	3520	3520005	Toronto	1	535	5350305.01	465	462	460	457	4445	4439	4433	4427
35200397	35	Ontario	3520	3520005	Toronto	1	535	5350269.01	907	901	894	888	5102	5147	5193	5238
35200400	35	Ontario	3520	3520005	Toronto	1	535	5350269.02	304	304	305	305	2568	2566	2565	2563
35200401	35	Ontario	3520	3520005	Toronto	1	535	5350269.02	443	438	432	427	2568	2566	2565	2563
35200402	35	Ontario	3520	3520005	Toronto	1	535	5350269.02	463	462	460	459	2568	2566	2565	2563
35200404	35	Ontario	3520	3520005	Toronto	1	535	5350269.01	470	470	470	470	5102	5147	5193	5238
35200405	35	Ontario	3520	3520005	Toronto	1	535	5350272.02	467	472	478	483	4689	4672	4656	4639
35200406	35	Ontario	3520	3520005	Toronto	1	535	5350272.02	386	383	381	378	4689	4672	4656	4639
35200407	35	Ontario	3520	3520005	Toronto	1	535	5350272.02	413	409	404	400	4689	4672	4656	4639
35200408	35	Ontario	3520	3520005	Toronto	1	535	5350272.02	509	502	494	487	4689	4672	4656	4639
35200409	35	Ontario	3520	3520005	Toronto	1	535	5350272.02	343	340	338	335	4689	4672	4656	4639
35200410	35	Ontario	3520	3520005	Toronto	1	535	5350272.01	1027	1024	1022	1019	5979	5970	5962	5953
35200411	35	Ontario	3520	3520005	Toronto	1	535	5350272.01	758	763	768	773	5979	5970	5962	5953
35200412	35	Ontario	3520	3520005	Toronto	1	535	5350272.01	1671	1667	1663	1659	5979	5970	5962	5953
35200413	35	Ontario	3520	3520005	Toronto	1	535	5350270.01	765	772	778	785	4937	4893	4850	4806
35200414	35	Ontario	3520	3520005	Toronto	1	535	5350270.01	1184	1199	1215	1230	4937	4893	4850	4806
35200415	35	Ontario	3520	3520005	Toronto	1	535	5350270.01	484	441	397	354	4937	4893	4850	4806
35200416	35	Ontario	3520	3520005	Toronto	1	535	5350270.01	488	477	467	456	4937	4893	4850	4806
35200417	35	Ontario	3520	3520005	Toronto	1	535	5350270.01	1093	1082	1072	1061	4937	4893	4850	4806
35200418	35	Ontario	3520	3520005	Toronto	1	535	5350272.01	1058	1056	1055	1053	5979	5970	5962	5953
35200420	35	Ontario	3520	3520005	Toronto	1	535	5350272.01	794	794	795	795	5979	5970	5962	5953
35200421	35	Ontario	3520	3520005	Toronto	1	535	5350270.01	348	347	346	345	4937	4893	4850	4806
35200422	35	Ontario	3520	3520005	Toronto	1	535	5350373.00	546	554	561	569	4832	4857	4883	4908
35200423	35	Ontario	3520	3520005	Toronto	1	535	5350270.01	576	575	575	574	4937	4893	4850	4806
35200426	35	Ontario	3520	3520005	Toronto	1	535	5350373.00	479	484	488	493	4832	4857	4883	4908
35200427	35	Ontario	3520	3520005	Toronto	1	535	5350373.00	517	509	500	492	4832	4857	4883	4908
35200428	35	Ontario	3520	3520005	Toronto	1	535	5350373.00	479	488	497	506	4832	4857	4883	4908
35200429	35	Ontario	3520	3520005	Toronto	1	535	5350373.00	533	535	538	540	4832	4857	4883	4908
35200430	35	Ontario	3520	3520005	Toronto	1	535	5350371.00	616	610	605	599	7793	7961	8128	8296
35200431	35	Ontario	3520	3520005	Toronto	1	535	5350371.00	619	616	612	609	7793	7961	8128	8296
35200432	35	Ontario	3520	3520005	Toronto	1	535	5350371.00	381	386	390	395	7793	7961	8128	8296
35200433	35	Ontario	3520	3520005	Toronto	1	535	5350371.00	436	437	437	438	7793	7961	8128	8296
35200434	35	Ontario	3520	3520005	Toronto	1	535	5350371.00	454	447	439	432	7793	7961	8128	8296
35200435	35	Ontario	3520	3520005	Toronto	1	535	5350371.00	414	423	431	440	7793	7961	8128	8296
35200436	35	Ontario	3520	3520005	Toronto	1	535	5350350.00	649	651	653	655	5381	5343	5304	5266
35200437	35	Ontario	3520	3520005	Toronto	1	535	5350350.00	424	427	431	434	5381	5343	5304	5266
35200438	35	Ontario	3520	3520005	Toronto	1	535	5350350.00	580	577	575	572	5381	5343	5304	5266
35200439	35	Ontario	3520	3520005	Toronto	1	535	5350350.00	394	391	389	386	5381	5343	5304	5266
35200440	35	Ontario	3520	3520005	Toronto	1	535	5350350.00	487	475	462	450	5381	5343	5304	5266
35200442	35	Ontario	3520	3520005	Toronto	1	535	5350349.00	517	517	516	516	5703	5685	5668	5650
35200443	35	Ontario	3520	3520005	Toronto	1	535	5350371.00	513	506	498	491	7793	7961	8128	8296
35200444	35	Ontario	3520	3520005	Toronto	1	535	5350371.00	583	577	572	566	7793	7961	8128	8296
35200445	35	Ontario	3520	3520005	Toronto	1	535	5350271.01	378	372	365	359	2422	2415	2408	2401
35200449	35	Ontario	3520	3520005	Toronto	1	535	5350262.01	474	475	475	476	5758	5781	5803	5826
35200450	35	Ontario	3520	3520005	Toronto	1	535	5350262.02	427	433	438	444	6269	6265	6260	6256
35200451	35	Ontario	3520	3520005	Toronto	1	535	5350262.02	330	328	325	323	6269	6265	6260	6256
35200452	35	Ontario	3520	3520005	Toronto	1	535	5350262.02	622	618	614	610	6269	6265	6260	6256
35200453	35	Ontario	3520	3520005	Toronto	1	535	5350262.02	668	667	665	664	6269	6265	6260	6256
35200454	35	Ontario	3520	3520005	Toronto	1	535	5350262.02	719	714	708	703	6269	6265	6260	6256
35200455	35	Ontario	3520	3520005	Toronto	1	535	5350262.02	408	410	411	413	6269	6265	6260	6256
35200456	35	Ontario	3520	3520005	Toronto	1	535	5350262.02	840	845	851	856	6269	6265	6260	6256
35200459	35	Ontario	3520	3520005	Toronto	1	535	5350262.01	329	330	330	331	5758	5781	5803	5826
35200460	35	Ontario	3520	3520005	Toronto	1	535	5350349.00	521	516	512	507	5703	5685	5668	5650
35200463	35	Ontario	3520	3520005	Toronto	1	535	5350262.01	546	544	543	541	5758	5781	5803	5826
35200464	35	Ontario	3520	3520005	Toronto	1	535	5350262.01	660	662	663	665	5758	5781	5803	5826
35200465	35	Ontario	3520	3520005	Toronto	1	535	5350349.00	656	649	642	635	5703	5685	5668	5650
35200466	35	Ontario	3520	3520005	Toronto	1	535	5350349.00	512	519	527	534	5703	5685	5668	5650
35200467	35	Ontario	3520	3520005	Toronto	1	535	5350350.00	637	622	607	592	5381	5343	5304	5266
35200468	35	Ontario	3520	3520005	Toronto	1	535	5350350.00	584	587	591	594	5381	5343	5304	5266
35200469	35	Ontario	3520	3520005	Toronto	1	535	5350349.00	486	487	488	489	5703	5685	5668	5650
35200470	35	Ontario	3520	3520005	Toronto	1	535	5350349.00	576	577	577	578	5703	5685	5668	5650
35200471	35	Ontario	3520	3520005	Toronto	1	535	5350262.01	1380	1393	1405	1418	5758	5781	5803	5826
35200472	35	Ontario	3520	3520005	Toronto	1	535	5350261.00	641	645	650	654	5510	5519	5529	5538
35200475	35	Ontario	3520	3520005	Toronto	1	535	5350348.00	535	538	540	543	5637	5673	5708	5744
35200478	35	Ontario	3520	3520005	Toronto	1	535	5350191.00	507	512	516	521	4258	4286	4315	4343
35200479	35	Ontario	3520	3520005	Toronto	1	535	5350191.00	538	539	541	542	4258	4286	4315	4343
35200480	35	Ontario	3520	3520005	Toronto	1	535	5350191.00	401	402	403	404	4258	4286	4315	4343
35200481	35	Ontario	3520	3520005	Toronto	1	535	5350191.00	410	419	428	437	4258	4286	4315	4343
35200482	35	Ontario	3520	3520005	Toronto	1	535	5350191.00	430	434	439	443	4258	4286	4315	4343
35200483	35	Ontario	3520	3520005	Toronto	1	535	5350190.02	447	444	440	437	4734	4704	4673	4643
35200484	35	Ontario	3520	3520005	Toronto	1	535	5350190.02	746	744	743	741	4734	4704	4673	4643
35200488	35	Ontario	3520	3520005	Toronto	1	535	5350190.02	386	389	391	394	4734	4704	4673	4643
35200489	35	Ontario	3520	3520005	Toronto	1	535	5350340.00	370	381	393	404	6803	6835	6867	6899
35200490	35	Ontario	3520	3520005	Toronto	1	535	5350340.00	355	360	366	371	6803	6835	6867	6899
35200491	35	Ontario	3520	3520005	Toronto	1	535	5350340.00	475	475	476	476	6803	6835	6867	6899
35200492	35	Ontario	3520	3520005	Toronto	1	535	5350340.00	280	278	276	274	6803	6835	6867	6899
35200493	35	Ontario	3520	3520005	Toronto	1	535	5350340.00	316	318	320	322	6803	6835	6867	6899
35200494	35	Ontario	3520	3520005	Toronto	1	535	5350340.00	390	401	411	422	6803	6835	6867	6899
35200495	35	Ontario	3520	3520005	Toronto	1	535	5350340.00	482	486	491	495	6803	6835	6867	6899
35200497	35	Ontario	3520	3520005	Toronto	1	535	5350189.00	945	940	934	929	5501	5539	5578	5616
35200498	35	Ontario	3520	3520005	Toronto	1	535	5350189.00	512	506	500	494	5501	5539	5578	5616
35200499	35	Ontario	3520	3520005	Toronto	1	535	5350189.00	937	940	944	947	5501	5539	5578	5616
35200505	35	Ontario	3520	3520005	Toronto	1	535	5350180.00	439	434	430	425	6537	6518	6500	6481
35200506	35	Ontario	3520	3520005	Toronto	1	535	5350180.00	399	401	404	406	6537	6518	6500	6481
35200510	35	Ontario	3520	3520005	Toronto	1	535	5350180.00	432	439	447	454	6537	6518	6500	6481
35200511	35	Ontario	3520	3520005	Toronto	1	535	5350181.01	461	461	462	462	4327	4341	4354	4368
35200512	35	Ontario	3520	3520005	Toronto	1	535	5350181.01	413	416	420	423	4327	4341	4354	4368
35200513	35	Ontario	3520	3520005	Toronto	1	535	5350181.01	411	410	408	407	4327	4341	4354	4368
35200514	35	Ontario	3520	3520005	Toronto	1	535	5350181.01	471	469	468	466	4327	4341	4354	4368
35200515	35	Ontario	3520	3520005	Toronto	1	535	5350181.02	472	468	465	461	3551	3550	3548	3547
35200516	35	Ontario	3520	3520005	Toronto	1	535	5350181.02	449	448	448	447	3551	3550	3548	3547
35200517	35	Ontario	3520	3520005	Toronto	1	535	5350181.02	526	531	535	540	3551	3550	3548	3547
35200518	35	Ontario	3520	3520005	Toronto	1	535	5350182.00	487	479	472	464	5506	5481	5457	5432
35200519	35	Ontario	3520	3520005	Toronto	1	535	5350182.00	413	416	419	422	5506	5481	5457	5432
35200520	35	Ontario	3520	3520005	Toronto	1	535	5350182.00	549	542	536	529	5506	5481	5457	5432
35200521	35	Ontario	3520	3520005	Toronto	1	535	5350182.00	588	597	605	614	5506	5481	5457	5432
35200522	35	Ontario	3520	3520005	Toronto	1	535	5350182.00	566	565	565	564	5506	5481	5457	5432
35200523	35	Ontario	3520	3520005	Toronto	1	535	5350188.00	572	570	568	566	2020	2023	2025	2028
35200524	35	Ontario	3520	3520005	Toronto	1	535	5350188.00	505	503	502	500	2020	2023	2025	2028
35200525	35	Ontario	3520	3520005	Toronto	1	535	5350188.00	445	444	442	441	2020	2023	2025	2028
35200529	35	Ontario	3520	3520005	Toronto	1	535	5350189.00	812	837	863	888	5501	5539	5578	5616
35200531	35	Ontario	3520	3520005	Toronto	1	535	5350190.02	685	685	685	685	4734	4704	4673	4643
35200532	35	Ontario	3520	3520005	Toronto	1	535	5350190.02	444	449	454	459	4734	4704	4673	4643
35200533	35	Ontario	3520	3520005	Toronto	1	535	5350189.00	264	264	265	265	5501	5539	5578	5616
35200534	35	Ontario	3520	3520005	Toronto	1	535	5350191.00	530	535	540	545	4258	4286	4315	4343
35200535	35	Ontario	3520	3520005	Toronto	1	535	5350191.00	441	442	442	443	4258	4286	4315	4343
35200536	35	Ontario	3520	3520005	Toronto	1	535	5350191.00	1001	1003	1006	1008	4258	4286	4315	4343
35200538	35	Ontario	3520	3520005	Toronto	1	535	5350260.01	2233	2226	2218	2211	6716	6685	6653	6622
35200539	35	Ontario	3520	3520005	Toronto	1	535	5350260.01	1005	1006	1007	1008	6716	6685	6653	6622
35200540	35	Ontario	3520	3520005	Toronto	1	535	5350260.01	495	495	494	494	6716	6685	6653	6622
35200541	35	Ontario	3520	3520005	Toronto	1	535	5350260.01	1184	1176	1167	1159	6716	6685	6653	6622
35200542	35	Ontario	3520	3520005	Toronto	1	535	5350260.01	494	487	479	472	6716	6685	6653	6622
35200545	35	Ontario	3520	3520005	Toronto	1	535	5350194.02	251	244	238	231	6101	5961	5822	5683
35200561	35	Ontario	3520	3520005	Toronto	1	535	5350187.00	785	788	790	793	3453	3458	3463	3468
35200562	35	Ontario	3520	3520005	Toronto	1	535	5350187.00	524	526	529	531	3453	3458	3463	3468
35200563	35	Ontario	3520	3520005	Toronto	1	535	5350187.00	483	485	488	490	3453	3458	3463	3468
35200564	35	Ontario	3520	3520005	Toronto	1	535	5350187.00	576	569	561	554	3453	3458	3463	3468
35200565	35	Ontario	3520	3520005	Toronto	1	535	5350183.01	530	532	533	535	2607	2611	2615	2619
35200566	35	Ontario	3520	3520005	Toronto	1	535	5350187.00	530	532	533	535	3453	3458	3463	3468
35200567	35	Ontario	3520	3520005	Toronto	1	535	5350183.01	574	570	567	563	2607	2611	2615	2619
35200568	35	Ontario	3520	3520005	Toronto	1	535	5350183.01	504	511	517	524	2607	2611	2615	2619
35200569	35	Ontario	3520	3520005	Toronto	1	535	5350183.02	602	605	607	610	3957	3977	3996	4016
35200570	35	Ontario	3520	3520005	Toronto	1	535	5350183.02	473	472	472	471	3957	3977	3996	4016
35200571	35	Ontario	3520	3520005	Toronto	1	535	5350183.02	574	571	569	566	3957	3977	3996	4016
35200572	35	Ontario	3520	3520005	Toronto	1	535	5350183.02	579	583	586	590	3957	3977	3996	4016
35200573	35	Ontario	3520	3520005	Toronto	1	535	5350183.02	530	532	533	535	3957	3977	3996	4016
35200574	35	Ontario	3520	3520005	Toronto	1	535	5350183.01	441	444	448	451	2607	2611	2615	2619
35200575	35	Ontario	3520	3520005	Toronto	1	535	5350183.01	558	554	550	546	2607	2611	2615	2619
35200576	35	Ontario	3520	3520005	Toronto	1	535	5350182.00	727	714	700	687	5506	5481	5457	5432
35200577	35	Ontario	3520	3520005	Toronto	1	535	5350183.02	561	558	556	553	3957	3977	3996	4016
35200578	35	Ontario	3520	3520005	Toronto	1	535	5350082.00	360	362	364	366	2742	2718	2695	2671
35200579	35	Ontario	3520	3520005	Toronto	1	535	5350082.00	716	702	688	674	2742	2718	2695	2671
35200580	35	Ontario	3520	3520005	Toronto	1	535	5350082.00	497	498	498	499	2742	2718	2695	2671
35200581	35	Ontario	3520	3520005	Toronto	1	535	5350082.00	371	368	364	361	2742	2718	2695	2671
35200582	35	Ontario	3520	3520005	Toronto	1	535	5350082.00	797	789	780	772	2742	2718	2695	2671
35200583	35	Ontario	3520	3520005	Toronto	1	535	5350075.00	794	789	784	779	4069	4055	4042	4028
35200584	35	Ontario	3520	3520005	Toronto	1	535	5350075.00	497	497	496	496	4069	4055	4042	4028
35200585	35	Ontario	3520	3520005	Toronto	1	535	5350075.00	448	446	445	443	4069	4055	4042	4028
35200586	35	Ontario	3520	3520005	Toronto	1	535	5350075.00	571	572	574	575	4069	4055	4042	4028
35200587	35	Ontario	3520	3520005	Toronto	1	535	5350075.00	720	718	717	715	4069	4055	4042	4028
35200588	35	Ontario	3520	3520005	Toronto	1	535	5350076.00	757	754	752	749	4379	4344	4308	4273
35200589	35	Ontario	3520	3520005	Toronto	1	535	5350076.00	640	641	642	643	4379	4344	4308	4273
35200590	35	Ontario	3520	3520005	Toronto	1	535	5350076.00	506	512	517	523	4379	4344	4308	4273
35200591	35	Ontario	3520	3520005	Toronto	1	535	5350076.00	579	581	582	584	4379	4344	4308	4273
35200593	35	Ontario	3520	3520005	Toronto	1	535	5350076.00	737	735	732	730	4379	4344	4308	4273
35200594	35	Ontario	3520	3520005	Toronto	1	535	5350080.01	520	524	529	533	3423	3494	3565	3636
35200595	35	Ontario	3520	3520005	Toronto	1	535	5350080.01	464	461	458	455	3423	3494	3565	3636
35200596	35	Ontario	3520	3520005	Toronto	1	535	5350080.01	676	737	798	859	3423	3494	3565	3636
35200597	35	Ontario	3520	3520005	Toronto	1	535	5350080.01	373	376	378	381	3423	3494	3565	3636
35200598	35	Ontario	3520	3520005	Toronto	1	535	5350080.01	407	410	414	417	3423	3494	3565	3636
35200599	35	Ontario	3520	3520005	Toronto	1	535	5350080.01	547	547	547	547	3423	3494	3565	3636
35200600	35	Ontario	3520	3520005	Toronto	1	535	5350080.01	436	439	441	444	3423	3494	3565	3636
35200601	35	Ontario	3520	3520005	Toronto	1	535	5350181.01	422	428	435	441	4327	4341	4354	4368
35200602	35	Ontario	3520	3520005	Toronto	1	535	5350181.01	455	454	453	452	4327	4341	4354	4368
35200603	35	Ontario	3520	3520005	Toronto	1	535	5350181.01	690	695	700	705	4327	4341	4354	4368
35200604	35	Ontario	3520	3520005	Toronto	1	535	5350181.01	579	577	574	572	4327	4341	4354	4368
35200605	35	Ontario	3520	3520005	Toronto	1	535	5350182.00	684	668	651	635	5506	5481	5457	5432
35200606	35	Ontario	3520	3520005	Toronto	1	535	5350181.01	425	430	435	440	4327	4341	4354	4368
35200610	35	Ontario	3520	3520005	Toronto	1	535	5350182.00	318	316	315	313	5506	5481	5457	5432
35200611	35	Ontario	3520	3520005	Toronto	1	535	5350182.00	527	528	528	529	5506	5481	5457	5432
35200612	35	Ontario	3520	3520005	Toronto	1	535	5350182.00	648	657	665	674	5506	5481	5457	5432
35200639	35	Ontario	3520	3520005	Toronto	1	535	5350341.04	1921	1904	1886	1869	6054	6079	6103	6128
35200640	35	Ontario	3520	3520005	Toronto	1	535	5350341.02	569	571	574	576	4418	4458	4497	4537
35200641	35	Ontario	3520	3520005	Toronto	1	535	5350341.02	1013	1011	1009	1007	4418	4458	4497	4537
35200642	35	Ontario	3520	3520005	Toronto	1	535	5350341.02	432	438	443	449	4418	4458	4497	4537
35200643	35	Ontario	3520	3520005	Toronto	1	535	5350180.00	514	517	521	524	6537	6518	6500	6481
35200644	35	Ontario	3520	3520005	Toronto	1	535	5350339.00	473	468	464	459	6737	6787	6837	6887
35200645	35	Ontario	3520	3520005	Toronto	1	535	5350339.00	477	479	482	484	6737	6787	6837	6887
35200646	35	Ontario	3520	3520005	Toronto	1	535	5350339.00	436	437	439	440	6737	6787	6837	6887
35200647	35	Ontario	3520	3520005	Toronto	1	535	5350339.00	464	469	475	480	6737	6787	6837	6887
35200648	35	Ontario	3520	3520005	Toronto	1	535	5350339.00	558	605	651	698	6737	6787	6837	6887
35200649	35	Ontario	3520	3520005	Toronto	1	535	5350079.00	530	530	529	529	7346	7366	7385	7405
35200650	35	Ontario	3520	3520005	Toronto	1	535	5350079.00	742	742	743	743	7346	7366	7385	7405
35200651	35	Ontario	3520	3520005	Toronto	1	535	5350079.00	719	723	726	730	7346	7366	7385	7405
35200652	35	Ontario	3520	3520005	Toronto	1	535	5350079.00	609	610	610	611	7346	7366	7385	7405
35200653	35	Ontario	3520	3520005	Toronto	1	535	5350079.00	433	438	442	447	7346	7366	7385	7405
35200654	35	Ontario	3520	3520005	Toronto	1	535	5350079.00	1922	1927	1932	1937	7346	7366	7385	7405
35200655	35	Ontario	3520	3520005	Toronto	1	535	5350079.00	527	525	524	522	7346	7366	7385	7405
35200656	35	Ontario	3520	3520005	Toronto	1	535	5350079.00	425	431	438	444	7346	7366	7385	7405
35200657	35	Ontario	3520	3520005	Toronto	1	535	5350079.00	852	829	806	783	7346	7366	7385	7405
35200658	35	Ontario	3520	3520005	Toronto	1	535	5350023.00	577	602	627	652	3241	3274	3308	3341
35200659	35	Ontario	3520	3520005	Toronto	1	535	5350023.00	436	455	473	492	3241	3274	3308	3341
35200660	35	Ontario	3520	3520005	Toronto	1	535	5350023.00	747	742	736	731	3241	3274	3308	3341
35200661	35	Ontario	3520	3520005	Toronto	1	535	5350078.00	743	775	807	839	6069	6122	6176	6229
35200662	35	Ontario	3520	3520005	Toronto	1	535	5350024.00	760	742	725	707	6888	6889	6889	6890
35200663	35	Ontario	3520	3520005	Toronto	1	535	5350024.00	292	294	297	299	6888	6889	6889	6890
35200664	35	Ontario	3520	3520005	Toronto	1	535	5350024.00	729	727	725	723	6888	6889	6889	6890
35200665	35	Ontario	3520	3520005	Toronto	1	535	5350024.00	850	853	857	860	6888	6889	6889	6890
35200666	35	Ontario	3520	3520005	Toronto	1	535	5350024.00	752	750	747	745	6888	6889	6889	6890
35200667	35	Ontario	3520	3520005	Toronto	1	535	5350024.00	471	471	470	470	6888	6889	6889	6890
35200668	35	Ontario	3520	3520005	Toronto	1	535	5350024.00	326	327	327	328	6888	6889	6889	6890
35200669	35	Ontario	3520	3520005	Toronto	1	535	5350024.00	374	380	387	393	6888	6889	6889	6890
35200670	35	Ontario	3520	3520005	Toronto	1	535	5350024.00	517	510	502	495	6888	6889	6889	6890
35200671	35	Ontario	3520	3520005	Toronto	1	535	5350024.00	425	431	438	444	6888	6889	6889	6890
35200672	35	Ontario	3520	3520005	Toronto	1	535	5350024.00	301	301	301	301	6888	6889	6889	6890
35200673	35	Ontario	3520	3520005	Toronto	1	535	5350025.00	604	600	597	593	3475	3495	3514	3534
35200674	35	Ontario	3520	3520005	Toronto	1	535	5350025.00	956	967	979	990	3475	3495	3514	3534
35200675	35	Ontario	3520	3520005	Toronto	1	535	5350025.00	579	575	572	568	3475	3495	3514	3534
35200676	35	Ontario	3520	3520005	Toronto	1	535	5350025.00	643	655	667	679	3475	3495	3514	3534
35200677	35	Ontario	3520	3520005	Toronto	1	535	5350077.00	513	509	506	502	4635	4599	4564	4528
35200678	35	Ontario	3520	3520005	Toronto	1	535	5350025.00	693	697	700	704	3475	3495	3514	3534
35200679	35	Ontario	3520	3520005	Toronto	1	535	5350077.00	549	545	540	536	4635	4599	4564	4528
35200680	35	Ontario	3520	3520005	Toronto	1	535	5350077.00	837	825	813	801	4635	4599	4564	4528
35200681	35	Ontario	3520	3520005	Toronto	1	535	5350077.00	561	558	554	551	4635	4599	4564	4528
35200682	35	Ontario	3520	3520005	Toronto	1	535	5350077.00	435	436	436	437	4635	4599	4564	4528
35200683	35	Ontario	3520	3520005	Toronto	1	535	5350077.00	802	789	777	764	4635	4599	4564	4528
35200686	35	Ontario	3520	3520005	Toronto	1	535	5350074.00	1013	1012	1012	1011	3823	3798	3773	3748
35200687	35	Ontario	3520	3520005	Toronto	1	535	5350074.00	483	474	466	457	3823	3798	3773	3748
35200688	35	Ontario	3520	3520005	Toronto	1	535	5350074.00	452	453	455	456	3823	3798	3773	3748
35200689	35	Ontario	3520	3520005	Toronto	1	535	5350074.00	367	362	357	352	3823	3798	3773	3748
35200690	35	Ontario	3520	3520005	Toronto	1	535	5350074.00	396	383	370	357	3823	3798	3773	3748
35200691	35	Ontario	3520	3520005	Toronto	1	535	5350074.00	281	281	280	280	3823	3798	3773	3748
35200692	35	Ontario	3520	3520005	Toronto	1	535	5350074.00	322	324	326	328	3823	3798	3773	3748
35200693	35	Ontario	3520	3520005	Toronto	1	535	5350073.00	467	459	452	444	2580	2554	2529	2503
35200694	35	Ontario	3520	3520005	Toronto	1	535	5350073.00	578	579	580	581	2580	2554	2529	2503
35200695	35	Ontario	3520	3520005	Toronto	1	535	5350073.00	591	581	571	561	2580	2554	2529	2503
35200696	35	Ontario	3520	3520005	Toronto	1	535	5350073.00	320	319	317	316	2580	2554	2529	2503
35200697	35	Ontario	3520	3520005	Toronto	1	535	5350027.00	508	494	481	467	4393	4396	4399	4402
35200698	35	Ontario	3520	3520005	Toronto	1	535	5350027.00	309	316	322	329	4393	4396	4399	4402
35200699	35	Ontario	3520	3520005	Toronto	1	535	5350028.02	417	413	408	404	6132	6066	6000	5934
35200700	35	Ontario	3520	3520005	Toronto	1	535	5350028.02	296	289	283	276	6132	6066	6000	5934
35200701	35	Ontario	3520	3520005	Toronto	1	535	5350028.02	484	481	477	474	6132	6066	6000	5934
35200702	35	Ontario	3520	3520005	Toronto	1	535	5350028.02	563	548	534	519	6132	6066	6000	5934
35200703	35	Ontario	3520	3520005	Toronto	1	535	5350073.00	624	616	609	601	2580	2554	2529	2503
35200704	35	Ontario	3520	3520005	Toronto	1	535	5350072.01	518	513	509	504	4571	4555	4540	4524
35200705	35	Ontario	3520	3520005	Toronto	1	535	5350072.01	977	984	992	999	4571	4555	4540	4524
35200706	35	Ontario	3520	3520005	Toronto	1	535	5350069.00	447	444	440	437	4908	4893	4877	4862
35200707	35	Ontario	3520	3520005	Toronto	1	535	5350069.00	388	382	375	369	4908	4893	4877	4862
35200708	35	Ontario	3520	3520005	Toronto	1	535	5350071.00	499	493	488	482	3453	3425	3398	3370
35200709	35	Ontario	3520	3520005	Toronto	1	535	5350071.00	526	526	527	527	3453	3425	3398	3370
35200710	35	Ontario	3520	3520005	Toronto	1	535	5350071.00	508	505	501	498	3453	3425	3398	3370
35200711	35	Ontario	3520	3520005	Toronto	1	535	5350072.01	472	480	489	497	4571	4555	4540	4524
35200712	35	Ontario	3520	3520005	Toronto	1	535	5350072.01	741	734	726	719	4571	4555	4540	4524
35200713	35	Ontario	3520	3520005	Toronto	1	535	5350072.02	441	435	430	424	3110	3079	3047	3016
35200714	35	Ontario	3520	3520005	Toronto	1	535	5350072.02	407	404	402	399	3110	3079	3047	3016
35200715	35	Ontario	3520	3520005	Toronto	1	535	5350072.02	414	409	405	400	3110	3079	3047	3016
35200716	35	Ontario	3520	3520005	Toronto	1	535	5350072.02	339	335	331	327	3110	3079	3047	3016
35200717	35	Ontario	3520	3520005	Toronto	1	535	5350072.01	464	457	449	442	4571	4555	4540	4524
35200718	35	Ontario	3520	3520005	Toronto	1	535	5350072.01	1398	1387	1375	1364	4571	4555	4540	4524
35200719	35	Ontario	3520	3520005	Toronto	1	535	5350072.02	953	945	938	930	3110	3079	3047	3016
35200720	35	Ontario	3520	3520005	Toronto	1	535	5350072.02	556	549	543	536	3110	3079	3047	3016
35200724	35	Ontario	3520	3520005	Toronto	1	535	5350183.02	640	656	673	689	3957	3977	3996	4016
35200725	35	Ontario	3520	3520005	Toronto	1	535	5350184.01	642	646	650	654	5088	5068	5048	5028
35200726	35	Ontario	3520	3520005	Toronto	1	535	5350184.01	412	412	412	412	5088	5068	5048	5028
35200727	35	Ontario	3520	3520005	Toronto	1	535	5350184.01	509	510	510	511	5088	5068	5048	5028
35200728	35	Ontario	3520	3520005	Toronto	1	535	5350184.01	1044	1028	1012	996	5088	5068	5048	5028
35200729	35	Ontario	3520	3520005	Toronto	1	535	5350184.01	361	357	354	350	5088	5068	5048	5028
35200730	35	Ontario	3520	3520005	Toronto	1	535	5350184.01	340	342	343	345	5088	5068	5048	5028
35200731	35	Ontario	3520	3520005	Toronto	1	535	5350184.01	458	452	447	441	5088	5068	5048	5028
35200732	35	Ontario	3520	3520005	Toronto	1	535	5350185.01	608	614	621	627	6815	6820	6826	6831
35200733	35	Ontario	3520	3520005	Toronto	1	535	5350084.00	535	528	520	513	3758	3707	3655	3604
35200734	35	Ontario	3520	3520005	Toronto	1	535	5350185.01	365	365	365	365	6815	6820	6826	6831
35200735	35	Ontario	3520	3520005	Toronto	1	535	5350185.01	442	444	446	448	6815	6820	6826	6831
35200736	35	Ontario	3520	3520005	Toronto	1	535	5350084.00	374	377	381	384	3758	3707	3655	3604
35200737	35	Ontario	3520	3520005	Toronto	1	535	5350185.01	403	400	398	395	6815	6820	6826	6831
35200738	35	Ontario	3520	3520005	Toronto	1	535	5350085.00	448	445	442	439	4027	4060	4094	4127
35200739	35	Ontario	3520	3520005	Toronto	1	535	5350085.00	594	588	581	575	4027	4060	4094	4127
35200740	35	Ontario	3520	3520005	Toronto	1	535	5350085.00	517	512	508	503	4027	4060	4094	4127
35200741	35	Ontario	3520	3520005	Toronto	1	535	5350085.00	636	637	638	639	4027	4060	4094	4127
35200744	35	Ontario	3520	3520005	Toronto	1	535	5350085.00	950	1007	1065	1122	4027	4060	4094	4127
35200745	35	Ontario	3520	3520005	Toronto	1	535	5350185.02	570	505	439	374	4600	4511	4422	4333
35200746	35	Ontario	3520	3520005	Toronto	1	535	5350186.00	967	958	948	939	2409	2402	2396	2389
35200747	35	Ontario	3520	3520005	Toronto	1	535	5350086.00	542	538	534	530	2634	2608	2581	2555
35200748	35	Ontario	3520	3520005	Toronto	1	535	5350086.00	565	561	557	553	2634	2608	2581	2555
35200749	35	Ontario	3520	3520005	Toronto	1	535	5350086.00	494	484	475	465	2634	2608	2581	2555
35200750	35	Ontario	3520	3520005	Toronto	1	535	5350086.00	487	481	474	468	2634	2608	2581	2555
35200751	35	Ontario	3520	3520005	Toronto	1	535	5350086.00	546	544	541	539	2634	2608	2581	2555
35200752	35	Ontario	3520	3520005	Toronto	1	535	5350087.00	382	377	373	368	5087	5019	4950	4882
35200753	35	Ontario	3520	3520005	Toronto	1	535	5350087.00	630	620	609	599	5087	5019	4950	4882
35200754	35	Ontario	3520	3520005	Toronto	1	535	5350087.00	706	686	666	646	5087	5019	4950	4882
35200755	35	Ontario	3520	3520005	Toronto	1	535	5350088.00	443	440	436	433	3225	3200	3176	3151
35200756	35	Ontario	3520	3520005	Toronto	1	535	5350064.00	838	837	835	834	4441	4572	4702	4833
35200757	35	Ontario	3520	3520005	Toronto	1	535	5350064.00	847	1010	1172	1335	4441	4572	4702	4833
35200768	35	Ontario	3520	3520005	Toronto	1	535	5350066.00	410	423	437	450	7499	7390	7280	7171
35200769	35	Ontario	3520	3520005	Toronto	1	535	5350066.00	446	444	441	439	7499	7390	7280	7171
35200770	35	Ontario	3520	3520005	Toronto	1	535	5350066.00	674	619	564	509	7499	7390	7280	7171
35200771	35	Ontario	3520	3520005	Toronto	1	535	5350066.00	911	911	912	912	7499	7390	7280	7171
35200772	35	Ontario	3520	3520005	Toronto	1	535	5350066.00	850	850	851	851	7499	7390	7280	7171
35200774	35	Ontario	3520	3520005	Toronto	1	535	5350066.00	424	394	364	334	7499	7390	7280	7171
35200782	35	Ontario	3520	3520005	Toronto	1	535	5350064.00	2245	2222	2200	2177	4441	4572	4702	4833
35200783	35	Ontario	3520	3520005	Toronto	1	535	5350064.00	512	503	495	486	4441	4572	4702	4833
35200791	35	Ontario	3520	3520005	Toronto	1	535	5350087.00	433	436	440	443	5087	5019	4950	4882
35200792	35	Ontario	3520	3520005	Toronto	1	535	5350067.00	706	711	715	720	1694	1693	1693	1692
35200794	35	Ontario	3520	3520005	Toronto	1	535	5350067.00	541	537	534	530	1694	1693	1693	1692
35200795	35	Ontario	3520	3520005	Toronto	1	535	5350067.00	447	445	444	442	1694	1693	1693	1692
35200796	35	Ontario	3520	3520005	Toronto	1	535	5350068.00	482	485	489	492	2384	2401	2417	2434
35200797	35	Ontario	3520	3520005	Toronto	1	535	5350068.00	433	437	442	446	2384	2401	2417	2434
35200798	35	Ontario	3520	3520005	Toronto	1	535	5350068.00	445	451	456	462	2384	2401	2417	2434
35200801	35	Ontario	3520	3520005	Toronto	1	535	5350031.00	1848	1823	1798	1773	6193	6113	6032	5952
35200802	35	Ontario	3520	3520005	Toronto	1	535	5350031.00	608	562	515	469	6193	6113	6032	5952
35200803	35	Ontario	3520	3520005	Toronto	1	535	5350031.00	579	612	645	678	6193	6113	6032	5952
35200804	35	Ontario	3520	3520005	Toronto	1	535	5350031.00	135	266	396	527	6193	6113	6032	5952
35200805	35	Ontario	3520	3520005	Toronto	1	535	5350030.00	2141	2579	3018	3456	5008	5488	5967	6447
35200806	35	Ontario	3520	3520005	Toronto	1	535	5350030.00	507	506	506	505	5008	5488	5967	6447
35200807	35	Ontario	3520	3520005	Toronto	1	535	5350030.00	195	193	190	188	5008	5488	5967	6447
35200808	35	Ontario	3520	3520005	Toronto	1	535	5350030.00	418	419	421	422	5008	5488	5967	6447
35200809	35	Ontario	3520	3520005	Toronto	1	535	5350030.00	261	264	266	269	5008	5488	5967	6447
35200810	35	Ontario	3520	3520005	Toronto	1	535	5350030.00	530	594	657	721	5008	5488	5967	6447
35200811	35	Ontario	3520	3520005	Toronto	1	535	5350030.00	957	933	909	885	5008	5488	5967	6447
35200812	35	Ontario	3520	3520005	Toronto	1	535	5350033.00	506	503	501	498	5137	5231	5326	5420
35200813	35	Ontario	3520	3520005	Toronto	1	535	5350033.00	331	333	336	338	5137	5231	5326	5420
35200814	35	Ontario	3520	3520005	Toronto	1	535	5350033.00	1095	1101	1107	1113	5137	5231	5326	5420
35200815	35	Ontario	3520	3520005	Toronto	1	535	5350033.00	632	607	582	557	5137	5231	5326	5420
35200821	35	Ontario	3520	3520005	Toronto	1	535	5350015.00	630	624	617	611	3915	4167	4418	4670
35200822	35	Ontario	3520	3520005	Toronto	1	535	5350015.00	901	895	889	883	3915	4167	4418	4670
35200826	35	Ontario	3520	3520005	Toronto	1	535	5350017.00	1094	1091	1089	1086	8997	10088	11179	12270
35200827	35	Ontario	3520	3520005	Toronto	1	535	5350017.00	417	418	420	421	8997	10088	11179	12270
35200828	35	Ontario	3520	3520005	Toronto	1	535	5350017.00	549	540	531	522	8997	10088	11179	12270
35200829	35	Ontario	3520	3520005	Toronto	1	535	5350017.00	0	0	0	0	8997	10088	11179	12270
35200830	35	Ontario	3520	3520005	Toronto	1	535	5350017.00	1213	1174	1134	1095	8997	10088	11179	12270
35200831	35	Ontario	3520	3520005	Toronto	1	535	5350017.00	584	578	572	566	8997	10088	11179	12270
35200832	35	Ontario	3520	3520005	Toronto	1	535	5350017.00	1217	1789	2360	2932	8997	10088	11179	12270
35200833	35	Ontario	3520	3520005	Toronto	1	535	5350017.00	804	802	801	799	8997	10088	11179	12270
35200855	35	Ontario	3520	3520005	Toronto	1	535	5350014.00	1470	1698	1926	2154	1470	1698	1926	2154
35200859	35	Ontario	3520	3520005	Toronto	1	535	5350036.00	368	413	458	503	5527	5566	5606	5645
35200860	35	Ontario	3520	3520005	Toronto	1	535	5350036.00	770	774	779	783	5527	5566	5606	5645
35200861	35	Ontario	3520	3520005	Toronto	1	535	5350036.00	524	523	521	520	5527	5566	5606	5645
35200862	35	Ontario	3520	3520005	Toronto	1	535	5350036.00	402	402	401	401	5527	5566	5606	5645
35200863	35	Ontario	3520	3520005	Toronto	1	535	5350036.00	405	399	392	386	5527	5566	5606	5645
35200864	35	Ontario	3520	3520005	Toronto	1	535	5350036.00	400	393	387	380	5527	5566	5606	5645
35200865	35	Ontario	3520	3520005	Toronto	1	535	5350039.00	661	635	608	582	4255	4317	4380	4442
35200866	35	Ontario	3520	3520005	Toronto	1	535	5350039.00	508	581	653	726	4255	4317	4380	4442
35200867	35	Ontario	3520	3520005	Toronto	1	535	5350039.00	893	858	822	787	4255	4317	4380	4442
35200868	35	Ontario	3520	3520005	Toronto	1	535	5350039.00	464	518	573	627	4255	4317	4380	4442
35200869	35	Ontario	3520	3520005	Toronto	1	535	5350039.00	644	626	607	589	4255	4317	4380	4442
35200870	35	Ontario	3520	3520005	Toronto	1	535	5350011.00	1962	2037	2112	2187	19185	20821	22457	24093
35200876	35	Ontario	3520	3520005	Toronto	1	535	5350010.02	431	427	422	418	7686	7631	7577	7522
35200877	35	Ontario	3520	3520005	Toronto	1	535	5350010.02	406	396	386	376	7686	7631	7577	7522
35200878	35	Ontario	3520	3520005	Toronto	1	535	5350010.02	651	651	650	650	7686	7631	7577	7522
35200879	35	Ontario	3520	3520005	Toronto	1	535	5350040.00	458	449	439	430	4509	4450	4392	4333
35200880	35	Ontario	3520	3520005	Toronto	1	535	5350040.00	505	505	505	505	4509	4450	4392	4333
35200881	35	Ontario	3520	3520005	Toronto	1	535	5350040.00	401	393	386	378	4509	4450	4392	4333
35200882	35	Ontario	3520	3520005	Toronto	1	535	5350040.00	350	346	343	339	4509	4450	4392	4333
35200883	35	Ontario	3520	3520005	Toronto	1	535	5350040.00	433	415	398	380	4509	4450	4392	4333
35200884	35	Ontario	3520	3520005	Toronto	1	535	5350040.00	512	505	497	490	4509	4450	4392	4333
35200885	35	Ontario	3520	3520005	Toronto	1	535	5350040.00	520	518	515	513	4509	4450	4392	4333
35200886	35	Ontario	3520	3520005	Toronto	1	535	5350040.00	747	736	726	715	4509	4450	4392	4333
35200887	35	Ontario	3520	3520005	Toronto	1	535	5350040.00	584	583	583	582	4509	4450	4392	4333
35200888	35	Ontario	3520	3520005	Toronto	1	535	5350039.00	731	725	718	712	4255	4317	4380	4442
35200889	35	Ontario	3520	3520005	Toronto	1	535	5350038.00	631	601	571	541	3739	3705	3672	3638
35200890	35	Ontario	3520	3520005	Toronto	1	535	5350038.00	567	545	524	502	3739	3705	3672	3638
35200891	35	Ontario	3520	3520005	Toronto	1	535	5350039.00	354	376	397	419	4255	4317	4380	4442
35200892	35	Ontario	3520	3520005	Toronto	1	535	5350038.00	614	598	581	565	3739	3705	3672	3638
35200893	35	Ontario	3520	3520005	Toronto	1	535	5350038.00	286	282	279	275	3739	3705	3672	3638
35200894	35	Ontario	3520	3520005	Toronto	1	535	5350038.00	575	633	690	748	3739	3705	3672	3638
35200895	35	Ontario	3520	3520005	Toronto	1	535	5350037.00	531	511	490	470	4556	4617	4679	4740
35200896	35	Ontario	3520	3520005	Toronto	1	535	5350037.00	389	425	460	496	4556	4617	4679	4740
35200897	35	Ontario	3520	3520005	Toronto	1	535	5350037.00	628	624	619	615	4556	4617	4679	4740
35200898	35	Ontario	3520	3520005	Toronto	1	535	5350037.00	562	563	563	564	4556	4617	4679	4740
35200899	35	Ontario	3520	3520005	Toronto	1	535	5350037.00	416	405	394	383	4556	4617	4679	4740
35200900	35	Ontario	3520	3520005	Toronto	1	535	5350037.00	479	467	456	444	4556	4617	4679	4740
35200901	35	Ontario	3520	3520005	Toronto	1	535	5350037.00	504	604	705	805	4556	4617	4679	4740
35200902	35	Ontario	3520	3520005	Toronto	1	535	5350037.00	668	661	655	648	4556	4617	4679	4740
35200903	35	Ontario	3520	3520005	Toronto	1	535	5350037.00	379	358	336	315	4556	4617	4679	4740
35200905	35	Ontario	3520	3520005	Toronto	1	535	5350059.00	553	596	638	681	3838	3839	3841	3842
35200906	35	Ontario	3520	3520005	Toronto	1	535	5350059.00	1218	1205	1192	1179	3838	3839	3841	3842
35200907	35	Ontario	3520	3520005	Toronto	1	535	5350059.00	432	434	437	439	3838	3839	3841	3842
35200908	35	Ontario	3520	3520005	Toronto	1	535	5350059.00	486	489	492	495	3838	3839	3841	3842
35200909	35	Ontario	3520	3520005	Toronto	1	535	5350059.00	641	618	594	571	3838	3839	3841	3842
35200910	35	Ontario	3520	3520005	Toronto	1	535	5350058.00	589	582	575	568	3935	3891	3846	3802
35200911	35	Ontario	3520	3520005	Toronto	1	535	5350058.00	370	365	361	356	3935	3891	3846	3802
35200912	35	Ontario	3520	3520005	Toronto	1	535	5350058.00	365	368	370	373	3935	3891	3846	3802
35200913	35	Ontario	3520	3520005	Toronto	1	535	5350058.00	644	629	615	600	3935	3891	3846	3802
35200914	35	Ontario	3520	3520005	Toronto	1	535	5350058.00	565	556	547	538	3935	3891	3846	3802
35200915	35	Ontario	3520	3520005	Toronto	1	535	5350058.00	728	731	733	736	3935	3891	3846	3802
35200916	35	Ontario	3520	3520005	Toronto	1	535	5350056.00	555	550	544	539	4705	4638	4570	4503
35200917	35	Ontario	3520	3520005	Toronto	1	535	5350056.00	344	333	322	311	4705	4638	4570	4503
35200918	35	Ontario	3520	3520005	Toronto	1	535	5350056.00	232	232	231	231	4705	4638	4570	4503
35200919	35	Ontario	3520	3520005	Toronto	1	535	5350056.00	378	373	369	364	4705	4638	4570	4503
35200920	35	Ontario	3520	3520005	Toronto	1	535	5350056.00	637	638	640	641	4705	4638	4570	4503
35200921	35	Ontario	3520	3520005	Toronto	1	535	5350056.00	521	511	500	490	4705	4638	4570	4503
35200922	35	Ontario	3520	3520005	Toronto	1	535	5350055.00	513	504	494	485	2749	2734	2720	2705
35200923	35	Ontario	3520	3520005	Toronto	1	535	5350055.00	335	330	324	319	2749	2734	2720	2705
35200924	35	Ontario	3520	3520005	Toronto	1	535	5350055.00	323	324	326	327	2749	2734	2720	2705
35200925	35	Ontario	3520	3520005	Toronto	1	535	5350054.00	368	361	355	348	5733	5663	5593	5523
35200926	35	Ontario	3520	3520005	Toronto	1	535	5350054.00	365	361	356	352	5733	5663	5593	5523
35200927	35	Ontario	3520	3520005	Toronto	1	535	5350054.00	406	413	420	427	5733	5663	5593	5523
35200928	35	Ontario	3520	3520005	Toronto	1	535	5350054.00	357	347	337	327	5733	5663	5593	5523
35200929	35	Ontario	3520	3520005	Toronto	1	535	5350054.00	369	366	362	359	5733	5663	5593	5523
35200930	35	Ontario	3520	3520005	Toronto	1	535	5350045.00	450	440	431	421	3412	3371	3329	3288
35200931	35	Ontario	3520	3520005	Toronto	1	535	5350045.00	399	415	432	448	3412	3371	3329	3288
35200932	35	Ontario	3520	3520005	Toronto	1	535	5350045.00	378	348	318	288	3412	3371	3329	3288
35200933	35	Ontario	3520	3520005	Toronto	1	535	5350044.00	368	363	359	354	8914	9003	9093	9182
35200934	35	Ontario	3520	3520005	Toronto	1	535	5350046.00	566	558	549	541	3255	3229	3203	3177
35200935	35	Ontario	3520	3520005	Toronto	1	535	5350046.00	372	367	361	356	3255	3229	3203	3177
35200936	35	Ontario	3520	3520005	Toronto	1	535	5350046.00	312	308	304	300	3255	3229	3203	3177
35200937	35	Ontario	3520	3520005	Toronto	1	535	5350046.00	397	396	394	393	3255	3229	3203	3177
35200938	35	Ontario	3520	3520005	Toronto	1	535	5350046.00	318	313	307	302	3255	3229	3203	3177
35200939	35	Ontario	3520	3520005	Toronto	1	535	5350046.00	390	377	365	352	3255	3229	3203	3177
35200940	35	Ontario	3520	3520005	Toronto	1	535	5350053.00	284	283	283	282	5950	5918	5887	5855
35200941	35	Ontario	3520	3520005	Toronto	1	535	5350053.00	353	347	342	336	5950	5918	5887	5855
35200942	35	Ontario	3520	3520005	Toronto	1	535	5350045.00	590	583	577	570	3412	3371	3329	3288
35200943	35	Ontario	3520	3520005	Toronto	1	535	5350054.00	242	242	242	242	5733	5663	5593	5523
35200944	35	Ontario	3520	3520005	Toronto	1	535	5350054.00	456	455	454	453	5733	5663	5593	5523
35200945	35	Ontario	3520	3520005	Toronto	1	535	5350053.00	498	489	481	472	5950	5918	5887	5855
35200946	35	Ontario	3520	3520005	Toronto	1	535	5350053.00	449	442	435	428	5950	5918	5887	5855
35200949	35	Ontario	3520	3520005	Toronto	1	535	5350053.00	549	534	518	503	5950	5918	5887	5855
35200950	35	Ontario	3520	3520005	Toronto	1	535	5350053.00	485	475	465	455	5950	5918	5887	5855
35200951	35	Ontario	3520	3520005	Toronto	1	535	5350053.00	606	602	597	593	5950	5918	5887	5855
35200952	35	Ontario	3520	3520005	Toronto	1	535	5350053.00	1496	1511	1526	1541	5950	5918	5887	5855
35200953	35	Ontario	3520	3520005	Toronto	1	535	5350053.00	238	251	263	276	5950	5918	5887	5855
35200954	35	Ontario	3520	3520005	Toronto	1	535	5350098.00	367	360	352	345	7074	7050	7025	7001
35200955	35	Ontario	3520	3520005	Toronto	1	535	5350098.00	1343	1327	1310	1294	7074	7050	7025	7001
35200956	35	Ontario	3520	3520005	Toronto	1	535	5350098.00	402	405	409	412	7074	7050	7025	7001
35200957	35	Ontario	3520	3520005	Toronto	1	535	5350098.00	1205	1217	1230	1242	7074	7050	7025	7001
35200958	35	Ontario	3520	3520005	Toronto	1	535	5350098.00	773	767	760	754	7074	7050	7025	7001
35200959	35	Ontario	3520	3520005	Toronto	1	535	5350098.00	667	682	696	711	7074	7050	7025	7001
35200960	35	Ontario	3520	3520005	Toronto	1	535	5350098.00	383	385	388	390	7074	7050	7025	7001
35200961	35	Ontario	3520	3520005	Toronto	1	535	5350098.00	427	427	426	426	7074	7050	7025	7001
35200962	35	Ontario	3520	3520005	Toronto	1	535	5350098.00	505	495	484	474	7074	7050	7025	7001
35200963	35	Ontario	3520	3520005	Toronto	1	535	5350098.00	411	402	392	383	7074	7050	7025	7001
35200965	35	Ontario	3520	3520005	Toronto	1	535	5350097.04	376	368	361	353	5376	5290	5203	5117
35200966	35	Ontario	3520	3520005	Toronto	1	535	5350097.04	401	386	370	355	5376	5290	5203	5117
35200967	35	Ontario	3520	3520005	Toronto	1	535	5350097.04	662	668	673	679	5376	5290	5203	5117
35200968	35	Ontario	3520	3520005	Toronto	1	535	5350097.03	910	1099	1288	1477	1381	1555	1730	1904
35200969	35	Ontario	3520	3520005	Toronto	1	535	5350097.03	471	456	442	427	1381	1555	1730	1904
35200974	35	Ontario	3520	3520005	Toronto	1	535	5350115.00	769	760	752	743	4341	4311	4280	4250
35200975	35	Ontario	3520	3520005	Toronto	1	535	5350115.00	414	403	393	382	4341	4311	4280	4250
35200976	35	Ontario	3520	3520005	Toronto	1	535	5350115.00	856	867	879	890	4341	4311	4280	4250
35200977	35	Ontario	3520	3520005	Toronto	1	535	5350114.00	573	564	556	547	5312	5275	5238	5201
35200979	35	Ontario	3520	3520005	Toronto	1	535	5350114.00	524	523	522	521	5312	5275	5238	5201
35200981	35	Ontario	3520	3520005	Toronto	1	535	5350115.00	464	460	457	453	4341	4311	4280	4250
35200983	35	Ontario	3520	3520005	Toronto	1	535	5350115.00	337	332	327	322	4341	4311	4280	4250
35200985	35	Ontario	3520	3520005	Toronto	1	535	5350094.00	421	416	410	405	4900	4850	4799	4749
35200986	35	Ontario	3520	3520005	Toronto	1	535	5350094.00	503	494	485	476	4900	4850	4799	4749
35200987	35	Ontario	3520	3520005	Toronto	1	535	5350094.00	538	537	537	536	4900	4850	4799	4749
35200988	35	Ontario	3520	3520005	Toronto	1	535	5350093.00	599	595	591	587	5593	5534	5476	5417
35200989	35	Ontario	3520	3520005	Toronto	1	535	5350094.00	633	627	620	614	4900	4850	4799	4749
35200990	35	Ontario	3520	3520005	Toronto	1	535	5350094.00	524	528	531	535	4900	4850	4799	4749
35200991	35	Ontario	3520	3520005	Toronto	1	535	5350094.00	426	424	422	420	4900	4850	4799	4749
35200992	35	Ontario	3520	3520005	Toronto	1	535	5350094.00	390	382	373	365	4900	4850	4799	4749
35200993	35	Ontario	3520	3520005	Toronto	1	535	5350095.00	275	270	266	261	3059	3022	2986	2949
35200994	35	Ontario	3520	3520005	Toronto	1	535	5350094.00	482	465	447	430	4900	4850	4799	4749
35200995	35	Ontario	3520	3520005	Toronto	1	535	5350095.00	301	301	301	301	3059	3022	2986	2949
35200996	35	Ontario	3520	3520005	Toronto	1	535	5350095.00	296	291	287	282	3059	3022	2986	2949
35200997	35	Ontario	3520	3520005	Toronto	1	535	5350096.01	686	684	681	679	1648	1639	1629	1620
35200998	35	Ontario	3520	3520005	Toronto	1	535	5350096.01	411	400	390	379	1648	1639	1629	1620
35200999	35	Ontario	3520	3520005	Toronto	1	535	5350096.01	551	555	558	562	1648	1639	1629	1620
35201000	35	Ontario	3520	3520005	Toronto	1	535	5350096.02	709	698	686	675	3300	3264	3228	3192
35201001	35	Ontario	3520	3520005	Toronto	1	535	5350097.04	565	559	554	548	5376	5290	5203	5117
35201002	35	Ontario	3520	3520005	Toronto	1	535	5350097.04	613	602	590	579	5376	5290	5203	5117
35201003	35	Ontario	3520	3520005	Toronto	1	535	5350097.04	564	548	533	517	5376	5290	5203	5117
35201004	35	Ontario	3520	3520005	Toronto	1	535	5350097.01	382	373	363	354	4243	4165	4086	4008
35201005	35	Ontario	3520	3520005	Toronto	1	535	5350097.01	544	542	539	537	4243	4165	4086	4008
35201006	35	Ontario	3520	3520005	Toronto	1	535	5350097.01	576	572	569	565	4243	4165	4086	4008
35201007	35	Ontario	3520	3520005	Toronto	1	535	5350096.02	368	368	367	367	3300	3264	3228	3192
35201008	35	Ontario	3520	3520005	Toronto	1	535	5350096.02	396	398	401	403	3300	3264	3228	3192
35201009	35	Ontario	3520	3520005	Toronto	1	535	5350096.02	411	407	404	400	3300	3264	3228	3192
35201010	35	Ontario	3520	3520005	Toronto	1	535	5350096.02	709	692	676	659	3300	3264	3228	3192
35201011	35	Ontario	3520	3520005	Toronto	1	535	5350096.02	320	319	319	318	3300	3264	3228	3192
35201012	35	Ontario	3520	3520005	Toronto	1	535	5350096.02	388	382	375	369	3300	3264	3228	3192
35201013	35	Ontario	3520	3520005	Toronto	1	535	5350095.00	336	335	333	332	3059	3022	2986	2949
35201014	35	Ontario	3520	3520005	Toronto	1	535	5350095.00	602	591	581	570	3059	3022	2986	2949
35201015	35	Ontario	3520	3520005	Toronto	1	535	5350095.00	693	685	678	670	3059	3022	2986	2949
35201016	35	Ontario	3520	3520005	Toronto	1	535	5350095.00	556	548	541	533	3059	3022	2986	2949
35201017	35	Ontario	3520	3520005	Toronto	1	535	5350094.00	400	395	390	385	4900	4850	4799	4749
35201018	35	Ontario	3520	3520005	Toronto	1	535	5350056.00	419	414	410	405	4705	4638	4570	4503
35201019	35	Ontario	3520	3520005	Toronto	1	535	5350056.00	457	445	434	422	4705	4638	4570	4503
35201020	35	Ontario	3520	3520005	Toronto	1	535	5350056.00	510	500	490	480	4705	4638	4570	4503
35201023	35	Ontario	3520	3520005	Toronto	1	535	5350057.00	683	681	680	678	2306	2301	2297	2292
35201024	35	Ontario	3520	3520005	Toronto	1	535	5350057.00	582	584	587	589	2306	2301	2297	2292
35201025	35	Ontario	3520	3520005	Toronto	1	535	5350057.00	583	572	562	551	2306	2301	2297	2292
35201026	35	Ontario	3520	3520005	Toronto	1	535	5350057.00	459	464	468	473	2306	2301	2297	2292
35201027	35	Ontario	3520	3520005	Toronto	1	535	5350058.00	674	660	645	631	3935	3891	3846	3802
35201028	35	Ontario	3520	3520005	Toronto	1	535	5350059.00	507	497	488	478	3838	3839	3841	3842
35201029	35	Ontario	3520	3520005	Toronto	1	535	5350060.00	894	894	894	894	2658	2631	2604	2577
35201030	35	Ontario	3520	3520005	Toronto	1	535	5350060.00	470	478	485	493	2658	2631	2604	2577
35201031	35	Ontario	3520	3520005	Toronto	1	535	5350060.00	766	760	755	749	2658	2631	2604	2577
35201032	35	Ontario	3520	3520005	Toronto	1	535	5350060.00	527	499	470	442	2658	2631	2604	2577
35201033	35	Ontario	3520	3520005	Toronto	1	535	5350092.00	672	646	620	594	7186	7094	7002	6910
35201034	35	Ontario	3520	3520005	Toronto	1	535	5350091.01	307	274	241	208	5973	5914	5856	5797
35201035	35	Ontario	3520	3520005	Toronto	1	535	5350091.01	649	648	646	645	5973	5914	5856	5797
35201036	35	Ontario	3520	3520005	Toronto	1	535	5350061.00	565	570	575	580	1108	1132	1155	1179
35201038	35	Ontario	3520	3520005	Toronto	1	535	5350091.01	632	635	637	640	5973	5914	5856	5797
35201039	35	Ontario	3520	3520005	Toronto	1	535	5350091.01	1332	1383	1433	1484	5973	5914	5856	5797
35201040	35	Ontario	3520	3520005	Toronto	1	535	5350091.01	527	519	512	504	5973	5914	5856	5797
35201041	35	Ontario	3520	3520005	Toronto	1	535	5350089.00	869	897	926	954	4187	4477	4768	5058
35201044	35	Ontario	3520	3520005	Toronto	1	535	5350091.02	561	554	547	540	3504	3483	3463	3442
35201045	35	Ontario	3520	3520005	Toronto	1	535	5350091.02	419	412	406	399	3504	3483	3463	3442
35201046	35	Ontario	3520	3520005	Toronto	1	535	5350091.02	547	529	511	493	3504	3483	3463	3442
35201047	35	Ontario	3520	3520005	Toronto	1	535	5350091.02	579	573	566	560	3504	3483	3463	3442
35201048	35	Ontario	3520	3520005	Toronto	1	535	5350092.00	593	578	562	547	7186	7094	7002	6910
35201049	35	Ontario	3520	3520005	Toronto	1	535	5350092.00	764	741	719	696	7186	7094	7002	6910
35201050	35	Ontario	3520	3520005	Toronto	1	535	5350092.00	309	302	295	288	7186	7094	7002	6910
35201051	35	Ontario	3520	3520005	Toronto	1	535	5350092.00	656	646	635	625	7186	7094	7002	6910
35201052	35	Ontario	3520	3520005	Toronto	1	535	5350091.01	538	530	521	513	5973	5914	5856	5797
35201053	35	Ontario	3520	3520005	Toronto	1	535	5350091.01	466	457	449	440	5973	5914	5856	5797
35201054	35	Ontario	3520	3520005	Toronto	1	535	5350091.01	649	633	617	601	5973	5914	5856	5797
35201055	35	Ontario	3520	3520005	Toronto	1	535	5350091.01	874	836	799	761	5973	5914	5856	5797
35201056	35	Ontario	3520	3520005	Toronto	1	535	5350092.00	490	489	489	488	7186	7094	7002	6910
35201057	35	Ontario	3520	3520005	Toronto	1	535	5350092.00	673	667	660	654	7186	7094	7002	6910
35201058	35	Ontario	3520	3520005	Toronto	1	535	5350092.00	507	502	496	491	7186	7094	7002	6910
35201059	35	Ontario	3520	3520005	Toronto	1	535	5350092.00	515	512	508	505	7186	7094	7002	6910
35201060	35	Ontario	3520	3520005	Toronto	1	535	5350092.00	394	398	401	405	7186	7094	7002	6910
35201061	35	Ontario	3520	3520005	Toronto	1	535	5350092.00	527	523	519	515	7186	7094	7002	6910
35201062	35	Ontario	3520	3520005	Toronto	1	535	5350092.00	305	310	316	321	7186	7094	7002	6910
35201063	35	Ontario	3520	3520005	Toronto	1	535	5350092.00	780	781	781	782	7186	7094	7002	6910
35201064	35	Ontario	3520	3520005	Toronto	1	535	5350093.00	640	639	639	638	5593	5534	5476	5417
35201065	35	Ontario	3520	3520005	Toronto	1	535	5350093.00	597	593	588	584	5593	5534	5476	5417
35201066	35	Ontario	3520	3520005	Toronto	1	535	5350093.00	595	575	555	535	5593	5534	5476	5417
35201067	35	Ontario	3520	3520005	Toronto	1	535	5350093.00	425	429	434	438	5593	5534	5476	5417
35201068	35	Ontario	3520	3520005	Toronto	1	535	5350093.00	761	754	747	740	5593	5534	5476	5417
35201069	35	Ontario	3520	3520005	Toronto	1	535	5350093.00	465	453	440	428	5593	5534	5476	5417
35201070	35	Ontario	3520	3520005	Toronto	1	535	5350093.00	366	362	359	355	5593	5534	5476	5417
35201071	35	Ontario	3520	3520005	Toronto	1	535	5350093.00	494	487	481	474	5593	5534	5476	5417
35201072	35	Ontario	3520	3520005	Toronto	1	535	5350094.00	582	583	583	584	4900	4850	4799	4749
35201073	35	Ontario	3520	3520005	Toronto	1	535	5350093.00	651	647	642	638	5593	5534	5476	5417
35201076	35	Ontario	3520	3520005	Toronto	1	535	5350116.00	594	590	587	583	4591	4555	4518	4482
35201077	35	Ontario	3520	3520005	Toronto	1	535	5350116.00	445	443	442	440	4591	4555	4518	4482
35201078	35	Ontario	3520	3520005	Toronto	1	535	5350116.00	929	920	912	903	4591	4555	4518	4482
35201079	35	Ontario	3520	3520005	Toronto	1	535	5350118.00	555	546	536	527	4101	4074	4048	4021
35201080	35	Ontario	3520	3520005	Toronto	1	535	5350118.00	525	598	672	745	4101	4074	4048	4021
35201081	35	Ontario	3520	3520005	Toronto	1	535	5350118.00	381	373	365	357	4101	4074	4048	4021
35201104	35	Ontario	3520	3520005	Toronto	1	535	5350114.00	458	450	441	433	5312	5275	5238	5201
35201105	35	Ontario	3520	3520005	Toronto	1	535	5350116.00	415	414	413	412	4591	4555	4518	4482
35201106	35	Ontario	3520	3520005	Toronto	1	535	5350116.00	547	534	520	507	4591	4555	4518	4482
35201107	35	Ontario	3520	3520005	Toronto	1	535	5350116.00	808	802	797	791	4591	4555	4518	4482
35201109	35	Ontario	3520	3520005	Toronto	1	535	5350114.00	607	598	588	579	5312	5275	5238	5201
35201110	35	Ontario	3520	3520005	Toronto	1	535	5350114.00	816	806	795	785	5312	5275	5238	5201
35201111	35	Ontario	3520	3520005	Toronto	1	535	5350114.00	559	591	622	654	5312	5275	5238	5201
35201112	35	Ontario	3520	3520005	Toronto	1	535	5350114.00	458	452	445	439	5312	5275	5238	5201
35201113	35	Ontario	3520	3520005	Toronto	1	535	5350114.00	479	465	450	436	5312	5275	5238	5201
35201114	35	Ontario	3520	3520005	Toronto	1	535	5350113.00	534	528	521	515	2707	2661	2614	2568
35201122	35	Ontario	3520	3520005	Toronto	1	535	5350162.00	286	287	287	288	5064	5010	4955	4901
35201123	35	Ontario	3520	3520005	Toronto	1	535	5350162.00	344	340	335	331	5064	5010	4955	4901
35201124	35	Ontario	3520	3520005	Toronto	1	535	5350162.00	433	429	424	420	5064	5010	4955	4901
35201125	35	Ontario	3520	3520005	Toronto	1	535	5350162.00	413	410	406	403	5064	5010	4955	4901
35201126	35	Ontario	3520	3520005	Toronto	1	535	5350162.00	331	329	328	326	5064	5010	4955	4901
35201127	35	Ontario	3520	3520005	Toronto	1	535	5350162.00	571	566	560	555	5064	5010	4955	4901
35201128	35	Ontario	3520	3520005	Toronto	1	535	5350161.00	425	433	440	448	6848	6857	6867	6876
35201129	35	Ontario	3520	3520005	Toronto	1	535	5350161.00	577	578	578	579	6848	6857	6867	6876
35201130	35	Ontario	3520	3520005	Toronto	1	535	5350161.00	369	374	380	385	6848	6857	6867	6876
35201131	35	Ontario	3520	3520005	Toronto	1	535	5350161.00	674	682	691	699	6848	6857	6867	6876
35201132	35	Ontario	3520	3520005	Toronto	1	535	5350161.00	715	709	702	696	6848	6857	6867	6876
35201133	35	Ontario	3520	3520005	Toronto	1	535	5350112.00	516	509	502	495	5188	5081	4975	4868
35201134	35	Ontario	3520	3520005	Toronto	1	535	5350112.00	514	507	501	494	5188	5081	4975	4868
35201139	35	Ontario	3520	3520005	Toronto	1	535	5350112.00	627	566	505	444	5188	5081	4975	4868
35201140	35	Ontario	3520	3520005	Toronto	1	535	5350112.00	438	437	437	436	5188	5081	4975	4868
35201141	35	Ontario	3520	3520005	Toronto	1	535	5350112.00	541	538	535	532	5188	5081	4975	4868
35201142	35	Ontario	3520	3520005	Toronto	1	535	5350112.00	509	496	484	471	5188	5081	4975	4868
35201143	35	Ontario	3520	3520005	Toronto	1	535	5350112.00	549	550	551	552	5188	5081	4975	4868
35201144	35	Ontario	3520	3520005	Toronto	1	535	5350110.00	290	296	303	309	3560	3543	3525	3508
35201145	35	Ontario	3520	3520005	Toronto	1	535	5350110.00	627	627	627	627	3560	3543	3525	3508
35201146	35	Ontario	3520	3520005	Toronto	1	535	5350110.00	345	348	352	355	3560	3543	3525	3508
35201147	35	Ontario	3520	3520005	Toronto	1	535	5350110.00	399	394	389	384	3560	3543	3525	3508
35201148	35	Ontario	3520	3520005	Toronto	1	535	5350110.00	427	423	420	416	3560	3543	3525	3508
35201149	35	Ontario	3520	3520005	Toronto	1	535	5350110.00	305	300	294	289	3560	3543	3525	3508
35201150	35	Ontario	3520	3520005	Toronto	1	535	5350113.00	343	331	320	308	2707	2661	2614	2568
35201151	35	Ontario	3520	3520005	Toronto	1	535	5350110.00	320	314	307	301	3560	3543	3525	3508
35201152	35	Ontario	3520	3520005	Toronto	1	535	5350113.00	385	373	360	348	2707	2661	2614	2568
35201153	35	Ontario	3520	3520005	Toronto	1	535	5350113.00	497	491	484	478	2707	2661	2614	2568
35201154	35	Ontario	3520	3520005	Toronto	1	535	5350113.00	539	532	524	517	2707	2661	2614	2568
35201155	35	Ontario	3520	3520005	Toronto	1	535	5350113.00	410	407	404	401	2707	2661	2614	2568
35201156	35	Ontario	3520	3520005	Toronto	1	535	5350114.00	476	470	465	459	5312	5275	5238	5201
35201157	35	Ontario	3520	3520005	Toronto	1	535	5350114.00	362	357	353	348	5312	5275	5238	5201
35201158	35	Ontario	3520	3520005	Toronto	1	535	5350110.00	848	841	833	826	3560	3543	3525	3508
35201159	35	Ontario	3520	3520005	Toronto	1	535	5350108.00	730	731	731	732	5976	5939	5903	5866
35201160	35	Ontario	3520	3520005	Toronto	1	535	5350108.00	368	361	355	348	5976	5939	5903	5866
35201161	35	Ontario	3520	3520005	Toronto	1	535	5350108.00	258	253	247	242	5976	5939	5903	5866
35201162	35	Ontario	3520	3520005	Toronto	1	535	5350108.00	611	591	570	550	5976	5939	5903	5866
35201163	35	Ontario	3520	3520005	Toronto	1	535	5350108.00	238	234	231	227	5976	5939	5903	5866
35201164	35	Ontario	3520	3520005	Toronto	1	535	5350108.00	405	399	394	388	5976	5939	5903	5866
35201165	35	Ontario	3520	3520005	Toronto	1	535	5350098.00	592	584	577	569	7074	7050	7025	7001
35201166	35	Ontario	3520	3520005	Toronto	1	535	5350108.00	551	682	814	945	5976	5939	5903	5866
35201167	35	Ontario	3520	3520005	Toronto	1	535	5350108.00	711	579	446	314	5976	5939	5903	5866
35201168	35	Ontario	3520	3520005	Toronto	1	535	5350108.00	491	484	478	471	5976	5939	5903	5866
35201169	35	Ontario	3520	3520005	Toronto	1	535	5350108.00	434	437	439	442	5976	5939	5903	5866
35201170	35	Ontario	3520	3520005	Toronto	1	535	5350108.00	528	550	572	594	5976	5939	5903	5866
35201171	35	Ontario	3520	3520005	Toronto	1	535	5350108.00	371	361	352	342	5976	5939	5903	5866
35201172	35	Ontario	3520	3520005	Toronto	1	535	5350107.00	513	511	508	506	5038	4991	4945	4898
35201173	35	Ontario	3520	3520005	Toronto	1	535	5350107.00	397	389	382	374	5038	4991	4945	4898
35201174	35	Ontario	3520	3520005	Toronto	1	535	5350107.00	463	453	444	434	5038	4991	4945	4898
35201175	35	Ontario	3520	3520005	Toronto	1	535	5350107.00	518	520	523	525	5038	4991	4945	4898
35201176	35	Ontario	3520	3520005	Toronto	1	535	5350107.00	440	443	447	450	5038	4991	4945	4898
35201177	35	Ontario	3520	3520005	Toronto	1	535	5350107.00	456	450	443	437	5038	4991	4945	4898
35201178	35	Ontario	3520	3520005	Toronto	1	535	5350107.00	473	478	482	487	5038	4991	4945	4898
35201179	35	Ontario	3520	3520005	Toronto	1	535	5350107.00	497	477	457	437	5038	4991	4945	4898
35201180	35	Ontario	3520	3520005	Toronto	1	535	5350111.00	514	504	495	485	2494	2481	2468	2455
35201181	35	Ontario	3520	3520005	Toronto	1	535	5350111.00	438	437	436	435	2494	2481	2468	2455
35201182	35	Ontario	3520	3520005	Toronto	1	535	5350111.00	690	697	703	710	2494	2481	2468	2455
35201185	35	Ontario	3520	3520005	Toronto	1	535	5350112.00	532	530	527	525	5188	5081	4975	4868
35201186	35	Ontario	3520	3520005	Toronto	1	535	5350112.00	634	622	611	599	5188	5081	4975	4868
35201187	35	Ontario	3520	3520005	Toronto	1	535	5350112.00	328	325	323	320	5188	5081	4975	4868
35201188	35	Ontario	3520	3520005	Toronto	1	535	5350161.00	632	636	639	643	6848	6857	6867	6876
35201191	35	Ontario	3520	3520005	Toronto	1	535	5350159.02	326	327	327	328	4751	4780	4808	4837
35201192	35	Ontario	3520	3520005	Toronto	1	535	5350159.02	409	414	420	425	4751	4780	4808	4837
35201193	35	Ontario	3520	3520005	Toronto	1	535	5350159.02	478	479	481	482	4751	4780	4808	4837
35201194	35	Ontario	3520	3520005	Toronto	1	535	5350159.02	356	365	373	382	4751	4780	4808	4837
35201195	35	Ontario	3520	3520005	Toronto	1	535	5350159.02	398	392	385	379	4751	4780	4808	4837
35201196	35	Ontario	3520	3520005	Toronto	1	535	5350159.02	930	948	965	983	4751	4780	4808	4837
35201197	35	Ontario	3520	3520005	Toronto	1	535	5350107.00	314	314	313	313	5038	4991	4945	4898
35201198	35	Ontario	3520	3520005	Toronto	1	535	5350107.00	967	956	946	935	5038	4991	4945	4898
35201199	35	Ontario	3520	3520005	Toronto	1	535	5350159.01	549	552	555	558	3491	3495	3498	3502
35201200	35	Ontario	3520	3520005	Toronto	1	535	5350159.01	604	601	598	595	3491	3495	3498	3502
35201201	35	Ontario	3520	3520005	Toronto	1	535	5350159.01	478	471	463	456	3491	3495	3498	3502
35201202	35	Ontario	3520	3520005	Toronto	1	535	5350159.01	437	441	446	450	3491	3495	3498	3502
35201203	35	Ontario	3520	3520005	Toronto	1	535	5350159.01	775	778	781	784	3491	3495	3498	3502
35201204	35	Ontario	3520	3520005	Toronto	1	535	5350159.02	460	454	449	443	4751	4780	4808	4837
35201205	35	Ontario	3520	3520005	Toronto	1	535	5350159.01	647	651	656	660	3491	3495	3498	3502
35201206	35	Ontario	3520	3520005	Toronto	1	535	5350159.02	623	628	633	638	4751	4780	4808	4837
35201209	35	Ontario	3520	3520005	Toronto	1	535	5350171.00	270	281	293	304	4027	3999	3970	3942
35201210	35	Ontario	3520	3520005	Toronto	1	535	5350171.00	286	283	279	276	4027	3999	3970	3942
35201211	35	Ontario	3520	3520005	Toronto	1	535	5350171.00	463	450	438	425	4027	3999	3970	3942
35201212	35	Ontario	3520	3520005	Toronto	1	535	5350171.00	496	495	495	494	4027	3999	3970	3942
35201213	35	Ontario	3520	3520005	Toronto	1	535	5350172.00	415	415	414	414	2519	2515	2512	2508
35201214	35	Ontario	3520	3520005	Toronto	1	535	5350172.00	250	252	255	257	2519	2515	2512	2508
35201215	35	Ontario	3520	3520005	Toronto	1	535	5350172.00	661	666	672	677	2519	2515	2512	2508
35201216	35	Ontario	3520	3520005	Toronto	1	535	5350172.00	549	549	548	548	2519	2515	2512	2508
35201217	35	Ontario	3520	3520005	Toronto	1	535	5350172.00	643	633	623	613	2519	2515	2512	2508
35201219	35	Ontario	3520	3520005	Toronto	1	535	5350281.02	889	804	719	634	3936	3932	3929	3925
35201222	35	Ontario	3520	3520005	Toronto	1	535	5350281.02	334	303	272	241	3936	3932	3929	3925
35201228	35	Ontario	3520	3520005	Toronto	1	535	5350174.00	373	372	370	369	7224	7183	7143	7102
35201240	35	Ontario	3520	3520005	Toronto	1	535	5350156.01	336	329	322	315	5690	5693	5695	5698
35201241	35	Ontario	3520	3520005	Toronto	1	535	5350156.01	616	616	617	617	5690	5693	5695	5698
35201242	35	Ontario	3520	3520005	Toronto	1	535	5350156.01	680	676	671	667	5690	5693	5695	5698
35201243	35	Ontario	3520	3520005	Toronto	1	535	5350156.01	406	411	415	420	5690	5693	5695	5698
35201244	35	Ontario	3520	3520005	Toronto	1	535	5350156.01	267	269	271	273	5690	5693	5695	5698
35201249	35	Ontario	3520	3520005	Toronto	1	535	5350153.00	525	527	528	530	4462	4461	4461	4460
35201250	35	Ontario	3520	3520005	Toronto	1	535	5350153.00	812	812	813	813	4462	4461	4461	4460
35201251	35	Ontario	3520	3520005	Toronto	1	535	5350153.00	948	946	943	941	4462	4461	4461	4460
35201252	35	Ontario	3520	3520005	Toronto	1	535	5350153.00	340	342	344	346	4462	4461	4461	4460
35201253	35	Ontario	3520	3520005	Toronto	1	535	5350153.00	506	510	513	517	4462	4461	4461	4460
35201254	35	Ontario	3520	3520005	Toronto	1	535	5350153.00	476	477	477	478	4462	4461	4461	4460
35201255	35	Ontario	3520	3520005	Toronto	1	535	5350153.00	377	375	373	371	4462	4461	4461	4460
35201256	35	Ontario	3520	3520005	Toronto	1	535	5350154.00	379	367	355	343	6164	6171	6178	6185
35201257	35	Ontario	3520	3520005	Toronto	1	535	5350154.00	297	300	304	307	6164	6171	6178	6185
35201259	35	Ontario	3520	3520005	Toronto	1	535	5350154.00	447	448	448	449	6164	6171	6178	6185
35201263	35	Ontario	3520	3520005	Toronto	1	535	5350154.00	366	365	365	364	6164	6171	6178	6185
35201264	35	Ontario	3520	3520005	Toronto	1	535	5350154.00	781	776	772	767	6164	6171	6178	6185
35201267	35	Ontario	3520	3520005	Toronto	1	535	5350153.00	478	473	469	464	4462	4461	4461	4460
35201278	35	Ontario	3520	3520005	Toronto	1	535	5350104.00	510	511	512	513	5515	5505	5496	5486
35201279	35	Ontario	3520	3520005	Toronto	1	535	5350104.00	491	492	494	495	5515	5505	5496	5486
35201280	35	Ontario	3520	3520005	Toronto	1	535	5350104.00	475	466	457	448	5515	5505	5496	5486
35201281	35	Ontario	3520	3520005	Toronto	1	535	5350103.00	472	466	461	455	6079	6108	6137	6166
35201282	35	Ontario	3520	3520005	Toronto	1	535	5350105.00	564	569	574	579	4471	4433	4394	4356
35201283	35	Ontario	3520	3520005	Toronto	1	535	5350105.00	406	402	398	394	4471	4433	4394	4356
35201284	35	Ontario	3520	3520005	Toronto	1	535	5350105.00	384	386	389	391	4471	4433	4394	4356
35201285	35	Ontario	3520	3520005	Toronto	1	535	5350105.00	500	472	443	415	4471	4433	4394	4356
35201286	35	Ontario	3520	3520005	Toronto	1	535	5350105.00	216	228	239	251	4471	4433	4394	4356
35201287	35	Ontario	3520	3520005	Toronto	1	535	5350105.00	407	405	403	401	4471	4433	4394	4356
35201288	35	Ontario	3520	3520005	Toronto	1	535	5350105.00	560	552	543	535	4471	4433	4394	4356
35201289	35	Ontario	3520	3520005	Toronto	1	535	5350105.00	359	347	336	324	4471	4433	4394	4356
35201290	35	Ontario	3520	3520005	Toronto	1	535	5350105.00	389	391	392	394	4471	4433	4394	4356
35201291	35	Ontario	3520	3520005	Toronto	1	535	5350105.00	685	681	677	673	4471	4433	4394	4356
35201292	35	Ontario	3520	3520005	Toronto	1	535	5350103.00	549	548	546	545	6079	6108	6137	6166
35201293	35	Ontario	3520	3520005	Toronto	1	535	5350103.00	510	507	505	502	6079	6108	6137	6166
35201294	35	Ontario	3520	3520005	Toronto	1	535	5350103.00	509	507	505	503	6079	6108	6137	6166
35201295	35	Ontario	3520	3520005	Toronto	1	535	5350103.00	576	575	573	572	6079	6108	6137	6166
35201297	35	Ontario	3520	3520005	Toronto	1	535	5350103.00	897	898	898	899	6079	6108	6137	6166
35201298	35	Ontario	3520	3520005	Toronto	1	535	5350103.00	968	969	969	970	6079	6108	6137	6166
35201312	35	Ontario	3520	3520005	Toronto	1	535	5350050.03	1104	1099	1095	1090	1104	1099	1095	1090
35201313	35	Ontario	3520	3520005	Toronto	1	535	5350051.00	459	451	444	436	5315	5231	5147	5063
35201314	35	Ontario	3520	3520005	Toronto	1	535	5350051.00	528	521	515	508	5315	5231	5147	5063
35201315	35	Ontario	3520	3520005	Toronto	1	535	5350051.00	590	579	568	557	5315	5231	5147	5063
35201316	35	Ontario	3520	3520005	Toronto	1	535	5350051.00	611	596	581	566	5315	5231	5147	5063
35201317	35	Ontario	3520	3520005	Toronto	1	535	5350051.00	437	432	428	423	5315	5231	5147	5063
35201318	35	Ontario	3520	3520005	Toronto	1	535	5350051.00	513	513	513	513	5315	5231	5147	5063
35201319	35	Ontario	3520	3520005	Toronto	1	535	5350049.00	540	537	534	531	3601	3538	3476	3413
35201320	35	Ontario	3520	3520005	Toronto	1	535	5350049.00	709	719	730	740	3601	3538	3476	3413
35201321	35	Ontario	3520	3520005	Toronto	1	535	5350049.00	528	523	519	514	3601	3538	3476	3413
35201322	35	Ontario	3520	3520005	Toronto	1	535	5350049.00	586	577	569	560	3601	3538	3476	3413
35201323	35	Ontario	3520	3520005	Toronto	1	535	5350048.00	440	437	434	431	3516	3475	3435	3394
35201324	35	Ontario	3520	3520005	Toronto	1	535	5350048.00	380	383	385	388	3516	3475	3435	3394
35201325	35	Ontario	3520	3520005	Toronto	1	535	5350048.00	409	409	410	410	3516	3475	3435	3394
35201326	35	Ontario	3520	3520005	Toronto	1	535	5350048.00	666	660	653	647	3516	3475	3435	3394
35201327	35	Ontario	3520	3520005	Toronto	1	535	5350048.00	597	571	546	520	3516	3475	3435	3394
35201328	35	Ontario	3520	3520005	Toronto	1	535	5350048.00	301	302	302	303	3516	3475	3435	3394
35201329	35	Ontario	3520	3520005	Toronto	1	535	5350004.00	361	361	360	360	6610	6534	6458	6382
35201331	35	Ontario	3520	3520005	Toronto	1	535	5350004.00	439	438	438	437	6610	6534	6458	6382
35201332	35	Ontario	3520	3520005	Toronto	1	535	5350004.00	789	781	774	766	6610	6534	6458	6382
35201333	35	Ontario	3520	3520005	Toronto	1	535	5350004.00	375	376	378	379	6610	6534	6458	6382
35201334	35	Ontario	3520	3520005	Toronto	1	535	5350004.00	969	954	938	923	6610	6534	6458	6382
35201337	35	Ontario	3520	3520005	Toronto	1	535	5350004.00	579	571	563	555	6610	6534	6458	6382
35201338	35	Ontario	3520	3520005	Toronto	1	535	5350004.00	486	466	447	427	6610	6534	6458	6382
35201339	35	Ontario	3520	3520005	Toronto	1	535	5350047.04	358	346	334	322	2831	2817	2802	2788
35201347	35	Ontario	3520	3520005	Toronto	1	535	5350047.04	531	531	532	532	2831	2817	2802	2788
35201348	35	Ontario	3520	3520005	Toronto	1	535	5350047.04	538	537	535	534	2831	2817	2802	2788
35201349	35	Ontario	3520	3520005	Toronto	1	535	5350047.04	495	496	496	497	2831	2817	2802	2788
35201350	35	Ontario	3520	3520005	Toronto	1	535	5350048.00	723	714	704	695	3516	3475	3435	3394
35201351	35	Ontario	3520	3520005	Toronto	1	535	5350052.00	443	440	438	435	4076	4076	4075	4075
35201352	35	Ontario	3520	3520005	Toronto	1	535	5350052.00	407	401	394	388	4076	4076	4075	4075
35201353	35	Ontario	3520	3520005	Toronto	1	535	5350052.00	418	417	416	415	4076	4076	4075	4075
35201354	35	Ontario	3520	3520005	Toronto	1	535	5350052.00	428	422	417	411	4076	4076	4075	4075
35201355	35	Ontario	3520	3520005	Toronto	1	535	5350052.00	463	460	456	453	4076	4076	4075	4075
35201356	35	Ontario	3520	3520005	Toronto	1	535	5350052.00	371	370	369	368	4076	4076	4075	4075
35201357	35	Ontario	3520	3520005	Toronto	1	535	5350052.00	980	1002	1023	1045	4076	4076	4075	4075
35201358	35	Ontario	3520	3520005	Toronto	1	535	5350051.00	670	663	656	649	5315	5231	5147	5063
35201359	35	Ontario	3520	3520005	Toronto	1	535	5350051.00	415	422	430	437	5315	5231	5147	5063
35201360	35	Ontario	3520	3520005	Toronto	1	535	5350051.00	654	642	629	617	5315	5231	5147	5063
35201361	35	Ontario	3520	3520005	Toronto	1	535	5350099.00	720	718	715	713	6524	6464	6403	6343
35201362	35	Ontario	3520	3520005	Toronto	1	535	5350099.00	1871	1836	1802	1767	6524	6464	6403	6343
35201363	35	Ontario	3520	3520005	Toronto	1	535	5350099.00	387	383	380	376	6524	6464	6403	6343
35201364	35	Ontario	3520	3520005	Toronto	1	535	5350099.00	491	486	480	475	6524	6464	6403	6343
35201365	35	Ontario	3520	3520005	Toronto	1	535	5350099.00	790	785	779	774	6524	6464	6403	6343
35201368	35	Ontario	3520	3520005	Toronto	1	535	5350099.00	344	338	333	327	6524	6464	6403	6343
35201369	35	Ontario	3520	3520005	Toronto	1	535	5350100.00	640	633	627	620	2957	2958	2959	2960
35201370	35	Ontario	3520	3520005	Toronto	1	535	5350099.00	375	373	371	369	6524	6464	6403	6343
35201371	35	Ontario	3520	3520005	Toronto	1	535	5350099.00	392	392	391	391	6524	6464	6403	6343
35201372	35	Ontario	3520	3520005	Toronto	1	535	5350102.05	466	467	469	470	857	853	850	846
35201373	35	Ontario	3520	3520005	Toronto	1	535	5350102.05	392	386	381	375	857	853	850	846
35201374	35	Ontario	3520	3520005	Toronto	1	535	5350102.04	678	685	692	699	678	685	692	699
35201375	35	Ontario	3520	3520005	Toronto	1	535	5350101.00	611	612	613	614	3152	3175	3199	3222
35201376	35	Ontario	3520	3520005	Toronto	1	535	5350101.00	710	704	699	693	3152	3175	3199	3222
35201377	35	Ontario	3520	3520005	Toronto	1	535	5350101.00	341	346	350	355	3152	3175	3199	3222
35201378	35	Ontario	3520	3520005	Toronto	1	535	5350101.00	483	493	502	512	3152	3175	3199	3222
35201379	35	Ontario	3520	3520005	Toronto	1	535	5350101.00	525	542	560	577	3152	3175	3199	3222
35201380	35	Ontario	3520	3520005	Toronto	1	535	5350101.00	482	478	475	471	3152	3175	3199	3222
35201381	35	Ontario	3520	3520005	Toronto	1	535	5350106.00	425	421	418	414	3754	3736	3717	3699
35201383	35	Ontario	3520	3520005	Toronto	1	535	5350155.00	420	420	419	419	3118	3109	3099	3090
35201384	35	Ontario	3520	3520005	Toronto	1	535	5350155.00	381	382	384	385	3118	3109	3099	3090
35201387	35	Ontario	3520	3520005	Toronto	1	535	5350156.02	637	632	628	623	2811	2811	2810	2810
35201388	35	Ontario	3520	3520005	Toronto	1	535	5350156.02	630	636	643	649	2811	2811	2810	2810
35201389	35	Ontario	3520	3520005	Toronto	1	535	5350156.02	1000	989	977	966	2811	2811	2810	2810
35201390	35	Ontario	3520	3520005	Toronto	1	535	5350156.02	544	553	563	572	2811	2811	2810	2810
35201391	35	Ontario	3520	3520005	Toronto	1	535	5350155.00	329	327	324	322	3118	3109	3099	3090
35201393	35	Ontario	3520	3520005	Toronto	1	535	5350158.00	563	565	568	570	2886	2923	2961	2998
35201394	35	Ontario	3520	3520005	Toronto	1	535	5350158.00	541	544	546	549	2886	2923	2961	2998
35201395	35	Ontario	3520	3520005	Toronto	1	535	5350158.00	485	481	478	474	2886	2923	2961	2998
35201396	35	Ontario	3520	3520005	Toronto	1	535	5350158.00	1296	1333	1369	1406	2886	2923	2961	2998
35201397	35	Ontario	3520	3520005	Toronto	1	535	5350155.00	501	512	522	533	3118	3109	3099	3090
35201398	35	Ontario	3520	3520005	Toronto	1	535	5350106.00	430	429	427	426	3754	3736	3717	3699
35201399	35	Ontario	3520	3520005	Toronto	1	535	5350106.00	453	449	446	442	3754	3736	3717	3699
35201400	35	Ontario	3520	3520005	Toronto	1	535	5350108.00	280	277	274	271	5976	5939	5903	5866
35201401	35	Ontario	3520	3520005	Toronto	1	535	5350100.00	1857	1824	1790	1757	2957	2958	2959	2960
35201402	35	Ontario	3520	3520005	Toronto	1	535	5350100.00	460	501	542	583	2957	2958	2959	2960
35201403	35	Ontario	3520	3520005	Toronto	1	535	5350099.00	271	274	276	279	6524	6464	6403	6343
35201404	35	Ontario	3520	3520005	Toronto	1	535	5350099.00	406	404	401	399	6524	6464	6403	6343
35201405	35	Ontario	3520	3520005	Toronto	1	535	5350051.00	437	411	384	358	5315	5231	5147	5063
35201406	35	Ontario	3520	3520005	Toronto	1	535	5350052.00	568	565	561	558	4076	4076	4075	4075
35201407	35	Ontario	3520	3520005	Toronto	1	535	5350047.03	765	827	890	952	765	827	890	952
35201408	35	Ontario	3520	3520005	Toronto	1	535	5350047.04	514	514	515	515	2831	2817	2802	2788
35201409	35	Ontario	3520	3520005	Toronto	1	535	5350047.04	396	393	390	387	2831	2817	2802	2788
35201410	35	Ontario	3520	3520005	Toronto	1	535	5350046.00	394	387	379	372	3255	3229	3203	3177
35201411	35	Ontario	3520	3520005	Toronto	1	535	5350046.00	507	525	542	560	3255	3229	3203	3177
35201412	35	Ontario	3520	3520005	Toronto	1	535	5350044.00	336	343	351	358	8914	9003	9093	9182
35201413	35	Ontario	3520	3520005	Toronto	1	535	5350044.00	465	453	442	430	8914	9003	9093	9182
35201414	35	Ontario	3520	3520005	Toronto	1	535	5350044.00	486	483	481	478	8914	9003	9093	9182
35201415	35	Ontario	3520	3520005	Toronto	1	535	5350044.00	404	393	383	372	8914	9003	9093	9182
35201416	35	Ontario	3520	3520005	Toronto	1	535	5350044.00	466	462	457	453	8914	9003	9093	9182
35201417	35	Ontario	3520	3520005	Toronto	1	535	5350045.00	352	342	332	322	3412	3371	3329	3288
35201418	35	Ontario	3520	3520005	Toronto	1	535	5350045.00	420	415	411	406	3412	3371	3329	3288
35201419	35	Ontario	3520	3520005	Toronto	1	535	5350044.00	488	476	464	452	8914	9003	9093	9182
35201420	35	Ontario	3520	3520005	Toronto	1	535	5350045.00	468	468	467	467	3412	3371	3329	3288
35201421	35	Ontario	3520	3520005	Toronto	1	535	5350045.00	355	359	362	366	3412	3371	3329	3288
35201422	35	Ontario	3520	3520005	Toronto	1	535	5350042.00	579	577	576	574	4541	4511	4482	4452
35201423	35	Ontario	3520	3520005	Toronto	1	535	5350042.00	357	362	366	371	4541	4511	4482	4452
35201426	35	Ontario	3520	3520005	Toronto	1	535	5350042.00	438	438	439	439	4541	4511	4482	4452
35201427	35	Ontario	3520	3520005	Toronto	1	535	5350042.00	483	485	486	488	4541	4511	4482	4452
35201428	35	Ontario	3520	3520005	Toronto	1	535	5350042.00	642	635	629	622	4541	4511	4482	4452
35201429	35	Ontario	3520	3520005	Toronto	1	535	5350042.00	521	514	507	500	4541	4511	4482	4452
35201430	35	Ontario	3520	3520005	Toronto	1	535	5350041.00	434	432	431	429	3427	3401	3376	3350
35201431	35	Ontario	3520	3520005	Toronto	1	535	5350041.00	360	357	353	350	3427	3401	3376	3350
35201432	35	Ontario	3520	3520005	Toronto	1	535	5350041.00	523	541	560	578	3427	3401	3376	3350
35201433	35	Ontario	3520	3520005	Toronto	1	535	5350041.00	656	647	637	628	3427	3401	3376	3350
35201434	35	Ontario	3520	3520005	Toronto	1	535	5350041.00	537	522	506	491	3427	3401	3376	3350
35201435	35	Ontario	3520	3520005	Toronto	1	535	5350041.00	397	392	388	383	3427	3401	3376	3350
35201436	35	Ontario	3520	3520005	Toronto	1	535	5350038.00	546	535	525	514	3739	3705	3672	3638
35201437	35	Ontario	3520	3520005	Toronto	1	535	5350038.00	519	511	502	494	3739	3705	3672	3638
35201438	35	Ontario	3520	3520005	Toronto	1	535	5350041.00	520	510	501	491	3427	3401	3376	3350
35201439	35	Ontario	3520	3520005	Toronto	1	535	5350043.00	547	543	538	534	3906	3847	3788	3729
35201440	35	Ontario	3520	3520005	Toronto	1	535	5350043.00	493	485	476	468	3906	3847	3788	3729
35201441	35	Ontario	3520	3520005	Toronto	1	535	5350043.00	473	466	459	452	3906	3847	3788	3729
35201442	35	Ontario	3520	3520005	Toronto	1	535	5350043.00	751	764	776	789	3906	3847	3788	3729
35201443	35	Ontario	3520	3520005	Toronto	1	535	5350043.00	382	376	370	364	3906	3847	3788	3729
35201444	35	Ontario	3520	3520005	Toronto	1	535	5350043.00	400	398	395	393	3906	3847	3788	3729
35201445	35	Ontario	3520	3520005	Toronto	1	535	5350042.00	363	358	353	348	4541	4511	4482	4452
35201446	35	Ontario	3520	3520005	Toronto	1	535	5350042.00	241	244	246	249	4541	4511	4482	4452
35201447	35	Ontario	3520	3520005	Toronto	1	535	5350042.00	375	366	358	349	4541	4511	4482	4452
35201448	35	Ontario	3520	3520005	Toronto	1	535	5350043.00	471	439	406	374	3906	3847	3788	3729
35201449	35	Ontario	3520	3520005	Toronto	1	535	5350043.00	389	378	366	355	3906	3847	3788	3729
35201450	35	Ontario	3520	3520005	Toronto	1	535	5350044.00	579	565	550	536	8914	9003	9093	9182
35201451	35	Ontario	3520	3520005	Toronto	1	535	5350044.00	358	358	357	357	8914	9003	9093	9182
35201452	35	Ontario	3520	3520005	Toronto	1	535	5350044.00	1085	1124	1164	1203	8914	9003	9093	9182
35201453	35	Ontario	3520	3520005	Toronto	1	535	5350044.00	3880	3983	4085	4188	8914	9003	9093	9182
35201459	35	Ontario	3520	3520005	Toronto	1	535	5350007.01	386	382	379	375	3270	3303	3336	3369
35201460	35	Ontario	3520	3520005	Toronto	1	535	5350007.01	680	729	779	828	3270	3303	3336	3369
35201461	35	Ontario	3520	3520005	Toronto	1	535	5350006.00	24	48	71	95	24	48	71	95
35201463	35	Ontario	3520	3520005	Toronto	1	535	5350004.00	1182	1167	1153	1138	6610	6534	6458	6382
35201464	35	Ontario	3520	3520005	Toronto	1	535	5350004.00	767	755	744	732	6610	6534	6458	6382
35201466	35	Ontario	3520	3520005	Toronto	1	535	5350003.00	691	632	574	515	691	632	574	515
35201467	35	Ontario	3520	3520005	Toronto	1	535	5350049.00	608	604	599	595	3601	3538	3476	3413
35201468	35	Ontario	3520	3520005	Toronto	1	535	5350049.00	630	578	525	473	3601	3538	3476	3413
35201469	35	Ontario	3520	3520005	Toronto	1	535	5350050.01	2274	2268	2261	2255	8726	8707	8687	8668
35201471	35	Ontario	3520	3520005	Toronto	1	535	5350050.04	743	752	760	769	4988	4968	4947	4927
35201477	35	Ontario	3520	3520005	Toronto	1	535	5350050.04	423	427	430	434	4988	4968	4947	4927
35201478	35	Ontario	3520	3520005	Toronto	1	535	5350050.04	431	434	437	440	4988	4968	4947	4927
35201479	35	Ontario	3520	3520005	Toronto	1	535	5350050.04	421	421	422	422	4988	4968	4947	4927
35201480	35	Ontario	3520	3520005	Toronto	1	535	5350050.04	433	432	430	429	4988	4968	4947	4927
35201481	35	Ontario	3520	3520005	Toronto	1	535	5350050.04	397	393	389	385	4988	4968	4947	4927
35201482	35	Ontario	3520	3520005	Toronto	1	535	5350104.00	547	542	537	532	5515	5505	5496	5486
35201483	35	Ontario	3520	3520005	Toronto	1	535	5350103.00	520	515	510	505	6079	6108	6137	6166
35201485	35	Ontario	3520	3520005	Toronto	1	535	5350050.04	541	534	526	519	4988	4968	4947	4927
35201486	35	Ontario	3520	3520005	Toronto	1	535	5350050.04	431	429	428	426	4988	4968	4947	4927
35201487	35	Ontario	3520	3520005	Toronto	1	535	5350104.00	788	783	779	774	5515	5505	5496	5486
35201488	35	Ontario	3520	3520005	Toronto	1	535	5350104.00	635	639	643	647	5515	5505	5496	5486
35201489	35	Ontario	3520	3520005	Toronto	1	535	5350104.00	457	458	458	459	5515	5505	5496	5486
35201490	35	Ontario	3520	3520005	Toronto	1	535	5350104.00	470	468	467	465	5515	5505	5496	5486
35201491	35	Ontario	3520	3520005	Toronto	1	535	5350104.00	541	545	549	553	5515	5505	5496	5486
35201492	35	Ontario	3520	3520005	Toronto	1	535	5350150.00	524	525	527	528	4203	4205	4206	4208
35201493	35	Ontario	3520	3520005	Toronto	1	535	5350150.00	710	714	719	723	4203	4205	4206	4208
35201494	35	Ontario	3520	3520005	Toronto	1	535	5350150.00	708	707	707	706	4203	4205	4206	4208
35201495	35	Ontario	3520	3520005	Toronto	1	535	5350150.00	876	879	883	886	4203	4205	4206	4208
35201496	35	Ontario	3520	3520005	Toronto	1	535	5350228.00	1418	1402	1385	1369	3134	3136	3139	3141
35201497	35	Ontario	3520	3520005	Toronto	1	535	5350227.00	508	519	529	540	1750	1751	1751	1752
35201498	35	Ontario	3520	3520005	Toronto	1	535	5350228.00	424	416	409	401	3134	3136	3139	3141
35201499	35	Ontario	3520	3520005	Toronto	1	535	5350229.00	488	499	509	520	1224	1224	1225	1225
35201500	35	Ontario	3520	3520005	Toronto	1	535	5350227.00	576	571	565	560	1750	1751	1751	1752
35201501	35	Ontario	3520	3520005	Toronto	1	535	5350229.00	735	725	716	706	1224	1224	1225	1225
35201502	35	Ontario	3520	3520005	Toronto	1	535	5350226.00	629	632	634	637	3096	3025	2955	2884
35201503	35	Ontario	3520	3520005	Toronto	1	535	5350226.00	561	561	562	562	3096	3025	2955	2884
35201504	35	Ontario	3520	3520005	Toronto	1	535	5350226.00	470	454	437	421	3096	3025	2955	2884
35201505	35	Ontario	3520	3520005	Toronto	1	535	5350226.00	542	539	537	534	3096	3025	2955	2884
35201506	35	Ontario	3520	3520005	Toronto	1	535	5350227.00	666	661	657	652	1750	1751	1751	1752
35201507	35	Ontario	3520	3520005	Toronto	1	535	5350218.00	817	826	834	843	2656	2661	2665	2670
35201508	35	Ontario	3520	3520005	Toronto	1	535	5350218.00	739	738	736	735	2656	2661	2665	2670
35201509	35	Ontario	3520	3520005	Toronto	1	535	5350218.00	564	560	556	552	2656	2661	2665	2670
35201510	35	Ontario	3520	3520005	Toronto	1	535	5350218.00	537	538	538	539	2656	2661	2665	2670
35201511	35	Ontario	3520	3520005	Toronto	1	535	5350219.00	604	605	607	608	4448	4469	4489	4510
35201512	35	Ontario	3520	3520005	Toronto	1	535	5350219.00	610	617	625	632	4448	4469	4489	4510
35201513	35	Ontario	3520	3520005	Toronto	1	535	5350219.00	610	611	611	612	4448	4469	4489	4510
35201514	35	Ontario	3520	3520005	Toronto	1	535	5350219.00	722	722	721	721	4448	4469	4489	4510
35201515	35	Ontario	3520	3520005	Toronto	1	535	5350219.00	611	611	611	611	4448	4469	4489	4510
35201516	35	Ontario	3520	3520005	Toronto	1	535	5350215.00	660	663	665	668	6829	6909	6990	7070
35201517	35	Ontario	3520	3520005	Toronto	1	535	5350215.00	546	555	563	572	6829	6909	6990	7070
35201518	35	Ontario	3520	3520005	Toronto	1	535	5350215.00	494	494	495	495	6829	6909	6990	7070
35201519	35	Ontario	3520	3520005	Toronto	1	535	5350214.00	1113	1120	1126	1133	5401	5733	6064	6396
35201520	35	Ontario	3520	3520005	Toronto	1	535	5350215.00	632	646	661	675	6829	6909	6990	7070
35201521	35	Ontario	3520	3520005	Toronto	1	535	5350215.00	597	601	605	609	6829	6909	6990	7070
35201522	35	Ontario	3520	3520005	Toronto	1	535	5350215.00	526	539	552	565	6829	6909	6990	7070
35201523	35	Ontario	3520	3520005	Toronto	1	535	5350215.00	399	400	402	403	6829	6909	6990	7070
35201524	35	Ontario	3520	3520005	Toronto	1	535	5350215.00	527	529	530	532	6829	6909	6990	7070
35201525	35	Ontario	3520	3520005	Toronto	1	535	5350215.00	475	477	479	481	6829	6909	6990	7070
35201526	35	Ontario	3520	3520005	Toronto	1	535	5350215.00	1569	1589	1608	1628	6829	6909	6990	7070
35201532	35	Ontario	3520	3520005	Toronto	1	535	5350203.00	499	543	586	630	3213	3266	3319	3372
35201541	35	Ontario	3520	3520005	Toronto	1	535	5350202.00	638	639	640	641	1646	1644	1643	1641
35201542	35	Ontario	3520	3520005	Toronto	1	535	5350202.00	554	555	556	557	1646	1644	1643	1641
35201543	35	Ontario	3520	3520005	Toronto	1	535	5350203.00	519	525	531	537	3213	3266	3319	3372
35201544	35	Ontario	3520	3520005	Toronto	1	535	5350203.00	468	472	476	480	3213	3266	3319	3372
35201545	35	Ontario	3520	3520005	Toronto	1	535	5350203.00	586	585	585	584	3213	3266	3319	3372
35201547	35	Ontario	3520	3520005	Toronto	1	535	5350203.00	648	654	661	667	3213	3266	3319	3372
35201548	35	Ontario	3520	3520005	Toronto	1	535	5350202.00	454	450	447	443	1646	1644	1643	1641
35201552	35	Ontario	3520	3520005	Toronto	1	535	5350204.00	532	527	523	518	4549	4561	4572	4584
35201553	35	Ontario	3520	3520005	Toronto	1	535	5350204.00	564	564	565	565	4549	4561	4572	4584
35201554	35	Ontario	3520	3520005	Toronto	1	535	5350204.00	549	551	552	554	4549	4561	4572	4584
35201555	35	Ontario	3520	3520005	Toronto	1	535	5350204.00	612	618	625	631	4549	4561	4572	4584
35201556	35	Ontario	3520	3520005	Toronto	1	535	5350204.00	655	649	643	637	4549	4561	4572	4584
35201557	35	Ontario	3520	3520005	Toronto	1	535	5350203.00	493	487	480	474	3213	3266	3319	3372
35201558	35	Ontario	3520	3520005	Toronto	1	535	5350204.00	599	601	603	605	4549	4561	4572	4584
35201559	35	Ontario	3520	3520005	Toronto	1	535	5350204.00	598	606	614	622	4549	4561	4572	4584
35201560	35	Ontario	3520	3520005	Toronto	1	535	5350204.00	441	444	448	451	4549	4561	4572	4584
35201563	35	Ontario	3520	3520005	Toronto	1	535	5350206.02	365	378	390	403	5952	6038	6123	6209
35201564	35	Ontario	3520	3520005	Toronto	1	535	5350207.00	424	426	429	431	2603	2602	2600	2599
35201565	35	Ontario	3520	3520005	Toronto	1	535	5350206.02	471	479	486	494	5952	6038	6123	6209
35201566	35	Ontario	3520	3520005	Toronto	1	535	5350206.02	456	467	479	490	5952	6038	6123	6209
35201567	35	Ontario	3520	3520005	Toronto	1	535	5350206.02	539	571	604	636	5952	6038	6123	6209
35201568	35	Ontario	3520	3520005	Toronto	1	535	5350206.02	529	531	533	535	5952	6038	6123	6209
35201569	35	Ontario	3520	3520005	Toronto	1	535	5350206.02	437	437	436	436	5952	6038	6123	6209
35201570	35	Ontario	3520	3520005	Toronto	1	535	5350206.02	356	358	361	363	5952	6038	6123	6209
35201571	35	Ontario	3520	3520005	Toronto	1	535	5350206.02	479	482	485	488	5952	6038	6123	6209
35201572	35	Ontario	3520	3520005	Toronto	1	535	5350206.02	481	497	514	530	5952	6038	6123	6209
35201573	35	Ontario	3520	3520005	Toronto	1	535	5350206.02	1170	1170	1170	1170	5952	6038	6123	6209
35201574	35	Ontario	3520	3520005	Toronto	1	535	5350206.01	457	466	475	484	4395	4573	4750	4928
35201575	35	Ontario	3520	3520005	Toronto	1	535	5350206.02	669	667	666	664	5952	6038	6123	6209
35201576	35	Ontario	3520	3520005	Toronto	1	535	5350206.01	576	756	937	1117	4395	4573	4750	4928
35201577	35	Ontario	3520	3520005	Toronto	1	535	5350206.01	451	454	458	461	4395	4573	4750	4928
35201578	35	Ontario	3520	3520005	Toronto	1	535	5350206.01	393	392	392	391	4395	4573	4750	4928
35201579	35	Ontario	3520	3520005	Toronto	1	535	5350206.01	1062	1046	1031	1015	4395	4573	4750	4928
35201580	35	Ontario	3520	3520005	Toronto	1	535	5350206.01	355	352	350	347	4395	4573	4750	4928
35201581	35	Ontario	3520	3520005	Toronto	1	535	5350206.01	732	733	735	736	4395	4573	4750	4928
35201582	35	Ontario	3520	3520005	Toronto	1	535	5350206.01	369	372	374	377	4395	4573	4750	4928
35201583	35	Ontario	3520	3520005	Toronto	1	535	5350212.00	728	718	709	699	5706	5707	5709	5710
35201584	35	Ontario	3520	3520005	Toronto	1	535	5350212.00	491	488	486	483	5706	5707	5709	5710
35201585	35	Ontario	3520	3520005	Toronto	1	535	5350212.00	472	471	471	470	5706	5707	5709	5710
35201586	35	Ontario	3520	3520005	Toronto	1	535	5350212.00	427	416	406	395	5706	5707	5709	5710
35201587	35	Ontario	3520	3520005	Toronto	1	535	5350212.00	490	481	473	464	5706	5707	5709	5710
35201588	35	Ontario	3520	3520005	Toronto	1	535	5350211.00	608	608	609	609	6457	6564	6670	6777
35201589	35	Ontario	3520	3520005	Toronto	1	535	5350211.00	683	677	670	664	6457	6564	6670	6777
35201590	35	Ontario	3520	3520005	Toronto	1	535	5350211.00	582	593	603	614	6457	6564	6670	6777
35201591	35	Ontario	3520	3520005	Toronto	1	535	5350212.00	611	602	593	584	5706	5707	5709	5710
35201592	35	Ontario	3520	3520005	Toronto	1	535	5350211.00	420	429	439	448	6457	6564	6670	6777
35201593	35	Ontario	3520	3520005	Toronto	1	535	5350211.00	374	377	381	384	6457	6564	6670	6777
35201594	35	Ontario	3520	3520005	Toronto	1	535	5350211.00	419	419	418	418	6457	6564	6670	6777
35201595	35	Ontario	3520	3520005	Toronto	1	535	5350211.00	554	620	687	753	6457	6564	6670	6777
35201596	35	Ontario	3520	3520005	Toronto	1	535	5350211.00	714	716	717	719	6457	6564	6670	6777
35201597	35	Ontario	3520	3520005	Toronto	1	535	5350211.00	622	627	631	636	6457	6564	6670	6777
35201598	35	Ontario	3520	3520005	Toronto	1	535	5350211.00	394	394	395	395	6457	6564	6670	6777
35201599	35	Ontario	3520	3520005	Toronto	1	535	5350211.00	534	532	531	529	6457	6564	6670	6777
35201600	35	Ontario	3520	3520005	Toronto	1	535	5350211.00	554	572	589	607	6457	6564	6670	6777
35201601	35	Ontario	3520	3520005	Toronto	1	535	5350212.00	749	789	829	869	5706	5707	5709	5710
35201602	35	Ontario	3520	3520005	Toronto	1	535	5350212.00	389	391	392	394	5706	5707	5709	5710
35201603	35	Ontario	3520	3520005	Toronto	1	535	5350212.00	463	467	470	474	5706	5707	5709	5710
35201604	35	Ontario	3520	3520005	Toronto	1	535	5350212.00	498	495	492	489	5706	5707	5709	5710
35201605	35	Ontario	3520	3520005	Toronto	1	535	5350212.00	388	388	389	389	5706	5707	5709	5710
35201607	35	Ontario	3520	3520005	Toronto	1	535	5350220.00	831	830	828	827	4181	4185	4188	4192
35201608	35	Ontario	3520	3520005	Toronto	1	535	5350220.00	443	443	442	442	4181	4185	4188	4192
35201609	35	Ontario	3520	3520005	Toronto	1	535	5350220.00	350	350	349	349	4181	4185	4188	4192
35201610	35	Ontario	3520	3520005	Toronto	1	535	5350220.00	1322	1330	1339	1347	4181	4185	4188	4192
35201611	35	Ontario	3520	3520005	Toronto	1	535	5350220.00	464	470	475	481	4181	4185	4188	4192
35201612	35	Ontario	3520	3520005	Toronto	1	535	5350220.00	378	374	371	367	4181	4185	4188	4192
35201613	35	Ontario	3520	3520005	Toronto	1	535	5350220.00	393	388	384	379	4181	4185	4188	4192
35201614	35	Ontario	3520	3520005	Toronto	1	535	5350221.01	649	643	638	632	6374	6371	6369	6366
35201615	35	Ontario	3520	3520005	Toronto	1	535	5350221.01	466	465	463	462	6374	6371	6369	6366
35201616	35	Ontario	3520	3520005	Toronto	1	535	5350221.01	552	554	557	559	6374	6371	6369	6366
35201617	35	Ontario	3520	3520005	Toronto	1	535	5350221.01	1021	1024	1027	1030	6374	6371	6369	6366
35201620	35	Ontario	3520	3520005	Toronto	1	535	5350221.01	795	789	784	778	6374	6371	6369	6366
35201621	35	Ontario	3520	3520005	Toronto	1	535	5350236.02	302	306	311	315	5937	5928	5920	5911
35201622	35	Ontario	3520	3520005	Toronto	1	535	5350236.02	459	462	465	468	5937	5928	5920	5911
35201623	35	Ontario	3520	3520005	Toronto	1	535	5350236.02	1336	1334	1332	1330	5937	5928	5920	5911
35201624	35	Ontario	3520	3520005	Toronto	1	535	5350236.02	434	437	441	444	5937	5928	5920	5911
35201625	35	Ontario	3520	3520005	Toronto	1	535	5350236.02	562	549	535	522	5937	5928	5920	5911
35201626	35	Ontario	3520	3520005	Toronto	1	535	5350236.02	324	321	318	315	5937	5928	5920	5911
35201627	35	Ontario	3520	3520005	Toronto	1	535	5350236.02	377	375	372	370	5937	5928	5920	5911
35201629	35	Ontario	3520	3520005	Toronto	1	535	5350236.01	313	310	307	304	6707	6767	6828	6888
35201630	35	Ontario	3520	3520005	Toronto	1	535	5350236.01	441	438	436	433	6707	6767	6828	6888
35201631	35	Ontario	3520	3520005	Toronto	1	535	5350236.01	728	712	697	681	6707	6767	6828	6888
35201632	35	Ontario	3520	3520005	Toronto	1	535	5350236.01	333	331	330	328	6707	6767	6828	6888
35201634	35	Ontario	3520	3520005	Toronto	1	535	5350236.02	354	358	361	365	5937	5928	5920	5911
35201635	35	Ontario	3520	3520005	Toronto	1	535	5350221.02	413	417	420	424	5215	5229	5242	5256
35201636	35	Ontario	3520	3520005	Toronto	1	535	5350221.02	386	390	393	397	5215	5229	5242	5256
35201641	35	Ontario	3520	3520005	Toronto	1	535	5350221.02	1716	1722	1728	1734	5215	5229	5242	5256
35201647	35	Ontario	3520	3520005	Toronto	1	535	5350222.01	593	590	588	585	6780	6861	6943	7024
35201648	35	Ontario	3520	3520005	Toronto	1	535	5350222.01	527	531	534	538	6780	6861	6943	7024
35201649	35	Ontario	3520	3520005	Toronto	1	535	5350222.01	526	530	535	539	6780	6861	6943	7024
35201650	35	Ontario	3520	3520005	Toronto	1	535	5350222.01	388	385	383	380	6780	6861	6943	7024
35201652	35	Ontario	3520	3520005	Toronto	1	535	5350223.02	547	551	556	560	2145	2154	2162	2171
35201653	35	Ontario	3520	3520005	Toronto	1	535	5350223.02	430	431	433	434	2145	2154	2162	2171
35201654	35	Ontario	3520	3520005	Toronto	1	535	5350223.02	471	473	474	476	2145	2154	2162	2171
35201656	35	Ontario	3520	3520005	Toronto	1	535	5350223.02	421	420	418	417	2145	2154	2162	2171
35201657	35	Ontario	3520	3520005	Toronto	1	535	5350213.01	468	464	461	457	2664	2663	2661	2660
35201658	35	Ontario	3520	3520005	Toronto	1	535	5350213.01	482	482	481	481	2664	2663	2661	2660
35201659	35	Ontario	3520	3520005	Toronto	1	535	5350213.01	523	521	520	518	2664	2663	2661	2660
35201660	35	Ontario	3520	3520005	Toronto	1	535	5350222.01	485	477	470	462	6780	6861	6943	7024
35201661	35	Ontario	3520	3520005	Toronto	1	535	5350213.01	674	677	680	683	2664	2663	2661	2660
35201662	35	Ontario	3520	3520005	Toronto	1	535	5350213.01	518	519	519	520	2664	2663	2661	2660
35201663	35	Ontario	3520	3520005	Toronto	1	535	5350213.02	3616	3692	3769	3845	6096	6147	6199	6250
35201664	35	Ontario	3520	3520005	Toronto	1	535	5350214.00	1769	1825	1880	1936	5401	5733	6064	6396
35201665	35	Ontario	3520	3520005	Toronto	1	535	5350214.00	767	875	982	1090	5401	5733	6064	6396
35201666	35	Ontario	3520	3520005	Toronto	1	535	5350219.00	495	500	504	509	4448	4469	4489	4510
35201667	35	Ontario	3520	3520005	Toronto	1	535	5350214.00	1019	1177	1335	1493	5401	5733	6064	6396
35201670	35	Ontario	3520	3520005	Toronto	1	535	5350207.00	483	472	462	451	2603	2602	2600	2599
35201672	35	Ontario	3520	3520005	Toronto	1	535	5350207.00	538	542	545	549	2603	2602	2600	2599
35201673	35	Ontario	3520	3520005	Toronto	1	535	5350207.00	407	408	409	410	2603	2602	2600	2599
35201674	35	Ontario	3520	3520005	Toronto	1	535	5350207.00	751	753	756	758	2603	2602	2600	2599
35201675	35	Ontario	3520	3520005	Toronto	1	535	5350214.00	733	737	740	744	5401	5733	6064	6396
35201676	35	Ontario	3520	3520005	Toronto	1	535	5350219.00	795	803	810	818	4448	4469	4489	4510
35201690	35	Ontario	3520	3520005	Toronto	1	535	5350226.00	895	840	784	729	3096	3025	2955	2884
35201691	35	Ontario	3520	3520005	Toronto	1	535	5350224.00	564	562	560	558	1687	1678	1668	1659
35201692	35	Ontario	3520	3520005	Toronto	1	535	5350231.00	939	933	928	922	6423	6386	6348	6311
35201693	35	Ontario	3520	3520005	Toronto	1	535	5350231.00	1037	1041	1045	1049	6423	6386	6348	6311
35201694	35	Ontario	3520	3520005	Toronto	1	535	5350231.00	668	667	666	665	6423	6386	6348	6311
35201695	35	Ontario	3520	3520005	Toronto	1	535	5350231.00	499	466	433	400	6423	6386	6348	6311
35201696	35	Ontario	3520	3520005	Toronto	1	535	5350230.01	1503	1529	1556	1582	2559	2582	2604	2627
35201697	35	Ontario	3520	3520005	Toronto	1	535	5350230.01	477	478	478	479	2559	2582	2604	2627
35201698	35	Ontario	3520	3520005	Toronto	1	535	5350231.00	586	589	593	596	6423	6386	6348	6311
35201699	35	Ontario	3520	3520005	Toronto	1	535	5350231.00	497	496	496	495	6423	6386	6348	6311
35201700	35	Ontario	3520	3520005	Toronto	1	535	5350231.00	708	708	708	708	6423	6386	6348	6311
35201701	35	Ontario	3520	3520005	Toronto	1	535	5350232.00	559	558	556	555	3824	3823	3822	3821
35201702	35	Ontario	3520	3520005	Toronto	1	535	5350224.00	518	515	511	508	1687	1678	1668	1659
35201703	35	Ontario	3520	3520005	Toronto	1	535	5350224.00	605	601	597	593	1687	1678	1668	1659
35201704	35	Ontario	3520	3520005	Toronto	1	535	5350232.00	445	454	462	471	3824	3823	3822	3821
35201705	35	Ontario	3520	3520005	Toronto	1	535	5350233.00	498	491	485	478	5565	5601	5636	5672
35201706	35	Ontario	3520	3520005	Toronto	1	535	5350233.00	506	540	575	609	5565	5601	5636	5672
35201707	35	Ontario	3520	3520005	Toronto	1	535	5350233.00	491	492	493	494	5565	5601	5636	5672
35201708	35	Ontario	3520	3520005	Toronto	1	535	5350233.00	552	559	565	572	5565	5601	5636	5672
35201709	35	Ontario	3520	3520005	Toronto	1	535	5350234.00	306	307	307	308	4525	4527	4528	4530
35201710	35	Ontario	3520	3520005	Toronto	1	535	5350234.00	438	440	443	445	4525	4527	4528	4530
35201711	35	Ontario	3520	3520005	Toronto	1	535	5350233.00	465	467	469	471	5565	5601	5636	5672
35201712	35	Ontario	3520	3520005	Toronto	1	535	5350233.00	369	369	368	368	5565	5601	5636	5672
35201713	35	Ontario	3520	3520005	Toronto	1	535	5350233.00	438	434	430	426	5565	5601	5636	5672
35201714	35	Ontario	3520	3520005	Toronto	1	535	5350233.00	1300	1301	1303	1304	5565	5601	5636	5672
35201717	35	Ontario	3520	3520005	Toronto	1	535	5350237.03	570	569	569	568	5697	5757	5816	5876
35201718	35	Ontario	3520	3520005	Toronto	1	535	5350238.01	501	500	498	497	3380	3410	3440	3470
35201719	35	Ontario	3520	3520005	Toronto	1	535	5350237.03	510	508	506	504	5697	5757	5816	5876
35201720	35	Ontario	3520	3520005	Toronto	1	535	5350237.02	592	597	601	606	2989	2993	2996	3000
35201721	35	Ontario	3520	3520005	Toronto	1	535	5350237.03	421	430	438	447	5697	5757	5816	5876
35201722	35	Ontario	3520	3520005	Toronto	1	535	5350237.03	1034	1037	1039	1042	5697	5757	5816	5876
35201723	35	Ontario	3520	3520005	Toronto	1	535	5350237.03	430	432	434	436	5697	5757	5816	5876
35201724	35	Ontario	3520	3520005	Toronto	1	535	5350237.03	394	394	395	395	5697	5757	5816	5876
35201725	35	Ontario	3520	3520005	Toronto	1	535	5350237.03	869	878	886	895	5697	5757	5816	5876
35201726	35	Ontario	3520	3520005	Toronto	1	535	5350237.01	429	434	440	445	6781	6746	6711	6676
35201728	35	Ontario	3520	3520005	Toronto	1	535	5350237.01	1268	1253	1239	1224	6781	6746	6711	6676
35201730	35	Ontario	3520	3520005	Toronto	1	535	5350234.00	423	431	438	446	4525	4527	4528	4530
35201731	35	Ontario	3520	3520005	Toronto	1	535	5350234.00	461	457	452	448	4525	4527	4528	4530
35201732	35	Ontario	3520	3520005	Toronto	1	535	5350234.00	702	708	713	719	4525	4527	4528	4530
35201734	35	Ontario	3520	3520005	Toronto	1	535	5350234.00	496	498	501	503	4525	4527	4528	4530
35201735	35	Ontario	3520	3520005	Toronto	1	535	5350234.00	475	466	457	448	4525	4527	4528	4530
35201736	35	Ontario	3520	3520005	Toronto	1	535	5350222.02	1512	1339	1167	994	5110	5079	5047	5016
35201737	35	Ontario	3520	3520005	Toronto	1	535	5350222.02	648	645	643	640	5110	5079	5047	5016
35201738	35	Ontario	3520	3520005	Toronto	1	535	5350222.02	474	475	477	478	5110	5079	5047	5016
35201739	35	Ontario	3520	3520005	Toronto	1	535	5350222.02	461	463	465	467	5110	5079	5047	5016
35201740	35	Ontario	3520	3520005	Toronto	1	535	5350222.02	566	564	561	559	5110	5079	5047	5016
35201741	35	Ontario	3520	3520005	Toronto	1	535	5350222.02	481	473	466	458	5110	5079	5047	5016
35201744	35	Ontario	3520	3520005	Toronto	1	535	5350236.01	1847	1838	1828	1819	6707	6767	6828	6888
35201748	35	Ontario	3520	3520005	Toronto	1	535	5350235.02	1354	1357	1359	1362	5255	5233	5210	5188
35201749	35	Ontario	3520	3520005	Toronto	1	535	5350235.02	413	413	414	414	5255	5233	5210	5188
35201750	35	Ontario	3520	3520005	Toronto	1	535	5350235.02	467	469	470	472	5255	5233	5210	5188
35201751	35	Ontario	3520	3520005	Toronto	1	535	5350235.02	298	296	295	293	5255	5233	5210	5188
35201752	35	Ontario	3520	3520005	Toronto	1	535	5350235.02	268	269	269	270	5255	5233	5210	5188
35201753	35	Ontario	3520	3520005	Toronto	1	535	5350235.02	254	254	253	253	5255	5233	5210	5188
35201754	35	Ontario	3520	3520005	Toronto	1	535	5350235.02	299	295	290	286	5255	5233	5210	5188
35201755	35	Ontario	3520	3520005	Toronto	1	535	5350235.01	522	518	515	511	2853	2865	2878	2890
35201756	35	Ontario	3520	3520005	Toronto	1	535	5350235.01	674	672	669	667	2853	2865	2878	2890
35201757	35	Ontario	3520	3520005	Toronto	1	535	5350235.01	382	379	377	374	2853	2865	2878	2890
35201758	35	Ontario	3520	3520005	Toronto	1	535	5350235.01	541	542	542	543	2853	2865	2878	2890
35201759	35	Ontario	3520	3520005	Toronto	1	535	5350235.01	734	754	775	795	2853	2865	2878	2890
35201760	35	Ontario	3520	3520005	Toronto	1	535	5350236.02	440	437	435	432	5937	5928	5920	5911
35201761	35	Ontario	3520	3520005	Toronto	1	535	5350236.02	514	513	512	511	5937	5928	5920	5911
35201762	35	Ontario	3520	3520005	Toronto	1	535	5350236.02	836	837	837	838	5937	5928	5920	5911
35201779	35	Ontario	3520	3520005	Toronto	1	535	5350237.01	2708	2693	2677	2662	6781	6746	6711	6676
35201781	35	Ontario	3520	3520005	Toronto	1	535	5350237.01	411	418	424	431	6781	6746	6711	6676
35201782	35	Ontario	3520	3520005	Toronto	1	535	5350237.01	229	227	225	223	6781	6746	6711	6676
35201783	35	Ontario	3520	3520005	Toronto	1	535	5350237.01	386	383	381	378	6781	6746	6711	6676
35201784	35	Ontario	3520	3520005	Toronto	1	535	5350237.01	867	846	824	803	6781	6746	6711	6676
35201785	35	Ontario	3520	3520005	Toronto	1	535	5350237.02	610	602	595	587	2989	2993	2996	3000
35201786	35	Ontario	3520	3520005	Toronto	1	535	5350237.02	439	443	448	452	2989	2993	2996	3000
35201787	35	Ontario	3520	3520005	Toronto	1	535	5350237.02	498	498	498	498	2989	2993	2996	3000
35201788	35	Ontario	3520	3520005	Toronto	1	535	5350237.02	420	425	431	436	2989	2993	2996	3000
35201789	35	Ontario	3520	3520005	Toronto	1	535	5350243.02	992	999	1007	1014	3652	3687	3723	3758
35201790	35	Ontario	3520	3520005	Toronto	1	535	5350243.02	367	361	356	350	3652	3687	3723	3758
35201791	35	Ontario	3520	3520005	Toronto	1	535	5350243.02	713	722	731	740	3652	3687	3723	3758
35201792	35	Ontario	3520	3520005	Toronto	1	535	5350243.02	390	397	405	412	3652	3687	3723	3758
35201793	35	Ontario	3520	3520005	Toronto	1	535	5350243.02	291	296	302	307	3652	3687	3723	3758
35201802	35	Ontario	3520	3520005	Toronto	1	535	5350237.02	430	427	424	421	2989	2993	2996	3000
35201803	35	Ontario	3520	3520005	Toronto	1	535	5350238.02	349	356	362	369	5256	5269	5281	5294
35201804	35	Ontario	3520	3520005	Toronto	1	535	5350238.01	445	444	443	442	3380	3410	3440	3470
35201805	35	Ontario	3520	3520005	Toronto	1	535	5350238.01	661	659	656	654	3380	3410	3440	3470
35201806	35	Ontario	3520	3520005	Toronto	1	535	5350238.01	527	525	524	522	3380	3410	3440	3470
35201807	35	Ontario	3520	3520005	Toronto	1	535	5350238.02	634	642	651	659	5256	5269	5281	5294
35201816	35	Ontario	3520	3520005	Toronto	1	535	5350243.02	450	455	461	466	3652	3687	3723	3758
35201817	35	Ontario	3520	3520005	Toronto	1	535	5350243.02	450	456	462	468	3652	3687	3723	3758
35201818	35	Ontario	3520	3520005	Toronto	1	535	5350244.01	497	502	506	511	5287	4897	4507	4118
35201819	35	Ontario	3520	3520005	Toronto	1	535	5350244.01	396	392	388	384	5287	4897	4507	4118
35201820	35	Ontario	3520	3520005	Toronto	1	535	5350244.01	528	531	535	538	5287	4897	4507	4118
35201821	35	Ontario	3520	3520005	Toronto	1	535	5350244.01	2505	2116	1727	1339	5287	4897	4507	4118
35201822	35	Ontario	3520	3520005	Toronto	1	535	5350244.01	937	929	922	914	5287	4897	4507	4118
35201823	35	Ontario	3520	3520005	Toronto	1	535	5350244.01	424	427	429	432	5287	4897	4507	4118
35201824	35	Ontario	3520	3520005	Toronto	1	535	5350244.02	444	443	443	442	4151	4523	4895	5266
35201825	35	Ontario	3520	3520005	Toronto	1	535	5350244.02	690	675	660	645	4151	4523	4895	5266
35201826	35	Ontario	3520	3520005	Toronto	1	535	5350244.02	332	363	395	426	4151	4523	4895	5266
35201827	35	Ontario	3520	3520005	Toronto	1	535	5350245.00	430	425	421	416	6954	6974	6993	7013
35201828	35	Ontario	3520	3520005	Toronto	1	535	5350245.00	445	443	442	440	6954	6974	6993	7013
35201829	35	Ontario	3520	3520005	Toronto	1	535	5350245.00	470	470	471	471	6954	6974	6993	7013
35201830	35	Ontario	3520	3520005	Toronto	1	535	5350245.00	446	442	437	433	6954	6974	6993	7013
35201831	35	Ontario	3520	3520005	Toronto	1	535	5350245.00	330	330	330	330	6954	6974	6993	7013
35201832	35	Ontario	3520	3520005	Toronto	1	535	5350245.00	284	278	273	267	6954	6974	6993	7013
35201833	35	Ontario	3520	3520005	Toronto	1	535	5350245.00	453	445	438	430	6954	6974	6993	7013
35201834	35	Ontario	3520	3520005	Toronto	1	535	5350245.00	446	448	449	451	6954	6974	6993	7013
35201835	35	Ontario	3520	3520005	Toronto	1	535	5350245.00	1254	1245	1235	1226	6954	6974	6993	7013
35201838	35	Ontario	3520	3520005	Toronto	1	535	5350245.00	576	578	579	581	6954	6974	6993	7013
35201839	35	Ontario	3520	3520005	Toronto	1	535	5350245.00	458	458	457	457	6954	6974	6993	7013
35201840	35	Ontario	3520	3520005	Toronto	1	535	5350247.02	574	573	573	572	7176	7185	7195	7204
35201841	35	Ontario	3520	3520005	Toronto	1	535	5350246.00	626	587	549	510	3545	3495	3445	3395
35201842	35	Ontario	3520	3520005	Toronto	1	535	5350247.02	601	603	604	606	7176	7185	7195	7204
35201843	35	Ontario	3520	3520005	Toronto	1	535	5350246.00	484	481	477	474	3545	3495	3445	3395
35201844	35	Ontario	3520	3520005	Toronto	1	535	5350246.00	541	539	536	534	3545	3495	3445	3395
35201845	35	Ontario	3520	3520005	Toronto	1	535	5350246.00	442	440	439	437	3545	3495	3445	3395
35201846	35	Ontario	3520	3520005	Toronto	1	535	5350246.00	641	634	628	621	3545	3495	3445	3395
35201847	35	Ontario	3520	3520005	Toronto	1	535	5350246.00	424	427	430	433	3545	3495	3445	3395
35201848	35	Ontario	3520	3520005	Toronto	1	535	5350246.00	387	387	386	386	3545	3495	3445	3395
35201849	35	Ontario	3520	3520005	Toronto	1	535	5350247.02	730	722	715	707	7176	7185	7195	7204
35201850	35	Ontario	3520	3520005	Toronto	1	535	5350247.02	450	446	443	439	7176	7185	7195	7204
35201851	35	Ontario	3520	3520005	Toronto	1	535	5350247.02	1171	1198	1226	1253	7176	7185	7195	7204
35201852	35	Ontario	3520	3520005	Toronto	1	535	5350248.02	339	339	340	340	5644	5618	5591	5565
35201853	35	Ontario	3520	3520005	Toronto	1	535	5350248.02	710	704	698	692	5644	5618	5591	5565
35201854	35	Ontario	3520	3520005	Toronto	1	535	5350248.02	1789	1779	1770	1760	5644	5618	5591	5565
35201855	35	Ontario	3520	3520005	Toronto	1	535	5350248.02	379	384	389	394	5644	5618	5591	5565
35201856	35	Ontario	3520	3520005	Toronto	1	535	5350248.02	1257	1247	1236	1226	5644	5618	5591	5565
35201857	35	Ontario	3520	3520005	Toronto	1	535	5350250.01	1088	1058	1027	997	5355	5278	5201	5124
35201858	35	Ontario	3520	3520005	Toronto	1	535	5350250.01	506	496	485	475	5355	5278	5201	5124
35201859	35	Ontario	3520	3520005	Toronto	1	535	5350250.01	532	522	511	501	5355	5278	5201	5124
35201860	35	Ontario	3520	3520005	Toronto	1	535	5350250.01	653	652	650	649	5355	5278	5201	5124
35201861	35	Ontario	3520	3520005	Toronto	1	535	5350250.01	425	424	423	422	5355	5278	5201	5124
35201862	35	Ontario	3520	3520005	Toronto	1	535	5350250.01	623	622	621	620	5355	5278	5201	5124
35201863	35	Ontario	3520	3520005	Toronto	1	535	5350250.01	912	896	879	863	5355	5278	5201	5124
35201864	35	Ontario	3520	3520005	Toronto	1	535	5350250.01	616	610	603	597	5355	5278	5201	5124
35201868	35	Ontario	3520	3520005	Toronto	1	535	5350314.02	787	810	834	857	4990	5025	5060	5095
35201869	35	Ontario	3520	3520005	Toronto	1	535	5350314.02	428	435	443	450	4990	5025	5060	5095
35201872	35	Ontario	3520	3520005	Toronto	1	535	5350315.02	624	619	613	608	3507	3472	3436	3401
35201874	35	Ontario	3520	3520005	Toronto	1	535	5350315.02	1089	1090	1090	1091	3507	3472	3436	3401
35201875	35	Ontario	3520	3520005	Toronto	1	535	5350315.02	1285	1261	1237	1213	3507	3472	3436	3401
35201876	35	Ontario	3520	3520005	Toronto	1	535	5350314.02	1752	1765	1779	1792	4990	5025	5060	5095
35201877	35	Ontario	3520	3520005	Toronto	1	535	5350315.01	260	261	263	264	3348	3328	3307	3287
35201879	35	Ontario	3520	3520005	Toronto	1	535	5350315.01	375	371	366	362	3348	3328	3307	3287
35201880	35	Ontario	3520	3520005	Toronto	1	535	5350315.01	544	543	541	540	3348	3328	3307	3287
35201881	35	Ontario	3520	3520005	Toronto	1	535	5350315.01	580	575	571	566	3348	3328	3307	3287
35201882	35	Ontario	3520	3520005	Toronto	1	535	5350315.01	501	493	485	477	3348	3328	3307	3287
35201883	35	Ontario	3520	3520005	Toronto	1	535	5350315.03	720	730	740	750	5516	5528	5539	5551
35201884	35	Ontario	3520	3520005	Toronto	1	535	5350315.03	448	447	445	444	5516	5528	5539	5551
35201885	35	Ontario	3520	3520005	Toronto	1	535	5350315.02	509	502	496	489	3507	3472	3436	3401
35201886	35	Ontario	3520	3520005	Toronto	1	535	5350315.03	567	578	590	601	5516	5528	5539	5551
35201887	35	Ontario	3520	3520005	Toronto	1	535	5350315.03	406	410	413	417	5516	5528	5539	5551
35201888	35	Ontario	3520	3520005	Toronto	1	535	5350315.03	890	889	889	888	5516	5528	5539	5551
35201889	35	Ontario	3520	3520005	Toronto	1	535	5350315.03	639	638	638	637	5516	5528	5539	5551
35201890	35	Ontario	3520	3520005	Toronto	1	535	5350315.03	882	873	863	854	5516	5528	5539	5551
35201892	35	Ontario	3520	3520005	Toronto	1	535	5350314.01	1035	1035	1036	1036	5284	5532	5779	6027
35201893	35	Ontario	3520	3520005	Toronto	1	535	5350314.01	465	463	460	458	5284	5532	5779	6027
35201894	35	Ontario	3520	3520005	Toronto	1	535	5350314.02	635	632	629	626	4990	5025	5060	5095
35201895	35	Ontario	3520	3520005	Toronto	1	535	5350314.02	424	426	429	431	4990	5025	5060	5095
35201896	35	Ontario	3520	3520005	Toronto	1	535	5350314.02	377	385	392	400	4990	5025	5060	5095
35201900	35	Ontario	3520	3520005	Toronto	1	535	5350313.00	451	438	426	413	5554	5554	5554	5554
35201901	35	Ontario	3520	3520005	Toronto	1	535	5350313.00	422	423	424	425	5554	5554	5554	5554
35201902	35	Ontario	3520	3520005	Toronto	1	535	5350313.00	513	516	519	522	5554	5554	5554	5554
35201903	35	Ontario	3520	3520005	Toronto	1	535	5350313.00	1411	1420	1429	1438	5554	5554	5554	5554
35201904	35	Ontario	3520	3520005	Toronto	1	535	5350313.00	611	612	614	615	5554	5554	5554	5554
35201905	35	Ontario	3520	3520005	Toronto	1	535	5350313.00	432	425	417	410	5554	5554	5554	5554
35201906	35	Ontario	3520	3520005	Toronto	1	535	5350313.00	362	365	368	371	5554	5554	5554	5554
35201907	35	Ontario	3520	3520005	Toronto	1	535	5350313.00	463	471	480	488	5554	5554	5554	5554
35201908	35	Ontario	3520	3520005	Toronto	1	535	5350313.00	511	508	504	501	5554	5554	5554	5554
35201909	35	Ontario	3520	3520005	Toronto	1	535	5350313.00	377	375	374	372	5554	5554	5554	5554
35201912	35	Ontario	3520	3520005	Toronto	1	535	5350244.02	486	489	493	496	4151	4523	4895	5266
35201913	35	Ontario	3520	3520005	Toronto	1	535	5350293.00	431	430	430	429	6355	6468	6582	6695
35201914	35	Ontario	3520	3520005	Toronto	1	535	5350293.00	253	256	258	261	6355	6468	6582	6695
35201915	35	Ontario	3520	3520005	Toronto	1	535	5350293.00	378	377	375	374	6355	6468	6582	6695
35201916	35	Ontario	3520	3520005	Toronto	1	535	5350293.00	526	520	514	509	6355	6468	6582	6695
35201917	35	Ontario	3520	3520005	Toronto	1	535	5350293.00	434	428	422	416	6355	6468	6582	6695
35201919	35	Ontario	3520	3520005	Toronto	1	535	5350293.00	452	452	451	451	6355	6468	6582	6695
35201920	35	Ontario	3520	3520005	Toronto	1	535	5350282.00	1304	1313	1323	1332	4502	4523	4545	4566
35201935	35	Ontario	3520	3520005	Toronto	1	535	5350282.00	467	468	470	471	4502	4523	4545	4566
35201936	35	Ontario	3520	3520005	Toronto	1	535	5350282.00	467	471	474	478	4502	4523	4545	4566
35201937	35	Ontario	3520	3520005	Toronto	1	535	5350282.00	492	485	479	472	4502	4523	4545	4566
35201938	35	Ontario	3520	3520005	Toronto	1	535	5350282.00	868	857	847	836	4502	4523	4545	4566
35201939	35	Ontario	3520	3520005	Toronto	1	535	5350282.00	478	483	487	492	4502	4523	4545	4566
35201940	35	Ontario	3520	3520005	Toronto	1	535	5350282.00	426	446	465	485	4502	4523	4545	4566
35201950	35	Ontario	3520	3520005	Toronto	1	535	5350283.02	499	496	493	490	4512	4481	4451	4420
35201951	35	Ontario	3520	3520005	Toronto	1	535	5350283.02	610	609	609	608	4512	4481	4451	4420
35201952	35	Ontario	3520	3520005	Toronto	1	535	5350283.02	446	449	453	456	4512	4481	4451	4420
35201953	35	Ontario	3520	3520005	Toronto	1	535	5350283.02	533	530	528	525	4512	4481	4451	4420
35201955	35	Ontario	3520	3520005	Toronto	1	535	5350283.02	504	503	501	500	4512	4481	4451	4420
35201958	35	Ontario	3520	3520005	Toronto	1	535	5350290.01	599	596	594	591	3646	3671	3697	3722
35201959	35	Ontario	3520	3520005	Toronto	1	535	5350290.01	696	700	703	707	3646	3671	3697	3722
35201960	35	Ontario	3520	3520005	Toronto	1	535	5350290.01	1038	1049	1059	1070	3646	3671	3697	3722
35201961	35	Ontario	3520	3520005	Toronto	1	535	5350291.02	885	874	862	851	4934	4921	4907	4894
35201962	35	Ontario	3520	3520005	Toronto	1	535	5350291.02	549	545	542	538	4934	4921	4907	4894
35201963	35	Ontario	3520	3520005	Toronto	1	535	5350291.02	448	448	449	449	4934	4921	4907	4894
35201964	35	Ontario	3520	3520005	Toronto	1	535	5350291.02	468	470	473	475	4934	4921	4907	4894
35201965	35	Ontario	3520	3520005	Toronto	1	535	5350294.01	612	611	609	608	4344	4302	4261	4219
35201966	35	Ontario	3520	3520005	Toronto	1	535	5350294.01	576	580	584	588	4344	4302	4261	4219
35201967	35	Ontario	3520	3520005	Toronto	1	535	5350294.01	260	260	259	259	4344	4302	4261	4219
35201968	35	Ontario	3520	3520005	Toronto	1	535	5350294.02	389	390	390	391	4493	4482	4471	4460
35201969	35	Ontario	3520	3520005	Toronto	1	535	5350294.02	320	321	321	322	4493	4482	4471	4460
35201970	35	Ontario	3520	3520005	Toronto	1	535	5350294.02	460	466	471	477	4493	4482	4471	4460
35201971	35	Ontario	3520	3520005	Toronto	1	535	5350294.02	447	442	438	433	4493	4482	4471	4460
35201972	35	Ontario	3520	3520005	Toronto	1	535	5350294.02	1358	1354	1349	1345	4493	4482	4471	4460
35201973	35	Ontario	3520	3520005	Toronto	1	535	5350312.06	765	774	783	792	3438	3432	3427	3421
35201976	35	Ontario	3520	3520005	Toronto	1	535	5350312.06	659	658	656	655	3438	3432	3427	3421
35201977	35	Ontario	3520	3520005	Toronto	1	535	5350312.06	1427	1414	1400	1387	3438	3432	3427	3421
35201979	35	Ontario	3520	3520005	Toronto	1	535	5350312.07	534	538	541	545	3168	3260	3351	3443
35201983	35	Ontario	3520	3520005	Toronto	1	535	5350312.07	321	325	328	332	3168	3260	3351	3443
35201984	35	Ontario	3520	3520005	Toronto	1	535	5350312.07	624	622	619	617	3168	3260	3351	3443
35201985	35	Ontario	3520	3520005	Toronto	1	535	5350312.07	272	270	267	265	3168	3260	3351	3443
35201986	35	Ontario	3520	3520005	Toronto	1	535	5350294.02	391	391	392	392	4493	4482	4471	4460
35201987	35	Ontario	3520	3520005	Toronto	1	535	5350294.02	830	825	820	815	4493	4482	4471	4460
35201988	35	Ontario	3520	3520005	Toronto	1	535	5350294.02	298	294	289	285	4493	4482	4471	4460
35201989	35	Ontario	3520	3520005	Toronto	1	535	5350295.00	497	509	520	532	5240	5300	5361	5421
35201992	35	Ontario	3520	3520005	Toronto	1	535	5350295.00	381	386	391	396	5240	5300	5361	5421
35201993	35	Ontario	3520	3520005	Toronto	1	535	5350295.00	813	837	862	886	5240	5300	5361	5421
35201996	35	Ontario	3520	3520005	Toronto	1	535	5350311.04	468	473	479	484	6545	6538	6531	6524
35201997	35	Ontario	3520	3520005	Toronto	1	535	5350311.04	502	496	489	483	6545	6538	6531	6524
35201998	35	Ontario	3520	3520005	Toronto	1	535	5350311.04	508	512	517	521	6545	6538	6531	6524
35201999	35	Ontario	3520	3520005	Toronto	1	535	5350311.04	820	834	849	863	6545	6538	6531	6524
35202000	35	Ontario	3520	3520005	Toronto	1	535	5350311.02	562	575	587	600	5860	5898	5935	5973
35202001	35	Ontario	3520	3520005	Toronto	1	535	5350311.02	1423	1427	1430	1434	5860	5898	5935	5973
35202002	35	Ontario	3520	3520005	Toronto	1	535	5350311.02	630	643	655	668	5860	5898	5935	5973
35202003	35	Ontario	3520	3520005	Toronto	1	535	5350311.02	1122	1118	1115	1111	5860	5898	5935	5973
35202004	35	Ontario	3520	3520005	Toronto	1	535	5350311.02	813	811	808	806	5860	5898	5935	5973
35202005	35	Ontario	3520	3520005	Toronto	1	535	5350311.02	400	414	429	443	5860	5898	5935	5973
35202006	35	Ontario	3520	3520005	Toronto	1	535	5350311.02	352	347	341	336	5860	5898	5935	5973
35202007	35	Ontario	3520	3520005	Toronto	1	535	5350311.02	558	564	569	575	5860	5898	5935	5973
35202013	35	Ontario	3520	3520005	Toronto	1	535	5350311.06	1700	1794	1889	1983	5927	6110	6294	6477
35202016	35	Ontario	3520	3520005	Toronto	1	535	5350311.06	1003	1018	1034	1049	5927	6110	6294	6477
35202017	35	Ontario	3520	3520005	Toronto	1	535	5350311.05	3472	3457	3441	3426	6798	6773	6748	6723
35202018	35	Ontario	3520	3520005	Toronto	1	535	5350316.06	1344	1334	1325	1315	3611	3550	3489	3428
35202019	35	Ontario	3520	3520005	Toronto	1	535	5350316.06	498	488	479	469	3611	3550	3489	3428
35202020	35	Ontario	3520	3520005	Toronto	1	535	5350316.05	403	405	406	408	4014	4037	4059	4082
35202021	35	Ontario	3520	3520005	Toronto	1	535	5350312.02	727	737	748	758	3459	3471	3482	3494
35202022	35	Ontario	3520	3520005	Toronto	1	535	5350312.02	422	425	427	430	3459	3471	3482	3494
35202023	35	Ontario	3520	3520005	Toronto	1	535	5350312.02	1458	1450	1443	1435	3459	3471	3482	3494
35202024	35	Ontario	3520	3520005	Toronto	1	535	5350311.03	874	876	877	879	2655	2659	2664	2668
35202025	35	Ontario	3520	3520005	Toronto	1	535	5350311.03	646	642	637	633	2655	2659	2664	2668
35202026	35	Ontario	3520	3520005	Toronto	1	535	5350311.03	486	487	489	490	2655	2659	2664	2668
35202027	35	Ontario	3520	3520005	Toronto	1	535	5350311.03	380	384	389	393	2655	2659	2664	2668
35202028	35	Ontario	3520	3520005	Toronto	1	535	5350311.03	270	271	271	272	2655	2659	2664	2668
35202029	35	Ontario	3520	3520005	Toronto	1	535	5350311.04	1037	973	908	844	6545	6538	6531	6524
35202030	35	Ontario	3520	3520005	Toronto	1	535	5350311.04	950	977	1003	1030	6545	6538	6531	6524
35202031	35	Ontario	3520	3520005	Toronto	1	535	5350312.02	852	858	865	871	3459	3471	3482	3494
35202035	35	Ontario	3520	3520005	Toronto	1	535	5350312.04	636	651	667	682	5657	5551	5446	5340
35202036	35	Ontario	3520	3520005	Toronto	1	535	5350312.04	997	893	790	686	5657	5551	5446	5340
35202037	35	Ontario	3520	3520005	Toronto	1	535	5350312.04	352	365	379	392	5657	5551	5446	5340
35202040	35	Ontario	3520	3520005	Toronto	1	535	5350312.04	620	609	597	586	5657	5551	5446	5340
35202042	35	Ontario	3520	3520005	Toronto	1	535	5350316.05	1146	1150	1155	1159	4014	4037	4059	4082
35202045	35	Ontario	3520	3520005	Toronto	1	535	5350316.05	436	440	443	447	4014	4037	4059	4082
35202046	35	Ontario	3520	3520005	Toronto	1	535	5350316.03	1082	1164	1246	1328	5863	5837	5812	5786
35202047	35	Ontario	3520	3520005	Toronto	1	535	5350316.05	335	368	402	435	4014	4037	4059	4082
35202048	35	Ontario	3520	3520005	Toronto	1	535	5350316.05	368	366	363	361	4014	4037	4059	4082
35202049	35	Ontario	3520	3520005	Toronto	1	535	5350316.06	448	454	461	467	3611	3550	3489	3428
35202050	35	Ontario	3520	3520005	Toronto	1	535	5350316.06	1322	1273	1225	1176	3611	3550	3489	3428
35202051	35	Ontario	3520	3520005	Toronto	1	535	5350316.04	790	787	785	782	4241	4207	4173	4139
35202055	35	Ontario	3520	3520005	Toronto	1	535	5350316.03	1197	1114	1030	947	5863	5837	5812	5786
35202056	35	Ontario	3520	3520005	Toronto	1	535	5350316.01	1058	1066	1073	1081	3922	3934	3946	3958
35202057	35	Ontario	3520	3520005	Toronto	1	535	5350316.01	1169	1167	1164	1162	3922	3934	3946	3958
35202058	35	Ontario	3520	3520005	Toronto	1	535	5350316.01	964	963	963	962	3922	3934	3946	3958
35202059	35	Ontario	3520	3520005	Toronto	1	535	5350316.01	730	738	746	754	3922	3934	3946	3958
35202065	35	Ontario	3520	3520005	Toronto	1	535	5350316.03	2068	2058	2049	2039	5863	5837	5812	5786
35202066	35	Ontario	3520	3520005	Toronto	1	535	5350312.04	923	904	884	865	5657	5551	5446	5340
35202067	35	Ontario	3520	3520005	Toronto	1	535	5350312.04	259	260	262	263	5657	5551	5446	5340
35202071	35	Ontario	3520	3520005	Toronto	1	535	5350312.03	1101	1104	1106	1109	6411	6402	6392	6383
35202072	35	Ontario	3520	3520005	Toronto	1	535	5350312.03	414	411	409	406	6411	6402	6392	6383
35202075	35	Ontario	3520	3520005	Toronto	1	535	5350312.03	544	549	554	559	6411	6402	6392	6383
35202078	35	Ontario	3520	3520005	Toronto	1	535	5350292.00	234	212	190	168	7093	7465	7836	8208
35202079	35	Ontario	3520	3520005	Toronto	1	535	5350292.00	302	304	305	307	7093	7465	7836	8208
35202080	35	Ontario	3520	3520005	Toronto	1	535	5350292.00	508	517	526	535	7093	7465	7836	8208
35202084	35	Ontario	3520	3520005	Toronto	1	535	5350291.02	402	402	402	402	4934	4921	4907	4894
35202085	35	Ontario	3520	3520005	Toronto	1	535	5350294.01	1190	1167	1145	1122	4344	4302	4261	4219
35202086	35	Ontario	3520	3520005	Toronto	1	535	5350294.01	1333	1316	1300	1283	4344	4302	4261	4219
35202087	35	Ontario	3520	3520005	Toronto	1	535	5350291.02	732	745	757	770	4934	4921	4907	4894
35202088	35	Ontario	3520	3520005	Toronto	1	535	5350290.01	754	761	769	776	3646	3671	3697	3722
35202089	35	Ontario	3520	3520005	Toronto	1	535	5350290.01	559	565	572	578	3646	3671	3697	3722
35202090	35	Ontario	3520	3520005	Toronto	1	535	5350292.00	445	431	416	402	7093	7465	7836	8208
35202091	35	Ontario	3520	3520005	Toronto	1	535	5350292.00	546	540	535	529	7093	7465	7836	8208
35202094	35	Ontario	3520	3520005	Toronto	1	535	5350293.00	409	412	414	417	6355	6468	6582	6695
35202096	35	Ontario	3520	3520005	Toronto	1	535	5350312.04	998	1006	1015	1023	5657	5551	5446	5340
35202097	35	Ontario	3520	3520005	Toronto	1	535	5350311.06	461	458	454	451	5927	6110	6294	6477
35202098	35	Ontario	3520	3520005	Toronto	1	535	5350311.06	1730	1808	1887	1965	5927	6110	6294	6477
35202100	35	Ontario	3520	3520005	Toronto	1	535	5350310.02	392	393	393	394	5104	5160	5216	5272
35202101	35	Ontario	3520	3520005	Toronto	1	535	5350310.02	388	391	395	398	5104	5160	5216	5272
35202102	35	Ontario	3520	3520005	Toronto	1	535	5350310.02	613	616	618	621	5104	5160	5216	5272
35202103	35	Ontario	3520	3520005	Toronto	1	535	5350310.02	540	552	563	575	5104	5160	5216	5272
35202104	35	Ontario	3520	3520005	Toronto	1	535	5350310.02	531	537	542	548	5104	5160	5216	5272
35202105	35	Ontario	3520	3520005	Toronto	1	535	5350310.02	407	416	425	434	5104	5160	5216	5272
35202106	35	Ontario	3520	3520005	Toronto	1	535	5350310.02	574	577	580	583	5104	5160	5216	5272
35202107	35	Ontario	3520	3520005	Toronto	1	535	5350310.02	345	352	358	365	5104	5160	5216	5272
35202108	35	Ontario	3520	3520005	Toronto	1	535	5350297.01	1314	1315	1315	1316	7298	7283	7269	7254
35202109	35	Ontario	3520	3520005	Toronto	1	535	5350297.01	987	982	978	973	7298	7283	7269	7254
35202110	35	Ontario	3520	3520005	Toronto	1	535	5350297.02	793	795	797	799	6531	6560	6588	6617
35202111	35	Ontario	3520	3520005	Toronto	1	535	5350297.02	530	522	515	507	6531	6560	6588	6617
35202112	35	Ontario	3520	3520005	Toronto	1	535	5350297.02	698	759	819	880	6531	6560	6588	6617
35202113	35	Ontario	3520	3520005	Toronto	1	535	5350297.02	598	611	623	636	6531	6560	6588	6617
35202114	35	Ontario	3520	3520005	Toronto	1	535	5350297.02	447	448	450	451	6531	6560	6588	6617
35202115	35	Ontario	3520	3520005	Toronto	1	535	5350297.02	514	518	523	527	6531	6560	6588	6617
35202116	35	Ontario	3520	3520005	Toronto	1	535	5350288.00	497	496	495	494	10181	10393	10604	10816
35202117	35	Ontario	3520	3520005	Toronto	1	535	5350288.00	637	628	619	610	10181	10393	10604	10816
35202118	35	Ontario	3520	3520005	Toronto	1	535	5350288.00	532	532	531	531	10181	10393	10604	10816
35202119	35	Ontario	3520	3520005	Toronto	1	535	5350288.00	922	913	903	894	10181	10393	10604	10816
35202120	35	Ontario	3520	3520005	Toronto	1	535	5350288.00	990	990	989	989	10181	10393	10604	10816
35202121	35	Ontario	3520	3520005	Toronto	1	535	5350298.00	567	566	566	565	4641	4621	4601	4581
35202122	35	Ontario	3520	3520005	Toronto	1	535	5350298.00	608	606	603	601	4641	4621	4601	4581
35202123	35	Ontario	3520	3520005	Toronto	1	535	5350276.01	629	633	636	640	6420	6394	6369	6343
35202124	35	Ontario	3520	3520005	Toronto	1	535	5350276.01	546	554	562	570	6420	6394	6369	6343
35202125	35	Ontario	3520	3520005	Toronto	1	535	5350276.01	750	737	725	712	6420	6394	6369	6343
35202126	35	Ontario	3520	3520005	Toronto	1	535	5350276.01	710	709	709	708	6420	6394	6369	6343
35202127	35	Ontario	3520	3520005	Toronto	1	535	5350276.01	535	523	510	498	6420	6394	6369	6343
35202128	35	Ontario	3520	3520005	Toronto	1	535	5350276.02	680	679	679	678	6809	6749	6688	6628
35202129	35	Ontario	3520	3520005	Toronto	1	535	5350276.02	540	542	543	545	6809	6749	6688	6628
35202130	35	Ontario	3520	3520005	Toronto	1	535	5350276.02	515	511	507	503	6809	6749	6688	6628
35202131	35	Ontario	3520	3520005	Toronto	1	535	5350287.04	852	860	869	877	4489	4505	4520	4536
35202132	35	Ontario	3520	3520005	Toronto	1	535	5350287.04	1664	1668	1671	1675	4489	4505	4520	4536
35202133	35	Ontario	3520	3520005	Toronto	1	535	5350287.04	769	763	756	750	4489	4505	4520	4536
35202134	35	Ontario	3520	3520005	Toronto	1	535	5350287.04	738	748	758	768	4489	4505	4520	4536
35202135	35	Ontario	3520	3520005	Toronto	1	535	5350287.03	1040	948	856	764	3285	3139	2992	2846
35202136	35	Ontario	3520	3520005	Toronto	1	535	5350287.03	765	706	646	587	3285	3139	2992	2846
35202137	35	Ontario	3520	3520005	Toronto	1	535	5350286.00	729	895	1060	1226	4772	5271	5770	6269
35202138	35	Ontario	3520	3520005	Toronto	1	535	5350286.00	429	432	436	439	4772	5271	5770	6269
35202139	35	Ontario	3520	3520005	Toronto	1	535	5350286.00	542	544	547	549	4772	5271	5770	6269
35202140	35	Ontario	3520	3520005	Toronto	1	535	5350286.00	2095	2425	2754	3084	4772	5271	5770	6269
35202141	35	Ontario	3520	3520005	Toronto	1	535	5350286.00	444	437	430	423	4772	5271	5770	6269
35202145	35	Ontario	3520	3520005	Toronto	1	535	5350287.02	741	747	752	758	6680	6628	6575	6523
35202147	35	Ontario	3520	3520005	Toronto	1	535	5350287.02	725	722	720	717	6680	6628	6575	6523
35202149	35	Ontario	3520	3520005	Toronto	1	535	5350287.02	622	619	616	613	6680	6628	6575	6523
35202150	35	Ontario	3520	3520005	Toronto	1	535	5350287.04	465	466	466	467	4489	4505	4520	4536
35202151	35	Ontario	3520	3520005	Toronto	1	535	5350287.02	520	518	517	515	6680	6628	6575	6523
35202152	35	Ontario	3520	3520005	Toronto	1	535	5350288.00	2421	2716	3012	3307	10181	10393	10604	10816
35202153	35	Ontario	3520	3520005	Toronto	1	535	5350288.00	508	510	511	513	10181	10393	10604	10816
35202154	35	Ontario	3520	3520005	Toronto	1	535	5350288.00	537	484	432	379	10181	10393	10604	10816
35202155	35	Ontario	3520	3520005	Toronto	1	535	5350288.00	573	574	576	577	10181	10393	10604	10816
35202156	35	Ontario	3520	3520005	Toronto	1	535	5350288.00	577	569	562	554	10181	10393	10604	10816
35202157	35	Ontario	3520	3520005	Toronto	1	535	5350288.00	393	389	384	380	10181	10393	10604	10816
35202158	35	Ontario	3520	3520005	Toronto	1	535	5350297.02	451	452	454	455	6531	6560	6588	6617
35202159	35	Ontario	3520	3520005	Toronto	1	535	5350296.00	400	736	1072	1408	400	736	1072	1408
35202160	35	Ontario	3520	3520005	Toronto	1	535	5350289.00	466	468	471	473	4747	4782	4816	4851
35202161	35	Ontario	3520	3520005	Toronto	1	535	5350289.00	874	864	853	843	4747	4782	4816	4851
35202162	35	Ontario	3520	3520005	Toronto	1	535	5350289.00	698	703	707	712	4747	4782	4816	4851
35202163	35	Ontario	3520	3520005	Toronto	1	535	5350289.00	637	636	636	635	4747	4782	4816	4851
35202164	35	Ontario	3520	3520005	Toronto	1	535	5350289.00	676	715	753	792	4747	4782	4816	4851
35202165	35	Ontario	3520	3520005	Toronto	1	535	5350289.00	932	935	939	942	4747	4782	4816	4851
35202166	35	Ontario	3520	3520005	Toronto	1	535	5350289.00	463	460	458	455	4747	4782	4816	4851
35202167	35	Ontario	3520	3520005	Toronto	1	535	5350291.04	464	466	467	469	1582	1580	1577	1575
35202168	35	Ontario	3520	3520005	Toronto	1	535	5350291.04	430	424	419	413	1582	1580	1577	1575
35202169	35	Ontario	3520	3520005	Toronto	1	535	5350291.03	498	504	511	517	2386	2470	2553	2637
35202170	35	Ontario	3520	3520005	Toronto	1	535	5350295.00	453	451	449	447	5240	5300	5361	5421
35202171	35	Ontario	3520	3520005	Toronto	1	535	5350295.00	342	348	354	360	5240	5300	5361	5421
35202172	35	Ontario	3520	3520005	Toronto	1	535	5350295.00	841	847	852	858	5240	5300	5361	5421
35202173	35	Ontario	3520	3520005	Toronto	1	535	5350295.00	816	817	817	818	5240	5300	5361	5421
35202174	35	Ontario	3520	3520005	Toronto	1	535	5350295.00	299	302	305	308	5240	5300	5361	5421
35202175	35	Ontario	3520	3520005	Toronto	1	535	5350294.01	374	369	363	358	4344	4302	4261	4219
35202176	35	Ontario	3520	3520005	Toronto	1	535	5350291.02	392	394	397	399	4934	4921	4907	4894
35202177	35	Ontario	3520	3520005	Toronto	1	535	5350291.03	594	603	611	620	2386	2470	2553	2637
35202178	35	Ontario	3520	3520005	Toronto	1	535	5350291.03	729	792	856	919	2386	2470	2553	2637
35202179	35	Ontario	3520	3520005	Toronto	1	535	5350291.03	565	570	576	581	2386	2470	2553	2637
35202180	35	Ontario	3520	3520005	Toronto	1	535	5350291.02	1057	1042	1026	1011	4934	4921	4907	4894
35202181	35	Ontario	3520	3520005	Toronto	1	535	5350291.04	688	690	691	693	1582	1580	1577	1575
35202183	35	Ontario	3520	3520005	Toronto	1	535	5350285.00	525	527	530	532	3272	3274	3275	3277
35202184	35	Ontario	3520	3520005	Toronto	1	535	5350285.00	879	878	876	875	3272	3274	3275	3277
35202185	35	Ontario	3520	3520005	Toronto	1	535	5350285.00	189	185	182	178	3272	3274	3275	3277
35202186	35	Ontario	3520	3520005	Toronto	1	535	5350285.00	437	442	446	451	3272	3274	3275	3277
35202187	35	Ontario	3520	3520005	Toronto	1	535	5350285.00	498	499	499	500	3272	3274	3275	3277
35202188	35	Ontario	3520	3520005	Toronto	1	535	5350285.00	296	300	305	309	3272	3274	3275	3277
35202189	35	Ontario	3520	3520005	Toronto	1	535	5350285.00	447	442	438	433	3272	3274	3275	3277
35202210	35	Ontario	3520	3520005	Toronto	1	535	5350171.00	365	355	344	334	4027	3999	3970	3942
35202211	35	Ontario	3520	3520005	Toronto	1	535	5350171.00	291	293	294	296	4027	3999	3970	3942
35202212	35	Ontario	3520	3520005	Toronto	1	535	5350170.00	555	559	563	567	3338	3355	3373	3390
35202213	35	Ontario	3520	3520005	Toronto	1	535	5350170.00	560	560	560	560	3338	3355	3373	3390
35202214	35	Ontario	3520	3520005	Toronto	1	535	5350170.00	431	428	426	423	3338	3355	3373	3390
35202215	35	Ontario	3520	3520005	Toronto	1	535	5350170.00	514	517	521	524	3338	3355	3373	3390
35202216	35	Ontario	3520	3520005	Toronto	1	535	5350170.00	423	431	440	448	3338	3355	3373	3390
35202217	35	Ontario	3520	3520005	Toronto	1	535	5350170.00	408	407	407	406	3338	3355	3373	3390
35202218	35	Ontario	3520	3520005	Toronto	1	535	5350170.00	448	452	457	461	3338	3355	3373	3390
35202222	35	Ontario	3520	3520005	Toronto	1	535	5350169.01	635	658	682	705	3495	3518	3541	3564
35202223	35	Ontario	3520	3520005	Toronto	1	535	5350169.01	600	601	602	603	3495	3518	3541	3564
35202224	35	Ontario	3520	3520005	Toronto	1	535	5350169.01	314	321	327	334	3495	3518	3541	3564
35202225	35	Ontario	3520	3520005	Toronto	1	535	5350169.01	412	418	425	431	3495	3518	3541	3564
35202226	35	Ontario	3520	3520005	Toronto	1	535	5350168.00	457	449	442	434	5515	5555	5594	5634
35202227	35	Ontario	3520	3520005	Toronto	1	535	5350168.00	498	495	491	488	5515	5555	5594	5634
35202228	35	Ontario	3520	3520005	Toronto	1	535	5350168.00	519	529	540	550	5515	5555	5594	5634
35202229	35	Ontario	3520	3520005	Toronto	1	535	5350168.00	447	445	443	441	5515	5555	5594	5634
35202230	35	Ontario	3520	3520005	Toronto	1	535	5350168.00	378	369	359	350	5515	5555	5594	5634
35202231	35	Ontario	3520	3520005	Toronto	1	535	5350168.00	395	396	396	397	5515	5555	5594	5634
35202232	35	Ontario	3520	3520005	Toronto	1	535	5350162.00	551	543	535	527	5064	5010	4955	4901
35202233	35	Ontario	3520	3520005	Toronto	1	535	5350162.00	475	472	470	467	5064	5010	4955	4901
35202234	35	Ontario	3520	3520005	Toronto	1	535	5350162.00	626	626	627	627	5064	5010	4955	4901
35202235	35	Ontario	3520	3520005	Toronto	1	535	5350162.00	494	492	489	487	5064	5010	4955	4901
35202236	35	Ontario	3520	3520005	Toronto	1	535	5350168.00	472	464	457	449	5515	5555	5594	5634
35202237	35	Ontario	3520	3520005	Toronto	1	535	5350168.00	652	711	769	828	5515	5555	5594	5634
35202238	35	Ontario	3520	3520005	Toronto	1	535	5350169.01	484	472	461	449	3495	3518	3541	3564
35202239	35	Ontario	3520	3520005	Toronto	1	535	5350169.01	496	501	505	510	3495	3518	3541	3564
35202240	35	Ontario	3520	3520005	Toronto	1	535	5350169.01	554	547	539	532	3495	3518	3541	3564
35202241	35	Ontario	3520	3520005	Toronto	1	535	5350168.00	877	876	876	875	5515	5555	5594	5634
35202242	35	Ontario	3520	3520005	Toronto	1	535	5350162.00	540	517	493	470	5064	5010	4955	4901
35202243	35	Ontario	3520	3520005	Toronto	1	535	5350161.00	627	613	600	586	6848	6857	6867	6876
35202244	35	Ontario	3520	3520005	Toronto	1	535	5350161.00	508	512	515	519	6848	6857	6867	6876
35202245	35	Ontario	3520	3520005	Toronto	1	535	5350161.00	693	689	684	680	6848	6857	6867	6876
35202246	35	Ontario	3520	3520005	Toronto	1	535	5350161.00	396	396	397	397	6848	6857	6867	6876
35202247	35	Ontario	3520	3520005	Toronto	1	535	5350161.00	463	463	464	464	6848	6857	6867	6876
35202248	35	Ontario	3520	3520005	Toronto	1	535	5350161.00	448	447	445	444	6848	6857	6867	6876
35202249	35	Ontario	3520	3520005	Toronto	1	535	5350161.00	322	326	331	335	6848	6857	6867	6876
35202251	35	Ontario	3520	3520005	Toronto	1	535	5350168.00	470	473	476	479	5515	5555	5594	5634
35202252	35	Ontario	3520	3520005	Toronto	1	535	5350168.00	352	348	345	341	5515	5555	5594	5634
35202254	35	Ontario	3520	3520005	Toronto	1	535	5350166.00	455	450	445	440	4149	4118	4086	4055
35202255	35	Ontario	3520	3520005	Toronto	1	535	5350166.00	483	475	468	460	4149	4118	4086	4055
35202256	35	Ontario	3520	3520005	Toronto	1	535	5350166.00	507	500	494	487	4149	4118	4086	4055
35202257	35	Ontario	3520	3520005	Toronto	1	535	5350166.00	574	571	569	566	4149	4118	4086	4055
35202258	35	Ontario	3520	3520005	Toronto	1	535	5350166.00	500	507	515	522	4149	4118	4086	4055
35202261	35	Ontario	3520	3520005	Toronto	1	535	5350132.00	515	510	504	499	5444	5420	5397	5373
35202262	35	Ontario	3520	3520005	Toronto	1	535	5350133.00	736	733	731	728	7288	7236	7185	7133
35202263	35	Ontario	3520	3520005	Toronto	1	535	5350133.00	644	639	635	630	7288	7236	7185	7133
35202264	35	Ontario	3520	3520005	Toronto	1	535	5350133.00	686	686	686	686	7288	7236	7185	7133
35202265	35	Ontario	3520	3520005	Toronto	1	535	5350133.00	905	889	872	856	7288	7236	7185	7133
35202266	35	Ontario	3520	3520005	Toronto	1	535	5350133.00	654	644	633	623	7288	7236	7185	7133
35202267	35	Ontario	3520	3520005	Toronto	1	535	5350133.00	700	694	689	683	7288	7236	7185	7133
35202268	35	Ontario	3520	3520005	Toronto	1	535	5350133.00	615	615	616	616	7288	7236	7185	7133
35202269	35	Ontario	3520	3520005	Toronto	1	535	5350277.00	907	904	902	899	4052	4020	3989	3957
35202270	35	Ontario	3520	3520005	Toronto	1	535	5350278.00	529	539	550	560	7734	7734	7734	7734
35202271	35	Ontario	3520	3520005	Toronto	1	535	5350278.00	417	419	422	424	7734	7734	7734	7734
35202272	35	Ontario	3520	3520005	Toronto	1	535	5350278.00	613	601	589	577	7734	7734	7734	7734
35202273	35	Ontario	3520	3520005	Toronto	1	535	5350278.00	749	733	718	702	7734	7734	7734	7734
35202274	35	Ontario	3520	3520005	Toronto	1	535	5350278.00	792	785	777	770	7734	7734	7734	7734
35202275	35	Ontario	3520	3520005	Toronto	1	535	5350278.00	593	591	590	588	7734	7734	7734	7734
35202276	35	Ontario	3520	3520005	Toronto	1	535	5350278.00	667	662	656	651	7734	7734	7734	7734
35202277	35	Ontario	3520	3520005	Toronto	1	535	5350278.00	540	544	548	552	7734	7734	7734	7734
35202278	35	Ontario	3520	3520005	Toronto	1	535	5350278.00	630	648	667	685	7734	7734	7734	7734
35202279	35	Ontario	3520	3520005	Toronto	1	535	5350287.03	1286	1292	1298	1304	3285	3139	2992	2846
35202280	35	Ontario	3520	3520005	Toronto	1	535	5350287.03	195	193	192	190	3285	3139	2992	2846
35202281	35	Ontario	3520	3520005	Toronto	1	535	5350278.00	604	611	617	624	7734	7734	7734	7734
35202282	35	Ontario	3520	3520005	Toronto	1	535	5350279.01	465	467	469	471	4049	4071	4092	4114
35202283	35	Ontario	3520	3520005	Toronto	1	535	5350279.01	543	543	543	543	4049	4071	4092	4114
35202284	35	Ontario	3520	3520005	Toronto	1	535	5350279.01	545	549	553	557	4049	4071	4092	4114
35202285	35	Ontario	3520	3520005	Toronto	1	535	5350279.02	1494	1471	1447	1424	6430	6358	6285	6213
35202286	35	Ontario	3520	3520005	Toronto	1	535	5350279.02	301	293	285	277	6430	6358	6285	6213
35202287	35	Ontario	3520	3520005	Toronto	1	535	5350279.02	419	417	414	412	6430	6358	6285	6213
35202288	35	Ontario	3520	3520005	Toronto	1	535	5350279.02	317	316	316	315	6430	6358	6285	6213
35202289	35	Ontario	3520	3520005	Toronto	1	535	5350279.02	301	299	298	296	6430	6358	6285	6213
35202290	35	Ontario	3520	3520005	Toronto	1	535	5350279.02	1397	1389	1382	1374	6430	6358	6285	6213
35202293	35	Ontario	3520	3520005	Toronto	1	535	5350279.02	460	453	447	440	6430	6358	6285	6213
35202294	35	Ontario	3520	3520005	Toronto	1	535	5350279.02	379	383	386	390	6430	6358	6285	6213
35202295	35	Ontario	3520	3520005	Toronto	1	535	5350286.00	532	538	543	549	4772	5271	5770	6269
35202296	35	Ontario	3520	3520005	Toronto	1	535	5350279.02	463	456	449	442	6430	6358	6285	6213
35202297	35	Ontario	3520	3520005	Toronto	1	535	5350279.01	488	490	493	495	4049	4071	4092	4114
35202298	35	Ontario	3520	3520005	Toronto	1	535	5350279.01	401	400	400	399	4049	4071	4092	4114
35202299	35	Ontario	3520	3520005	Toronto	1	535	5350279.01	524	518	511	505	4049	4071	4092	4114
35202300	35	Ontario	3520	3520005	Toronto	1	535	5350279.01	521	524	527	530	4049	4071	4092	4114
35202301	35	Ontario	3520	3520005	Toronto	1	535	5350279.01	562	579	597	614	4049	4071	4092	4114
35202302	35	Ontario	3520	3520005	Toronto	1	535	5350278.00	516	526	536	546	7734	7734	7734	7734
35202303	35	Ontario	3520	3520005	Toronto	1	535	5350278.00	464	466	469	471	7734	7734	7734	7734
35202304	35	Ontario	3520	3520005	Toronto	1	535	5350278.00	621	608	596	583	7734	7734	7734	7734
35202305	35	Ontario	3520	3520005	Toronto	1	535	5350132.00	665	663	662	660	5444	5420	5397	5373
35202306	35	Ontario	3520	3520005	Toronto	1	535	5350132.00	503	501	500	498	5444	5420	5397	5373
35202307	35	Ontario	3520	3520005	Toronto	1	535	5350132.00	421	416	410	405	5444	5420	5397	5373
35202309	35	Ontario	3520	3520005	Toronto	1	535	5350132.00	629	628	628	627	5444	5420	5397	5373
35202310	35	Ontario	3520	3520005	Toronto	1	535	5350132.00	436	436	437	437	5444	5420	5397	5373
35202311	35	Ontario	3520	3520005	Toronto	1	535	5350132.00	506	504	503	501	5444	5420	5397	5373
35202316	35	Ontario	3520	3520005	Toronto	1	535	5350132.00	943	937	930	924	5444	5420	5397	5373
35202321	35	Ontario	3520	3520005	Toronto	1	535	5350277.00	543	534	526	517	4052	4020	3989	3957
35202322	35	Ontario	3520	3520005	Toronto	1	535	5350277.00	527	534	540	547	4052	4020	3989	3957
35202323	35	Ontario	3520	3520005	Toronto	1	535	5350277.00	424	410	397	383	4052	4020	3989	3957
35202324	35	Ontario	3520	3520005	Toronto	1	535	5350277.00	382	380	379	377	4052	4020	3989	3957
35202325	35	Ontario	3520	3520005	Toronto	1	535	5350140.00	666	660	653	647	2395	2381	2368	2354
35202326	35	Ontario	3520	3520005	Toronto	1	535	5350140.00	517	506	495	484	2395	2381	2368	2354
35202327	35	Ontario	3520	3520005	Toronto	1	535	5350140.00	565	564	562	561	2395	2381	2368	2354
35202328	35	Ontario	3520	3520005	Toronto	1	535	5350139.02	548	548	548	548	2522	2501	2481	2460
35202336	35	Ontario	3520	3520005	Toronto	1	535	5350139.02	522	519	517	514	2522	2501	2481	2460
35202337	35	Ontario	3520	3520005	Toronto	1	535	5350139.02	460	451	443	434	2522	2501	2481	2460
35202338	35	Ontario	3520	3520005	Toronto	1	535	5350139.02	394	395	395	396	2522	2501	2481	2460
35202339	35	Ontario	3520	3520005	Toronto	1	535	5350138.00	476	471	467	462	3084	3066	3047	3029
35202340	35	Ontario	3520	3520005	Toronto	1	535	5350139.01	461	452	442	433	4197	4227	4256	4286
35202341	35	Ontario	3520	3520005	Toronto	1	535	5350139.01	533	529	524	520	4197	4227	4256	4286
35202342	35	Ontario	3520	3520005	Toronto	1	535	5350139.01	999	990	980	971	4197	4227	4256	4286
35202343	35	Ontario	3520	3520005	Toronto	1	535	5350139.01	517	519	521	523	4197	4227	4256	4286
35202344	35	Ontario	3520	3520005	Toronto	1	535	5350141.01	557	569	580	592	4355	4389	4424	4458
35202345	35	Ontario	3520	3520005	Toronto	1	535	5350141.01	773	775	776	778	4355	4389	4424	4458
35202346	35	Ontario	3520	3520005	Toronto	1	535	5350139.01	655	719	784	848	4197	4227	4256	4286
35202347	35	Ontario	3520	3520005	Toronto	1	535	5350139.01	419	417	414	412	4197	4227	4256	4286
35202348	35	Ontario	3520	3520005	Toronto	1	535	5350138.00	499	491	482	474	3084	3066	3047	3029
35202349	35	Ontario	3520	3520005	Toronto	1	535	5350138.00	453	454	454	455	3084	3066	3047	3029
35202350	35	Ontario	3520	3520005	Toronto	1	535	5350138.00	691	689	688	686	3084	3066	3047	3029
35202351	35	Ontario	3520	3520005	Toronto	1	535	5350138.00	482	476	471	465	3084	3066	3047	3029
35202352	35	Ontario	3520	3520005	Toronto	1	535	5350138.00	483	484	486	487	3084	3066	3047	3029
35202353	35	Ontario	3520	3520005	Toronto	1	535	5350142.00	522	520	519	517	5766	5722	5677	5633
35202354	35	Ontario	3520	3520005	Toronto	1	535	5350142.00	419	412	404	397	5766	5722	5677	5633
35202355	35	Ontario	3520	3520005	Toronto	1	535	5350142.00	862	857	852	847	5766	5722	5677	5633
35202356	35	Ontario	3520	3520005	Toronto	1	535	5350142.00	516	516	517	517	5766	5722	5677	5633
35202357	35	Ontario	3520	3520005	Toronto	1	535	5350142.00	585	577	569	561	5766	5722	5677	5633
35202358	35	Ontario	3520	3520005	Toronto	1	535	5350142.00	474	471	467	464	5766	5722	5677	5633
35202359	35	Ontario	3520	3520005	Toronto	1	535	5350142.00	573	570	566	563	5766	5722	5677	5633
35202360	35	Ontario	3520	3520005	Toronto	1	535	5350141.02	549	546	544	541	4512	4547	4583	4618
35202361	35	Ontario	3520	3520005	Toronto	1	535	5350141.02	469	465	460	456	4512	4547	4583	4618
35202362	35	Ontario	3520	3520005	Toronto	1	535	5350141.02	298	297	296	295	4512	4547	4583	4618
35202363	35	Ontario	3520	3520005	Toronto	1	535	5350275.00	960	988	1017	1045	5782	5728	5675	5621
35202364	35	Ontario	3520	3520005	Toronto	1	535	5350275.00	422	416	411	405	5782	5728	5675	5621
35202365	35	Ontario	3520	3520005	Toronto	1	535	5350275.00	373	373	372	372	5782	5728	5675	5621
35202366	35	Ontario	3520	3520005	Toronto	1	535	5350141.02	429	443	458	472	4512	4547	4583	4618
35202367	35	Ontario	3520	3520005	Toronto	1	535	5350141.02	722	726	731	735	4512	4547	4583	4618
35202368	35	Ontario	3520	3520005	Toronto	1	535	5350141.02	527	530	533	536	4512	4547	4583	4618
35202369	35	Ontario	3520	3520005	Toronto	1	535	5350141.02	559	563	566	570	4512	4547	4583	4618
35202370	35	Ontario	3520	3520005	Toronto	1	535	5350141.02	543	540	536	533	4512	4547	4583	4618
35202371	35	Ontario	3520	3520005	Toronto	1	535	5350141.01	691	693	695	697	4355	4389	4424	4458
35202372	35	Ontario	3520	3520005	Toronto	1	535	5350141.01	488	485	483	480	4355	4389	4424	4458
35202373	35	Ontario	3520	3520005	Toronto	1	535	5350142.00	663	663	662	662	5766	5722	5677	5633
35202374	35	Ontario	3520	3520005	Toronto	1	535	5350142.00	642	633	623	614	5766	5722	5677	5633
35202375	35	Ontario	3520	3520005	Toronto	1	535	5350142.00	510	504	497	491	5766	5722	5677	5633
35202376	35	Ontario	3520	3520005	Toronto	1	535	5350141.01	719	725	732	738	4355	4389	4424	4458
35202377	35	Ontario	3520	3520005	Toronto	1	535	5350141.01	545	547	550	552	4355	4389	4424	4458
35202378	35	Ontario	3520	3520005	Toronto	1	535	5350276.02	776	779	782	785	6809	6749	6688	6628
35202379	35	Ontario	3520	3520005	Toronto	1	535	5350277.00	380	385	389	394	4052	4020	3989	3957
35202380	35	Ontario	3520	3520005	Toronto	1	535	5350277.00	463	450	436	423	4052	4020	3989	3957
35202381	35	Ontario	3520	3520005	Toronto	1	535	5350277.00	427	423	420	416	4052	4020	3989	3957
35202382	35	Ontario	3520	3520005	Toronto	1	535	5350140.00	647	652	657	662	2395	2381	2368	2354
35202383	35	Ontario	3520	3520005	Toronto	1	535	5350139.01	613	602	590	579	4197	4227	4256	4286
35202384	35	Ontario	3520	3520005	Toronto	1	535	5350139.02	598	588	578	568	2522	2501	2481	2460
35202385	35	Ontario	3520	3520005	Toronto	1	535	5350276.02	653	646	639	632	6809	6749	6688	6628
35202386	35	Ontario	3520	3520005	Toronto	1	535	5350276.02	1206	1190	1175	1159	6809	6749	6688	6628
35202387	35	Ontario	3520	3520005	Toronto	1	535	5350276.02	564	559	553	548	6809	6749	6688	6628
35202388	35	Ontario	3520	3520005	Toronto	1	535	5350276.02	1131	1107	1082	1058	6809	6749	6688	6628
35202389	35	Ontario	3520	3520005	Toronto	1	535	5350276.02	745	736	728	719	6809	6749	6688	6628
35202390	35	Ontario	3520	3520005	Toronto	1	535	5350141.02	417	438	458	479	4512	4547	4583	4618
35202391	35	Ontario	3520	3520005	Toronto	1	535	5350141.01	582	595	608	621	4355	4389	4424	4458
35202392	35	Ontario	3520	3520005	Toronto	1	535	5350276.01	906	894	882	870	6420	6394	6369	6343
35202393	35	Ontario	3520	3520005	Toronto	1	535	5350275.00	594	589	583	578	5782	5728	5675	5621
35202394	35	Ontario	3520	3520005	Toronto	1	535	5350275.00	432	427	421	416	5782	5728	5675	5621
35202395	35	Ontario	3520	3520005	Toronto	1	535	5350275.00	576	571	565	560	5782	5728	5675	5621
35202396	35	Ontario	3520	3520005	Toronto	1	535	5350275.00	436	434	431	429	5782	5728	5675	5621
35202398	35	Ontario	3520	3520005	Toronto	1	535	5350275.00	1199	1190	1182	1173	5782	5728	5675	5621
35202399	35	Ontario	3520	3520005	Toronto	1	535	5350298.00	441	437	432	428	4641	4621	4601	4581
35202400	35	Ontario	3520	3520005	Toronto	1	535	5350298.00	528	530	531	533	4641	4621	4601	4581
35202401	35	Ontario	3520	3520005	Toronto	1	535	5350298.00	602	595	589	582	4641	4621	4601	4581
35202402	35	Ontario	3520	3520005	Toronto	1	535	5350298.00	550	544	537	531	4641	4621	4601	4581
35202403	35	Ontario	3520	3520005	Toronto	1	535	5350298.00	1345	1344	1342	1341	4641	4621	4601	4581
35202404	35	Ontario	3520	3520005	Toronto	1	535	5350297.02	601	603	604	606	6531	6560	6588	6617
35202405	35	Ontario	3520	3520005	Toronto	1	535	5350297.02	598	586	574	562	6531	6560	6588	6617
35202406	35	Ontario	3520	3520005	Toronto	1	535	5350297.02	908	905	903	900	6531	6560	6588	6617
35202407	35	Ontario	3520	3520005	Toronto	1	535	5350297.02	393	360	327	294	6531	6560	6588	6617
35202408	35	Ontario	3520	3520005	Toronto	1	535	5350297.01	597	608	618	629	7298	7283	7269	7254
35202409	35	Ontario	3520	3520005	Toronto	1	535	5350297.01	639	642	644	647	7298	7283	7269	7254
35202413	35	Ontario	3520	3520005	Toronto	1	535	5350299.01	395	392	388	385	6263	6269	6276	6282
35202414	35	Ontario	3520	3520005	Toronto	1	535	5350299.01	274	272	270	268	6263	6269	6276	6282
35202415	35	Ontario	3520	3520005	Toronto	1	535	5350299.01	438	437	435	434	6263	6269	6276	6282
35202416	35	Ontario	3520	3520005	Toronto	1	535	5350299.01	413	420	428	435	6263	6269	6276	6282
35202417	35	Ontario	3520	3520005	Toronto	1	535	5350299.01	384	385	385	386	6263	6269	6276	6282
35202418	35	Ontario	3520	3520005	Toronto	1	535	5350299.01	431	427	423	419	6263	6269	6276	6282
35202419	35	Ontario	3520	3520005	Toronto	1	535	5350299.01	400	398	396	394	6263	6269	6276	6282
35202430	35	Ontario	3520	3520005	Toronto	1	535	5350318.00	2170	2205	2239	2274	8639	8704	8769	8834
35202431	35	Ontario	3520	3520005	Toronto	1	535	5350322.01	2788	2756	2723	2691	4689	4640	4592	4543
35202433	35	Ontario	3520	3520005	Toronto	1	535	5350318.00	1830	1824	1819	1813	8639	8704	8769	8834
35202436	35	Ontario	3520	3520005	Toronto	1	535	5350322.02	467	479	492	504	3563	3626	3688	3751
35202439	35	Ontario	3520	3520005	Toronto	1	535	5350306.01	508	514	519	525	4582	4589	4597	4604
35202440	35	Ontario	3520	3520005	Toronto	1	535	5350322.02	472	499	526	553	3563	3626	3688	3751
35202441	35	Ontario	3520	3520005	Toronto	1	535	5350306.01	657	648	638	629	4582	4589	4597	4604
35202442	35	Ontario	3520	3520005	Toronto	1	535	5350322.02	517	518	520	521	3563	3626	3688	3751
35202443	35	Ontario	3520	3520005	Toronto	1	535	5350323.01	1066	1064	1063	1061	4286	4283	4280	4277
35202446	35	Ontario	3520	3520005	Toronto	1	535	5350323.01	325	322	318	315	4286	4283	4280	4277
35202447	35	Ontario	3520	3520005	Toronto	1	535	5350323.02	474	467	460	453	5284	5200	5117	5033
35202448	35	Ontario	3520	3520005	Toronto	1	535	5350323.01	283	282	282	281	4286	4283	4280	4277
35202449	35	Ontario	3520	3520005	Toronto	1	535	5350323.01	424	419	415	410	4286	4283	4280	4277
35202450	35	Ontario	3520	3520005	Toronto	1	535	5350323.01	299	293	288	282	4286	4283	4280	4277
35202451	35	Ontario	3520	3520005	Toronto	1	535	5350324.01	614	606	597	589	3453	3409	3364	3320
35202452	35	Ontario	3520	3520005	Toronto	1	535	5350324.01	283	286	290	293	3453	3409	3364	3320
35202453	35	Ontario	3520	3520005	Toronto	1	535	5350324.01	637	631	626	620	3453	3409	3364	3320
35202454	35	Ontario	3520	3520005	Toronto	1	535	5350324.01	781	757	732	708	3453	3409	3364	3320
35202455	35	Ontario	3520	3520005	Toronto	1	535	5350324.02	464	463	461	460	6083	6044	6004	5965
35202456	35	Ontario	3520	3520005	Toronto	1	535	5350324.02	362	360	359	357	6083	6044	6004	5965
35202457	35	Ontario	3520	3520005	Toronto	1	535	5350324.02	270	272	273	275	6083	6044	6004	5965
35202458	35	Ontario	3520	3520005	Toronto	1	535	5350324.02	344	340	337	333	6083	6044	6004	5965
35202459	35	Ontario	3520	3520005	Toronto	1	535	5350324.02	426	427	429	430	6083	6044	6004	5965
35202460	35	Ontario	3520	3520005	Toronto	1	535	5350324.02	395	393	392	390	6083	6044	6004	5965
35202461	35	Ontario	3520	3520005	Toronto	1	535	5350324.02	312	311	311	310	6083	6044	6004	5965
35202462	35	Ontario	3520	3520005	Toronto	1	535	5350324.02	1023	1031	1038	1046	6083	6044	6004	5965
35202466	35	Ontario	3520	3520005	Toronto	1	535	5350324.03	651	645	638	632	3824	3786	3747	3709
35202467	35	Ontario	3520	3520005	Toronto	1	535	5350324.03	565	560	555	550	3824	3786	3747	3709
35202468	35	Ontario	3520	3520005	Toronto	1	535	5350324.03	873	860	848	835	3824	3786	3747	3709
35202469	35	Ontario	3520	3520005	Toronto	1	535	5350324.05	759	755	752	748	3378	3367	3357	3346
35202472	35	Ontario	3520	3520005	Toronto	1	535	5350324.05	748	747	746	745	3378	3367	3357	3346
35202475	35	Ontario	3520	3520005	Toronto	1	535	5350324.06	574	572	569	567	3537	3513	3490	3466
35202476	35	Ontario	3520	3520005	Toronto	1	535	5350324.06	624	618	611	605	3537	3513	3490	3466
35202477	35	Ontario	3520	3520005	Toronto	1	535	5350324.06	569	568	567	566	3537	3513	3490	3466
35202478	35	Ontario	3520	3520005	Toronto	1	535	5350324.06	731	720	710	699	3537	3513	3490	3466
35202479	35	Ontario	3520	3520005	Toronto	1	535	5350324.05	517	509	502	494	3378	3367	3357	3346
35202480	35	Ontario	3520	3520005	Toronto	1	535	5350324.05	469	468	468	467	3378	3367	3357	3346
35202481	35	Ontario	3520	3520005	Toronto	1	535	5350324.05	437	440	443	446	3378	3367	3357	3346
35202482	35	Ontario	3520	3520005	Toronto	1	535	5350324.02	501	492	484	475	6083	6044	6004	5965
35202483	35	Ontario	3520	3520005	Toronto	1	535	5350323.02	1355	1330	1304	1279	5284	5200	5117	5033
35202484	35	Ontario	3520	3520005	Toronto	1	535	5350323.02	266	266	265	265	5284	5200	5117	5033
35202485	35	Ontario	3520	3520005	Toronto	1	535	5350323.02	292	286	281	275	5284	5200	5117	5033
35202486	35	Ontario	3520	3520005	Toronto	1	535	5350323.02	430	427	425	422	5284	5200	5117	5033
35202487	35	Ontario	3520	3520005	Toronto	1	535	5350323.02	285	283	280	278	5284	5200	5117	5033
35202491	35	Ontario	3520	3520005	Toronto	1	535	5350323.02	537	525	512	500	5284	5200	5117	5033
35202492	35	Ontario	3520	3520005	Toronto	1	535	5350321.01	380	372	365	357	3826	3821	3817	3812
35202493	35	Ontario	3520	3520005	Toronto	1	535	5350321.01	350	351	353	354	3826	3821	3817	3812
35202494	35	Ontario	3520	3520005	Toronto	1	535	5350321.01	443	439	436	432	3826	3821	3817	3812
35202495	35	Ontario	3520	3520005	Toronto	1	535	5350321.01	381	386	391	396	3826	3821	3817	3812
35202496	35	Ontario	3520	3520005	Toronto	1	535	5350321.01	599	606	612	619	3826	3821	3817	3812
35202497	35	Ontario	3520	3520005	Toronto	1	535	5350321.01	444	443	442	441	3826	3821	3817	3812
35202498	35	Ontario	3520	3520005	Toronto	1	535	5350321.01	578	570	563	555	3826	3821	3817	3812
35202499	35	Ontario	3520	3520005	Toronto	1	535	5350321.01	652	654	655	657	3826	3821	3817	3812
35202500	35	Ontario	3520	3520005	Toronto	1	535	5350321.02	483	480	478	475	4000	3970	3939	3909
35202501	35	Ontario	3520	3520005	Toronto	1	535	5350321.02	981	978	976	973	4000	3970	3939	3909
35202502	35	Ontario	3520	3520005	Toronto	1	535	5350321.02	389	395	400	406	4000	3970	3939	3909
35202503	35	Ontario	3520	3520005	Toronto	1	535	5350321.02	540	530	521	511	4000	3970	3939	3909
35202504	35	Ontario	3520	3520005	Toronto	1	535	5350321.02	616	613	610	607	4000	3970	3939	3909
35202507	35	Ontario	3520	3520005	Toronto	1	535	5350322.02	381	378	376	373	3563	3626	3688	3751
35202508	35	Ontario	3520	3520005	Toronto	1	535	5350321.02	483	478	473	468	4000	3970	3939	3909
35202509	35	Ontario	3520	3520005	Toronto	1	535	5350321.02	507	495	482	470	4000	3970	3939	3909
35202510	35	Ontario	3520	3520005	Toronto	1	535	5350319.00	941	939	938	936	4173	4154	4136	4117
35202511	35	Ontario	3520	3520005	Toronto	1	535	5350319.00	704	708	713	717	4173	4154	4136	4117
35202512	35	Ontario	3520	3520005	Toronto	1	535	5350319.00	495	492	488	485	4173	4154	4136	4117
35202513	35	Ontario	3520	3520005	Toronto	1	535	5350319.00	448	450	451	453	4173	4154	4136	4117
35202514	35	Ontario	3520	3520005	Toronto	1	535	5350319.00	462	456	451	445	4173	4154	4136	4117
35202515	35	Ontario	3520	3520005	Toronto	1	535	5350320.02	552	553	553	554	5856	5842	5829	5815
35202516	35	Ontario	3520	3520005	Toronto	1	535	5350320.02	481	473	465	457	5856	5842	5829	5815
35202517	35	Ontario	3520	3520005	Toronto	1	535	5350320.02	519	521	522	524	5856	5842	5829	5815
35202522	35	Ontario	3520	3520005	Toronto	1	535	5350320.02	503	499	494	490	5856	5842	5829	5815
35202523	35	Ontario	3520	3520005	Toronto	1	535	5350320.02	508	506	503	501	5856	5842	5829	5815
35202529	35	Ontario	3520	3520005	Toronto	1	535	5350317.02	1028	1049	1071	1093	7326	7305	7284	7263
35202534	35	Ontario	3520	3520005	Toronto	1	535	5350317.03	995	988	980	973	3657	3625	3594	3562
35202535	35	Ontario	3520	3520005	Toronto	1	535	5350317.03	502	491	480	469	3657	3625	3594	3562
35202547	35	Ontario	3520	3520005	Toronto	1	535	5350318.00	846	855	863	872	8639	8704	8769	8834
35202548	35	Ontario	3520	3520005	Toronto	1	535	5350318.00	484	489	494	499	8639	8704	8769	8834
35202549	35	Ontario	3520	3520005	Toronto	1	535	5350308.02	464	460	455	451	4313	4317	4320	4324
35202550	35	Ontario	3520	3520005	Toronto	1	535	5350318.00	536	537	539	540	8639	8704	8769	8834
35202551	35	Ontario	3520	3520005	Toronto	1	535	5350308.02	473	481	490	498	4313	4317	4320	4324
35202553	35	Ontario	3520	3520005	Toronto	1	535	5350309.00	989	979	968	958	6379	6374	6370	6365
35202554	35	Ontario	3520	3520005	Toronto	1	535	5350309.00	1028	1086	1144	1202	6379	6374	6370	6365
35202555	35	Ontario	3520	3520005	Toronto	1	535	5350309.00	834	805	775	746	6379	6374	6370	6365
35202560	35	Ontario	3520	3520005	Toronto	1	535	5350317.05	412	408	404	400	2216	2202	2189	2175
35202564	35	Ontario	3520	3520005	Toronto	1	535	5350310.01	615	616	616	617	3531	3551	3570	3590
35202565	35	Ontario	3520	3520005	Toronto	1	535	5350310.01	685	689	694	698	3531	3551	3570	3590
35202566	35	Ontario	3520	3520005	Toronto	1	535	5350310.01	857	861	866	870	3531	3551	3570	3590
35202567	35	Ontario	3520	3520005	Toronto	1	535	5350310.01	788	797	805	814	3531	3551	3570	3590
35202568	35	Ontario	3520	3520005	Toronto	1	535	5350297.01	928	931	935	938	7298	7283	7269	7254
35202569	35	Ontario	3520	3520005	Toronto	1	535	5350297.01	809	793	776	760	7298	7283	7269	7254
35202570	35	Ontario	3520	3520005	Toronto	1	535	5350310.01	587	588	589	590	3531	3551	3570	3590
35202571	35	Ontario	3520	3520005	Toronto	1	535	5350309.00	653	652	652	651	6379	6374	6370	6365
35202572	35	Ontario	3520	3520005	Toronto	1	535	5350308.02	653	642	632	621	4313	4317	4320	4324
35202573	35	Ontario	3520	3520005	Toronto	1	535	5350308.02	613	618	623	628	4313	4317	4320	4324
35202574	35	Ontario	3520	3520005	Toronto	1	535	5350308.02	465	464	464	463	4313	4317	4320	4324
35202575	35	Ontario	3520	3520005	Toronto	1	535	5350308.02	558	554	551	547	4313	4317	4320	4324
35202576	35	Ontario	3520	3520005	Toronto	1	535	5350308.02	576	588	599	611	4313	4317	4320	4324
35202577	35	Ontario	3520	3520005	Toronto	1	535	5350308.02	512	509	507	504	4313	4317	4320	4324
35202583	35	Ontario	3520	3520005	Toronto	1	535	5350318.00	664	665	665	666	8639	8704	8769	8834
35202584	35	Ontario	3520	3520005	Toronto	1	535	5350318.00	422	413	404	395	8639	8704	8769	8834
35202585	35	Ontario	3520	3520005	Toronto	1	535	5350318.00	657	678	698	719	8639	8704	8769	8834
35202586	35	Ontario	3520	3520005	Toronto	1	535	5350319.00	514	507	501	494	4173	4154	4136	4117
35202587	35	Ontario	3520	3520005	Toronto	1	535	5350319.00	609	602	594	587	4173	4154	4136	4117
35202588	35	Ontario	3520	3520005	Toronto	1	535	5350320.01	326	327	327	328	5193	5189	5186	5182
35202589	35	Ontario	3520	3520005	Toronto	1	535	5350320.01	1018	1011	1005	998	5193	5189	5186	5182
35202590	35	Ontario	3520	3520005	Toronto	1	535	5350318.00	412	413	414	415	8639	8704	8769	8834
35202591	35	Ontario	3520	3520005	Toronto	1	535	5350317.03	920	925	929	934	3657	3625	3594	3562
35202592	35	Ontario	3520	3520005	Toronto	1	535	5350317.03	433	427	420	414	3657	3625	3594	3562
35202593	35	Ontario	3520	3520005	Toronto	1	535	5350317.03	461	454	448	441	3657	3625	3594	3562
35202594	35	Ontario	3520	3520005	Toronto	1	535	5350317.03	345	341	336	332	3657	3625	3594	3562
35202597	35	Ontario	3520	3520005	Toronto	1	535	5350299.01	501	499	496	494	6263	6269	6276	6282
35202598	35	Ontario	3520	3520005	Toronto	1	535	5350299.01	362	363	363	364	6263	6269	6276	6282
35202599	35	Ontario	3520	3520005	Toronto	1	535	5350299.01	588	592	595	599	6263	6269	6276	6282
35202600	35	Ontario	3520	3520005	Toronto	1	535	5350299.01	461	468	476	483	6263	6269	6276	6282
35202605	35	Ontario	3520	3520005	Toronto	1	535	5350276.01	563	574	586	597	6420	6394	6369	6343
35202606	35	Ontario	3520	3520005	Toronto	1	535	5350276.01	628	629	631	632	6420	6394	6369	6343
35202608	35	Ontario	3520	3520005	Toronto	1	535	5350266.00	802	798	795	791	3186	3163	3140	3117
35202611	35	Ontario	3520	3520005	Toronto	1	535	5350266.00	419	417	414	412	3186	3163	3140	3117
35202612	35	Ontario	3520	3520005	Toronto	1	535	5350266.00	669	655	642	628	3186	3163	3140	3117
35202613	35	Ontario	3520	3520005	Toronto	1	535	5350274.01	638	626	614	602	4862	4825	4787	4750
35202614	35	Ontario	3520	3520005	Toronto	1	535	5350274.01	485	485	486	486	4862	4825	4787	4750
35202615	35	Ontario	3520	3520005	Toronto	1	535	5350274.01	432	427	423	418	4862	4825	4787	4750
35202616	35	Ontario	3520	3520005	Toronto	1	535	5350274.02	544	538	533	527	4702	4666	4630	4594
35202617	35	Ontario	3520	3520005	Toronto	1	535	5350274.02	536	533	531	528	4702	4666	4630	4594
35202618	35	Ontario	3520	3520005	Toronto	1	535	5350274.02	671	667	662	658	4702	4666	4630	4594
35202619	35	Ontario	3520	3520005	Toronto	1	535	5350274.02	622	628	635	641	4702	4666	4630	4594
35202620	35	Ontario	3520	3520005	Toronto	1	535	5350274.02	1847	1819	1790	1762	4702	4666	4630	4594
35202621	35	Ontario	3520	3520005	Toronto	1	535	5350274.02	481	480	480	479	4702	4666	4630	4594
35202622	35	Ontario	3520	3520005	Toronto	1	535	5350274.01	434	432	429	427	4862	4825	4787	4750
35202623	35	Ontario	3520	3520005	Toronto	1	535	5350274.01	237	237	238	238	4862	4825	4787	4750
35202627	35	Ontario	3520	3520005	Toronto	1	535	5350300.00	395	395	396	396	13694	13721	13749	13776
35202628	35	Ontario	3520	3520005	Toronto	1	535	5350306.02	1649	1651	1652	1654	4772	4750	4729	4707
35202629	35	Ontario	3520	3520005	Toronto	1	535	5350264.00	442	433	423	414	1293	1285	1276	1268
35202630	35	Ontario	3520	3520005	Toronto	1	535	5350264.00	540	544	548	552	1293	1285	1276	1268
35202636	35	Ontario	3520	3520005	Toronto	1	535	5350196.01	481	474	466	459	1970	1963	1956	1949
35202637	35	Ontario	3520	3520005	Toronto	1	535	5350195.01	531	534	536	539	4471	4460	4448	4437
35202638	35	Ontario	3520	3520005	Toronto	1	535	5350195.01	526	528	531	533	4471	4460	4448	4437
35202639	35	Ontario	3520	3520005	Toronto	1	535	5350195.01	467	465	463	461	4471	4460	4448	4437
35202640	35	Ontario	3520	3520005	Toronto	1	535	5350195.01	891	877	862	848	4471	4460	4448	4437
35202641	35	Ontario	3520	3520005	Toronto	1	535	5350195.01	731	727	724	720	4471	4460	4448	4437
35202642	35	Ontario	3520	3520005	Toronto	1	535	5350195.02	494	486	478	470	2330	2344	2357	2371
35202643	35	Ontario	3520	3520005	Toronto	1	535	5350196.02	501	498	496	493	5623	5612	5600	5589
35202644	35	Ontario	3520	3520005	Toronto	1	535	5350196.02	511	507	503	499	5623	5612	5600	5589
35202645	35	Ontario	3520	3520005	Toronto	1	535	5350196.02	435	434	434	433	5623	5612	5600	5589
35202646	35	Ontario	3520	3520005	Toronto	1	535	5350196.02	606	597	588	579	5623	5612	5600	5589
35202647	35	Ontario	3520	3520005	Toronto	1	535	5350127.00	689	678	668	657	5419	5387	5356	5324
35202648	35	Ontario	3520	3520005	Toronto	1	535	5350127.00	564	556	547	539	5419	5387	5356	5324
35202649	35	Ontario	3520	3520005	Toronto	1	535	5350127.00	699	697	696	694	5419	5387	5356	5324
35202650	35	Ontario	3520	3520005	Toronto	1	535	5350127.00	791	787	782	778	5419	5387	5356	5324
35202653	35	Ontario	3520	3520005	Toronto	1	535	5350137.00	351	349	347	345	7045	7013	6980	6948
35202654	35	Ontario	3520	3520005	Toronto	1	535	5350137.00	1351	1346	1342	1337	7045	7013	6980	6948
35202655	35	Ontario	3520	3520005	Toronto	1	535	5350136.02	1050	1195	1341	1486	5734	6486	7237	7989
35202656	35	Ontario	3520	3520005	Toronto	1	535	5350136.02	778	830	881	933	5734	6486	7237	7989
35202657	35	Ontario	3520	3520005	Toronto	1	535	5350136.02	558	579	600	621	5734	6486	7237	7989
35202666	35	Ontario	3520	3520005	Toronto	1	535	5350136.02	2160	2257	2355	2452	5734	6486	7237	7989
35202669	35	Ontario	3520	3520005	Toronto	1	535	5350128.02	1414	1776	2139	2501	9486	10267	11049	11830
35202670	35	Ontario	3520	3520005	Toronto	1	535	5350128.02	788	774	761	747	9486	10267	11049	11830
35202671	35	Ontario	3520	3520005	Toronto	1	535	5350128.02	2397	2498	2598	2699	9486	10267	11049	11830
35202672	35	Ontario	3520	3520005	Toronto	1	535	5350128.02	615	795	974	1154	9486	10267	11049	11830
35202673	35	Ontario	3520	3520005	Toronto	1	535	5350128.02	1239	1279	1318	1358	9486	10267	11049	11830
35202674	35	Ontario	3520	3520005	Toronto	1	535	5350128.02	1412	1534	1657	1779	9486	10267	11049	11830
35202675	35	Ontario	3520	3520005	Toronto	1	535	5350127.00	559	562	566	569	5419	5387	5356	5324
35202676	35	Ontario	3520	3520005	Toronto	1	535	5350127.00	683	678	673	668	5419	5387	5356	5324
35202677	35	Ontario	3520	3520005	Toronto	1	535	5350127.00	525	525	526	526	5419	5387	5356	5324
35202678	35	Ontario	3520	3520005	Toronto	1	535	5350127.00	437	436	434	433	5419	5387	5356	5324
35202679	35	Ontario	3520	3520005	Toronto	1	535	5350126.00	594	597	599	602	4231	4214	4198	4181
35202680	35	Ontario	3520	3520005	Toronto	1	535	5350126.00	449	448	447	446	4231	4214	4198	4181
35202681	35	Ontario	3520	3520005	Toronto	1	535	5350127.00	471	468	464	461	5419	5387	5356	5324
35202682	35	Ontario	3520	3520005	Toronto	1	535	5350126.00	714	716	719	721	4231	4214	4198	4181
35202683	35	Ontario	3520	3520005	Toronto	1	535	5350196.02	469	472	476	479	5623	5612	5600	5589
35202684	35	Ontario	3520	3520005	Toronto	1	535	5350196.02	568	568	569	569	5623	5612	5600	5589
35202685	35	Ontario	3520	3520005	Toronto	1	535	5350196.02	510	506	501	497	5623	5612	5600	5589
35202686	35	Ontario	3520	3520005	Toronto	1	535	5350196.02	470	470	471	471	5623	5612	5600	5589
35202687	35	Ontario	3520	3520005	Toronto	1	535	5350196.02	545	541	538	534	5623	5612	5600	5589
35202688	35	Ontario	3520	3520005	Toronto	1	535	5350195.02	651	671	690	710	2330	2344	2357	2371
35202689	35	Ontario	3520	3520005	Toronto	1	535	5350195.02	571	567	564	560	2330	2344	2357	2371
35202690	35	Ontario	3520	3520005	Toronto	1	535	5350196.02	478	482	485	489	5623	5612	5600	5589
35202691	35	Ontario	3520	3520005	Toronto	1	535	5350195.02	614	620	625	631	2330	2344	2357	2371
35202694	35	Ontario	3520	3520005	Toronto	1	535	5350195.01	876	876	877	877	4471	4460	4448	4437
35202695	35	Ontario	3520	3520005	Toronto	1	535	5350195.01	450	453	455	458	4471	4460	4448	4437
35202699	35	Ontario	3520	3520005	Toronto	1	535	5350264.00	310	308	305	303	1293	1285	1276	1268
35202700	35	Ontario	3520	3520005	Toronto	1	535	5350263.02	609	607	604	602	3551	3632	3712	3793
35202701	35	Ontario	3520	3520005	Toronto	1	535	5350263.02	528	550	571	593	3551	3632	3712	3793
35202702	35	Ontario	3520	3520005	Toronto	1	535	5350263.02	2415	2476	2536	2597	3551	3632	3712	3793
35202703	35	Ontario	3520	3520005	Toronto	1	535	5350268.00	418	416	415	413	6427	6435	6442	6450
35202704	35	Ontario	3520	3520005	Toronto	1	535	5350268.00	444	450	457	463	6427	6435	6442	6450
35202705	35	Ontario	3520	3520005	Toronto	1	535	5350268.00	1404	1408	1411	1415	6427	6435	6442	6450
35202706	35	Ontario	3520	3520005	Toronto	1	535	5350268.00	540	538	535	533	6427	6435	6442	6450
35202707	35	Ontario	3520	3520005	Toronto	1	535	5350268.00	714	711	709	706	6427	6435	6442	6450
35202712	35	Ontario	3520	3520005	Toronto	1	535	5350263.03	836	831	826	821	4852	4798	4743	4689
35202722	35	Ontario	3520	3520005	Toronto	1	535	5350261.00	1429	1424	1418	1413	5510	5519	5529	5538
35202727	35	Ontario	3520	3520005	Toronto	1	535	5350260.05	610	617	623	630	4044	4068	4091	4115
35202733	35	Ontario	3520	3520005	Toronto	1	535	5350260.04	1909	1874	1838	1803	4093	4040	3986	3933
35202735	35	Ontario	3520	3520005	Toronto	1	535	5350260.05	1483	1486	1490	1493	4044	4068	4091	4115
35202736	35	Ontario	3520	3520005	Toronto	1	535	5350260.04	953	939	925	911	4093	4040	3986	3933
35202739	35	Ontario	3520	3520005	Toronto	1	535	5350268.00	719	721	724	726	6427	6435	6442	6450
35202741	35	Ontario	3520	3520005	Toronto	1	535	5350270.02	463	469	476	482	4264	4264	4263	4263
35202742	35	Ontario	3520	3520005	Toronto	1	535	5350271.01	381	377	373	369	2422	2415	2408	2401
35202743	35	Ontario	3520	3520005	Toronto	1	535	5350270.02	935	935	934	934	4264	4264	4263	4263
35202744	35	Ontario	3520	3520005	Toronto	1	535	5350270.02	522	521	520	519	4264	4264	4263	4263
35202745	35	Ontario	3520	3520005	Toronto	1	535	5350271.01	528	531	534	537	2422	2415	2408	2401
35202746	35	Ontario	3520	3520005	Toronto	1	535	5350271.01	467	469	470	472	2422	2415	2408	2401
35202747	35	Ontario	3520	3520005	Toronto	1	535	5350271.01	668	667	665	664	2422	2415	2408	2401
35202748	35	Ontario	3520	3520005	Toronto	1	535	5350271.02	909	910	911	912	4797	4779	4760	4742
35202749	35	Ontario	3520	3520005	Toronto	1	535	5350271.02	325	322	320	317	4797	4779	4760	4742
35202750	35	Ontario	3520	3520005	Toronto	1	535	5350271.02	809	800	790	781	4797	4779	4760	4742
35202751	35	Ontario	3520	3520005	Toronto	1	535	5350271.02	378	379	381	382	4797	4779	4760	4742
35202752	35	Ontario	3520	3520005	Toronto	1	535	5350271.02	447	443	438	434	4797	4779	4760	4742
35202753	35	Ontario	3520	3520005	Toronto	1	535	5350270.02	460	455	450	445	4264	4264	4263	4263
35202756	35	Ontario	3520	3520005	Toronto	1	535	5350269.02	482	483	483	484	2568	2566	2565	2563
35202757	35	Ontario	3520	3520005	Toronto	1	535	5350269.02	412	413	414	415	2568	2566	2565	2563
35202758	35	Ontario	3520	3520005	Toronto	1	535	5350269.02	463	467	470	474	2568	2566	2565	2563
35202760	35	Ontario	3520	3520005	Toronto	1	535	5350268.00	727	727	728	728	6427	6435	6442	6450
35202761	35	Ontario	3520	3520005	Toronto	1	535	5350267.00	412	415	418	421	6303	6238	6172	6107
35202762	35	Ontario	3520	3520005	Toronto	1	535	5350267.00	959	946	932	919	6303	6238	6172	6107
35202763	35	Ontario	3520	3520005	Toronto	1	535	5350267.00	422	418	413	409	6303	6238	6172	6107
35202764	35	Ontario	3520	3520005	Toronto	1	535	5350267.00	421	420	418	417	6303	6238	6172	6107
35202765	35	Ontario	3520	3520005	Toronto	1	535	5350267.00	569	568	568	567	6303	6238	6172	6107
35202767	35	Ontario	3520	3520005	Toronto	1	535	5350267.00	479	479	480	480	6303	6238	6172	6107
35202768	35	Ontario	3520	3520005	Toronto	1	535	5350186.00	868	874	881	887	2409	2402	2396	2389
35202769	35	Ontario	3520	3520005	Toronto	1	535	5350196.02	530	535	541	546	5623	5612	5600	5589
35202770	35	Ontario	3520	3520005	Toronto	1	535	5350126.00	606	598	590	582	4231	4214	4198	4181
35202771	35	Ontario	3520	3520005	Toronto	1	535	5350186.00	574	570	567	563	2409	2402	2396	2389
35202772	35	Ontario	3520	3520005	Toronto	1	535	5350125.00	603	601	598	596	4408	4373	4339	4304
35202773	35	Ontario	3520	3520005	Toronto	1	535	5350125.00	596	597	597	598	4408	4373	4339	4304
35202774	35	Ontario	3520	3520005	Toronto	1	535	5350125.00	527	517	506	496	4408	4373	4339	4304
35202775	35	Ontario	3520	3520005	Toronto	1	535	5350125.00	498	491	485	478	4408	4373	4339	4304
35202776	35	Ontario	3520	3520005	Toronto	1	535	5350125.00	580	575	571	566	4408	4373	4339	4304
35202777	35	Ontario	3520	3520005	Toronto	1	535	5350125.00	567	563	558	554	4408	4373	4339	4304
35202778	35	Ontario	3520	3520005	Toronto	1	535	5350125.00	606	604	601	599	4408	4373	4339	4304
35202779	35	Ontario	3520	3520005	Toronto	1	535	5350125.00	431	426	422	417	4408	4373	4339	4304
35202787	35	Ontario	3520	3520005	Toronto	1	535	5350120.00	558	562	567	571	1388	1396	1403	1411
35202788	35	Ontario	3520	3520005	Toronto	1	535	5350121.00	1038	1037	1037	1036	2764	2869	2973	3078
35202789	35	Ontario	3520	3520005	Toronto	1	535	5350121.00	525	553	580	608	2764	2869	2973	3078
35202790	35	Ontario	3520	3520005	Toronto	1	535	5350121.00	1200	1278	1357	1435	2764	2869	2973	3078
35202791	35	Ontario	3520	3520005	Toronto	1	535	5350122.00	601	592	582	573	6216	6212	6207	6203
35202792	35	Ontario	3520	3520005	Toronto	1	535	5350122.00	390	390	390	390	6216	6212	6207	6203
35202797	35	Ontario	3520	3520005	Toronto	1	535	5350122.00	583	582	582	581	6216	6212	6207	6203
35202798	35	Ontario	3520	3520005	Toronto	1	535	5350122.00	708	690	672	654	6216	6212	6207	6203
35202799	35	Ontario	3520	3520005	Toronto	1	535	5350122.00	472	521	571	620	6216	6212	6207	6203
35202800	35	Ontario	3520	3520005	Toronto	1	535	5350122.00	451	445	438	432	6216	6212	6207	6203
35202801	35	Ontario	3520	3520005	Toronto	1	535	5350119.00	734	725	717	708	4675	4720	4766	4811
35202802	35	Ontario	3520	3520005	Toronto	1	535	5350119.00	498	494	491	487	4675	4720	4766	4811
35202803	35	Ontario	3520	3520005	Toronto	1	535	5350119.00	600	647	695	742	4675	4720	4766	4811
35202804	35	Ontario	3520	3520005	Toronto	1	535	5350119.00	950	939	929	918	4675	4720	4766	4811
35202805	35	Ontario	3520	3520005	Toronto	1	535	5350119.00	636	631	625	620	4675	4720	4766	4811
35202806	35	Ontario	3520	3520005	Toronto	1	535	5350117.00	911	902	894	885	2272	2334	2395	2457
35202807	35	Ontario	3520	3520005	Toronto	1	535	5350117.00	839	909	978	1048	2272	2334	2395	2457
35202808	35	Ontario	3520	3520005	Toronto	1	535	5350117.00	523	523	523	523	2272	2334	2395	2457
35202809	35	Ontario	3520	3520005	Toronto	1	535	5350118.00	324	316	309	301	4101	4074	4048	4021
35202810	35	Ontario	3520	3520005	Toronto	1	535	5350118.00	387	382	376	371	4101	4074	4048	4021
35202811	35	Ontario	3520	3520005	Toronto	1	535	5350120.00	831	834	836	839	1388	1396	1403	1411
35202812	35	Ontario	3520	3520005	Toronto	1	535	5350090.00	559	554	550	545	4119	4094	4070	4045
35202813	35	Ontario	3520	3520005	Toronto	1	535	5350090.00	423	410	396	383	4119	4094	4070	4045
35202814	35	Ontario	3520	3520005	Toronto	1	535	5350090.00	334	344	354	364	4119	4094	4070	4045
35202817	35	Ontario	3520	3520005	Toronto	1	535	5350090.00	1796	1794	1793	1791	4119	4094	4070	4045
35202818	35	Ontario	3520	3520005	Toronto	1	535	5350089.00	1736	1745	1753	1762	4187	4477	4768	5058
35202819	35	Ontario	3520	3520005	Toronto	1	535	5350088.00	1029	1042	1054	1067	3225	3200	3176	3151
35202820	35	Ontario	3520	3520005	Toronto	1	535	5350089.00	1582	1835	2089	2342	4187	4477	4768	5058
35202821	35	Ontario	3520	3520005	Toronto	1	535	5350088.00	904	876	848	820	3225	3200	3176	3151
35202823	35	Ontario	3520	3520005	Toronto	1	535	5350088.00	849	843	837	831	3225	3200	3176	3151
35202840	35	Ontario	3520	3520005	Toronto	1	535	5350032.00	314	306	299	291	5499	5635	5770	5906
35202842	35	Ontario	3520	3520005	Toronto	1	535	5350032.00	347	351	354	358	5499	5635	5770	5906
35202843	35	Ontario	3520	3520005	Toronto	1	535	5350032.00	448	442	437	431	5499	5635	5770	5906
35202845	35	Ontario	3520	3520005	Toronto	1	535	5350032.00	364	366	369	371	5499	5635	5770	5906
35202846	35	Ontario	3520	3520005	Toronto	1	535	5350032.00	290	290	289	289	5499	5635	5770	5906
35202847	35	Ontario	3520	3520005	Toronto	1	535	5350032.00	947	966	986	1005	5499	5635	5770	5906
35202848	35	Ontario	3520	3520005	Toronto	1	535	5350032.00	686	670	655	639	5499	5635	5770	5906
35202849	35	Ontario	3520	3520005	Toronto	1	535	5350032.00	1033	932	831	730	5499	5635	5770	5906
35202850	35	Ontario	3520	3520005	Toronto	1	535	5350032.00	1071	1311	1551	1791	5499	5635	5770	5906
35202878	35	Ontario	3520	3520005	Toronto	1	535	5350087.00	495	492	488	485	5087	5019	4950	4882
35202879	35	Ontario	3520	3520005	Toronto	1	535	5350087.00	1322	1301	1281	1260	5087	5019	4950	4882
35202880	35	Ontario	3520	3520005	Toronto	1	535	5350119.00	783	817	850	884	4675	4720	4766	4811
35202881	35	Ontario	3520	3520005	Toronto	1	535	5350119.00	475	467	459	451	4675	4720	4766	4811
35202882	35	Ontario	3520	3520005	Toronto	1	535	5350130.00	578	574	571	567	3505	3468	3430	3393
35202883	35	Ontario	3520	3520005	Toronto	1	535	5350131.00	318	321	324	327	5300	5289	5279	5268
35202884	35	Ontario	3520	3520005	Toronto	1	535	5350131.00	487	487	487	487	5300	5289	5279	5268
35202886	35	Ontario	3520	3520005	Toronto	1	535	5350131.00	436	434	431	429	5300	5289	5279	5268
35202887	35	Ontario	3520	3520005	Toronto	1	535	5350131.00	477	478	480	481	5300	5289	5279	5268
35202888	35	Ontario	3520	3520005	Toronto	1	535	5350131.00	490	487	484	481	5300	5289	5279	5268
35202889	35	Ontario	3520	3520005	Toronto	1	535	5350166.00	414	410	405	401	4149	4118	4086	4055
35202890	35	Ontario	3520	3520005	Toronto	1	535	5350166.00	633	626	618	611	4149	4118	4086	4055
35202891	35	Ontario	3520	3520005	Toronto	1	535	5350166.00	584	578	573	567	4149	4118	4086	4055
35202892	35	Ontario	3520	3520005	Toronto	1	535	5350131.00	316	316	317	317	5300	5289	5279	5268
35202893	35	Ontario	3520	3520005	Toronto	1	535	5350131.00	614	616	617	619	5300	5289	5279	5268
35202894	35	Ontario	3520	3520005	Toronto	1	535	5350133.00	711	712	714	715	7288	7236	7185	7133
35202895	35	Ontario	3520	3520005	Toronto	1	535	5350130.00	523	521	519	517	3505	3468	3430	3393
35202896	35	Ontario	3520	3520005	Toronto	1	535	5350131.00	428	429	430	431	5300	5289	5279	5268
35202897	35	Ontario	3520	3520005	Toronto	1	535	5350130.00	468	466	465	463	3505	3468	3430	3393
35202898	35	Ontario	3520	3520005	Toronto	1	535	5350130.00	431	419	406	394	3505	3468	3430	3393
35202899	35	Ontario	3520	3520005	Toronto	1	535	5350130.00	527	522	516	511	3505	3468	3430	3393
35202900	35	Ontario	3520	3520005	Toronto	1	535	5350129.00	719	714	708	703	5744	5719	5693	5668
35202901	35	Ontario	3520	3520005	Toronto	1	535	5350130.00	481	485	490	494	3505	3468	3430	3393
35202902	35	Ontario	3520	3520005	Toronto	1	535	5350129.00	480	482	485	487	5744	5719	5693	5668
35202903	35	Ontario	3520	3520005	Toronto	1	535	5350129.00	649	660	671	682	5744	5719	5693	5668
35202904	35	Ontario	3520	3520005	Toronto	1	535	5350129.00	522	511	499	488	5744	5719	5693	5668
35202905	35	Ontario	3520	3520005	Toronto	1	535	5350129.00	571	565	559	553	5744	5719	5693	5668
35202906	35	Ontario	3520	3520005	Toronto	1	535	5350129.00	903	892	882	871	5744	5719	5693	5668
35202907	35	Ontario	3520	3520005	Toronto	1	535	5350129.00	482	479	476	473	5744	5719	5693	5668
35202910	35	Ontario	3520	3520005	Toronto	1	535	5350128.02	389	391	392	394	9486	10267	11049	11830
35202911	35	Ontario	3520	3520005	Toronto	1	535	5350128.02	582	576	570	564	9486	10267	11049	11830
35202912	35	Ontario	3520	3520005	Toronto	1	535	5350128.02	650	645	639	634	9486	10267	11049	11830
35202918	35	Ontario	3520	3520005	Toronto	1	535	5350126.00	685	684	682	681	4231	4214	4198	4181
35202919	35	Ontario	3520	3520005	Toronto	1	535	5350126.00	564	558	552	546	4231	4214	4198	4181
35202920	35	Ontario	3520	3520005	Toronto	1	535	5350126.00	619	614	608	603	4231	4214	4198	4181
35202928	35	Ontario	3520	3520005	Toronto	1	535	5350129.00	913	908	904	899	5744	5719	5693	5668
35202930	35	Ontario	3520	3520005	Toronto	1	535	5350122.00	564	569	573	578	6216	6212	6207	6203
35202931	35	Ontario	3520	3520005	Toronto	1	535	5350122.00	613	612	612	611	6216	6212	6207	6203
35202932	35	Ontario	3520	3520005	Toronto	1	535	5350129.00	506	508	509	511	5744	5719	5693	5668
35202933	35	Ontario	3520	3520005	Toronto	1	535	5350130.00	497	480	464	447	3505	3468	3430	3393
35202935	35	Ontario	3520	3520005	Toronto	1	535	5350134.00	629	625	622	618	2949	2940	2930	2921
35202936	35	Ontario	3520	3520005	Toronto	1	535	5350134.00	557	557	558	558	2949	2940	2930	2921
35202937	35	Ontario	3520	3520005	Toronto	1	535	5350134.00	653	651	648	646	2949	2940	2930	2921
35202938	35	Ontario	3520	3520005	Toronto	1	535	5350134.00	505	508	512	515	2949	2940	2930	2921
35202939	35	Ontario	3520	3520005	Toronto	1	535	5350133.00	687	673	658	644	7288	7236	7185	7133
35202940	35	Ontario	3520	3520005	Toronto	1	535	5350133.00	459	462	464	467	7288	7236	7185	7133
35202941	35	Ontario	3520	3520005	Toronto	1	535	5350133.00	491	489	487	485	7288	7236	7185	7133
35202942	35	Ontario	3520	3520005	Toronto	1	535	5350134.00	606	598	591	583	2949	2940	2930	2921
35202943	35	Ontario	3520	3520005	Toronto	1	535	5350137.00	761	758	754	751	7045	7013	6980	6948
35202944	35	Ontario	3520	3520005	Toronto	1	535	5350137.00	787	775	764	752	7045	7013	6980	6948
35202945	35	Ontario	3520	3520005	Toronto	1	535	5350137.00	470	471	473	474	7045	7013	6980	6948
35202946	35	Ontario	3520	3520005	Toronto	1	535	5350137.00	606	600	595	589	7045	7013	6980	6948
35202947	35	Ontario	3520	3520005	Toronto	1	535	5350137.00	846	850	854	858	7045	7013	6980	6948
35202948	35	Ontario	3520	3520005	Toronto	1	535	5350265.00	384	382	379	377	4916	5076	5235	5395
35202949	35	Ontario	3520	3520005	Toronto	1	535	5350137.00	698	699	700	701	7045	7013	6980	6948
35202950	35	Ontario	3520	3520005	Toronto	1	535	5350196.01	576	576	577	577	1970	1963	1956	1949
35202951	35	Ontario	3520	3520005	Toronto	1	535	5350196.01	417	417	418	418	1970	1963	1956	1949
35202952	35	Ontario	3520	3520005	Toronto	1	535	5350196.01	496	496	495	495	1970	1963	1956	1949
35202953	35	Ontario	3520	3520005	Toronto	1	535	5350288.00	496	495	495	494	10181	10393	10604	10816
35202954	35	Ontario	3520	3520005	Toronto	1	535	5350288.00	508	505	501	498	10181	10393	10604	10816
35202955	35	Ontario	3520	3520005	Toronto	1	535	5350288.00	592	593	593	594	10181	10393	10604	10816
35202965	35	Ontario	3520	3520005	Toronto	1	535	5350242.00	880	863	846	829	1652	1631	1609	1588
35202966	35	Ontario	3520	3520005	Toronto	1	535	5350242.00	310	315	319	324	1652	1631	1609	1588
35202967	35	Ontario	3520	3520005	Toronto	1	535	5350241.00	470	465	461	456	3139	3047	2956	2864
35202968	35	Ontario	3520	3520005	Toronto	1	535	5350241.00	713	711	709	707	3139	3047	2956	2864
35202969	35	Ontario	3520	3520005	Toronto	1	535	5350241.00	852	767	683	598	3139	3047	2956	2864
35202970	35	Ontario	3520	3520005	Toronto	1	535	5350242.00	462	453	444	435	1652	1631	1609	1588
35202971	35	Ontario	3520	3520005	Toronto	1	535	5350241.00	614	612	609	607	3139	3047	2956	2864
35202972	35	Ontario	3520	3520005	Toronto	1	535	5350241.00	491	492	494	495	3139	3047	2956	2864
35202973	35	Ontario	3520	3520005	Toronto	1	535	5350240.01	421	426	430	435	3368	3370	3373	3375
35202974	35	Ontario	3520	3520005	Toronto	1	535	5350240.02	362	362	361	361	6052	6061	6071	6080
35202975	35	Ontario	3520	3520005	Toronto	1	535	5350240.02	340	339	337	336	6052	6061	6071	6080
35202976	35	Ontario	3520	3520005	Toronto	1	535	5350240.02	362	359	357	354	6052	6061	6071	6080
35202977	35	Ontario	3520	3520005	Toronto	1	535	5350240.02	271	269	266	264	6052	6061	6071	6080
35202982	35	Ontario	3520	3520005	Toronto	1	535	5350240.02	306	313	321	328	6052	6061	6071	6080
35202983	35	Ontario	3520	3520005	Toronto	1	535	5350240.02	529	533	537	541	6052	6061	6071	6080
35202984	35	Ontario	3520	3520005	Toronto	1	535	5350240.02	1302	1457	1612	1767	6052	6061	6071	6080
35202985	35	Ontario	3520	3520005	Toronto	1	535	5350230.02	592	583	574	565	6541	6545	6550	6554
35202986	35	Ontario	3520	3520005	Toronto	1	535	5350230.02	535	531	526	522	6541	6545	6550	6554
35202987	35	Ontario	3520	3520005	Toronto	1	535	5350230.02	478	482	486	490	6541	6545	6550	6554
35202988	35	Ontario	3520	3520005	Toronto	1	535	5350230.02	453	455	456	458	6541	6545	6550	6554
35202989	35	Ontario	3520	3520005	Toronto	1	535	5350230.02	451	446	442	437	6541	6545	6550	6554
35202990	35	Ontario	3520	3520005	Toronto	1	535	5350230.02	939	938	936	935	6541	6545	6550	6554
35202991	35	Ontario	3520	3520005	Toronto	1	535	5350230.02	680	711	741	772	6541	6545	6550	6554
35202992	35	Ontario	3520	3520005	Toronto	1	535	5350230.01	580	575	570	565	2559	2582	2604	2627
35202993	35	Ontario	3520	3520005	Toronto	1	535	5350231.00	822	821	819	818	6423	6386	6348	6311
35202994	35	Ontario	3520	3520005	Toronto	1	535	5350231.00	319	315	312	308	6423	6386	6348	6311
35202995	35	Ontario	3520	3520005	Toronto	1	535	5350231.00	350	349	349	348	6423	6386	6348	6311
35202996	35	Ontario	3520	3520005	Toronto	1	535	5350240.01	608	606	605	603	3368	3370	3373	3375
35202997	35	Ontario	3520	3520005	Toronto	1	535	5350240.01	632	633	633	634	3368	3370	3373	3375
35202998	35	Ontario	3520	3520005	Toronto	1	535	5350240.01	528	528	527	527	3368	3370	3373	3375
35202999	35	Ontario	3520	3520005	Toronto	1	535	5350240.01	507	503	500	496	3368	3370	3373	3375
35203000	35	Ontario	3520	3520005	Toronto	1	535	5350240.01	674	675	677	678	3368	3370	3373	3375
35203001	35	Ontario	3520	3520005	Toronto	1	535	5350238.01	533	536	540	543	3380	3410	3440	3470
35203002	35	Ontario	3520	3520005	Toronto	1	535	5350238.01	712	746	779	813	3380	3410	3440	3470
35203003	35	Ontario	3520	3520005	Toronto	1	535	5350232.00	563	556	550	543	3824	3823	3822	3821
35203004	35	Ontario	3520	3520005	Toronto	1	535	5350232.00	597	597	597	597	3824	3823	3822	3821
35203005	35	Ontario	3520	3520005	Toronto	1	535	5350232.00	577	578	578	579	3824	3823	3822	3821
35203006	35	Ontario	3520	3520005	Toronto	1	535	5350232.00	471	470	468	467	3824	3823	3822	3821
35203007	35	Ontario	3520	3520005	Toronto	1	535	5350232.00	611	611	610	610	3824	3823	3822	3821
35203008	35	Ontario	3520	3520005	Toronto	1	535	5350233.00	519	520	520	521	5565	5601	5636	5672
35203009	35	Ontario	3520	3520005	Toronto	1	535	5350233.00	427	428	428	429	5565	5601	5636	5672
35203015	35	Ontario	3520	3520005	Toronto	1	535	5350315.03	300	294	287	281	5516	5528	5539	5551
35203016	35	Ontario	3520	3520005	Toronto	1	535	5350315.03	663	669	674	680	5516	5528	5539	5551
35203018	35	Ontario	3520	3520005	Toronto	1	535	5350315.01	223	226	228	231	3348	3328	3307	3287
35203026	35	Ontario	3520	3520005	Toronto	1	535	5350250.04	674	662	650	638	6153	6099	6046	5992
35203027	35	Ontario	3520	3520005	Toronto	1	535	5350249.01	775	773	770	768	4640	4629	4619	4608
35203028	35	Ontario	3520	3520005	Toronto	1	535	5350249.01	458	460	461	463	4640	4629	4619	4608
35203029	35	Ontario	3520	3520005	Toronto	1	535	5350249.01	264	261	259	256	4640	4629	4619	4608
35203030	35	Ontario	3520	3520005	Toronto	1	535	5350249.01	388	383	377	372	4640	4629	4619	4608
35203031	35	Ontario	3520	3520005	Toronto	1	535	5350249.01	1018	1023	1028	1033	4640	4629	4619	4608
35203032	35	Ontario	3520	3520005	Toronto	1	535	5350249.04	402	396	389	383	3217	3090	2963	2836
35203033	35	Ontario	3520	3520005	Toronto	1	535	5350249.04	388	385	381	378	3217	3090	2963	2836
35203034	35	Ontario	3520	3520005	Toronto	1	535	5350249.04	612	489	367	244	3217	3090	2963	2836
35203035	35	Ontario	3520	3520005	Toronto	1	535	5350249.03	639	646	652	659	5671	5645	5620	5594
35203036	35	Ontario	3520	3520005	Toronto	1	535	5350249.03	454	454	454	454	5671	5645	5620	5594
35203037	35	Ontario	3520	3520005	Toronto	1	535	5350249.03	521	510	500	489	5671	5645	5620	5594
35203038	35	Ontario	3520	3520005	Toronto	1	535	5350249.03	1052	1054	1055	1057	5671	5645	5620	5594
35203039	35	Ontario	3520	3520005	Toronto	1	535	5350249.03	471	468	466	463	5671	5645	5620	5594
35203040	35	Ontario	3520	3520005	Toronto	1	535	5350249.03	356	352	349	345	5671	5645	5620	5594
35203041	35	Ontario	3520	3520005	Toronto	1	535	5350249.03	861	848	834	821	5671	5645	5620	5594
35203042	35	Ontario	3520	3520005	Toronto	1	535	5350249.03	624	619	613	608	5671	5645	5620	5594
35203043	35	Ontario	3520	3520005	Toronto	1	535	5350249.01	418	419	419	420	4640	4629	4619	4608
35203044	35	Ontario	3520	3520005	Toronto	1	535	5350249.01	363	359	354	350	4640	4629	4619	4608
35203045	35	Ontario	3520	3520005	Toronto	1	535	5350249.01	551	548	544	541	4640	4629	4619	4608
35203046	35	Ontario	3520	3520005	Toronto	1	535	5350249.01	403	404	406	407	4640	4629	4619	4608
35203047	35	Ontario	3520	3520005	Toronto	1	535	5350248.03	605	617	628	640	2625	2632	2638	2645
35203048	35	Ontario	3520	3520005	Toronto	1	535	5350248.03	517	520	522	525	2625	2632	2638	2645
35203049	35	Ontario	3520	3520005	Toronto	1	535	5350248.03	250	245	241	236	2625	2632	2638	2645
35203050	35	Ontario	3520	3520005	Toronto	1	535	5350248.05	375	372	368	365	4323	4313	4304	4294
35203051	35	Ontario	3520	3520005	Toronto	1	535	5350248.05	782	790	799	807	4323	4313	4304	4294
35203052	35	Ontario	3520	3520005	Toronto	1	535	5350248.03	168	159	151	142	2625	2632	2638	2645
35203053	35	Ontario	3520	3520005	Toronto	1	535	5350248.02	1170	1164	1159	1153	5644	5618	5591	5565
35203054	35	Ontario	3520	3520005	Toronto	1	535	5350248.03	1085	1091	1096	1102	2625	2632	2638	2645
35203055	35	Ontario	3520	3520005	Toronto	1	535	5350249.03	693	695	696	698	5671	5645	5620	5594
35203056	35	Ontario	3520	3520005	Toronto	1	535	5350249.05	996	974	953	931	5502	5528	5554	5580
35203057	35	Ontario	3520	3520005	Toronto	1	535	5350249.05	1148	1243	1337	1432	5502	5528	5554	5580
35203058	35	Ontario	3520	3520005	Toronto	1	535	5350249.04	591	591	592	592	3217	3090	2963	2836
35203059	35	Ontario	3520	3520005	Toronto	1	535	5350249.04	305	308	312	315	3217	3090	2963	2836
35203060	35	Ontario	3520	3520005	Toronto	1	535	5350249.04	282	283	285	286	3217	3090	2963	2836
35203061	35	Ontario	3520	3520005	Toronto	1	535	5350249.04	637	637	638	638	3217	3090	2963	2836
35203064	35	Ontario	3520	3520005	Toronto	1	535	5350249.05	499	502	504	507	5502	5528	5554	5580
35203071	35	Ontario	3520	3520005	Toronto	1	535	5350248.05	365	368	372	375	4323	4313	4304	4294
35203072	35	Ontario	3520	3520005	Toronto	1	535	5350248.05	394	389	383	378	4323	4313	4304	4294
35203073	35	Ontario	3520	3520005	Toronto	1	535	5350248.05	368	373	377	382	4323	4313	4304	4294
35203074	35	Ontario	3520	3520005	Toronto	1	535	5350248.05	557	546	536	525	4323	4313	4304	4294
35203075	35	Ontario	3520	3520005	Toronto	1	535	5350248.05	706	701	696	691	4323	4313	4304	4294
35203077	35	Ontario	3520	3520005	Toronto	1	535	5350248.05	347	351	354	358	4323	4313	4304	4294
35203079	35	Ontario	3520	3520005	Toronto	1	535	5350248.04	267	271	274	278	4806	4841	4875	4910
35203080	35	Ontario	3520	3520005	Toronto	1	535	5350248.04	313	331	350	368	4806	4841	4875	4910
35203081	35	Ontario	3520	3520005	Toronto	1	535	5350248.04	350	356	361	367	4806	4841	4875	4910
35203082	35	Ontario	3520	3520005	Toronto	1	535	5350248.04	366	369	371	374	4806	4841	4875	4910
35203086	35	Ontario	3520	3520005	Toronto	1	535	5350248.04	935	936	937	938	4806	4841	4875	4910
35203087	35	Ontario	3520	3520005	Toronto	1	535	5350248.04	506	485	464	444	4806	4841	4875	4910
35203093	35	Ontario	3520	3520005	Toronto	1	535	5350247.02	684	686	689	691	7176	7185	7195	7204
35203094	35	Ontario	3520	3520005	Toronto	1	535	5350247.02	541	540	540	539	7176	7185	7195	7204
35203095	35	Ontario	3520	3520005	Toronto	1	535	5350247.02	647	646	644	643	7176	7185	7195	7204
35203096	35	Ontario	3520	3520005	Toronto	1	535	5350247.02	760	757	755	752	7176	7185	7195	7204
35203097	35	Ontario	3520	3520005	Toronto	1	535	5350247.02	547	538	528	519	7176	7185	7195	7204
35203098	35	Ontario	3520	3520005	Toronto	1	535	5350247.02	472	475	479	482	7176	7185	7195	7204
35203102	35	Ontario	3520	3520005	Toronto	1	535	5350238.02	383	385	387	389	5256	5269	5281	5294
35203105	35	Ontario	3520	3520005	Toronto	1	535	5350235.02	388	388	389	389	5255	5233	5210	5188
35203107	35	Ontario	3520	3520005	Toronto	1	535	5350223.01	718	717	715	714	1522	1522	1522	1522
35203108	35	Ontario	3520	3520005	Toronto	1	535	5350223.01	651	651	650	650	1522	1522	1522	1522
35203109	35	Ontario	3520	3520005	Toronto	1	535	5350228.00	717	744	770	797	3134	3136	3139	3141
35203110	35	Ontario	3520	3520005	Toronto	1	535	5350228.00	575	575	574	574	3134	3136	3139	3141
35203111	35	Ontario	3520	3520005	Toronto	1	535	5350221.01	551	552	553	554	6374	6371	6369	6366
35203112	35	Ontario	3520	3520005	Toronto	1	535	5350221.01	458	456	455	453	6374	6371	6369	6366
35203113	35	Ontario	3520	3520005	Toronto	1	535	5350221.01	269	266	264	261	6374	6371	6369	6366
35203126	35	Ontario	3520	3520005	Toronto	1	535	5350216.00	608	608	608	608	5523	5515	5506	5498
35203127	35	Ontario	3520	3520005	Toronto	1	535	5350217.00	913	922	930	939	5734	5775	5817	5858
35203128	35	Ontario	3520	3520005	Toronto	1	535	5350217.00	377	387	397	407	5734	5775	5817	5858
35203129	35	Ontario	3520	3520005	Toronto	1	535	5350217.00	394	394	394	394	5734	5775	5817	5858
35203130	35	Ontario	3520	3520005	Toronto	1	535	5350217.00	451	453	454	456	5734	5775	5817	5858
35203131	35	Ontario	3520	3520005	Toronto	1	535	5350217.00	1293	1328	1364	1399	5734	5775	5817	5858
35203132	35	Ontario	3520	3520005	Toronto	1	535	5350217.00	471	466	462	457	5734	5775	5817	5858
35203133	35	Ontario	3520	3520005	Toronto	1	535	5350217.00	336	335	335	334	5734	5775	5817	5858
35203134	35	Ontario	3520	3520005	Toronto	1	535	5350217.00	400	396	391	387	5734	5775	5817	5858
35203135	35	Ontario	3520	3520005	Toronto	1	535	5350216.00	499	503	506	510	5523	5515	5506	5498
35203136	35	Ontario	3520	3520005	Toronto	1	535	5350216.00	466	463	460	457	5523	5515	5506	5498
35203137	35	Ontario	3520	3520005	Toronto	1	535	5350216.00	743	729	715	701	5523	5515	5506	5498
35203138	35	Ontario	3520	3520005	Toronto	1	535	5350215.00	404	417	429	442	6829	6909	6990	7070
35203139	35	Ontario	3520	3520005	Toronto	1	535	5350216.00	537	544	551	558	5523	5515	5506	5498
35203140	35	Ontario	3520	3520005	Toronto	1	535	5350216.00	748	744	740	736	5523	5515	5506	5498
35203141	35	Ontario	3520	3520005	Toronto	1	535	5350216.00	445	447	450	452	5523	5515	5506	5498
35203142	35	Ontario	3520	3520005	Toronto	1	535	5350216.00	487	497	506	516	5523	5515	5506	5498
35203143	35	Ontario	3520	3520005	Toronto	1	535	5350217.00	557	556	555	554	5734	5775	5817	5858
35203144	35	Ontario	3520	3520005	Toronto	1	535	5350217.00	541	538	535	532	5734	5775	5817	5858
35203146	35	Ontario	3520	3520005	Toronto	1	535	5350216.00	990	980	970	960	5523	5515	5506	5498
35203147	35	Ontario	3520	3520005	Toronto	1	535	5350150.00	886	882	877	873	4203	4205	4206	4208
35203148	35	Ontario	3520	3520005	Toronto	1	535	5350050.01	476	469	463	456	8726	8707	8687	8668
35203149	35	Ontario	3520	3520005	Toronto	1	535	5350050.01	1081	1078	1074	1071	8726	8707	8687	8668
35203150	35	Ontario	3520	3520005	Toronto	1	535	5350050.01	483	483	482	482	8726	8707	8687	8668
35203151	35	Ontario	3520	3520005	Toronto	1	535	5350050.01	476	475	473	472	8726	8707	8687	8668
35203152	35	Ontario	3520	3520005	Toronto	1	535	5350050.01	606	605	604	603	8726	8707	8687	8668
35203153	35	Ontario	3520	3520005	Toronto	1	535	5350104.00	601	601	600	600	5515	5505	5496	5486
35203154	35	Ontario	3520	3520005	Toronto	1	535	5350150.00	499	497	494	492	4203	4205	4206	4208
35203156	35	Ontario	3520	3520005	Toronto	1	535	5350008.02	376	378	380	382	10272	10602	10931	11261
35203157	35	Ontario	3520	3520005	Toronto	1	535	5350008.02	8276	8613	8951	9288	10272	10602	10931	11261
35203160	35	Ontario	3520	3520005	Toronto	1	535	5350010.01	2491	2514	2536	2559	5465	5501	5538	5574
35203161	35	Ontario	3520	3520005	Toronto	1	535	5350009.00	558	548	539	529	558	548	539	529
35203162	35	Ontario	3520	3520005	Toronto	1	535	5350010.01	972	972	973	973	5465	5501	5538	5574
35203163	35	Ontario	3520	3520005	Toronto	1	535	5350010.02	597	576	555	534	7686	7631	7577	7522
35203167	35	Ontario	3520	3520005	Toronto	1	535	5350007.02	289	290	290	291	4687	4621	4554	4488
35203170	35	Ontario	3520	3520005	Toronto	1	535	5350007.01	536	551	566	581	3270	3303	3336	3369
35203174	35	Ontario	3520	3520005	Toronto	1	535	5350002.00	617	614	610	607	617	614	610	607
35203175	35	Ontario	3520	3520005	Toronto	1	535	5350017.00	3119	3696	4272	4848	8997	10088	11179	12270
35203176	35	Ontario	3520	3520005	Toronto	1	535	5350016.00	3176	3275	3375	3475	10337	10573	10809	11045
35203177	35	Ontario	3520	3520005	Toronto	1	535	5350018.00	1434	1633	1832	2031	2691	2927	3162	3398
35203183	35	Ontario	3520	3520005	Toronto	1	535	5350068.00	547	538	530	521	2384	2401	2417	2434
35203184	35	Ontario	3520	3520005	Toronto	1	535	5350068.00	477	489	501	513	2384	2401	2417	2434
35203185	35	Ontario	3520	3520005	Toronto	1	535	5350069.00	23	46	70	93	4908	4893	4877	4862
35203190	35	Ontario	3520	3520005	Toronto	1	535	5350028.01	1368	1348	1329	1309	1368	1348	1329	1309
35203191	35	Ontario	3520	3520005	Toronto	1	535	5350018.00	283	285	288	290	2691	2927	3162	3398
35203192	35	Ontario	3520	3520005	Toronto	1	535	5350018.00	545	560	575	590	2691	2927	3162	3398
35203193	35	Ontario	3520	3520005	Toronto	1	535	5350018.00	430	449	467	486	2691	2927	3162	3398
35203194	35	Ontario	3520	3520005	Toronto	1	535	5350019.00	597	595	592	590	3260	3262	3265	3267
35203195	35	Ontario	3520	3520005	Toronto	1	535	5350019.00	662	678	694	710	3260	3262	3265	3267
35203196	35	Ontario	3520	3520005	Toronto	1	535	5350019.00	297	296	294	293	3260	3262	3265	3267
35203197	35	Ontario	3520	3520005	Toronto	1	535	5350019.00	480	473	467	460	3260	3262	3265	3267
35203198	35	Ontario	3520	3520005	Toronto	1	535	5350019.00	336	337	337	338	3260	3262	3265	3267
35203199	35	Ontario	3520	3520005	Toronto	1	535	5350019.00	888	884	880	876	3260	3262	3265	3267
35203200	35	Ontario	3520	3520005	Toronto	1	535	5350027.00	771	772	774	775	4393	4396	4399	4402
35203201	35	Ontario	3520	3520005	Toronto	1	535	5350027.00	542	574	605	637	4393	4396	4399	4402
35203202	35	Ontario	3520	3520005	Toronto	1	535	5350028.02	414	425	435	446	6132	6066	6000	5934
35203203	35	Ontario	3520	3520005	Toronto	1	535	5350028.02	334	334	335	335	6132	6066	6000	5934
35203204	35	Ontario	3520	3520005	Toronto	1	535	5350028.02	340	331	321	312	6132	6066	6000	5934
35203208	35	Ontario	3520	3520005	Toronto	1	535	5350027.00	397	394	392	389	4393	4396	4399	4402
35203209	35	Ontario	3520	3520005	Toronto	1	535	5350027.00	611	608	604	601	4393	4396	4399	4402
35203210	35	Ontario	3520	3520005	Toronto	1	535	5350027.00	327	324	321	318	4393	4396	4399	4402
35203211	35	Ontario	3520	3520005	Toronto	1	535	5350026.00	328	321	315	308	6471	6455	6440	6424
35203212	35	Ontario	3520	3520005	Toronto	1	535	5350026.00	421	419	418	416	6471	6455	6440	6424
35203213	35	Ontario	3520	3520005	Toronto	1	535	5350026.00	550	544	539	533	6471	6455	6440	6424
35203214	35	Ontario	3520	3520005	Toronto	1	535	5350026.00	415	436	456	477	6471	6455	6440	6424
35203216	35	Ontario	3520	3520005	Toronto	1	535	5350026.00	412	369	325	282	6471	6455	6440	6424
35203217	35	Ontario	3520	3520005	Toronto	1	535	5350026.00	554	549	545	540	6471	6455	6440	6424
35203218	35	Ontario	3520	3520005	Toronto	1	535	5350026.00	616	618	621	623	6471	6455	6440	6424
35203219	35	Ontario	3520	3520005	Toronto	1	535	5350026.00	387	388	388	389	6471	6455	6440	6424
35203220	35	Ontario	3520	3520005	Toronto	1	535	5350026.00	396	394	393	391	6471	6455	6440	6424
35203221	35	Ontario	3520	3520005	Toronto	1	535	5350026.00	555	558	560	563	6471	6455	6440	6424
35203222	35	Ontario	3520	3520005	Toronto	1	535	5350026.00	577	588	600	611	6471	6455	6440	6424
35203223	35	Ontario	3520	3520005	Toronto	1	535	5350026.00	218	214	210	206	6471	6455	6440	6424
35203224	35	Ontario	3520	3520005	Toronto	1	535	5350027.00	454	446	439	431	4393	4396	4399	4402
35203225	35	Ontario	3520	3520005	Toronto	1	535	5350027.00	473	467	462	456	4393	4396	4399	4402
35203226	35	Ontario	3520	3520005	Toronto	1	535	5350026.00	533	536	539	542	6471	6455	6440	6424
35203227	35	Ontario	3520	3520005	Toronto	1	535	5350026.00	509	520	532	543	6471	6455	6440	6424
35203228	35	Ontario	3520	3520005	Toronto	1	535	5350021.00	590	598	605	613	5198	5196	5195	5193
35203229	35	Ontario	3520	3520005	Toronto	1	535	5350021.00	497	494	490	487	5198	5196	5195	5193
35203230	35	Ontario	3520	3520005	Toronto	1	535	5350021.00	665	676	686	697	5198	5196	5195	5193
35203231	35	Ontario	3520	3520005	Toronto	1	535	5350021.00	734	724	713	703	5198	5196	5195	5193
35203232	35	Ontario	3520	3520005	Toronto	1	535	5350021.00	702	700	698	696	5198	5196	5195	5193
35203233	35	Ontario	3520	3520005	Toronto	1	535	5350021.00	641	640	638	637	5198	5196	5195	5193
35203234	35	Ontario	3520	3520005	Toronto	1	535	5350021.00	698	691	685	678	5198	5196	5195	5193
35203235	35	Ontario	3520	3520005	Toronto	1	535	5350022.00	566	563	561	558	3876	3869	3861	3854
35203236	35	Ontario	3520	3520005	Toronto	1	535	5350022.00	641	640	640	639	3876	3869	3861	3854
35203237	35	Ontario	3520	3520005	Toronto	1	535	5350022.00	615	614	614	613	3876	3869	3861	3854
35203238	35	Ontario	3520	3520005	Toronto	1	535	5350022.00	474	469	465	460	3876	3869	3861	3854
35203239	35	Ontario	3520	3520005	Toronto	1	535	5350021.00	670	674	679	683	5198	5196	5195	5193
35203240	35	Ontario	3520	3520005	Toronto	1	535	5350339.00	819	812	804	797	6737	6787	6837	6887
35203241	35	Ontario	3520	3520005	Toronto	1	535	5350339.00	546	555	563	572	6737	6787	6837	6887
35203242	35	Ontario	3520	3520005	Toronto	1	535	5350339.00	570	571	571	572	6737	6787	6837	6887
35203243	35	Ontario	3520	3520005	Toronto	1	535	5350339.00	464	461	457	454	6737	6787	6837	6887
35203244	35	Ontario	3520	3520005	Toronto	1	535	5350339.00	415	417	419	421	6737	6787	6837	6887
35203245	35	Ontario	3520	3520005	Toronto	1	535	5350339.00	454	446	439	431	6737	6787	6837	6887
35203246	35	Ontario	3520	3520005	Toronto	1	535	5350339.00	421	424	426	429	6737	6787	6837	6887
35203247	35	Ontario	3520	3520005	Toronto	1	535	5350339.00	640	643	647	650	6737	6787	6837	6887
35203248	35	Ontario	3520	3520005	Toronto	1	535	5350338.00	515	539	563	587	5983	6010	6038	6065
35203249	35	Ontario	3520	3520005	Toronto	1	535	5350338.00	536	537	539	540	5983	6010	6038	6065
35203250	35	Ontario	3520	3520005	Toronto	1	535	5350338.00	591	598	604	611	5983	6010	6038	6065
35203251	35	Ontario	3520	3520005	Toronto	1	535	5350338.00	532	535	537	540	5983	6010	6038	6065
35203252	35	Ontario	3520	3520005	Toronto	1	535	5350338.00	587	589	592	594	5983	6010	6038	6065
35203253	35	Ontario	3520	3520005	Toronto	1	535	5350338.00	442	422	403	383	5983	6010	6038	6065
35203254	35	Ontario	3520	3520005	Toronto	1	535	5350338.00	435	440	444	449	5983	6010	6038	6065
35203255	35	Ontario	3520	3520005	Toronto	1	535	5350338.00	538	537	536	535	5983	6010	6038	6065
35203256	35	Ontario	3520	3520005	Toronto	1	535	5350338.00	545	545	546	546	5983	6010	6038	6065
35203257	35	Ontario	3520	3520005	Toronto	1	535	5350338.00	694	694	695	695	5983	6010	6038	6065
35203258	35	Ontario	3520	3520005	Toronto	1	535	5350336.00	527	531	536	540	6798	6824	6849	6875
35203259	35	Ontario	3520	3520005	Toronto	1	535	5350336.00	599	607	615	623	6798	6824	6849	6875
35203260	35	Ontario	3520	3520005	Toronto	1	535	5350336.00	449	450	451	452	6798	6824	6849	6875
35203261	35	Ontario	3520	3520005	Toronto	1	535	5350336.00	671	672	673	674	6798	6824	6849	6875
35203263	35	Ontario	3520	3520005	Toronto	1	535	5350336.00	433	430	428	425	6798	6824	6849	6875
35203264	35	Ontario	3520	3520005	Toronto	1	535	5350336.00	572	572	571	571	6798	6824	6849	6875
35203265	35	Ontario	3520	3520005	Toronto	1	535	5350336.00	473	480	488	495	6798	6824	6849	6875
35203266	35	Ontario	3520	3520005	Toronto	1	535	5350336.00	447	451	454	458	6798	6824	6849	6875
35203267	35	Ontario	3520	3520005	Toronto	1	535	5350336.00	510	516	521	527	6798	6824	6849	6875
35203268	35	Ontario	3520	3520005	Toronto	1	535	5350336.00	765	758	752	745	6798	6824	6849	6875
35203269	35	Ontario	3520	3520005	Toronto	1	535	5350336.00	528	538	547	557	6798	6824	6849	6875
35203270	35	Ontario	3520	3520005	Toronto	1	535	5350335.00	81	82	82	83	7763	7787	7810	7834
35203271	35	Ontario	3520	3520005	Toronto	1	535	5350335.00	528	533	539	544	7763	7787	7810	7834
35203273	35	Ontario	3520	3520005	Toronto	1	535	5350335.00	1461	1460	1460	1459	7763	7787	7810	7834
35203274	35	Ontario	3520	3520005	Toronto	1	535	5350335.00	780	787	793	800	7763	7787	7810	7834
35203275	35	Ontario	3520	3520005	Toronto	1	535	5350335.00	899	915	932	948	7763	7787	7810	7834
35203276	35	Ontario	3520	3520005	Toronto	1	535	5350334.00	582	588	593	599	3522	3544	3566	3588
35203277	35	Ontario	3520	3520005	Toronto	1	535	5350334.00	456	468	479	491	3522	3544	3566	3588
35203278	35	Ontario	3520	3520005	Toronto	1	535	5350334.00	491	491	492	492	3522	3544	3566	3588
35203279	35	Ontario	3520	3520005	Toronto	1	535	5350333.00	645	642	640	637	4699	4704	4708	4713
35203280	35	Ontario	3520	3520005	Toronto	1	535	5350335.00	448	441	434	427	7763	7787	7810	7834
35203281	35	Ontario	3520	3520005	Toronto	1	535	5350335.00	443	442	440	439	7763	7787	7810	7834
35203282	35	Ontario	3520	3520005	Toronto	1	535	5350335.00	430	429	429	428	7763	7787	7810	7834
35203283	35	Ontario	3520	3520005	Toronto	1	535	5350335.00	578	583	589	594	7763	7787	7810	7834
35203284	35	Ontario	3520	3520005	Toronto	1	535	5350335.00	411	415	418	422	7763	7787	7810	7834
35203285	35	Ontario	3520	3520005	Toronto	1	535	5350333.00	512	519	526	533	4699	4704	4708	4713
35203286	35	Ontario	3520	3520005	Toronto	1	535	5350333.00	658	650	641	633	4699	4704	4708	4713
35203287	35	Ontario	3520	3520005	Toronto	1	535	5350333.00	430	436	441	447	4699	4704	4708	4713
35203288	35	Ontario	3520	3520005	Toronto	1	535	5350333.00	1047	1044	1041	1038	4699	4704	4708	4713
35203289	35	Ontario	3520	3520005	Toronto	1	535	5350355.02	691	688	684	681	5191	5167	5144	5120
35203290	35	Ontario	3520	3520005	Toronto	1	535	5350355.02	561	549	538	526	5191	5167	5144	5120
35203291	35	Ontario	3520	3520005	Toronto	1	535	5350355.02	971	967	962	958	5191	5167	5144	5120
35203292	35	Ontario	3520	3520005	Toronto	1	535	5350355.02	356	351	347	342	5191	5167	5144	5120
35203293	35	Ontario	3520	3520005	Toronto	1	535	5350355.02	185	186	186	187	5191	5167	5144	5120
35203294	35	Ontario	3520	3520005	Toronto	1	535	5350355.02	615	611	606	602	5191	5167	5144	5120
35203296	35	Ontario	3520	3520005	Toronto	1	535	5350355.02	299	299	300	300	5191	5167	5144	5120
35203297	35	Ontario	3520	3520005	Toronto	1	535	5350356.00	517	518	520	521	4859	4885	4910	4936
35203298	35	Ontario	3520	3520005	Toronto	1	535	5350356.00	522	526	531	535	4859	4885	4910	4936
35203299	35	Ontario	3520	3520005	Toronto	1	535	5350356.00	478	488	497	507	4859	4885	4910	4936
35203300	35	Ontario	3520	3520005	Toronto	1	535	5350356.00	442	446	451	455	4859	4885	4910	4936
35203301	35	Ontario	3520	3520005	Toronto	1	535	5350356.00	490	486	483	479	4859	4885	4910	4936
35203314	35	Ontario	3520	3520005	Toronto	1	535	5350331.01	562	562	562	562	5612	5595	5579	5562
35203315	35	Ontario	3520	3520005	Toronto	1	535	5350331.01	391	389	386	384	5612	5595	5579	5562
35203316	35	Ontario	3520	3520005	Toronto	1	535	5350331.01	425	424	424	423	5612	5595	5579	5562
35203317	35	Ontario	3520	3520005	Toronto	1	535	5350331.01	531	534	536	539	5612	5595	5579	5562
35203318	35	Ontario	3520	3520005	Toronto	1	535	5350331.01	648	651	653	656	5612	5595	5579	5562
35203321	35	Ontario	3520	3520005	Toronto	1	535	5350330.00	376	376	375	375	4281	4274	4266	4259
35203322	35	Ontario	3520	3520005	Toronto	1	535	5350330.00	615	618	622	625	4281	4274	4266	4259
35203323	35	Ontario	3520	3520005	Toronto	1	535	5350330.00	413	407	402	396	4281	4274	4266	4259
35203324	35	Ontario	3520	3520005	Toronto	1	535	5350358.01	571	575	579	583	3418	3440	3461	3483
35203330	35	Ontario	3520	3520005	Toronto	1	535	5350359.00	851	641	430	220	7583	7607	7632	7656
35203331	35	Ontario	3520	3520005	Toronto	1	535	5350364.01	865	876	886	897	5970	5944	5917	5891
35203332	35	Ontario	3520	3520005	Toronto	1	535	5350364.02	432	426	419	413	3064	3076	3087	3099
35203333	35	Ontario	3520	3520005	Toronto	1	535	5350364.02	712	714	716	718	3064	3076	3087	3099
35203334	35	Ontario	3520	3520005	Toronto	1	535	5350364.02	454	461	468	475	3064	3076	3087	3099
35203337	35	Ontario	3520	3520005	Toronto	1	535	5350357.02	351	353	354	356	4952	4964	4977	4989
35203338	35	Ontario	3520	3520005	Toronto	1	535	5350357.02	412	416	419	423	4952	4964	4977	4989
35203339	35	Ontario	3520	3520005	Toronto	1	535	5350357.02	415	417	419	421	4952	4964	4977	4989
35203340	35	Ontario	3520	3520005	Toronto	1	535	5350357.02	1831	1824	1818	1811	4952	4964	4977	4989
35203342	35	Ontario	3520	3520005	Toronto	1	535	5350331.01	1380	1362	1343	1325	5612	5595	5579	5562
35203344	35	Ontario	3520	3520005	Toronto	1	535	5350331.01	292	291	289	288	5612	5595	5579	5562
35203345	35	Ontario	3520	3520005	Toronto	1	535	5350357.01	595	594	594	593	7040	6956	6873	6789
35203346	35	Ontario	3520	3520005	Toronto	1	535	5350357.01	424	416	407	399	7040	6956	6873	6789
35203347	35	Ontario	3520	3520005	Toronto	1	535	5350357.01	373	365	356	348	7040	6956	6873	6789
35203348	35	Ontario	3520	3520005	Toronto	1	535	5350357.01	867	852	836	821	7040	6956	6873	6789
35203350	35	Ontario	3520	3520005	Toronto	1	535	5350357.01	928	927	925	924	7040	6956	6873	6789
35203351	35	Ontario	3520	3520005	Toronto	1	535	5350365.00	603	603	603	603	6728	6958	7189	7419
35203352	35	Ontario	3520	3520005	Toronto	1	535	5350365.00	445	446	446	447	6728	6958	7189	7419
35203353	35	Ontario	3520	3520005	Toronto	1	535	5350365.00	474	479	483	488	6728	6958	7189	7419
35203354	35	Ontario	3520	3520005	Toronto	1	535	5350364.02	545	544	544	543	3064	3076	3087	3099
35203355	35	Ontario	3520	3520005	Toronto	1	535	5350365.00	492	495	497	500	6728	6958	7189	7419
35203356	35	Ontario	3520	3520005	Toronto	1	535	5350365.00	531	546	560	575	6728	6958	7189	7419
35203357	35	Ontario	3520	3520005	Toronto	1	535	5350364.01	349	349	348	348	5970	5944	5917	5891
35203358	35	Ontario	3520	3520005	Toronto	1	535	5350364.01	466	465	463	462	5970	5944	5917	5891
35203359	35	Ontario	3520	3520005	Toronto	1	535	5350364.01	464	466	469	471	5970	5944	5917	5891
35203360	35	Ontario	3520	3520005	Toronto	1	535	5350364.01	266	272	278	284	5970	5944	5917	5891
35203361	35	Ontario	3520	3520005	Toronto	1	535	5350364.01	528	532	535	539	5970	5944	5917	5891
35203362	35	Ontario	3520	3520005	Toronto	1	535	5350363.07	272	229	187	144	5303	5268	5234	5199
35203363	35	Ontario	3520	3520005	Toronto	1	535	5350363.07	293	242	191	140	5303	5268	5234	5199
35203370	35	Ontario	3520	3520005	Toronto	1	535	5350365.00	799	977	1155	1333	6728	6958	7189	7419
35203371	35	Ontario	3520	3520005	Toronto	1	535	5350367.01	1713	1699	1684	1670	4675	4640	4604	4569
35203372	35	Ontario	3520	3520005	Toronto	1	535	5350367.01	1454	1436	1417	1399	4675	4640	4604	4569
35203373	35	Ontario	3520	3520005	Toronto	1	535	5350367.01	342	338	335	331	4675	4640	4604	4569
35203374	35	Ontario	3520	3520005	Toronto	1	535	5350367.01	605	602	598	595	4675	4640	4604	4569
35203375	35	Ontario	3520	3520005	Toronto	1	535	5350367.01	305	303	300	298	4675	4640	4604	4569
35203376	35	Ontario	3520	3520005	Toronto	1	535	5350367.01	255	262	270	277	4675	4640	4604	4569
35203377	35	Ontario	3520	3520005	Toronto	1	535	5350367.02	553	550	548	545	3550	3553	3555	3558
35203378	35	Ontario	3520	3520005	Toronto	1	535	5350367.02	642	641	641	640	3550	3553	3555	3558
35203379	35	Ontario	3520	3520005	Toronto	1	535	5350367.02	548	555	561	568	3550	3553	3555	3558
35203380	35	Ontario	3520	3520005	Toronto	1	535	5350367.02	476	471	467	462	3550	3553	3555	3558
35203381	35	Ontario	3520	3520005	Toronto	1	535	5350367.02	489	483	477	471	3550	3553	3555	3558
35203382	35	Ontario	3520	3520005	Toronto	1	535	5350367.02	455	464	473	482	3550	3553	3555	3558
35203383	35	Ontario	3520	3520005	Toronto	1	535	5350367.02	389	389	388	388	3550	3553	3555	3558
35203384	35	Ontario	3520	3520005	Toronto	1	535	5350368.02	537	538	540	541	4325	4335	4345	4355
35203385	35	Ontario	3520	3520005	Toronto	1	535	5350368.02	434	443	453	462	4325	4335	4345	4355
35203386	35	Ontario	3520	3520005	Toronto	1	535	5350368.02	626	620	615	609	4325	4335	4345	4355
35203387	35	Ontario	3520	3520005	Toronto	1	535	5350368.02	547	552	556	561	4325	4335	4345	4355
35203388	35	Ontario	3520	3520005	Toronto	1	535	5350369.00	506	511	515	520	8104	8114	8125	8135
35203389	35	Ontario	3520	3520005	Toronto	1	535	5350368.02	456	458	460	462	4325	4335	4345	4355
35203391	35	Ontario	3520	3520005	Toronto	1	535	5350368.02	426	426	427	427	4325	4335	4345	4355
35203392	35	Ontario	3520	3520005	Toronto	1	535	5350369.00	263	276	288	301	8104	8114	8125	8135
35203393	35	Ontario	3520	3520005	Toronto	1	535	5350369.00	935	934	932	931	8104	8114	8125	8135
35203394	35	Ontario	3520	3520005	Toronto	1	535	5350368.02	841	825	810	794	4325	4335	4345	4355
35203395	35	Ontario	3520	3520005	Toronto	1	535	5350369.00	585	593	601	609	8104	8114	8125	8135
35203396	35	Ontario	3520	3520005	Toronto	1	535	5350369.00	442	432	421	411	8104	8114	8125	8135
35203399	35	Ontario	3520	3520005	Toronto	1	535	5350369.00	537	539	542	544	8104	8114	8125	8135
35203400	35	Ontario	3520	3520005	Toronto	1	535	5350369.00	366	365	363	362	8104	8114	8125	8135
35203401	35	Ontario	3520	3520005	Toronto	1	535	5350369.00	282	284	286	288	8104	8114	8125	8135
35203402	35	Ontario	3520	3520005	Toronto	1	535	5350369.00	378	374	369	365	8104	8114	8125	8135
35203403	35	Ontario	3520	3520005	Toronto	1	535	5350370.02	2416	2450	2485	2519	5579	5578	5576	5575
35203404	35	Ontario	3520	3520005	Toronto	1	535	5350369.00	2166	2162	2159	2155	8104	8114	8125	8135
35203405	35	Ontario	3520	3520005	Toronto	1	535	5350369.00	1051	1048	1044	1041	8104	8114	8125	8135
35203406	35	Ontario	3520	3520005	Toronto	1	535	5350353.02	1516	1511	1507	1502	5337	5369	5400	5432
35203407	35	Ontario	3520	3520005	Toronto	1	535	5350352.00	574	563	553	542	5303	5297	5290	5284
35203408	35	Ontario	3520	3520005	Toronto	1	535	5350352.00	1949	1940	1932	1923	5303	5297	5290	5284
35203409	35	Ontario	3520	3520005	Toronto	1	535	5350353.02	442	454	465	477	5337	5369	5400	5432
35203410	35	Ontario	3520	3520005	Toronto	1	535	5350353.02	422	429	435	442	5337	5369	5400	5432
35203411	35	Ontario	3520	3520005	Toronto	1	535	5350353.02	1444	1446	1449	1451	5337	5369	5400	5432
35203412	35	Ontario	3520	3520005	Toronto	1	535	5350353.02	572	579	587	594	5337	5369	5400	5432
35203413	35	Ontario	3520	3520005	Toronto	1	535	5350353.02	405	408	412	415	5337	5369	5400	5432
35203414	35	Ontario	3520	3520005	Toronto	1	535	5350353.02	537	541	546	550	5337	5369	5400	5432
35203415	35	Ontario	3520	3520005	Toronto	1	535	5350354.00	409	408	408	407	5407	5410	5414	5417
35203416	35	Ontario	3520	3520005	Toronto	1	535	5350354.00	651	648	646	643	5407	5410	5414	5417
35203417	35	Ontario	3520	3520005	Toronto	1	535	5350354.00	565	571	576	582	5407	5410	5414	5417
35203418	35	Ontario	3520	3520005	Toronto	1	535	5350354.00	619	614	608	603	5407	5410	5414	5417
35203419	35	Ontario	3520	3520005	Toronto	1	535	5350354.00	622	618	615	611	5407	5410	5414	5417
35203420	35	Ontario	3520	3520005	Toronto	1	535	5350354.00	722	715	709	702	5407	5410	5414	5417
35203421	35	Ontario	3520	3520005	Toronto	1	535	5350354.00	738	737	735	734	5407	5410	5414	5417
35203422	35	Ontario	3520	3520005	Toronto	1	535	5350354.00	499	515	530	546	5407	5410	5414	5417
35203423	35	Ontario	3520	3520005	Toronto	1	535	5350354.00	581	584	587	590	5407	5410	5414	5417
35203427	35	Ontario	3520	3520005	Toronto	1	535	5350355.06	617	651	686	720	1673	1702	1732	1761
35203435	35	Ontario	3520	3520005	Toronto	1	535	5350355.02	774	772	769	767	5191	5167	5144	5120
35203439	35	Ontario	3520	3520005	Toronto	1	535	5350344.01	613	619	626	632	5185	5185	5184	5184
35203440	35	Ontario	3520	3520005	Toronto	1	535	5350344.01	605	608	610	613	5185	5185	5184	5184
35203441	35	Ontario	3520	3520005	Toronto	1	535	5350344.01	480	477	475	472	5185	5185	5184	5184
35203442	35	Ontario	3520	3520005	Toronto	1	535	5350344.01	266	268	269	271	5185	5185	5184	5184
35203443	35	Ontario	3520	3520005	Toronto	1	535	5350344.01	476	474	471	469	5185	5185	5184	5184
35203444	35	Ontario	3520	3520005	Toronto	1	535	5350344.01	642	648	653	659	5185	5185	5184	5184
35203445	35	Ontario	3520	3520005	Toronto	1	535	5350345.00	588	584	579	575	3959	3980	4000	4021
35203446	35	Ontario	3520	3520005	Toronto	1	535	5350345.00	567	568	568	569	3959	3980	4000	4021
35203447	35	Ontario	3520	3520005	Toronto	1	535	5350345.00	648	645	641	638	3959	3980	4000	4021
35203448	35	Ontario	3520	3520005	Toronto	1	535	5350346.01	961	961	960	960	4633	4632	4632	4631
35203449	35	Ontario	3520	3520005	Toronto	1	535	5350346.01	1140	1129	1117	1106	4633	4632	4632	4631
35203450	35	Ontario	3520	3520005	Toronto	1	535	5350346.01	620	613	606	599	4633	4632	4632	4631
35203451	35	Ontario	3520	3520005	Toronto	1	535	5350346.01	611	624	636	649	4633	4632	4632	4631
35203452	35	Ontario	3520	3520005	Toronto	1	535	5350344.01	932	924	915	907	5185	5185	5184	5184
35203458	35	Ontario	3520	3520005	Toronto	1	535	5350344.01	565	565	564	564	5185	5185	5184	5184
35203461	35	Ontario	3520	3520005	Toronto	1	535	5350353.04	608	603	597	592	4458	4407	4357	4306
35203462	35	Ontario	3520	3520005	Toronto	1	535	5350353.04	538	537	537	536	4458	4407	4357	4306
35203463	35	Ontario	3520	3520005	Toronto	1	535	5350353.04	462	456	449	443	4458	4407	4357	4306
35203465	35	Ontario	3520	3520005	Toronto	1	535	5350351.02	1335	1344	1352	1361	2741	2727	2712	2698
35203466	35	Ontario	3520	3520005	Toronto	1	535	5350351.02	1407	1383	1360	1336	2741	2727	2712	2698
35203467	35	Ontario	3520	3520005	Toronto	1	535	5350351.01	469	472	476	479	5473	5449	5424	5400
35203468	35	Ontario	3520	3520005	Toronto	1	535	5350351.01	538	537	536	535	5473	5449	5424	5400
35203469	35	Ontario	3520	3520005	Toronto	1	535	5350351.01	483	479	475	471	5473	5449	5424	5400
35203470	35	Ontario	3520	3520005	Toronto	1	535	5350351.01	839	833	826	820	5473	5449	5424	5400
35203471	35	Ontario	3520	3520005	Toronto	1	535	5350351.01	579	568	558	547	5473	5449	5424	5400
35203472	35	Ontario	3520	3520005	Toronto	1	535	5350351.01	690	686	683	679	5473	5449	5424	5400
35203479	35	Ontario	3520	3520005	Toronto	1	535	5350346.02	418	409	400	391	5375	5362	5349	5336
35203480	35	Ontario	3520	3520005	Toronto	1	535	5350346.02	488	486	483	481	5375	5362	5349	5336
35203482	35	Ontario	3520	3520005	Toronto	1	535	5350347.00	2543	2652	2760	2869	2944	3056	3167	3279
35203483	35	Ontario	3520	3520005	Toronto	1	535	5350346.01	674	679	683	688	4633	4632	4632	4631
35203484	35	Ontario	3520	3520005	Toronto	1	535	5350346.01	627	628	628	629	4633	4632	4632	4631
35203485	35	Ontario	3520	3520005	Toronto	1	535	5350347.00	402	404	407	409	2944	3056	3167	3279
35203486	35	Ontario	3520	3520005	Toronto	1	535	5350343.00	812	812	813	813	4226	4235	4243	4252
35203489	35	Ontario	3520	3520005	Toronto	1	535	5350343.00	652	658	663	669	4226	4235	4243	4252
35203490	35	Ontario	3520	3520005	Toronto	1	535	5350343.00	597	598	598	599	4226	4235	4243	4252
35203491	35	Ontario	3520	3520005	Toronto	1	535	5350343.00	602	610	619	627	4226	4235	4243	4252
35203492	35	Ontario	3520	3520005	Toronto	1	535	5350343.00	489	474	458	443	4226	4235	4243	4252
35203493	35	Ontario	3520	3520005	Toronto	1	535	5350345.00	597	631	666	700	3959	3980	4000	4021
35203494	35	Ontario	3520	3520005	Toronto	1	535	5350345.00	575	566	558	549	3959	3980	4000	4021
35203495	35	Ontario	3520	3520005	Toronto	1	535	5350345.00	473	476	480	483	3959	3980	4000	4021
35203496	35	Ontario	3520	3520005	Toronto	1	535	5350345.00	511	510	508	507	3959	3980	4000	4021
35203498	35	Ontario	3520	3520005	Toronto	1	535	5350344.01	605	603	600	598	5185	5185	5184	5184
35203501	35	Ontario	3520	3520005	Toronto	1	535	5350343.00	511	511	511	511	4226	4235	4243	4252
35203502	35	Ontario	3520	3520005	Toronto	1	535	5350343.00	564	572	581	589	4226	4235	4243	4252
35203503	35	Ontario	3520	3520005	Toronto	1	535	5350342.00	4142	4118	4093	4069	7515	7468	7422	7375
35203504	35	Ontario	3520	3520005	Toronto	1	535	5350341.02	248	259	271	282	4418	4458	4497	4537
35203505	35	Ontario	3520	3520005	Toronto	1	535	5350341.04	508	507	505	504	6054	6079	6103	6128
35203506	35	Ontario	3520	3520005	Toronto	1	535	5350341.02	523	526	528	531	4418	4458	4497	4537
35203507	35	Ontario	3520	3520005	Toronto	1	535	5350341.02	400	402	405	407	4418	4458	4497	4537
35203508	35	Ontario	3520	3520005	Toronto	1	535	5350338.00	569	574	579	584	5983	6010	6038	6065
35203509	35	Ontario	3520	3520005	Toronto	1	535	5350341.02	806	809	813	816	4418	4458	4497	4537
35203510	35	Ontario	3520	3520005	Toronto	1	535	5350341.02	428	441	455	468	4418	4458	4497	4537
35203511	35	Ontario	3520	3520005	Toronto	1	535	5350341.04	543	551	559	567	6054	6079	6103	6128
35203512	35	Ontario	3520	3520005	Toronto	1	535	5350341.04	597	597	596	596	6054	6079	6103	6128
35203513	35	Ontario	3520	3520005	Toronto	1	535	5350341.04	568	564	561	557	6054	6079	6103	6128
35203519	35	Ontario	3520	3520005	Toronto	1	535	5350340.00	974	964	954	944	6803	6835	6867	6899
35203520	35	Ontario	3520	3520005	Toronto	1	535	5350340.00	2775	2783	2792	2800	6803	6835	6867	6899
35203521	35	Ontario	3520	3520005	Toronto	1	535	5350348.00	1518	1553	1589	1624	5637	5673	5708	5744
35203522	35	Ontario	3520	3520005	Toronto	1	535	5350348.00	810	808	805	803	5637	5673	5708	5744
35203523	35	Ontario	3520	3520005	Toronto	1	535	5350340.00	387	388	389	390	6803	6835	6867	6899
35203524	35	Ontario	3520	3520005	Toronto	1	535	5350348.00	432	434	435	437	5637	5673	5708	5744
35203525	35	Ontario	3520	3520005	Toronto	1	535	5350348.00	481	480	478	477	5637	5673	5708	5744
35203526	35	Ontario	3520	3520005	Toronto	1	535	5350348.00	460	464	469	473	5637	5673	5708	5744
35203527	35	Ontario	3520	3520005	Toronto	1	535	5350348.00	872	873	875	876	5637	5673	5708	5744
35203528	35	Ontario	3520	3520005	Toronto	1	535	5350348.00	529	523	517	511	5637	5673	5708	5744
35203529	35	Ontario	3520	3520005	Toronto	1	535	5350342.00	534	527	519	512	7515	7468	7422	7375
35203530	35	Ontario	3520	3520005	Toronto	1	535	5350342.00	518	509	501	492	7515	7468	7422	7375
35203531	35	Ontario	3520	3520005	Toronto	1	535	5350342.00	474	470	467	463	7515	7468	7422	7375
35203532	35	Ontario	3520	3520005	Toronto	1	535	5350350.00	617	605	594	582	5381	5343	5304	5266
35203533	35	Ontario	3520	3520005	Toronto	1	535	5350351.01	452	454	455	457	5473	5449	5424	5400
35203534	35	Ontario	3520	3520005	Toronto	1	535	5350351.01	488	488	487	487	5473	5449	5424	5400
35203535	35	Ontario	3520	3520005	Toronto	1	535	5350351.01	497	494	492	489	5473	5449	5424	5400
35203536	35	Ontario	3520	3520005	Toronto	1	535	5350351.01	436	437	437	438	5473	5449	5424	5400
35203537	35	Ontario	3520	3520005	Toronto	1	535	5350352.00	531	540	548	557	5303	5297	5290	5284
35203538	35	Ontario	3520	3520005	Toronto	1	535	5350352.00	480	474	468	462	5303	5297	5290	5284
35203539	35	Ontario	3520	3520005	Toronto	1	535	5350352.00	437	442	446	451	5303	5297	5290	5284
35203540	35	Ontario	3520	3520005	Toronto	1	535	5350352.00	514	506	497	489	5303	5297	5290	5284
35203541	35	Ontario	3520	3520005	Toronto	1	535	5350352.00	816	831	847	862	5303	5297	5290	5284
35203542	35	Ontario	3520	3520005	Toronto	1	535	5350370.03	649	641	634	626	4162	4187	4212	4237
35203543	35	Ontario	3520	3520005	Toronto	1	535	5350370.03	569	566	563	560	4162	4187	4212	4237
35203544	35	Ontario	3520	3520005	Toronto	1	535	5350370.03	547	548	550	551	4162	4187	4212	4237
35203545	35	Ontario	3520	3520005	Toronto	1	535	5350370.03	561	561	562	562	4162	4187	4212	4237
35203546	35	Ontario	3520	3520005	Toronto	1	535	5350370.03	599	617	636	654	4162	4187	4212	4237
35203547	35	Ontario	3520	3520005	Toronto	1	535	5350370.03	565	577	590	602	4162	4187	4212	4237
35203548	35	Ontario	3520	3520005	Toronto	1	535	5350370.02	814	800	787	773	5579	5578	5576	5575
35203552	35	Ontario	3520	3520005	Toronto	1	535	5350370.02	627	631	634	638	5579	5578	5576	5575
35203554	35	Ontario	3520	3520005	Toronto	1	535	5350370.02	470	470	469	469	5579	5578	5576	5575
35203561	35	Ontario	3520	3520005	Toronto	1	535	5350370.01	1076	1077	1079	1080	9913	9849	9784	9720
35203566	35	Ontario	3520	3520005	Toronto	1	535	5350371.00	1134	1311	1487	1664	7793	7961	8128	8296
35203567	35	Ontario	3520	3520005	Toronto	1	535	5350370.03	673	676	678	681	4162	4187	4212	4237
35203568	35	Ontario	3520	3520005	Toronto	1	535	5350350.00	1009	1006	1004	1001	5381	5343	5304	5266
35203569	35	Ontario	3520	3520005	Toronto	1	535	5350371.00	467	470	472	475	7793	7961	8128	8296
35203570	35	Ontario	3520	3520005	Toronto	1	535	5350371.00	630	631	631	632	7793	7961	8128	8296
35203571	35	Ontario	3520	3520005	Toronto	1	535	5350371.00	475	477	480	482	7793	7961	8128	8296
35203572	35	Ontario	3520	3520005	Toronto	1	535	5350371.00	415	424	433	442	7793	7961	8128	8296
35203573	35	Ontario	3520	3520005	Toronto	1	535	5350371.00	656	648	639	631	7793	7961	8128	8296
35203574	35	Ontario	3520	3520005	Toronto	1	535	5350372.00	647	654	662	669	4343	4341	4338	4336
35203575	35	Ontario	3520	3520005	Toronto	1	535	5350372.00	588	582	575	569	4343	4341	4338	4336
35203576	35	Ontario	3520	3520005	Toronto	1	535	5350372.00	500	500	501	501	4343	4341	4338	4336
35203577	35	Ontario	3520	3520005	Toronto	1	535	5350372.00	434	429	423	418	4343	4341	4338	4336
35203578	35	Ontario	3520	3520005	Toronto	1	535	5350373.00	515	519	522	526	4832	4857	4883	4908
35203579	35	Ontario	3520	3520005	Toronto	1	535	5350373.00	468	480	493	505	4832	4857	4883	4908
35203580	35	Ontario	3520	3520005	Toronto	1	535	5350373.00	956	951	945	940	4832	4857	4883	4908
35203581	35	Ontario	3520	3520005	Toronto	1	535	5350373.00	339	338	338	337	4832	4857	4883	4908
35203584	35	Ontario	3520	3520005	Toronto	1	535	5350272.01	671	665	660	654	5979	5970	5962	5953
35203585	35	Ontario	3520	3520005	Toronto	1	535	5350272.02	464	462	461	459	4689	4672	4656	4639
35203586	35	Ontario	3520	3520005	Toronto	1	535	5350272.02	430	430	430	430	4689	4672	4656	4639
35203587	35	Ontario	3520	3520005	Toronto	1	535	5350374.01	506	496	487	477	4908	4969	5029	5090
35203588	35	Ontario	3520	3520005	Toronto	1	535	5350374.01	572	575	577	580	4908	4969	5029	5090
35203589	35	Ontario	3520	3520005	Toronto	1	535	5350374.01	688	690	693	695	4908	4969	5029	5090
35203590	35	Ontario	3520	3520005	Toronto	1	535	5350374.01	1395	1410	1424	1439	4908	4969	5029	5090
35203591	35	Ontario	3520	3520005	Toronto	1	535	5350374.01	1003	986	970	953	4908	4969	5029	5090
35203592	35	Ontario	3520	3520005	Toronto	1	535	5350374.01	439	502	564	627	4908	4969	5029	5090
35203593	35	Ontario	3520	3520005	Toronto	1	535	5350374.01	305	310	314	319	4908	4969	5029	5090
35203594	35	Ontario	3520	3520005	Toronto	1	535	5350372.00	806	801	796	791	4343	4341	4338	4336
35203595	35	Ontario	3520	3520005	Toronto	1	535	5350372.00	591	594	596	599	4343	4341	4338	4336
35203596	35	Ontario	3520	3520005	Toronto	1	535	5350372.00	323	326	328	331	4343	4341	4338	4336
35203597	35	Ontario	3520	3520005	Toronto	1	535	5350372.00	454	455	457	458	4343	4341	4338	4336
35203599	35	Ontario	3520	3520005	Toronto	1	535	5350356.00	820	825	831	836	4859	4885	4910	4936
35203600	35	Ontario	3520	3520005	Toronto	1	535	5350356.00	394	397	399	402	4859	4885	4910	4936
35203604	35	Ontario	3520	3520005	Toronto	1	535	5350365.00	741	747	753	759	6728	6958	7189	7419
35203605	35	Ontario	3520	3520005	Toronto	1	535	5350365.00	722	724	727	729	6728	6958	7189	7419
35203606	35	Ontario	3520	3520005	Toronto	1	535	5350365.00	542	556	570	584	6728	6958	7189	7419
35203607	35	Ontario	3520	3520005	Toronto	1	535	5350365.00	764	771	778	785	6728	6958	7189	7419
35203608	35	Ontario	3520	3520005	Toronto	1	535	5350365.00	615	615	616	616	6728	6958	7189	7419
35203610	35	Ontario	3520	3520005	Toronto	1	535	5350356.00	776	781	785	790	4859	4885	4910	4936
35203611	35	Ontario	3520	3520005	Toronto	1	535	5350356.00	419	417	414	412	4859	4885	4910	4936
35203612	35	Ontario	3520	3520005	Toronto	1	535	5350377.02	505	498	490	483	4395	4385	4376	4366
35203613	35	Ontario	3520	3520005	Toronto	1	535	5350378.02	917	896	876	855	3200	3142	3085	3027
35203614	35	Ontario	3520	3520005	Toronto	1	535	5350378.02	373	371	370	368	3200	3142	3085	3027
35203615	35	Ontario	3520	3520005	Toronto	1	535	5350378.02	390	382	374	366	3200	3142	3085	3027
35203616	35	Ontario	3520	3520005	Toronto	1	535	5350378.02	557	550	544	537	3200	3142	3085	3027
35203617	35	Ontario	3520	3520005	Toronto	1	535	5350378.02	963	942	922	901	3200	3142	3085	3027
35203618	35	Ontario	3520	3520005	Toronto	1	535	5350378.07	2411	2385	2358	2332	7018	6937	6856	6775
35203619	35	Ontario	3520	3520005	Toronto	1	535	5350378.07	544	545	545	546	7018	6937	6856	6775
35203620	35	Ontario	3520	3520005	Toronto	1	535	5350378.07	964	947	929	912	7018	6937	6856	6775
35203621	35	Ontario	3520	3520005	Toronto	1	535	5350378.07	1100	1082	1064	1046	7018	6937	6856	6775
35203622	35	Ontario	3520	3520005	Toronto	1	535	5350378.07	1071	1059	1046	1034	7018	6937	6856	6775
35203623	35	Ontario	3520	3520005	Toronto	1	535	5350378.07	928	920	913	905	7018	6937	6856	6775
35203626	35	Ontario	3520	3520005	Toronto	1	535	5350377.02	474	470	467	463	4395	4385	4376	4366
35203627	35	Ontario	3520	3520005	Toronto	1	535	5350377.02	675	671	666	662	4395	4385	4376	4366
35203628	35	Ontario	3520	3520005	Toronto	1	535	5350377.02	411	408	406	403	4395	4385	4376	4366
35203629	35	Ontario	3520	3520005	Toronto	1	535	5350377.02	258	266	273	281	4395	4385	4376	4366
35203630	35	Ontario	3520	3520005	Toronto	1	535	5350378.23	306	303	301	298	4044	3993	3942	3891
35203631	35	Ontario	3520	3520005	Toronto	1	535	5350378.23	412	406	401	395	4044	3993	3942	3891
35203632	35	Ontario	3520	3520005	Toronto	1	535	5350363.02	548	551	555	558	3256	3260	3263	3267
35203633	35	Ontario	3520	3520005	Toronto	1	535	5350363.02	417	417	416	416	3256	3260	3263	3267
35203634	35	Ontario	3520	3520005	Toronto	1	535	5350363.02	536	536	536	536	3256	3260	3263	3267
35203635	35	Ontario	3520	3520005	Toronto	1	535	5350363.02	590	594	597	601	3256	3260	3263	3267
35203636	35	Ontario	3520	3520005	Toronto	1	535	5350363.02	754	747	739	732	3256	3260	3263	3267
35203637	35	Ontario	3520	3520005	Toronto	1	535	5350363.02	411	415	420	424	3256	3260	3263	3267
35203640	35	Ontario	3520	3520005	Toronto	1	535	5350363.04	420	455	490	525	3716	3764	3812	3860
35203641	35	Ontario	3520	3520005	Toronto	1	535	5350363.04	330	335	340	345	3716	3764	3812	3860
35203649	35	Ontario	3520	3520005	Toronto	1	535	5350363.04	0	0	0	0	3716	3764	3812	3860
35203650	35	Ontario	3520	3520005	Toronto	1	535	5350364.01	1428	1379	1330	1281	5970	5944	5917	5891
35203651	35	Ontario	3520	3520005	Toronto	1	535	5350364.01	528	533	538	543	5970	5944	5917	5891
35203652	35	Ontario	3520	3520005	Toronto	1	535	5350364.01	394	397	399	402	5970	5944	5917	5891
35203653	35	Ontario	3520	3520005	Toronto	1	535	5350364.01	683	676	670	663	5970	5944	5917	5891
35203654	35	Ontario	3520	3520005	Toronto	1	535	5350364.02	474	470	467	463	3064	3076	3087	3099
35203655	35	Ontario	3520	3520005	Toronto	1	535	5350364.02	447	460	474	487	3064	3076	3087	3099
35203656	35	Ontario	3520	3520005	Toronto	1	535	5350359.00	671	668	666	663	7583	7607	7632	7656
35203657	35	Ontario	3520	3520005	Toronto	1	535	5350359.00	482	499	517	534	7583	7607	7632	7656
35203658	35	Ontario	3520	3520005	Toronto	1	535	5350359.00	393	382	372	361	7583	7607	7632	7656
35203659	35	Ontario	3520	3520005	Toronto	1	535	5350359.00	1044	1090	1136	1182	7583	7607	7632	7656
35203660	35	Ontario	3520	3520005	Toronto	1	535	5350359.00	428	429	431	432	7583	7607	7632	7656
35203661	35	Ontario	3520	3520005	Toronto	1	535	5350359.00	715	708	700	693	7583	7607	7632	7656
35203664	35	Ontario	3520	3520005	Toronto	1	535	5350358.02	1100	1123	1145	1168	4842	4951	5061	5170
35203666	35	Ontario	3520	3520005	Toronto	1	535	5350358.02	435	442	450	457	4842	4951	5061	5170
35203668	35	Ontario	3520	3520005	Toronto	1	535	5350358.01	628	632	636	640	3418	3440	3461	3483
35203669	35	Ontario	3520	3520005	Toronto	1	535	5350358.01	706	718	731	743	3418	3440	3461	3483
35203670	35	Ontario	3520	3520005	Toronto	1	535	5350358.02	905	981	1058	1134	4842	4951	5061	5170
35203672	35	Ontario	3520	3520005	Toronto	1	535	5350360.00	408	411	415	418	6132	6157	6181	6206
35203673	35	Ontario	3520	3520005	Toronto	1	535	5350360.00	260	263	265	268	6132	6157	6181	6206
35203675	35	Ontario	3520	3520005	Toronto	1	535	5350360.00	606	611	617	622	6132	6157	6181	6206
35203676	35	Ontario	3520	3520005	Toronto	1	535	5350360.00	535	536	536	537	6132	6157	6181	6206
35203677	35	Ontario	3520	3520005	Toronto	1	535	5350361.01	465	470	475	480	5851	5897	5944	5990
35203678	35	Ontario	3520	3520005	Toronto	1	535	5350361.01	238	243	247	252	5851	5897	5944	5990
35203679	35	Ontario	3520	3520005	Toronto	1	535	5350361.01	377	374	371	368	5851	5897	5944	5990
35203680	35	Ontario	3520	3520005	Toronto	1	535	5350361.01	460	460	461	461	5851	5897	5944	5990
35203681	35	Ontario	3520	3520005	Toronto	1	535	5350361.01	549	542	536	529	5851	5897	5944	5990
35203682	35	Ontario	3520	3520005	Toronto	1	535	5350361.01	771	787	804	820	5851	5897	5944	5990
35203683	35	Ontario	3520	3520005	Toronto	1	535	5350361.01	387	390	394	397	5851	5897	5944	5990
35203684	35	Ontario	3520	3520005	Toronto	1	535	5350361.01	1028	1029	1031	1032	5851	5897	5944	5990
35203685	35	Ontario	3520	3520005	Toronto	1	535	5350361.01	459	470	480	491	5851	5897	5944	5990
35203686	35	Ontario	3520	3520005	Toronto	1	535	5350361.01	352	350	347	345	5851	5897	5944	5990
35203687	35	Ontario	3520	3520005	Toronto	1	535	5350361.01	764	781	799	816	5851	5897	5944	5990
35203688	35	Ontario	3520	3520005	Toronto	1	535	5350362.03	617	621	626	630	6868	6870	6871	6873
35203689	35	Ontario	3520	3520005	Toronto	1	535	5350362.03	567	564	560	557	6868	6870	6871	6873
35203690	35	Ontario	3520	3520005	Toronto	1	535	5350362.03	520	521	523	524	6868	6870	6871	6873
35203691	35	Ontario	3520	3520005	Toronto	1	535	5350362.02	1050	1061	1073	1084	5663	5698	5733	5768
35203692	35	Ontario	3520	3520005	Toronto	1	535	5350362.03	519	510	501	492	6868	6870	6871	6873
35203693	35	Ontario	3520	3520005	Toronto	1	535	5350362.03	581	578	576	573	6868	6870	6871	6873
35203694	35	Ontario	3520	3520005	Toronto	1	535	5350362.03	519	516	512	509	6868	6870	6871	6873
35203695	35	Ontario	3520	3520005	Toronto	1	535	5350362.03	614	614	615	615	6868	6870	6871	6873
35203696	35	Ontario	3520	3520005	Toronto	1	535	5350362.03	500	496	492	488	6868	6870	6871	6873
35203697	35	Ontario	3520	3520005	Toronto	1	535	5350362.03	350	345	341	336	6868	6870	6871	6873
35203698	35	Ontario	3520	3520005	Toronto	1	535	5350362.03	526	523	520	517	6868	6870	6871	6873
35203699	35	Ontario	3520	3520005	Toronto	1	535	5350362.03	528	527	527	526	6868	6870	6871	6873
35203700	35	Ontario	3520	3520005	Toronto	1	535	5350362.03	605	624	644	663	6868	6870	6871	6873
35203701	35	Ontario	3520	3520005	Toronto	1	535	5350362.03	423	429	436	442	6868	6870	6871	6873
35203703	35	Ontario	3520	3520005	Toronto	1	535	5350362.04	539	537	534	532	5063	5107	5152	5196
35203704	35	Ontario	3520	3520005	Toronto	1	535	5350362.04	398	394	390	386	5063	5107	5152	5196
35203705	35	Ontario	3520	3520005	Toronto	1	535	5350362.04	372	377	383	388	5063	5107	5152	5196
35203708	35	Ontario	3520	3520005	Toronto	1	535	5350362.04	1140	1138	1137	1135	5063	5107	5152	5196
35203709	35	Ontario	3520	3520005	Toronto	1	535	5350362.04	1012	1005	997	990	5063	5107	5152	5196
35203710	35	Ontario	3520	3520005	Toronto	1	535	5350362.01	516	518	521	523	6298	6296	6295	6293
35203711	35	Ontario	3520	3520005	Toronto	1	535	5350362.01	379	373	367	361	6298	6296	6295	6293
35203712	35	Ontario	3520	3520005	Toronto	1	535	5350362.01	403	406	410	413	6298	6296	6295	6293
35203713	35	Ontario	3520	3520005	Toronto	1	535	5350362.01	662	663	663	664	6298	6296	6295	6293
35203714	35	Ontario	3520	3520005	Toronto	1	535	5350362.01	603	597	590	584	6298	6296	6295	6293
35203715	35	Ontario	3520	3520005	Toronto	1	535	5350362.01	421	422	424	425	6298	6296	6295	6293
35203716	35	Ontario	3520	3520005	Toronto	1	535	5350362.01	865	843	822	800	6298	6296	6295	6293
35203717	35	Ontario	3520	3520005	Toronto	1	535	5350362.01	14	27	41	54	6298	6296	6295	6293
35203718	35	Ontario	3520	3520005	Toronto	1	535	5350361.02	1678	1673	1669	1664	7530	7501	7473	7444
35203719	35	Ontario	3520	3520005	Toronto	1	535	5350802.01	583	585	588	590	3865	3902	3938	3975
35203720	35	Ontario	3520	3520005	Toronto	1	535	5350802.01	588	588	587	587	3865	3902	3938	3975
35203721	35	Ontario	3520	3520005	Toronto	1	535	5350361.02	399	399	398	398	7530	7501	7473	7444
35203722	35	Ontario	3520	3520005	Toronto	1	535	5350361.02	524	524	525	525	7530	7501	7473	7444
35203723	35	Ontario	3520	3520005	Toronto	1	535	5350361.02	437	443	449	455	7530	7501	7473	7444
35203724	35	Ontario	3520	3520005	Toronto	1	535	5350361.02	514	518	521	525	7530	7501	7473	7444
35203725	35	Ontario	3520	3520005	Toronto	1	535	5350361.02	552	544	536	528	7530	7501	7473	7444
35203726	35	Ontario	3520	3520005	Toronto	1	535	5350361.02	487	486	485	484	7530	7501	7473	7444
35203729	35	Ontario	3520	3520005	Toronto	1	535	5350802.01	392	389	386	383	3865	3902	3938	3975
35203730	35	Ontario	3520	3520005	Toronto	1	535	5350802.02	459	453	446	440	5615	5554	5494	5433
35203731	35	Ontario	3520	3520005	Toronto	1	535	5350802.02	1652	1635	1618	1601	5615	5554	5494	5433
35203732	35	Ontario	3520	3520005	Toronto	1	535	5350802.02	662	668	675	681	5615	5554	5494	5433
35203733	35	Ontario	3520	3520005	Toronto	1	535	5350802.02	497	494	491	488	5615	5554	5494	5433
35203734	35	Ontario	3520	3520005	Toronto	1	535	5350802.02	410	408	405	403	5615	5554	5494	5433
35203735	35	Ontario	3520	3520005	Toronto	1	535	5350802.02	388	382	376	370	5615	5554	5494	5433
35203736	35	Ontario	3520	3520005	Toronto	1	535	5350802.02	432	434	435	437	5615	5554	5494	5433
35203737	35	Ontario	3520	3520005	Toronto	1	535	5350802.02	608	604	600	596	5615	5554	5494	5433
35203738	35	Ontario	3520	3520005	Toronto	1	535	5350802.02	507	477	447	417	5615	5554	5494	5433
35203739	35	Ontario	3520	3520005	Toronto	1	535	5350802.01	450	498	545	593	3865	3902	3938	3975
35203740	35	Ontario	3520	3520005	Toronto	1	535	5350362.02	368	360	351	343	5663	5698	5733	5768
35203743	35	Ontario	3520	3520005	Toronto	1	535	5350362.02	516	523	531	538	5663	5698	5733	5768
35203744	35	Ontario	3520	3520005	Toronto	1	535	5350362.02	635	640	644	649	5663	5698	5733	5768
35203745	35	Ontario	3520	3520005	Toronto	1	535	5350362.02	869	873	878	882	5663	5698	5733	5768
35203746	35	Ontario	3520	3520005	Toronto	1	535	5350362.02	1124	1133	1142	1151	5663	5698	5733	5768
35203747	35	Ontario	3520	3520005	Toronto	1	535	5350362.02	734	740	745	751	5663	5698	5733	5768
35203748	35	Ontario	3520	3520005	Toronto	1	535	5350362.02	365	367	370	372	5663	5698	5733	5768
35203751	35	Ontario	3520	3520005	Toronto	1	535	5350360.00	436	434	433	431	6132	6157	6181	6206
35203752	35	Ontario	3520	3520005	Toronto	1	535	5350360.00	959	986	1012	1039	6132	6157	6181	6206
35203753	35	Ontario	3520	3520005	Toronto	1	535	5350359.00	389	378	368	357	7583	7607	7632	7656
35203754	35	Ontario	3520	3520005	Toronto	1	535	5350360.00	679	656	633	610	6132	6157	6181	6206
35203755	35	Ontario	3520	3520005	Toronto	1	535	5350360.00	391	395	398	402	6132	6157	6181	6206
35203756	35	Ontario	3520	3520005	Toronto	1	535	5350358.01	485	479	473	467	3418	3440	3461	3483
35203757	35	Ontario	3520	3520005	Toronto	1	535	5350358.01	563	566	570	573	3418	3440	3461	3483
35203758	35	Ontario	3520	3520005	Toronto	1	535	5350358.01	466	469	473	476	3418	3440	3461	3483
35203759	35	Ontario	3520	3520005	Toronto	1	535	5350330.00	409	404	399	394	4281	4274	4266	4259
35203760	35	Ontario	3520	3520005	Toronto	1	535	5350330.00	453	456	460	463	4281	4274	4266	4259
35203761	35	Ontario	3520	3520005	Toronto	1	535	5350330.00	439	439	440	440	4281	4274	4266	4259
35203762	35	Ontario	3520	3520005	Toronto	1	535	5350330.00	554	567	580	593	4281	4274	4266	4259
35203766	35	Ontario	3520	3520005	Toronto	1	535	5350359.00	1282	1278	1273	1269	7583	7607	7632	7656
35203786	35	Ontario	3520	3520005	Toronto	1	535	5350333.00	698	706	713	721	4699	4704	4708	4713
35203787	35	Ontario	3520	3520005	Toronto	1	535	5350333.00	708	707	706	705	4699	4704	4708	4713
35203788	35	Ontario	3520	3520005	Toronto	1	535	5350334.00	929	931	932	934	3522	3544	3566	3588
35203789	35	Ontario	3520	3520005	Toronto	1	535	5350334.00	287	287	286	286	3522	3544	3566	3588
35203790	35	Ontario	3520	3520005	Toronto	1	535	5350334.00	503	503	502	502	3522	3544	3566	3588
35203791	35	Ontario	3520	3520005	Toronto	1	535	5350334.00	273	277	281	285	3522	3544	3566	3588
35203792	35	Ontario	3520	3520005	Toronto	1	535	5350337.01	812	903	995	1086	812	903	995	1086
35203793	35	Ontario	3520	3520005	Toronto	1	535	5350337.02	364	343	323	302	2126	2096	2067	2037
35203794	35	Ontario	3520	3520005	Toronto	1	535	5350337.02	463	457	452	446	2126	2096	2067	2037
35203796	35	Ontario	3520	3520005	Toronto	1	535	5350337.02	487	491	496	500	2126	2096	2067	2037
35203798	35	Ontario	3520	3520005	Toronto	1	535	5350022.00	435	432	429	426	3876	3869	3861	3854
35203799	35	Ontario	3520	3520005	Toronto	1	535	5350022.00	708	711	713	716	3876	3869	3861	3854
35203800	35	Ontario	3520	3520005	Toronto	1	535	5350022.00	437	439	440	442	3876	3869	3861	3854
35203801	35	Ontario	3520	3520005	Toronto	1	535	5350023.00	480	479	478	477	3241	3274	3308	3341
35203802	35	Ontario	3520	3520005	Toronto	1	535	5350023.00	481	478	474	471	3241	3274	3308	3341
35203803	35	Ontario	3520	3520005	Toronto	1	535	5350023.00	520	519	519	518	3241	3274	3308	3341
35203807	35	Ontario	3520	3520005	Toronto	1	535	5350069.00	479	475	472	468	4908	4893	4877	4862
35203808	35	Ontario	3520	3520005	Toronto	1	535	5350069.00	413	411	408	406	4908	4893	4877	4862
35203809	35	Ontario	3520	3520005	Toronto	1	535	5350069.00	417	419	422	424	4908	4893	4877	4862
35203810	35	Ontario	3520	3520005	Toronto	1	535	5350069.00	544	545	546	547	4908	4893	4877	4862
35203811	35	Ontario	3520	3520005	Toronto	1	535	5350069.00	711	711	712	712	4908	4893	4877	4862
35203812	35	Ontario	3520	3520005	Toronto	1	535	5350071.00	864	855	845	836	3453	3425	3398	3370
35203813	35	Ontario	3520	3520005	Toronto	1	535	5350071.00	431	430	428	427	3453	3425	3398	3370
35203815	35	Ontario	3520	3520005	Toronto	1	535	5350071.00	626	617	608	599	3453	3425	3398	3370
35203816	35	Ontario	3520	3520005	Toronto	1	535	5350084.00	445	442	440	437	3758	3707	3655	3604
35203817	35	Ontario	3520	3520005	Toronto	1	535	5350084.00	641	638	634	631	3758	3707	3655	3604
35203818	35	Ontario	3520	3520005	Toronto	1	535	5350084.00	692	681	669	658	3758	3707	3655	3604
35203819	35	Ontario	3520	3520005	Toronto	1	535	5350084.00	407	404	400	397	3758	3707	3655	3604
35203820	35	Ontario	3520	3520005	Toronto	1	535	5350084.00	665	638	610	583	3758	3707	3655	3604
35203828	35	Ontario	3520	3520005	Toronto	1	535	5350069.00	451	444	436	429	4908	4893	4877	4862
35203829	35	Ontario	3520	3520005	Toronto	1	535	5350069.00	472	465	458	451	4908	4893	4877	4862
35203830	35	Ontario	3520	3520005	Toronto	1	535	5350069.00	565	551	538	524	4908	4893	4877	4862
35203833	35	Ontario	3520	3520005	Toronto	1	535	5350055.00	508	513	519	524	2749	2734	2720	2705
35203834	35	Ontario	3520	3520005	Toronto	1	535	5350055.00	736	730	723	717	2749	2734	2720	2705
35203835	35	Ontario	3520	3520005	Toronto	1	535	5350055.00	333	333	334	334	2749	2734	2720	2705
35203836	35	Ontario	3520	3520005	Toronto	1	535	5350054.00	366	360	353	347	5733	5663	5593	5523
35203837	35	Ontario	3520	3520005	Toronto	1	535	5350054.00	261	253	245	237	5733	5663	5593	5523
35203838	35	Ontario	3520	3520005	Toronto	1	535	5350054.00	471	462	454	445	5733	5663	5593	5523
35203841	35	Ontario	3520	3520005	Toronto	1	535	5350054.00	521	517	512	508	5733	5663	5593	5523
35203842	35	Ontario	3520	3520005	Toronto	1	535	5350097.01	536	515	495	474	4243	4165	4086	4008
35203843	35	Ontario	3520	3520005	Toronto	1	535	5350097.01	473	469	464	460	4243	4165	4086	4008
35203844	35	Ontario	3520	3520005	Toronto	1	535	5350097.01	606	596	585	575	4243	4165	4086	4008
35203845	35	Ontario	3520	3520005	Toronto	1	535	5350097.01	423	416	408	401	4243	4165	4086	4008
35203846	35	Ontario	3520	3520005	Toronto	1	535	5350097.01	331	318	305	292	4243	4165	4086	4008
35203847	35	Ontario	3520	3520005	Toronto	1	535	5350097.01	372	365	357	350	4243	4165	4086	4008
35203848	35	Ontario	3520	3520005	Toronto	1	535	5350087.00	536	524	513	501	5087	5019	4950	4882
35203849	35	Ontario	3520	3520005	Toronto	1	535	5350087.00	583	582	581	580	5087	5019	4950	4882
35203850	35	Ontario	3520	3520005	Toronto	1	535	5350185.02	1008	993	977	962	4600	4511	4422	4333
35203851	35	Ontario	3520	3520005	Toronto	1	535	5350185.02	297	304	310	317	4600	4511	4422	4333
35203852	35	Ontario	3520	3520005	Toronto	1	535	5350185.02	332	334	335	337	4600	4511	4422	4333
35203853	35	Ontario	3520	3520005	Toronto	1	535	5350185.02	337	343	350	356	4600	4511	4422	4333
35203857	35	Ontario	3520	3520005	Toronto	1	535	5350185.01	1947	1928	1908	1889	6815	6820	6826	6831
35203858	35	Ontario	3520	3520005	Toronto	1	535	5350185.01	434	437	441	444	6815	6820	6826	6831
35203859	35	Ontario	3520	3520005	Toronto	1	535	5350185.01	348	345	341	338	6815	6820	6826	6831
35203860	35	Ontario	3520	3520005	Toronto	1	535	5350185.01	389	392	394	397	6815	6820	6826	6831
35203861	35	Ontario	3520	3520005	Toronto	1	535	5350185.01	335	337	338	340	6815	6820	6826	6831
35203864	35	Ontario	3520	3520005	Toronto	1	535	5350184.02	646	648	649	651	3749	3729	3710	3690
35203865	35	Ontario	3520	3520005	Toronto	1	535	5350184.02	513	502	490	479	3749	3729	3710	3690
35203866	35	Ontario	3520	3520005	Toronto	1	535	5350184.02	667	671	676	680	3749	3729	3710	3690
35203867	35	Ontario	3520	3520005	Toronto	1	535	5350184.02	487	482	476	471	3749	3729	3710	3690
35203868	35	Ontario	3520	3520005	Toronto	1	535	5350187.00	555	558	562	565	3453	3458	3463	3468
35203869	35	Ontario	3520	3520005	Toronto	1	535	5350184.02	513	513	514	514	3749	3729	3710	3690
35203870	35	Ontario	3520	3520005	Toronto	1	535	5350184.02	468	465	463	460	3749	3729	3710	3690
35203871	35	Ontario	3520	3520005	Toronto	1	535	5350184.02	454	448	442	436	3749	3729	3710	3690
35203872	35	Ontario	3520	3520005	Toronto	1	535	5350185.02	382	379	376	373	4600	4511	4422	4333
35203873	35	Ontario	3520	3520005	Toronto	1	535	5350185.02	256	255	254	253	4600	4511	4422	4333
35203876	35	Ontario	3520	3520005	Toronto	1	535	5350075.00	428	427	425	424	4069	4055	4042	4028
35203877	35	Ontario	3520	3520005	Toronto	1	535	5350074.00	509	508	508	507	3823	3798	3773	3748
35203878	35	Ontario	3520	3520005	Toronto	1	535	5350075.00	612	606	601	595	4069	4055	4042	4028
35203880	35	Ontario	3520	3520005	Toronto	1	535	5350078.00	366	369	373	376	6069	6122	6176	6229
35203881	35	Ontario	3520	3520005	Toronto	1	535	5350078.00	650	668	687	705	6069	6122	6176	6229
35203882	35	Ontario	3520	3520005	Toronto	1	535	5350078.00	391	392	393	394	6069	6122	6176	6229
35203883	35	Ontario	3520	3520005	Toronto	1	535	5350078.00	432	428	425	421	6069	6122	6176	6229
35203884	35	Ontario	3520	3520005	Toronto	1	535	5350078.00	487	493	498	504	6069	6122	6176	6229
35203885	35	Ontario	3520	3520005	Toronto	1	535	5350078.00	413	416	418	421	6069	6122	6176	6229
35203886	35	Ontario	3520	3520005	Toronto	1	535	5350078.00	457	455	452	450	6069	6122	6176	6229
35203887	35	Ontario	3520	3520005	Toronto	1	535	5350079.00	588	611	635	658	7346	7366	7385	7405
35203888	35	Ontario	3520	3520005	Toronto	1	535	5350078.00	753	750	746	743	6069	6122	6176	6229
35203889	35	Ontario	3520	3520005	Toronto	1	535	5350078.00	344	342	341	339	6069	6122	6176	6229
35203890	35	Ontario	3520	3520005	Toronto	1	535	5350078.00	493	497	500	504	6069	6122	6176	6229
35203891	35	Ontario	3520	3520005	Toronto	1	535	5350078.00	540	538	535	533	6069	6122	6176	6229
35203892	35	Ontario	3520	3520005	Toronto	1	535	5350024.00	565	571	576	582	6888	6889	6889	6890
35203893	35	Ontario	3520	3520005	Toronto	1	535	5350024.00	525	531	538	544	6888	6889	6889	6890
35203895	35	Ontario	3520	3520005	Toronto	1	535	5350188.00	498	506	513	521	2020	2023	2025	2028
35203897	35	Ontario	3520	3520005	Toronto	1	535	5350181.02	449	451	452	454	3551	3550	3548	3547
35203898	35	Ontario	3520	3520005	Toronto	1	535	5350181.02	539	537	536	534	3551	3550	3548	3547
35203899	35	Ontario	3520	3520005	Toronto	1	535	5350301.04	1110	1094	1079	1063	6440	7022	7603	8185
35203908	35	Ontario	3520	3520005	Toronto	1	535	5350375.05	1217	1207	1198	1188	7149	7091	7032	6974
35203909	35	Ontario	3520	3520005	Toronto	1	535	5350375.05	360	357	355	352	7149	7091	7032	6974
35203910	35	Ontario	3520	3520005	Toronto	1	535	5350375.01	350	353	355	358	6312	6301	6289	6278
35203911	35	Ontario	3520	3520005	Toronto	1	535	5350375.01	734	730	727	723	6312	6301	6289	6278
35203912	35	Ontario	3520	3520005	Toronto	1	535	5350302.02	810	801	791	782	6085	6031	5976	5922
35203913	35	Ontario	3520	3520005	Toronto	1	535	5350375.01	346	340	334	328	6312	6301	6289	6278
35203914	35	Ontario	3520	3520005	Toronto	1	535	5350376.11	1054	1063	1071	1080	3395	3375	3354	3334
35203915	35	Ontario	3520	3520005	Toronto	1	535	5350376.11	1019	1014	1008	1003	3395	3375	3354	3334
35203916	35	Ontario	3520	3520005	Toronto	1	535	5350376.11	744	726	707	689	3395	3375	3354	3334
35203917	35	Ontario	3520	3520005	Toronto	1	535	5350376.12	347	338	328	319	5271	5223	5176	5128
35203919	35	Ontario	3520	3520005	Toronto	1	535	5350376.12	218	215	213	210	5271	5223	5176	5128
35203921	35	Ontario	3520	3520005	Toronto	1	535	5350376.12	1087	1079	1070	1062	5271	5223	5176	5128
35203922	35	Ontario	3520	3520005	Toronto	1	535	5350376.13	346	340	335	329	3847	3792	3736	3681
35203925	35	Ontario	3520	3520005	Toronto	1	535	5350376.13	1122	1103	1084	1065	3847	3792	3736	3681
35203926	35	Ontario	3520	3520005	Toronto	1	535	5350376.13	257	254	250	247	3847	3792	3736	3681
35203927	35	Ontario	3520	3520005	Toronto	1	535	5350376.13	713	705	698	690	3847	3792	3736	3681
35203928	35	Ontario	3520	3520005	Toronto	1	535	5350376.14	808	790	773	755	3705	3647	3588	3530
35203929	35	Ontario	3520	3520005	Toronto	1	535	5350376.14	994	990	987	983	3705	3647	3588	3530
35203930	35	Ontario	3520	3520005	Toronto	1	535	5350376.14	1092	1068	1045	1021	3705	3647	3588	3530
35203931	35	Ontario	3520	3520005	Toronto	1	535	5350376.14	343	335	326	318	3705	3647	3588	3530
35203932	35	Ontario	3520	3520005	Toronto	1	535	5350376.14	468	463	458	453	3705	3647	3588	3530
35203933	35	Ontario	3520	3520005	Toronto	1	535	5350376.05	1122	1117	1113	1108	6748	6636	6523	6411
35203936	35	Ontario	3520	3520005	Toronto	1	535	5350376.05	342	341	340	339	6748	6636	6523	6411
35203937	35	Ontario	3520	3520005	Toronto	1	535	5350376.05	441	446	452	457	6748	6636	6523	6411
35203938	35	Ontario	3520	3520005	Toronto	1	535	5350378.16	357	353	348	344	6021	5940	5858	5777
35203939	35	Ontario	3520	3520005	Toronto	1	535	5350378.16	352	344	337	329	6021	5940	5858	5777
35203940	35	Ontario	3520	3520005	Toronto	1	535	5350378.16	701	700	698	697	6021	5940	5858	5777
35203943	35	Ontario	3520	3520005	Toronto	1	535	5350378.28	577	581	584	588	7129	7083	7038	6992
35203945	35	Ontario	3520	3520005	Toronto	1	535	5350376.12	1358	1346	1334	1322	5271	5223	5176	5128
35203946	35	Ontario	3520	3520005	Toronto	1	535	5350376.16	4278	4329	4381	4432	4278	4329	4381	4432
35203947	35	Ontario	3520	3520005	Toronto	1	535	5350375.05	2949	2915	2881	2847	7149	7091	7032	6974
35203948	35	Ontario	3520	3520005	Toronto	1	535	5350376.02	2672	2630	2587	2545	5074	4972	4871	4769
35203951	35	Ontario	3520	3520005	Toronto	1	535	5350374.03	1646	1636	1625	1615	4158	4132	4105	4079
35203953	35	Ontario	3520	3520005	Toronto	1	535	5350363.04	1446	1458	1471	1483	3716	3764	3812	3860
35203954	35	Ontario	3520	3520005	Toronto	1	535	5350363.06	7281	7255	7228	7202	7281	7255	7228	7202
35203955	35	Ontario	3520	3520005	Toronto	1	535	5350362.04	1602	1656	1711	1765	5063	5107	5152	5196
35203958	35	Ontario	3520	3520005	Toronto	1	535	5350359.00	1329	1534	1739	1944	7583	7607	7632	7656
35203959	35	Ontario	3520	3520005	Toronto	1	535	5350357.02	1943	1955	1966	1978	4952	4964	4977	4989
35203960	35	Ontario	3520	3520005	Toronto	1	535	5350357.01	2563	2530	2498	2465	7040	6956	6873	6789
35203961	35	Ontario	3520	3520005	Toronto	1	535	5350355.05	3131	3230	3328	3427	3131	3230	3328	3427
35203962	35	Ontario	3520	3520005	Toronto	1	535	5350349.00	684	672	659	647	5703	5685	5668	5650
35203965	35	Ontario	3520	3520005	Toronto	1	535	5350353.04	1220	1207	1193	1180	4458	4407	4357	4306
35203971	35	Ontario	3520	3520005	Toronto	1	535	5350342.00	1847	1844	1842	1839	7515	7468	7422	7375
35203973	35	Ontario	3520	3520005	Toronto	1	535	5350330.00	1021	1005	990	974	4281	4274	4266	4259
35203974	35	Ontario	3520	3520005	Toronto	1	535	5350324.06	1039	1036	1032	1029	3537	3513	3490	3466
35203975	35	Ontario	3520	3520005	Toronto	1	535	5350324.03	1735	1721	1706	1692	3824	3786	3747	3709
35203976	35	Ontario	3520	3520005	Toronto	1	535	5350323.01	1890	1902	1915	1927	4286	4283	4280	4277
35203977	35	Ontario	3520	3520005	Toronto	1	535	5350184.01	1323	1321	1320	1318	5088	5068	5048	5028
35203978	35	Ontario	3520	3520005	Toronto	1	535	5350174.00	3905	3890	3874	3859	7224	7183	7143	7102
35203979	35	Ontario	3520	3520005	Toronto	1	535	5350320.02	1341	1339	1337	1335	5856	5842	5829	5815
35203980	35	Ontario	3520	3520005	Toronto	1	535	5350171.00	1857	1842	1827	1812	4027	3999	3970	3942
35203981	35	Ontario	3520	3520005	Toronto	1	535	5350155.00	1488	1469	1449	1430	3118	3109	3099	3090
35203984	35	Ontario	3520	3520005	Toronto	1	535	5350136.02	1188	1624	2061	2497	5734	6486	7237	7989
35203986	35	Ontario	3520	3520005	Toronto	1	535	5350123.00	2290	2312	2333	2355	2290	2312	2333	2355
35203987	35	Ontario	3520	3520005	Toronto	1	535	5350115.00	854	840	825	811	4341	4311	4280	4250
35203989	35	Ontario	3520	3520005	Toronto	1	535	5350317.04	1667	1700	1732	1765	6648	6669	6689	6710
35203990	35	Ontario	3520	3520005	Toronto	1	535	5350103.00	1077	1123	1170	1216	6079	6108	6137	6166
35203991	35	Ontario	3520	3520005	Toronto	1	535	5350090.00	1006	992	977	963	4119	4094	4070	4045
35203992	35	Ontario	3520	3520005	Toronto	1	535	5350316.04	1448	1420	1391	1363	4241	4207	4173	4139
35203993	35	Ontario	3520	3520005	Toronto	1	535	5350077.00	939	938	937	936	4635	4599	4564	4528
35203994	35	Ontario	3520	3520005	Toronto	1	535	5350316.03	1515	1501	1487	1473	5863	5837	5812	5786
35203995	35	Ontario	3520	3520005	Toronto	1	535	5350076.00	1160	1121	1083	1044	4379	4344	4308	4273
35203997	35	Ontario	3520	3520005	Toronto	1	535	5350053.00	992	984	977	969	5950	5918	5887	5855
35203998	35	Ontario	3520	3520005	Toronto	1	535	5350315.01	864	859	853	848	3348	3328	3307	3287
35204001	35	Ontario	3520	3520005	Toronto	1	535	5350028.02	1039	999	960	920	6132	6066	6000	5934
35204003	35	Ontario	3520	3520005	Toronto	1	535	5350004.00	665	664	664	663	6610	6534	6458	6382
35204004	35	Ontario	3520	3520005	Toronto	1	535	5350066.00	3272	3252	3233	3213	7499	7390	7280	7171
35204005	35	Ontario	3520	3520005	Toronto	1	535	5350050.01	1553	1552	1551	1550	8726	8707	8687	8668
35204006	35	Ontario	3520	3520005	Toronto	1	535	5350312.07	888	971	1053	1136	3168	3260	3351	3443
35204007	35	Ontario	3520	3520005	Toronto	1	535	5350050.01	1777	1778	1778	1779	8726	8707	8687	8668
35204009	35	Ontario	3520	3520005	Toronto	1	535	5350137.00	1177	1164	1152	1139	7045	7013	6980	6948
35204010	35	Ontario	3520	3520005	Toronto	1	535	5350312.03	1371	1365	1360	1354	6411	6402	6392	6383
35204011	35	Ontario	3520	3520005	Toronto	1	535	5350180.00	1474	1444	1414	1384	6537	6518	6500	6481
35204012	35	Ontario	3520	3520005	Toronto	1	535	5350111.00	851	843	834	826	2494	2481	2468	2455
35204013	35	Ontario	3520	3520005	Toronto	1	535	5350102.03	2122	2111	2101	2090	3661	3640	3618	3597
35204014	35	Ontario	3520	3520005	Toronto	1	535	5350311.05	3326	3316	3307	3297	6798	6773	6748	6723
35204015	35	Ontario	3520	3520005	Toronto	1	535	5350102.03	1539	1528	1518	1507	3661	3640	3618	3597
35204018	35	Ontario	3520	3520005	Toronto	1	535	5350036.00	2658	2663	2667	2672	5527	5566	5606	5645
35204019	35	Ontario	3520	3520005	Toronto	1	535	5350031.00	2131	2117	2104	2090	6193	6113	6032	5952
35204020	35	Ontario	3520	3520005	Toronto	1	535	5350307.04	2000	2054	2107	2161	7012	6989	6965	6942
35204021	35	Ontario	3520	3520005	Toronto	1	535	5350031.00	891	733	574	416	6193	6113	6032	5952
35204022	35	Ontario	3520	3520005	Toronto	1	535	5350015.00	2383	2648	2912	3177	3915	4167	4418	4670
35204024	35	Ontario	3520	3520005	Toronto	1	535	5350007.02	2905	2859	2812	2766	4687	4621	4554	4488
35204026	35	Ontario	3520	3520005	Toronto	1	535	5350305.03	2139	2132	2126	2119	4884	4855	4825	4796
35204027	35	Ontario	3520	3520005	Toronto	1	535	5350304.04	1315	1308	1301	1294	3676	3627	3579	3530
35204028	35	Ontario	3520	3520005	Toronto	1	535	5350303.00	2464	2450	2435	2421	5500	5645	5790	5935
35204029	35	Ontario	3520	3520005	Toronto	1	535	5350302.03	1078	1081	1083	1086	3393	3362	3330	3299
35204030	35	Ontario	3520	3520005	Toronto	1	535	5350302.02	1492	1489	1485	1482	6085	6031	5976	5922
35204032	35	Ontario	3520	3520005	Toronto	1	535	5350301.01	1502	1492	1482	1472	2905	2894	2884	2873
35204033	35	Ontario	3520	3520005	Toronto	1	535	5350297.01	2024	2013	2002	1991	7298	7283	7269	7254
35204034	35	Ontario	3520	3520005	Toronto	1	535	5350295.00	797	804	810	817	5240	5300	5361	5421
35204035	35	Ontario	3520	3520005	Toronto	1	535	5350293.00	3471	3594	3717	3840	6355	6468	6582	6695
35204036	35	Ontario	3520	3520005	Toronto	1	535	5350292.00	2456	2569	2681	2793	7093	7465	7836	8208
35204038	35	Ontario	3520	3520005	Toronto	1	535	5350279.02	897	880	862	845	6430	6358	6285	6213
35204039	35	Ontario	3520	3520005	Toronto	1	535	5350276.01	1153	1141	1128	1116	6420	6394	6369	6343
35204040	35	Ontario	3520	3520005	Toronto	1	535	5350275.00	790	741	692	643	5782	5728	5675	5621
35204041	35	Ontario	3520	3520005	Toronto	1	535	5350274.01	2318	2304	2289	2275	4862	4825	4787	4750
35204042	35	Ontario	3520	3520005	Toronto	1	535	5350272.02	1677	1674	1670	1667	4689	4672	4656	4639
35204043	35	Ontario	3520	3520005	Toronto	1	535	5350271.02	1929	1925	1920	1916	4797	4779	4760	4742
35204045	35	Ontario	3520	3520005	Toronto	1	535	5350269.01	1560	1618	1675	1733	5102	5147	5193	5238
35204047	35	Ontario	3520	3520005	Toronto	1	535	5350266.00	1296	1293	1289	1286	3186	3163	3140	3117
35204049	35	Ontario	3520	3520005	Toronto	1	535	5350263.04	6518	6504	6491	6477	6518	6504	6491	6477
35204052	35	Ontario	3520	3520005	Toronto	1	535	5350262.02	2254	2251	2247	2244	6269	6265	6260	6256
35204053	35	Ontario	3520	3520005	Toronto	1	535	5350262.01	2369	2378	2386	2395	5758	5781	5803	5826
35204054	35	Ontario	3520	3520005	Toronto	1	535	5350261.00	1199	1207	1216	1224	5510	5519	5529	5538
35204055	35	Ontario	3520	3520005	Toronto	1	535	5350261.00	2242	2243	2245	2246	5510	5519	5529	5538
35204056	35	Ontario	3520	3520005	Toronto	1	535	5350260.05	1951	1965	1978	1992	4044	4068	4091	4115
35204057	35	Ontario	3520	3520005	Toronto	1	535	5350260.04	1232	1227	1223	1218	4093	4040	3986	3933
35204058	35	Ontario	3520	3520005	Toronto	1	535	5350260.01	1304	1296	1287	1279	6716	6685	6653	6622
35204059	35	Ontario	3520	3520005	Toronto	1	535	5350249.05	2858	2809	2760	2711	5502	5528	5554	5580
35204060	35	Ontario	3520	3520005	Toronto	1	535	5350248.04	2068	2093	2117	2142	4806	4841	4875	4910
35204061	35	Ontario	3520	3520005	Toronto	1	535	5350245.00	1362	1412	1461	1511	6954	6974	6993	7013
35204062	35	Ontario	3520	3520005	Toronto	1	535	5350244.02	2199	2552	2904	3257	4151	4523	4895	5266
35204063	35	Ontario	3520	3520005	Toronto	1	535	5350240.02	2581	2430	2279	2128	6052	6061	6071	6080
35204064	35	Ontario	3520	3520005	Toronto	1	535	5350238.02	1765	1756	1747	1738	5256	5269	5281	5294
35204065	35	Ontario	3520	3520005	Toronto	1	535	5350238.02	1616	1614	1613	1611	5256	5269	5281	5294
35204066	35	Ontario	3520	3520005	Toronto	1	535	5350237.03	1468	1509	1549	1590	5697	5757	5816	5876
35204067	35	Ontario	3520	3520005	Toronto	1	535	5350234.00	1224	1220	1217	1213	4525	4527	4528	4530
35204068	35	Ontario	3520	3520005	Toronto	1	535	5350230.02	2413	2400	2388	2375	6541	6545	6550	6554
35204069	35	Ontario	3520	3520005	Toronto	1	535	5350221.02	1601	1616	1631	1646	5215	5229	5242	5256
35204070	35	Ontario	3520	3520005	Toronto	1	535	5350221.02	1099	1084	1070	1055	5215	5229	5242	5256
35204072	35	Ontario	3520	3520005	Toronto	1	535	5350194.03	2886	2840	2793	2747	2886	2840	2793	2747
35204073	35	Ontario	3520	3520005	Toronto	1	535	5350194.02	5850	5717	5584	5451	6101	5961	5822	5683
35204074	35	Ontario	3520	3520005	Toronto	1	535	5350194.01	5716	5934	6152	6369	5716	5934	6152	6369
35204075	35	Ontario	3520	3520005	Toronto	1	535	5350189.00	2030	2051	2073	2094	5501	5539	5578	5616
35204076	35	Ontario	3520	3520005	Toronto	1	535	5350185.02	1418	1399	1380	1361	4600	4511	4422	4333
35204077	35	Ontario	3520	3520005	Toronto	1	535	5350185.01	1545	1559	1573	1587	6815	6820	6826	6831
35204079	35	Ontario	3520	3520005	Toronto	1	535	5350378.16	2907	2855	2802	2750	6021	5940	5858	5777
35204080	35	Ontario	3520	3520005	Toronto	1	535	5350378.08	1773	1810	1848	1885	6265	6268	6270	6273
35204081	35	Ontario	3520	3520005	Toronto	1	535	5350378.18	2729	2694	2658	2623	2729	2694	2658	2623
35204082	35	Ontario	3520	3520005	Toronto	1	535	5350376.04	1607	1597	1587	1577	5427	5394	5362	5329
35204083	35	Ontario	3520	3520005	Toronto	1	535	5350376.09	2095	2055	2016	1976	4560	4483	4405	4328
35204084	35	Ontario	3520	3520005	Toronto	1	535	5350376.15	3107	3082	3058	3033	3669	3642	3614	3587
35204085	35	Ontario	3520	3520005	Toronto	1	535	5350375.03	2814	2804	2795	2785	5299	5279	5260	5240
35204087	35	Ontario	3520	3520005	Toronto	1	535	5350190.02	2026	1993	1960	1927	4734	4704	4673	4643
35204088	35	Ontario	3520	3520005	Toronto	1	535	5350180.00	2580	2537	2495	2452	6537	6518	6500	6481
35204089	35	Ontario	3520	3520005	Toronto	1	535	5350085.00	882	871	860	849	4027	4060	4094	4127
35204090	35	Ontario	3520	3520005	Toronto	1	535	5350010.02	1160	1155	1150	1145	7686	7631	7577	7522
35204091	35	Ontario	3520	3520005	Toronto	1	535	5350091.02	1398	1415	1433	1450	3504	3483	3463	3442
35204092	35	Ontario	3520	3520005	Toronto	1	535	5350116.00	853	851	848	846	4591	4555	4518	4482
35204093	35	Ontario	3520	3520005	Toronto	1	535	5350281.02	2713	2825	2937	3050	3936	3932	3929	3925
35204094	35	Ontario	3520	3520005	Toronto	1	535	5350156.01	3385	3392	3399	3406	5690	5693	5695	5698
35204095	35	Ontario	3520	3520005	Toronto	1	535	5350154.00	1743	1759	1776	1792	6164	6171	6178	6185
35204096	35	Ontario	3520	3520005	Toronto	1	535	5350102.02	2259	2346	2432	2519	4363	4412	4462	4511
35204097	35	Ontario	3520	3520005	Toronto	1	535	5350102.02	2104	2067	2029	1992	4363	4412	4462	4511
35204098	35	Ontario	3520	3520005	Toronto	1	535	5350221.01	1614	1621	1629	1636	6374	6371	6369	6366
35204100	35	Ontario	3520	3520005	Toronto	1	535	5350225.02	2782	2763	2745	2726	9930	10154	10379	10603
35204101	35	Ontario	3520	3520005	Toronto	1	535	5350225.02	7149	7391	7634	7876	9930	10154	10379	10603
35204103	35	Ontario	3520	3520005	Toronto	1	535	5350236.01	2537	2627	2718	2808	6707	6767	6828	6888
35204105	35	Ontario	3520	3520005	Toronto	1	535	5350311.04	2261	2273	2286	2298	6545	6538	6531	6524
35204106	35	Ontario	3520	3520005	Toronto	1	535	5350311.06	1033	1032	1030	1029	5927	6110	6294	6477
35204107	35	Ontario	3520	3520005	Toronto	1	535	5350312.04	872	862	853	843	5657	5551	5446	5340
35204109	35	Ontario	3520	3520005	Toronto	1	535	5350316.04	2002	2000	1997	1995	4241	4207	4173	4139
35204110	35	Ontario	3520	3520005	Toronto	1	535	5350312.03	2136	2134	2131	2129	6411	6402	6392	6383
35204111	35	Ontario	3520	3520005	Toronto	1	535	5350292.00	2602	2892	3183	3474	7093	7465	7836	8208
35204113	35	Ontario	3520	3520005	Toronto	1	535	5350323.02	1646	1617	1589	1560	5284	5200	5117	5033
35204114	35	Ontario	3520	3520005	Toronto	1	535	5350322.02	1102	1124	1146	1168	3563	3626	3688	3751
35204115	35	Ontario	3520	3520005	Toronto	1	535	5350320.01	1495	1490	1486	1481	5193	5189	5186	5182
35204116	35	Ontario	3520	3520005	Toronto	1	535	5350317.02	877	871	865	859	7326	7305	7284	7263
35204117	35	Ontario	3520	3520005	Toronto	1	535	5350317.02	1970	1962	1953	1944	7326	7305	7284	7263
35204118	35	Ontario	3520	3520005	Toronto	1	535	5350317.04	2722	2720	2718	2716	6648	6669	6689	6710
35204119	35	Ontario	3520	3520005	Toronto	1	535	5350309.00	1766	1755	1743	1732	6379	6374	6370	6365
35204120	35	Ontario	3520	3520005	Toronto	1	535	5350317.05	1282	1277	1272	1267	2216	2202	2189	2175
35204121	35	Ontario	3520	3520005	Toronto	1	535	5350317.02	2276	2254	2232	2209	7326	7305	7284	7263
35204124	35	Ontario	3520	3520005	Toronto	1	535	5350250.05	7492	7377	7261	7146	7492	7377	7261	7146
35204125	35	Ontario	3520	3520005	Toronto	1	535	5350235.02	1515	1493	1470	1448	5255	5233	5210	5188
35204126	35	Ontario	3520	3520005	Toronto	1	535	5350363.07	4739	4797	4856	4915	5303	5268	5234	5199
35204127	35	Ontario	3520	3520005	Toronto	1	535	5350353.04	1629	1605	1580	1556	4458	4407	4357	4306
35204128	35	Ontario	3520	3520005	Toronto	1	535	5350344.02	3352	3339	3327	3314	3352	3339	3327	3314
35204129	35	Ontario	3520	3520005	Toronto	1	535	5350341.04	1352	1345	1338	1331	6054	6079	6103	6128
35204130	35	Ontario	3520	3520005	Toronto	1	535	5350370.02	441	469	498	526	5579	5578	5576	5575
35204131	35	Ontario	3520	3520005	Toronto	1	535	5350370.01	992	988	983	979	9913	9849	9784	9720
35204133	35	Ontario	3520	3520005	Toronto	1	535	5350358.02	1253	1257	1261	1265	4842	4951	5061	5170
35204134	35	Ontario	3520	3520005	Toronto	1	535	5350159.02	772	773	775	776	4751	4780	4808	4837
35204135	35	Ontario	3520	3520005	Toronto	1	535	5350054.00	1551	1527	1502	1478	5733	5663	5593	5523
35204136	35	Ontario	3520	3520005	Toronto	1	535	5350181.02	1116	1114	1113	1111	3551	3550	3548	3547
35204137	35	Ontario	3520	3520005	Toronto	1	535	5350376.13	1410	1390	1369	1349	3847	3792	3736	3681
35204138	35	Ontario	3520	3520005	Toronto	1	535	5350378.11	1385	1368	1352	1335	5681	5669	5657	5645
35204139	35	Ontario	3520	3520005	Toronto	1	535	5350378.12	2289	2274	2259	2244	5205	5229	5252	5276
35204141	35	Ontario	3520	3520005	Toronto	1	535	5350378.20	2058	2023	1988	1953	2058	2023	1988	1953
35204142	35	Ontario	3520	3520005	Toronto	1	535	5350010.02	2603	2613	2622	2632	7686	7631	7577	7522
35204143	35	Ontario	3520	3520005	Toronto	1	535	5350283.02	1920	1894	1867	1841	4512	4481	4451	4420
35204144	35	Ontario	3520	3520005	Toronto	1	535	5350320.02	1950	1952	1954	1956	5856	5842	5829	5815
35204145	35	Ontario	3520	3520005	Toronto	1	535	5350370.01	1815	1796	1777	1758	9913	9849	9784	9720
35204146	35	Ontario	3520	3520005	Toronto	1	535	5350358.02	1148	1148	1147	1147	4842	4951	5061	5170
35204147	35	Ontario	3520	3520005	Toronto	1	535	5350154.00	1441	1443	1446	1448	6164	6171	6178	6185
35204148	35	Ontario	3520	3520005	Toronto	1	535	5350378.16	751	743	736	728	6021	5940	5858	5777
35204149	35	Ontario	3520	3520005	Toronto	1	535	5350378.16	953	945	937	929	6021	5940	5858	5777
35204150	35	Ontario	3520	3520005	Toronto	1	535	5350378.12	778	773	768	763	5205	5229	5252	5276
35204151	35	Ontario	3520	3520005	Toronto	1	535	5350377.07	925	922	918	915	4797	4737	4676	4616
35204152	35	Ontario	3520	3520005	Toronto	1	535	5350375.01	575	575	575	575	6312	6301	6289	6278
35204153	35	Ontario	3520	3520005	Toronto	1	535	5350304.06	496	490	483	477	5791	5774	5758	5741
35204154	35	Ontario	3520	3520005	Toronto	1	535	5350180.00	701	745	790	834	6537	6518	6500	6481
35204155	35	Ontario	3520	3520005	Toronto	1	535	5350115.00	649	648	648	647	4341	4311	4280	4250
35204156	35	Ontario	3520	3520005	Toronto	1	535	5350056.00	650	641	631	622	4705	4638	4570	4503
35204157	35	Ontario	3520	3520005	Toronto	1	535	5350061.00	543	562	580	599	1108	1132	1155	1179
35204159	35	Ontario	3520	3520005	Toronto	1	535	5350154.00	709	711	714	716	6164	6171	6178	6185
35204160	35	Ontario	3520	3520005	Toronto	1	535	5350099.00	477	476	474	473	6524	6464	6403	6343
35204161	35	Ontario	3520	3520005	Toronto	1	535	5350042.00	541	532	522	513	4541	4511	4482	4452
35204162	35	Ontario	3520	3520005	Toronto	1	535	5350237.01	484	492	501	509	6781	6746	6711	6676
35204163	35	Ontario	3520	3520005	Toronto	1	535	5350238.02	510	516	521	527	5256	5269	5281	5294
35204164	35	Ontario	3520	3520005	Toronto	1	535	5350314.02	586	571	555	540	4990	5025	5060	5095
35204165	35	Ontario	3520	3520005	Toronto	1	535	5350314.01	3783	4033	4284	4534	5284	5532	5779	6027
35204166	35	Ontario	3520	3520005	Toronto	1	535	5350312.06	587	587	587	587	3438	3432	3427	3421
35204167	35	Ontario	3520	3520005	Toronto	1	535	5350312.07	528	535	542	549	3168	3260	3351	3443
35204168	35	Ontario	3520	3520005	Toronto	1	535	5350312.03	845	839	832	826	6411	6402	6392	6383
35204169	35	Ontario	3520	3520005	Toronto	1	535	5350132.00	300	301	303	304	5444	5420	5397	5373
35204170	35	Ontario	3520	3520005	Toronto	1	535	5350132.00	526	523	521	518	5444	5420	5397	5373
35204171	35	Ontario	3520	3520005	Toronto	1	535	5350317.02	1175	1169	1163	1158	7326	7305	7284	7263
35204172	35	Ontario	3520	3520005	Toronto	1	535	5350324.05	447	447	447	447	3378	3367	3357	3346
35204173	35	Ontario	3520	3520005	Toronto	1	535	5350318.00	619	626	633	640	8639	8704	8769	8834
35204174	35	Ontario	3520	3520005	Toronto	1	535	5350317.05	522	517	513	508	2216	2202	2189	2175
35204176	35	Ontario	3520	3520005	Toronto	1	535	5350248.05	429	424	418	413	4323	4313	4304	4294
35204177	35	Ontario	3520	3520005	Toronto	1	535	5350369.00	592	598	603	609	8104	8114	8125	8135
35204178	35	Ontario	3520	3520005	Toronto	1	535	5350355.02	740	745	751	756	5191	5167	5144	5120
35204179	35	Ontario	3520	3520005	Toronto	1	535	5350341.04	565	611	658	704	6054	6079	6103	6128
35204180	35	Ontario	3520	3520005	Toronto	1	535	5350370.02	811	757	704	650	5579	5578	5576	5575
35204181	35	Ontario	3520	3520005	Toronto	1	535	5350378.17	610	599	587	576	3322	3308	3293	3279
35204182	35	Ontario	3520	3520005	Toronto	1	535	5350337.02	813	805	796	788	2126	2096	2067	2037
35204183	35	Ontario	3520	3520005	Toronto	1	535	5350378.28	536	533	531	528	7129	7083	7038	6992
35204184	35	Ontario	3520	3520005	Toronto	1	535	5350307.03	1183	1167	1152	1136	5023	5006	4990	4973
35204186	35	Ontario	3520	3520005	Toronto	1	535	5350010.02	457	449	441	433	7686	7631	7577	7522
35204187	35	Ontario	3520	3520005	Toronto	1	535	5350010.02	813	801	788	776	7686	7631	7577	7522
35204188	35	Ontario	3520	3520005	Toronto	1	535	5350010.02	567	564	562	559	7686	7631	7577	7522
35204189	35	Ontario	3520	3520005	Toronto	1	535	5350007.01	472	469	467	464	3270	3303	3336	3369
35204190	35	Ontario	3520	3520005	Toronto	1	535	5350007.01	1197	1171	1146	1120	3270	3303	3336	3369
35204191	35	Ontario	3520	3520005	Toronto	1	535	5350050.04	646	641	636	631	4988	4968	4947	4927
35204192	35	Ontario	3520	3520005	Toronto	1	535	5350050.04	522	505	489	472	4988	4968	4947	4927
35204193	35	Ontario	3520	3520005	Toronto	1	535	5350310.02	342	337	331	326	5104	5160	5216	5272
35204194	35	Ontario	3520	3520005	Toronto	1	535	5350310.02	972	991	1009	1028	5104	5160	5216	5272
35204195	35	Ontario	3520	3520005	Toronto	1	535	5350307.03	1711	1753	1796	1838	5023	5006	4990	4973
35204196	35	Ontario	3520	3520005	Toronto	1	535	5350307.03	475	458	441	424	5023	5006	4990	4973
35204197	35	Ontario	3520	3520005	Toronto	1	535	5350307.03	604	597	589	582	5023	5006	4990	4973
35204198	35	Ontario	3520	3520005	Toronto	1	535	5350307.03	1050	1031	1012	993	5023	5006	4990	4973
35204199	35	Ontario	3520	3520005	Toronto	1	535	5350309.00	1028	1018	1008	998	6379	6374	6370	6365
35204200	35	Ontario	3520	3520005	Toronto	1	535	5350309.00	80	80	79	79	6379	6374	6370	6365
35204201	35	Ontario	3520	3520005	Toronto	1	535	5350265.00	1179	1182	1185	1188	4916	5076	5235	5395
35204202	35	Ontario	3520	3520005	Toronto	1	535	5350265.00	765	765	765	765	4916	5076	5235	5395
35204204	35	Ontario	3520	3520005	Toronto	1	535	5350336.00	113	115	116	118	6798	6824	6849	6875
35204205	35	Ontario	3520	3520005	Toronto	1	535	5350336.00	345	345	346	346	6798	6824	6849	6875
35204206	35	Ontario	3520	3520005	Toronto	1	535	5350336.00	365	358	352	345	6798	6824	6849	6875
35204207	35	Ontario	3520	3520005	Toronto	1	535	5350335.00	424	424	425	425	7763	7787	7810	7834
35204208	35	Ontario	3520	3520005	Toronto	1	535	5350335.00	1282	1276	1269	1263	7763	7787	7810	7834
35204209	35	Ontario	3520	3520005	Toronto	1	535	5350331.01	171	167	162	158	5612	5595	5579	5562
35204211	35	Ontario	3520	3520005	Toronto	1	535	5350357.01	325	323	321	319	7040	6956	6873	6789
35204212	35	Ontario	3520	3520005	Toronto	1	535	5350357.01	964	950	935	921	7040	6956	6873	6789
35204213	35	Ontario	3520	3520005	Toronto	1	535	5350361.02	1591	1582	1573	1564	7530	7501	7473	7444
35204214	35	Ontario	3520	3520005	Toronto	1	535	5350361.02	524	520	515	511	7530	7501	7473	7444
35204215	35	Ontario	3520	3520005	Toronto	1	535	5350361.02	823	812	802	791	7530	7501	7473	7444
35204216	35	Ontario	3520	3520005	Toronto	1	535	5350376.05	956	926	897	867	6748	6636	6523	6411
35204217	35	Ontario	3520	3520005	Toronto	1	535	5350376.05	287	276	266	255	6748	6636	6523	6411
35204218	35	Ontario	3520	3520005	Toronto	1	535	5350378.28	655	648	642	635	7129	7083	7038	6992
35204219	35	Ontario	3520	3520005	Toronto	1	535	5350378.28	360	356	351	347	7129	7083	7038	6992
35204220	35	Ontario	3520	3520005	Toronto	1	535	5350007.02	333	333	333	333	4687	4621	4554	4488
35204221	35	Ontario	3520	3520005	Toronto	1	535	5350007.02	414	406	399	391	4687	4621	4554	4488
35204222	35	Ontario	3520	3520005	Toronto	1	535	5350007.02	745	733	720	708	4687	4621	4554	4488
35204224	35	Ontario	3520	3520005	Toronto	1	535	5350378.03	1382	1487	1593	1698	7480	7597	7714	7831
35204225	35	Ontario	3520	3520005	Toronto	1	535	5350378.03	505	502	500	497	7480	7597	7714	7831
35204226	35	Ontario	3520	3520005	Toronto	1	535	5350378.03	486	487	487	488	7480	7597	7714	7831
35204227	35	Ontario	3520	3520005	Toronto	1	535	5350378.03	1453	1453	1453	1453	7480	7597	7714	7831
35204228	35	Ontario	3520	3520005	Toronto	1	535	5350016.00	3081	3054	3027	3000	10337	10573	10809	11045
35204229	35	Ontario	3520	3520005	Toronto	1	535	5350016.00	1451	1624	1798	1971	10337	10573	10809	11045
35204230	35	Ontario	3520	3520005	Toronto	1	535	5350016.00	2630	2619	2609	2598	10337	10573	10809	11045
35204231	35	Ontario	3520	3520005	Toronto	1	535	5350174.00	1392	1369	1347	1324	7224	7183	7143	7102
35204232	35	Ontario	3520	3520005	Toronto	1	535	5350174.00	1247	1248	1248	1249	7224	7183	7143	7102
35204233	35	Ontario	3520	3520005	Toronto	1	535	5350174.00	306	305	303	302	7224	7183	7143	7102
35204235	35	Ontario	3520	3520005	Toronto	1	535	5350368.02	457	471	486	500	4325	4335	4345	4355
35204236	35	Ontario	3520	3520005	Toronto	1	535	5350802.01	660	659	657	656	3865	3902	3938	3975
35204237	35	Ontario	3520	3520005	Toronto	1	535	5350802.01	475	470	466	461	3865	3902	3938	3975
35204238	35	Ontario	3520	3520005	Toronto	1	535	5350802.01	718	713	709	704	3865	3902	3938	3975
35204240	35	Ontario	3520	3520005	Toronto	1	535	5350376.05	1234	1228	1223	1217	6748	6636	6523	6411
35204242	35	Ontario	3520	3520005	Toronto	1	535	5350370.01	1799	1783	1768	1752	9913	9849	9784	9720
35204243	35	Ontario	3520	3520005	Toronto	1	535	5350349.00	1357	1360	1362	1365	5703	5685	5668	5650
35204244	35	Ontario	3520	3520005	Toronto	1	535	5350349.00	394	389	384	379	5703	5685	5668	5650
35204245	35	Ontario	3520	3520005	Toronto	1	535	5350033.00	373	542	711	880	5137	5231	5326	5420
35204246	35	Ontario	3520	3520005	Toronto	1	535	5350033.00	2200	2145	2089	2034	5137	5231	5326	5420
35204249	35	Ontario	3520	3520005	Toronto	1	535	5350222.01	1959	1954	1950	1945	6780	6861	6943	7024
35204250	35	Ontario	3520	3520005	Toronto	1	535	5350222.01	1708	1796	1883	1971	6780	6861	6943	7024
35204251	35	Ontario	3520	3520005	Toronto	1	535	5350222.01	594	597	601	604	6780	6861	6943	7024
35204252	35	Ontario	3520	3520005	Toronto	1	535	5350222.02	711	861	1010	1160	5110	5079	5047	5016
35204253	35	Ontario	3520	3520005	Toronto	1	535	5350222.02	258	258	259	259	5110	5079	5047	5016
35204254	35	Ontario	3520	3520005	Toronto	1	535	5350316.05	693	680	666	653	4014	4037	4059	4082
35204255	35	Ontario	3520	3520005	Toronto	1	535	5350316.05	633	628	624	619	4014	4037	4059	4082
35204256	35	Ontario	3520	3520005	Toronto	1	535	5350299.01	293	299	304	310	6263	6269	6276	6282
35204257	35	Ontario	3520	3520005	Toronto	1	535	5350299.01	1324	1319	1315	1310	6263	6269	6276	6282
35204258	35	Ontario	3520	3520005	Toronto	1	535	5350250.04	0	0	0	0	6153	6099	6046	5992
35204259	35	Ontario	3520	3520005	Toronto	1	535	5350250.04	5479	5437	5396	5354	6153	6099	6046	5992
35204261	35	Ontario	3520	3520005	Toronto	1	535	5350363.05	1012	1136	1260	1384	4563	4589	4614	4640
35204262	35	Ontario	3520	3520005	Toronto	1	535	5350265.00	397	395	392	390	4916	5076	5235	5395
35204263	35	Ontario	3520	3520005	Toronto	1	535	5350265.00	412	406	401	395	4916	5076	5235	5395
35204265	35	Ontario	3520	3520005	Toronto	1	535	5350265.00	1174	1332	1491	1649	4916	5076	5235	5395
35204266	35	Ontario	3520	3520005	Toronto	1	535	5350378.14	147	145	144	142	3855	3818	3781	3744
35204267	35	Ontario	3520	3520005	Toronto	1	535	5350378.14	2192	2195	2198	2201	3855	3818	3781	3744
35204268	35	Ontario	3520	3520005	Toronto	1	535	5350243.01	524	461	398	335	6569	6480	6390	6301
35204269	35	Ontario	3520	3520005	Toronto	1	535	5350243.01	6045	6019	5992	5966	6569	6480	6390	6301
35204271	35	Ontario	3520	3520005	Toronto	1	535	5350268.00	971	967	962	958	6427	6435	6442	6450
35204272	35	Ontario	3520	3520005	Toronto	1	535	5350375.01	3178	3178	3179	3179	6312	6301	6289	6278
35204273	35	Ontario	3520	3520005	Toronto	1	535	5350375.01	56	79	103	126	6312	6301	6289	6278
35204274	35	Ontario	3520	3520005	Toronto	1	535	5350375.01	536	506	477	447	6312	6301	6289	6278
35204275	35	Ontario	3520	3520005	Toronto	1	535	5350066.00	513	496	479	462	7499	7390	7280	7171
35204276	35	Ontario	3520	3520005	Toronto	1	535	5350236.01	509	511	512	514	6707	6767	6828	6888
35204277	35	Ontario	3520	3520005	Toronto	1	535	5350331.01	1212	1217	1222	1227	5612	5595	5579	5562
35204278	35	Ontario	3520	3520005	Toronto	1	535	5350268.00	489	496	502	509	6427	6435	6442	6450
35204279	35	Ontario	3520	3520005	Toronto	1	535	5350265.00	604	613	623	632	4916	5076	5235	5395
35204280	35	Ontario	3520	3520005	Toronto	1	535	5350376.08	386	380	375	369	6137	6117	6096	6076
35204281	35	Ontario	3520	3520005	Toronto	1	535	5350376.08	615	603	592	580	6137	6117	6096	6076
35204282	35	Ontario	3520	3520005	Toronto	1	535	5350376.08	670	675	680	685	6137	6117	6096	6076
35204283	35	Ontario	3520	3520005	Toronto	1	535	5350376.08	536	531	527	522	6137	6117	6096	6076
35204284	35	Ontario	3520	3520005	Toronto	1	535	5350376.08	2875	2881	2886	2892	6137	6117	6096	6076
35204285	35	Ontario	3520	3520005	Toronto	1	535	5350376.08	483	458	432	407	6137	6117	6096	6076
35204286	35	Ontario	3520	3520005	Toronto	1	535	5350376.08	572	588	605	621	6137	6117	6096	6076
35204287	35	Ontario	3520	3520005	Toronto	1	535	5350358.03	783	791	798	806	5622	5646	5670	5694
35204288	35	Ontario	3520	3520005	Toronto	1	535	5350358.03	551	556	562	567	5622	5646	5670	5694
35204289	35	Ontario	3520	3520005	Toronto	1	535	5350358.03	797	789	781	773	5622	5646	5670	5694
35204290	35	Ontario	3520	3520005	Toronto	1	535	5350358.03	1347	1353	1358	1364	5622	5646	5670	5694
35204291	35	Ontario	3520	3520005	Toronto	1	535	5350358.03	940	938	935	933	5622	5646	5670	5694
35204292	35	Ontario	3520	3520005	Toronto	1	535	5350358.03	734	749	763	778	5622	5646	5670	5694
35204293	35	Ontario	3520	3520005	Toronto	1	535	5350358.03	470	471	472	473	5622	5646	5670	5694
35204294	35	Ontario	3520	3520005	Toronto	1	535	5350366.00	549	548	546	545	6154	6173	6191	6210
35204295	35	Ontario	3520	3520005	Toronto	1	535	5350366.00	448	449	449	450	6154	6173	6191	6210
35204296	35	Ontario	3520	3520005	Toronto	1	535	5350366.00	656	658	659	661	6154	6173	6191	6210
35204297	35	Ontario	3520	3520005	Toronto	1	535	5350366.00	468	471	473	476	6154	6173	6191	6210
35204298	35	Ontario	3520	3520005	Toronto	1	535	5350366.00	1191	1178	1164	1151	6154	6173	6191	6210
35204299	35	Ontario	3520	3520005	Toronto	1	535	5350366.00	434	441	449	456	6154	6173	6191	6210
35204300	35	Ontario	3520	3520005	Toronto	1	535	5350366.00	483	480	478	475	6154	6173	6191	6210
35204301	35	Ontario	3520	3520005	Toronto	1	535	5350366.00	447	453	460	466	6154	6173	6191	6210
35204302	35	Ontario	3520	3520005	Toronto	1	535	5350366.00	522	531	539	548	6154	6173	6191	6210
35204303	35	Ontario	3520	3520005	Toronto	1	535	5350366.00	472	474	477	479	6154	6173	6191	6210
35204304	35	Ontario	3520	3520005	Toronto	1	535	5350366.00	484	490	497	503	6154	6173	6191	6210
35204305	35	Ontario	3520	3520005	Toronto	1	535	5350304.01	1161	1147	1132	1118	4514	4486	4459	4431
35204306	35	Ontario	3520	3520005	Toronto	1	535	5350304.01	3353	3340	3326	3313	4514	4486	4459	4431
35204307	35	Ontario	3520	3520005	Toronto	1	535	5350307.07	1191	1178	1166	1153	6300	6279	6258	6237
35204309	35	Ontario	3520	3520005	Toronto	1	535	5350307.07	376	373	370	367	6300	6279	6258	6237
35204310	35	Ontario	3520	3520005	Toronto	1	535	5350307.06	2494	2468	2443	2417	5351	5277	5204	5130
35204311	35	Ontario	3520	3520005	Toronto	1	535	5350307.06	1518	1491	1464	1437	5351	5277	5204	5130
35204312	35	Ontario	3520	3520005	Toronto	1	535	5350307.06	1338	1318	1297	1277	5351	5277	5204	5130
35204313	35	Ontario	3520	3520005	Toronto	1	535	5350308.04	1543	1534	1526	1517	11537	11595	11652	11710
35204314	35	Ontario	3520	3520005	Toronto	1	535	5350308.04	1333	1334	1334	1335	11537	11595	11652	11710
35204315	35	Ontario	3520	3520005	Toronto	1	535	5350308.04	593	587	581	575	11537	11595	11652	11710
35204317	35	Ontario	3520	3520005	Toronto	1	535	5350307.05	1863	1840	1817	1794	3538	3495	3451	3408
35204318	35	Ontario	3520	3520005	Toronto	1	535	5350308.03	554	557	559	562	1141	1134	1128	1121
35204319	35	Ontario	3520	3520005	Toronto	1	535	5350308.03	587	578	568	559	1141	1134	1128	1121
35204321	35	Ontario	3520	3520005	Toronto	1	535	5350308.04	2497	2748	2998	3249	11537	11595	11652	11710
35204322	35	Ontario	3520	3520005	Toronto	1	535	5350307.07	480	485	489	494	6300	6279	6258	6237
35204323	35	Ontario	3520	3520005	Toronto	1	535	5350307.07	523	526	529	532	6300	6279	6258	6237
35204324	35	Ontario	3520	3520005	Toronto	1	535	5350307.07	540	547	553	560	6300	6279	6258	6237
35204325	35	Ontario	3520	3520005	Toronto	1	535	5350307.07	641	637	632	628	6300	6279	6258	6237
35204326	35	Ontario	3520	3520005	Toronto	1	535	5350307.07	1327	1325	1322	1320	6300	6279	6258	6237
35204327	35	Ontario	3520	3520005	Toronto	1	535	5350307.07	460	459	458	457	6300	6279	6258	6237
35204328	35	Ontario	3520	3520005	Toronto	1	535	5350307.07	446	425	403	382	6300	6279	6258	6237
35204329	35	Ontario	3520	3520005	Toronto	1	535	5350331.03	3200	3177	3153	3130	6143	6123	6104	6084
35204330	35	Ontario	3520	3520005	Toronto	1	535	5350331.03	1617	1619	1622	1624	6143	6123	6104	6084
35204331	35	Ontario	3520	3520005	Toronto	1	535	5350331.03	1326	1327	1329	1330	6143	6123	6104	6084
35204332	35	Ontario	3520	3520005	Toronto	1	535	5350332.00	539	533	528	522	7347	7345	7342	7340
35204333	35	Ontario	3520	3520005	Toronto	1	535	5350332.00	2926	2922	2919	2915	7347	7345	7342	7340
35204334	35	Ontario	3520	3520005	Toronto	1	535	5350332.00	318	315	312	309	7347	7345	7342	7340
35204335	35	Ontario	3520	3520005	Toronto	1	535	5350332.00	642	647	653	658	7347	7345	7342	7340
35204336	35	Ontario	3520	3520005	Toronto	1	535	5350332.00	485	484	483	482	7347	7345	7342	7340
35204337	35	Ontario	3520	3520005	Toronto	1	535	5350332.00	629	621	613	605	7347	7345	7342	7340
35204338	35	Ontario	3520	3520005	Toronto	1	535	5350332.00	370	376	381	387	7347	7345	7342	7340
35204339	35	Ontario	3520	3520005	Toronto	1	535	5350332.00	812	823	833	844	7347	7345	7342	7340
35204340	35	Ontario	3520	3520005	Toronto	1	535	5350332.00	625	623	621	619	7347	7345	7342	7340
35204341	35	Ontario	3520	3520005	Toronto	1	535	5350331.04	354	351	349	346	3244	3276	3308	3340
35204342	35	Ontario	3520	3520005	Toronto	1	535	5350331.04	508	508	509	509	3244	3276	3308	3340
35204343	35	Ontario	3520	3520005	Toronto	1	535	5350331.04	643	670	697	724	3244	3276	3308	3340
35204344	35	Ontario	3520	3520005	Toronto	1	535	5350331.04	1093	1098	1104	1109	3244	3276	3308	3340
35204345	35	Ontario	3520	3520005	Toronto	1	535	5350331.04	647	648	650	651	3244	3276	3308	3340
35204346	35	Ontario	3520	3520005	Toronto	1	535	5350355.04	888	887	887	886	5246	5223	5199	5176
35204347	35	Ontario	3520	3520005	Toronto	1	535	5350355.04	2263	2265	2266	2268	5246	5223	5199	5176
35204348	35	Ontario	3520	3520005	Toronto	1	535	5350355.04	2096	2071	2046	2021	5246	5223	5199	5176
35204349	35	Ontario	3520	3520005	Toronto	1	535	5350353.03	564	544	525	506	3086	3064	3043	3021
35204350	35	Ontario	3520	3520005	Toronto	1	535	5350353.03	508	500	491	483	3086	3064	3043	3021
35204351	35	Ontario	3520	3520005	Toronto	1	535	5350353.03	2014	2020	2027	2033	3086	3064	3043	3021
35204352	35	Ontario	3520	3520005	Toronto	1	535	5350312.05	1578	1547	1515	1484	3806	3776	3745	3715
35204353	35	Ontario	3520	3520005	Toronto	1	535	5350312.05	2228	2229	2230	2231	3806	3776	3745	3715
35204355	35	Ontario	3520	3520005	Toronto	1	535	5350260.07	2570	2556	2543	2529	3654	3638	3623	3607
35204356	35	Ontario	3520	3520005	Toronto	1	535	5350260.06	1057	1295	1532	1770	3549	3750	3952	4153
35204357	35	Ontario	3520	3520005	Toronto	1	535	5350260.06	537	524	510	497	3549	3750	3952	4153
35204358	35	Ontario	3520	3520005	Toronto	1	535	5350260.06	722	716	709	703	3549	3750	3952	4153
35204359	35	Ontario	3520	3520005	Toronto	1	535	5350260.06	1233	1216	1200	1183	3549	3750	3952	4153
35204360	35	Ontario	3520	3520005	Toronto	1	535	5350192.00	893	880	868	855	893	880	868	855
35204361	35	Ontario	3520	3520005	Toronto	1	535	5350193.00	493	495	498	500	3304	3294	3284	3274
35204362	35	Ontario	3520	3520005	Toronto	1	535	5350193.00	522	518	515	511	3304	3294	3284	3274
35204363	35	Ontario	3520	3520005	Toronto	1	535	5350193.00	641	646	652	657	3304	3294	3284	3274
35204364	35	Ontario	3520	3520005	Toronto	1	535	5350193.00	1130	1118	1107	1095	3304	3294	3284	3274
35204365	35	Ontario	3520	3520005	Toronto	1	535	5350193.00	518	516	513	511	3304	3294	3284	3274
35204366	35	Ontario	3520	3520005	Toronto	1	535	5350341.03	437	392	347	302	3386	3336	3285	3235
35204367	35	Ontario	3520	3520005	Toronto	1	535	5350341.03	2949	2944	2938	2933	3386	3336	3285	3235
35204369	35	Ontario	3520	3520005	Toronto	1	535	5350190.01	422	426	429	433	9019	8911	8804	8696
35204370	35	Ontario	3520	3520005	Toronto	1	535	5350190.01	1492	1495	1498	1501	9019	8911	8804	8696
35204371	35	Ontario	3520	3520005	Toronto	1	535	5350190.01	3629	3569	3510	3450	9019	8911	8804	8696
35204372	35	Ontario	3520	3520005	Toronto	1	535	5350190.01	1215	1168	1122	1075	9019	8911	8804	8696
35204373	35	Ontario	3520	3520005	Toronto	1	535	5350250.02	1899	1895	1890	1886	4934	4940	4946	4952
35204374	35	Ontario	3520	3520005	Toronto	1	535	5350250.02	577	585	594	602	4934	4940	4946	4952
35204375	35	Ontario	3520	3520005	Toronto	1	535	5350250.02	596	580	565	549	4934	4940	4946	4952
35204376	35	Ontario	3520	3520005	Toronto	1	535	5350250.02	493	494	496	497	4934	4940	4946	4952
35204377	35	Ontario	3520	3520005	Toronto	1	535	5350250.02	482	490	498	506	4934	4940	4946	4952
35204378	35	Ontario	3520	3520005	Toronto	1	535	5350250.02	488	495	503	510	4934	4940	4946	4952
35204379	35	Ontario	3520	3520005	Toronto	1	535	5350250.02	399	400	401	402	4934	4940	4946	4952
35204380	35	Ontario	3520	3520005	Toronto	1	535	5350136.01	2795	2968	3140	3313	6356	6584	6811	7039
35204381	35	Ontario	3520	3520005	Toronto	1	535	5350136.01	1346	1275	1205	1134	6356	6584	6811	7039
35204382	35	Ontario	3520	3520005	Toronto	1	535	5350136.01	2215	2341	2466	2592	6356	6584	6811	7039
35204383	35	Ontario	3520	3520005	Toronto	1	535	5350135.00	715	710	704	699	6194	6341	6488	6635
35204384	35	Ontario	3520	3520005	Toronto	1	535	5350135.00	772	774	777	779	6194	6341	6488	6635
35204385	35	Ontario	3520	3520005	Toronto	1	535	5350135.00	649	651	653	655	6194	6341	6488	6635
35204386	35	Ontario	3520	3520005	Toronto	1	535	5350135.00	761	754	746	739	6194	6341	6488	6635
35204387	35	Ontario	3520	3520005	Toronto	1	535	5350135.00	576	582	589	595	6194	6341	6488	6635
35204388	35	Ontario	3520	3520005	Toronto	1	535	5350135.00	548	545	543	540	6194	6341	6488	6635
35204389	35	Ontario	3520	3520005	Toronto	1	535	5350135.00	1034	1192	1351	1509	6194	6341	6488	6635
35204390	35	Ontario	3520	3520005	Toronto	1	535	5350135.00	1139	1132	1126	1119	6194	6341	6488	6635
35204391	35	Ontario	3520	3520005	Toronto	1	535	5350284.00	623	617	611	605	6824	6809	6793	6778
35204392	35	Ontario	3520	3520005	Toronto	1	535	5350284.00	512	548	584	620	6824	6809	6793	6778
35204393	35	Ontario	3520	3520005	Toronto	1	535	5350284.00	528	516	505	493	6824	6809	6793	6778
35204394	35	Ontario	3520	3520005	Toronto	1	535	5350284.00	458	461	465	468	6824	6809	6793	6778
35204395	35	Ontario	3520	3520005	Toronto	1	535	5350284.00	629	629	628	628	6824	6809	6793	6778
35204396	35	Ontario	3520	3520005	Toronto	1	535	5350284.00	984	970	955	941	6824	6809	6793	6778
35204397	35	Ontario	3520	3520005	Toronto	1	535	5350284.00	1133	1135	1137	1139	6824	6809	6793	6778
35204398	35	Ontario	3520	3520005	Toronto	1	535	5350283.01	556	554	553	551	5350	5301	5251	5202
35204399	35	Ontario	3520	3520005	Toronto	1	535	5350283.01	967	963	958	954	5350	5301	5251	5202
35204400	35	Ontario	3520	3520005	Toronto	1	535	5350283.01	449	438	426	415	5350	5301	5251	5202
35204401	35	Ontario	3520	3520005	Toronto	1	535	5350283.01	1502	1506	1511	1515	5350	5301	5251	5202
35204402	35	Ontario	3520	3520005	Toronto	1	535	5350283.01	1875	1839	1804	1768	5350	5301	5251	5202
35204403	35	Ontario	3520	3520005	Toronto	1	535	5350176.00	610	611	613	614	4274	4271	4267	4264
35204404	35	Ontario	3520	3520005	Toronto	1	535	5350176.00	499	501	504	506	4274	4271	4267	4264
35204405	35	Ontario	3520	3520005	Toronto	1	535	5350175.01	685	683	682	680	6021	6007	5992	5978
35204406	35	Ontario	3520	3520005	Toronto	1	535	5350175.01	423	420	416	413	6021	6007	5992	5978
35204407	35	Ontario	3520	3520005	Toronto	1	535	5350281.01	532	528	525	521	6468	6452	6435	6419
35204408	35	Ontario	3520	3520005	Toronto	1	535	5350175.01	578	573	567	562	6021	6007	5992	5978
35204409	35	Ontario	3520	3520005	Toronto	1	535	5350175.01	383	387	391	395	6021	6007	5992	5978
35204410	35	Ontario	3520	3520005	Toronto	1	535	5350175.01	934	942	951	959	6021	6007	5992	5978
35204411	35	Ontario	3520	3520005	Toronto	1	535	5350175.01	573	575	578	580	6021	6007	5992	5978
35204412	35	Ontario	3520	3520005	Toronto	1	535	5350175.01	1453	1445	1436	1428	6021	6007	5992	5978
35204413	35	Ontario	3520	3520005	Toronto	1	535	5350175.01	992	982	971	961	6021	6007	5992	5978
35204414	35	Ontario	3520	3520005	Toronto	1	535	5350175.02	1359	1372	1384	1397	7878	8076	8275	8473
35204415	35	Ontario	3520	3520005	Toronto	1	535	5350175.02	1045	1176	1308	1439	7878	8076	8275	8473
35204416	35	Ontario	3520	3520005	Toronto	1	535	5350175.02	395	415	435	455	7878	8076	8275	8473
35204417	35	Ontario	3520	3520005	Toronto	1	535	5350176.00	431	431	432	432	4274	4271	4267	4264
35204418	35	Ontario	3520	3520005	Toronto	1	535	5350176.00	228	229	231	232	4274	4271	4267	4264
35204419	35	Ontario	3520	3520005	Toronto	1	535	5350176.00	522	518	514	510	4274	4271	4267	4264
35204420	35	Ontario	3520	3520005	Toronto	1	535	5350176.00	453	449	446	442	4274	4271	4267	4264
35204421	35	Ontario	3520	3520005	Toronto	1	535	5350176.00	538	537	537	536	4274	4271	4267	4264
35204422	35	Ontario	3520	3520005	Toronto	1	535	5350176.00	507	506	506	505	4274	4271	4267	4264
35204423	35	Ontario	3520	3520005	Toronto	1	535	5350176.00	485	486	487	488	4274	4271	4267	4264
35204424	35	Ontario	3520	3520005	Toronto	1	535	5350175.02	926	919	912	905	7878	8076	8275	8473
35204425	35	Ontario	3520	3520005	Toronto	1	535	5350175.02	545	549	552	556	7878	8076	8275	8473
35204426	35	Ontario	3520	3520005	Toronto	1	535	5350175.02	2488	2514	2540	2566	7878	8076	8275	8473
35204427	35	Ontario	3520	3520005	Toronto	1	535	5350175.02	1120	1132	1143	1155	7878	8076	8275	8473
35204428	35	Ontario	3520	3520005	Toronto	1	535	5350239.00	3016	3155	3295	3435	6528	6575	6621	6668
35204429	35	Ontario	3520	3520005	Toronto	1	535	5350239.00	493	399	305	210	6528	6575	6621	6668
35204430	35	Ontario	3520	3520005	Toronto	1	535	5350239.00	928	934	941	947	6528	6575	6621	6668
35204431	35	Ontario	3520	3520005	Toronto	1	535	5350239.00	599	599	598	598	6528	6575	6621	6668
35204432	35	Ontario	3520	3520005	Toronto	1	535	5350239.00	506	492	477	463	6528	6575	6621	6668
35204433	35	Ontario	3520	3520005	Toronto	1	535	5350239.00	495	500	506	511	6528	6575	6621	6668
35204434	35	Ontario	3520	3520005	Toronto	1	535	5350239.00	491	495	500	504	6528	6575	6621	6668
35204435	35	Ontario	3520	3520005	Toronto	1	535	5350281.01	969	962	956	949	6468	6452	6435	6419
35204436	35	Ontario	3520	3520005	Toronto	1	535	5350281.01	2085	2074	2062	2050	6468	6452	6435	6419
35204437	35	Ontario	3520	3520005	Toronto	1	535	5350281.01	610	619	628	636	6468	6452	6435	6419
35204438	35	Ontario	3520	3520005	Toronto	1	535	5350281.01	598	588	577	567	6468	6452	6435	6419
35204439	35	Ontario	3520	3520005	Toronto	1	535	5350281.01	673	671	668	666	6468	6452	6435	6419
35204440	35	Ontario	3520	3520005	Toronto	1	535	5350281.01	486	494	503	511	6468	6452	6435	6419
35204441	35	Ontario	3520	3520005	Toronto	1	535	5350281.01	514	516	517	519	6468	6452	6435	6419
35204442	35	Ontario	3520	3520005	Toronto	1	535	5350173.00	464	462	460	458	3672	3651	3629	3608
35204443	35	Ontario	3520	3520005	Toronto	1	535	5350173.00	484	480	476	472	3672	3651	3629	3608
35204444	35	Ontario	3520	3520005	Toronto	1	535	5350173.00	401	400	398	397	3672	3651	3629	3608
35204445	35	Ontario	3520	3520005	Toronto	1	535	5350173.00	463	459	454	450	3672	3651	3629	3608
35204446	35	Ontario	3520	3520005	Toronto	1	535	5350173.00	666	651	635	620	3672	3651	3629	3608
35204447	35	Ontario	3520	3520005	Toronto	1	535	5350173.00	469	464	459	454	3672	3651	3629	3608
35204448	35	Ontario	3520	3520005	Toronto	1	535	5350173.00	725	736	746	757	3672	3651	3629	3608
35204449	35	Ontario	3520	3520005	Toronto	1	535	5350157.00	384	385	385	386	2651	2667	2684	2700
35204450	35	Ontario	3520	3520005	Toronto	1	535	5350157.00	415	417	418	420	2651	2667	2684	2700
35204451	35	Ontario	3520	3520005	Toronto	1	535	5350157.00	427	436	446	455	2651	2667	2684	2700
35204452	35	Ontario	3520	3520005	Toronto	1	535	5350157.00	477	477	478	478	2651	2667	2684	2700
35204453	35	Ontario	3520	3520005	Toronto	1	535	5350157.00	949	953	956	960	2651	2667	2684	2700
35204454	35	Ontario	3520	3520005	Toronto	1	535	5350280.00	2914	2912	2911	2909	7310	7287	7263	7240
35204455	35	Ontario	3520	3520005	Toronto	1	535	5350280.00	712	713	715	716	7310	7287	7263	7240
35204456	35	Ontario	3520	3520005	Toronto	1	535	5350280.00	1121	1115	1110	1104	7310	7287	7263	7240
35204457	35	Ontario	3520	3520005	Toronto	1	535	5350280.00	528	531	535	538	7310	7287	7263	7240
35204458	35	Ontario	3520	3520005	Toronto	1	535	5350280.00	1501	1485	1470	1454	7310	7287	7263	7240
35204460	35	Ontario	3520	3520005	Toronto	1	535	5350280.00	534	529	524	519	7310	7287	7263	7240
35204461	35	Ontario	3520	3520005	Toronto	1	535	5350080.02	516	510	505	499	4677	4668	4660	4651
35204462	35	Ontario	3520	3520005	Toronto	1	535	5350080.02	470	461	451	442	4677	4668	4660	4651
35204463	35	Ontario	3520	3520005	Toronto	1	535	5350080.02	558	543	527	512	4677	4668	4660	4651
35204464	35	Ontario	3520	3520005	Toronto	1	535	5350080.02	3134	3155	3176	3197	4677	4668	4660	4651
35204465	35	Ontario	3520	3520005	Toronto	1	535	5350128.05	981	1018	1054	1091	981	1018	1054	1091
35204466	35	Ontario	3520	3520005	Toronto	1	535	5350128.06	1788	1771	1753	1736	4333	4467	4602	4736
35204467	35	Ontario	3520	3520005	Toronto	1	535	5350128.04	1126	1124	1121	1119	4713	4728	4742	4757
35204468	35	Ontario	3520	3520005	Toronto	1	535	5350128.04	1945	1930	1916	1901	4713	4728	4742	4757
35204469	35	Ontario	3520	3520005	Toronto	1	535	5350128.04	1642	1674	1705	1737	4713	4728	4742	4757
35204470	35	Ontario	3520	3520005	Toronto	1	535	5350128.06	2545	2697	2848	3000	4333	4467	4602	4736
35204471	35	Ontario	3520	3520005	Toronto	1	535	5350247.01	791	785	778	772	8787	8847	8907	8967
35204472	35	Ontario	3520	3520005	Toronto	1	535	5350247.01	824	818	812	806	8787	8847	8907	8967
35204473	35	Ontario	3520	3520005	Toronto	1	535	5350247.01	453	446	438	431	8787	8847	8907	8967
35204474	35	Ontario	3520	3520005	Toronto	1	535	5350247.01	3419	3435	3452	3468	8787	8847	8907	8967
35204475	35	Ontario	3520	3520005	Toronto	1	535	5350247.01	595	594	594	593	8787	8847	8907	8967
35204476	35	Ontario	3520	3520005	Toronto	1	535	5350247.01	458	452	446	440	8787	8847	8907	8967
35204477	35	Ontario	3520	3520005	Toronto	1	535	5350247.01	471	466	460	455	8787	8847	8907	8967
35204478	35	Ontario	3520	3520005	Toronto	1	535	5350247.01	793	801	808	816	8787	8847	8907	8967
35204479	35	Ontario	3520	3520005	Toronto	1	535	5350247.01	89	78	67	56	8787	8847	8907	8967
35204480	35	Ontario	3520	3520005	Toronto	1	535	5350247.01	894	973	1051	1130	8787	8847	8907	8967
35204481	35	Ontario	3520	3520005	Toronto	1	535	5350081.00	525	522	518	515	2848	2848	2848	2848
35204482	35	Ontario	3520	3520005	Toronto	1	535	5350081.00	419	427	435	443	2848	2848	2848	2848
35204483	35	Ontario	3520	3520005	Toronto	1	535	5350081.00	427	428	430	431	2848	2848	2848	2848
35204484	35	Ontario	3520	3520005	Toronto	1	535	5350081.00	461	457	454	450	2848	2848	2848	2848
35204485	35	Ontario	3520	3520005	Toronto	1	535	5350081.00	544	543	543	542	2848	2848	2848	2848
35204486	35	Ontario	3520	3520005	Toronto	1	535	5350081.00	473	471	468	466	2848	2848	2848	2848
35204487	35	Ontario	3520	3520005	Toronto	1	535	5350169.02	1724	1731	1738	1745	7490	7517	7543	7570
35204488	35	Ontario	3520	3520005	Toronto	1	535	5350169.02	1902	1869	1835	1802	7490	7517	7543	7570
35204489	35	Ontario	3520	3520005	Toronto	1	535	5350169.02	672	668	664	660	7490	7517	7543	7570
35204490	35	Ontario	3520	3520005	Toronto	1	535	5350169.02	971	976	980	985	7490	7517	7543	7570
35204491	35	Ontario	3520	3520005	Toronto	1	535	5350169.02	494	497	499	502	7490	7517	7543	7570
35204492	35	Ontario	3520	3520005	Toronto	1	535	5350169.02	434	487	539	592	7490	7517	7543	7570
35204493	35	Ontario	3520	3520005	Toronto	1	535	5350169.02	501	506	512	517	7490	7517	7543	7570
35204494	35	Ontario	3520	3520005	Toronto	1	535	5350169.02	792	784	775	767	7490	7517	7543	7570
35204495	35	Ontario	3520	3520005	Toronto	1	535	5350083.00	514	500	487	473	4015	3979	3942	3906
35204496	35	Ontario	3520	3520005	Toronto	1	535	5350083.00	446	427	407	388	4015	3979	3942	3906
35204497	35	Ontario	3520	3520005	Toronto	1	535	5350083.00	405	404	402	401	4015	3979	3942	3906
35204498	35	Ontario	3520	3520005	Toronto	1	535	5350083.00	499	490	481	472	4015	3979	3942	3906
35204499	35	Ontario	3520	3520005	Toronto	1	535	5350083.00	548	534	521	507	4015	3979	3942	3906
35204500	35	Ontario	3520	3520005	Toronto	1	535	5350083.00	543	572	600	629	4015	3979	3942	3906
35204501	35	Ontario	3520	3520005	Toronto	1	535	5350083.00	470	467	464	461	4015	3979	3942	3906
35204502	35	Ontario	3520	3520005	Toronto	1	535	5350083.00	589	585	580	576	4015	3979	3942	3906
35204503	35	Ontario	3520	3520005	Toronto	1	535	5350124.00	564	562	559	557	5439	5461	5484	5506
35204504	35	Ontario	3520	3520005	Toronto	1	535	5350124.00	430	459	489	518	5439	5461	5484	5506
35204505	35	Ontario	3520	3520005	Toronto	1	535	5350124.00	976	964	953	941	5439	5461	5484	5506
35204506	35	Ontario	3520	3520005	Toronto	1	535	5350124.00	877	872	866	861	5439	5461	5484	5506
35204507	35	Ontario	3520	3520005	Toronto	1	535	5350124.00	982	993	1004	1015	5439	5461	5484	5506
35204508	35	Ontario	3520	3520005	Toronto	1	535	5350124.00	528	530	533	535	5439	5461	5484	5506
35204509	35	Ontario	3520	3520005	Toronto	1	535	5350124.00	524	521	518	515	5439	5461	5484	5506
35204510	35	Ontario	3520	3520005	Toronto	1	535	5350124.00	557	560	562	565	5439	5461	5484	5506
35204511	35	Ontario	3520	3520005	Toronto	1	535	5350167.02	609	610	611	612	5801	5787	5773	5759
35204512	35	Ontario	3520	3520005	Toronto	1	535	5350167.02	520	518	516	514	5801	5787	5773	5759
35204513	35	Ontario	3520	3520005	Toronto	1	535	5350164.00	340	340	340	340	6207	6156	6104	6053
35204514	35	Ontario	3520	3520005	Toronto	1	535	5350164.00	451	444	438	431	6207	6156	6104	6053
35204515	35	Ontario	3520	3520005	Toronto	1	535	5350164.00	694	681	667	654	6207	6156	6104	6053
35204516	35	Ontario	3520	3520005	Toronto	1	535	5350164.00	721	712	703	694	6207	6156	6104	6053
35204517	35	Ontario	3520	3520005	Toronto	1	535	5350163.00	424	424	425	425	4348	4338	4328	4318
35204518	35	Ontario	3520	3520005	Toronto	1	535	5350163.00	575	573	572	570	4348	4338	4328	4318
35204519	35	Ontario	3520	3520005	Toronto	1	535	5350163.00	507	510	512	515	4348	4338	4328	4318
35204520	35	Ontario	3520	3520005	Toronto	1	535	5350163.00	678	678	679	679	4348	4338	4328	4318
35204521	35	Ontario	3520	3520005	Toronto	1	535	5350163.00	433	430	428	425	4348	4338	4328	4318
35204522	35	Ontario	3520	3520005	Toronto	1	535	5350163.00	438	434	431	427	4348	4338	4328	4318
35204523	35	Ontario	3520	3520005	Toronto	1	535	5350163.00	598	605	611	618	4348	4338	4328	4318
35204524	35	Ontario	3520	3520005	Toronto	1	535	5350163.00	380	373	366	359	4348	4338	4328	4318
35204525	35	Ontario	3520	3520005	Toronto	1	535	5350163.00	315	310	305	300	4348	4338	4328	4318
35204526	35	Ontario	3520	3520005	Toronto	1	535	5350164.00	561	563	566	568	6207	6156	6104	6053
35204527	35	Ontario	3520	3520005	Toronto	1	535	5350164.00	474	477	479	482	6207	6156	6104	6053
35204528	35	Ontario	3520	3520005	Toronto	1	535	5350164.00	487	476	465	454	6207	6156	6104	6053
35204529	35	Ontario	3520	3520005	Toronto	1	535	5350165.00	509	508	507	506	4338	4306	4273	4241
35204530	35	Ontario	3520	3520005	Toronto	1	535	5350165.00	559	552	546	539	4338	4306	4273	4241
35204531	35	Ontario	3520	3520005	Toronto	1	535	5350165.00	544	546	549	551	4338	4306	4273	4241
35204532	35	Ontario	3520	3520005	Toronto	1	535	5350165.00	502	487	472	457	4338	4306	4273	4241
35204533	35	Ontario	3520	3520005	Toronto	1	535	5350167.02	1162	1164	1167	1169	5801	5787	5773	5759
35204534	35	Ontario	3520	3520005	Toronto	1	535	5350165.00	451	442	432	423	4338	4306	4273	4241
35204535	35	Ontario	3520	3520005	Toronto	1	535	5350167.02	1516	1523	1530	1537	5801	5787	5773	5759
35204536	35	Ontario	3520	3520005	Toronto	1	535	5350167.02	882	863	844	825	5801	5787	5773	5759
35204537	35	Ontario	3520	3520005	Toronto	1	535	5350165.00	654	662	669	677	4338	4306	4273	4241
35204538	35	Ontario	3520	3520005	Toronto	1	535	5350165.00	529	520	511	502	4338	4306	4273	4241
35204539	35	Ontario	3520	3520005	Toronto	1	535	5350167.02	533	532	530	529	5801	5787	5773	5759
35204540	35	Ontario	3520	3520005	Toronto	1	535	5350167.02	580	577	575	572	5801	5787	5773	5759
35204541	35	Ontario	3520	3520005	Toronto	1	535	5350165.00	589	588	588	587	4338	4306	4273	4241
35204542	35	Ontario	3520	3520005	Toronto	1	535	5350164.00	438	429	420	411	6207	6156	6104	6053
35204543	35	Ontario	3520	3520005	Toronto	1	535	5350167.01	988	1087	1186	1285	1992	2106	2219	2333
35204544	35	Ontario	3520	3520005	Toronto	1	535	5350167.01	604	598	591	585	1992	2106	2219	2333
35204545	35	Ontario	3520	3520005	Toronto	1	535	5350167.01	400	421	442	463	1992	2106	2219	2333
35204546	35	Ontario	3520	3520005	Toronto	1	535	5350164.00	521	512	502	493	6207	6156	6104	6053
35204547	35	Ontario	3520	3520005	Toronto	1	535	5350164.00	471	475	478	482	6207	6156	6104	6053
35204548	35	Ontario	3520	3520005	Toronto	1	535	5350164.00	1049	1047	1046	1044	6207	6156	6104	6053
35204549	35	Ontario	3520	3520005	Toronto	1	535	5350160.00	379	381	382	384	3123	3130	3138	3145
35204550	35	Ontario	3520	3520005	Toronto	1	535	5350160.00	427	431	436	440	3123	3130	3138	3145
35204551	35	Ontario	3520	3520005	Toronto	1	535	5350160.00	395	391	387	383	3123	3130	3138	3145
35204552	35	Ontario	3520	3520005	Toronto	1	535	5350160.00	460	457	455	452	3123	3130	3138	3145
35204553	35	Ontario	3520	3520005	Toronto	1	535	5350160.00	451	444	436	429	3123	3130	3138	3145
35204554	35	Ontario	3520	3520005	Toronto	1	535	5350160.00	486	494	501	509	3123	3130	3138	3145
35204555	35	Ontario	3520	3520005	Toronto	1	535	5350160.00	526	533	540	547	3123	3130	3138	3145
35204556	35	Ontario	3520	3520005	Toronto	1	535	5350070.00	518	518	518	518	3470	3428	3386	3344
35204557	35	Ontario	3520	3520005	Toronto	1	535	5350070.00	478	467	457	446	3470	3428	3386	3344
35204558	35	Ontario	3520	3520005	Toronto	1	535	5350070.00	793	787	780	774	3470	3428	3386	3344
35204559	35	Ontario	3520	3520005	Toronto	1	535	5350070.00	547	522	498	473	3470	3428	3386	3344
35204560	35	Ontario	3520	3520005	Toronto	1	535	5350070.00	532	533	534	535	3470	3428	3386	3344
35204561	35	Ontario	3520	3520005	Toronto	1	535	5350070.00	601	600	600	599	3470	3428	3386	3344
35204562	35	Ontario	3520	3520005	Toronto	1	535	5350065.01	561	544	528	511	2516	2550	2583	2617
35204563	35	Ontario	3520	3520005	Toronto	1	535	5350065.02	1522	1511	1500	1489	11681	11541	11400	11260
35204564	35	Ontario	3520	3520005	Toronto	1	535	5350065.02	2996	2948	2901	2853	11681	11541	11400	11260
35204565	35	Ontario	3520	3520005	Toronto	1	535	5350065.01	1491	1546	1601	1656	2516	2550	2583	2617
35204566	35	Ontario	3520	3520005	Toronto	1	535	5350065.01	465	460	454	449	2516	2550	2583	2617
35204567	35	Ontario	3520	3520005	Toronto	1	535	5350065.02	7163	7081	7000	6918	11681	11541	11400	11260
35204568	35	Ontario	3520	3520005	Toronto	1	535	5350029.00	686	679	671	664	6934	6881	6828	6775
35204569	35	Ontario	3520	3520005	Toronto	1	535	5350029.00	616	613	609	606	6934	6881	6828	6775
35204570	35	Ontario	3520	3520005	Toronto	1	535	5350029.00	559	547	534	522	6934	6881	6828	6775
35204571	35	Ontario	3520	3520005	Toronto	1	535	5350029.00	906	887	867	848	6934	6881	6828	6775
35204572	35	Ontario	3520	3520005	Toronto	1	535	5350029.00	401	401	401	401	6934	6881	6828	6775
35204573	35	Ontario	3520	3520005	Toronto	1	535	5350029.00	572	571	571	570	6934	6881	6828	6775
35204574	35	Ontario	3520	3520005	Toronto	1	535	5350029.00	1445	1437	1428	1420	6934	6881	6828	6775
35204575	35	Ontario	3520	3520005	Toronto	1	535	5350029.00	604	598	591	585	6934	6881	6828	6775
35204576	35	Ontario	3520	3520005	Toronto	1	535	5350029.00	567	566	566	565	6934	6881	6828	6775
35204577	35	Ontario	3520	3520005	Toronto	1	535	5350029.00	577	583	589	595	6934	6881	6828	6775
35204578	35	Ontario	3520	3520005	Toronto	1	535	5350063.03	2504	2480	2457	2433	5057	5010	4963	4916
35204579	35	Ontario	3520	3520005	Toronto	1	535	5350063.03	1597	1582	1567	1552	5057	5010	4963	4916
35204580	35	Ontario	3520	3520005	Toronto	1	535	5350063.03	956	948	939	931	5057	5010	4963	4916
35204581	35	Ontario	3520	3520005	Toronto	1	535	5350063.04	1055	1058	1062	1065	3652	3933	4215	4496
35204582	35	Ontario	3520	3520005	Toronto	1	535	5350063.04	748	740	731	723	3652	3933	4215	4496
35204583	35	Ontario	3520	3520005	Toronto	1	535	5350063.06	552	567	581	596	5380	5589	5799	6008
35204584	35	Ontario	3520	3520005	Toronto	1	535	5350063.04	983	1270	1558	1845	3652	3933	4215	4496
35204585	35	Ontario	3520	3520005	Toronto	1	535	5350063.04	866	865	864	863	3652	3933	4215	4496
35204586	35	Ontario	3520	3520005	Toronto	1	535	5350034.01	571	657	742	828	4711	4867	5024	5180
35204587	35	Ontario	3520	3520005	Toronto	1	535	5350034.01	306	327	349	370	4711	4867	5024	5180
35204588	35	Ontario	3520	3520005	Toronto	1	535	5350034.01	3050	3060	3070	3080	4711	4867	5024	5180
35204589	35	Ontario	3520	3520005	Toronto	1	535	5350063.06	1156	1155	1153	1152	5380	5589	5799	6008
35204590	35	Ontario	3520	3520005	Toronto	1	535	5350063.06	874	875	876	877	5380	5589	5799	6008
35204591	35	Ontario	3520	3520005	Toronto	1	535	5350063.06	1265	1257	1248	1240	5380	5589	5799	6008
35204592	35	Ontario	3520	3520005	Toronto	1	535	5350062.02	1969	1931	1893	1855	9817	10550	11282	12015
35204593	35	Ontario	3520	3520005	Toronto	1	535	5350062.02	969	1120	1272	1423	9817	10550	11282	12015
35204594	35	Ontario	3520	3520005	Toronto	1	535	5350062.02	1364	1549	1733	1918	9817	10550	11282	12015
35204595	35	Ontario	3520	3520005	Toronto	1	535	5350062.02	1214	1196	1178	1160	9817	10550	11282	12015
35204596	35	Ontario	3520	3520005	Toronto	1	535	5350062.01	680	677	673	670	5445	5294	5144	4993
35204597	35	Ontario	3520	3520005	Toronto	1	535	5350062.01	550	547	545	542	5445	5294	5144	4993
35204598	35	Ontario	3520	3520005	Toronto	1	535	5350062.01	776	780	785	789	5445	5294	5144	4993
35204599	35	Ontario	3520	3520005	Toronto	1	535	5350062.01	697	597	498	398	5445	5294	5144	4993
35204600	35	Ontario	3520	3520005	Toronto	1	535	5350062.01	926	919	911	904	5445	5294	5144	4993
35204601	35	Ontario	3520	3520005	Toronto	1	535	5350062.01	523	528	533	538	5445	5294	5144	4993
35204602	35	Ontario	3520	3520005	Toronto	1	535	5350062.02	1720	1773	1825	1878	9817	10550	11282	12015
35204603	35	Ontario	3520	3520005	Toronto	1	535	5350062.02	719	769	820	870	9817	10550	11282	12015
35204605	35	Ontario	3520	3520005	Toronto	1	535	5350035.00	1187	1185	1182	1180	10002	10128	10254	10380
35204606	35	Ontario	3520	3520005	Toronto	1	535	5350035.00	4369	4328	4286	4245	10002	10128	10254	10380
35204607	35	Ontario	3520	3520005	Toronto	1	535	5350035.00	973	1132	1290	1449	10002	10128	10254	10380
35204608	35	Ontario	3520	3520005	Toronto	1	535	5350035.00	873	872	870	869	10002	10128	10254	10380
35204609	35	Ontario	3520	3520005	Toronto	1	535	5350034.02	301	297	292	288	5716	6285	6854	7423
35204610	35	Ontario	3520	3520005	Toronto	1	535	5350034.01	784	823	863	902	4711	4867	5024	5180
35204611	35	Ontario	3520	3520005	Toronto	1	535	5350034.02	752	758	765	771	5716	6285	6854	7423
35204612	35	Ontario	3520	3520005	Toronto	1	535	5350034.02	812	811	811	810	5716	6285	6854	7423
35204613	35	Ontario	3520	3520005	Toronto	1	535	5350034.02	706	852	999	1145	5716	6285	6854	7423
35204614	35	Ontario	3520	3520005	Toronto	1	535	5350034.02	1057	1113	1170	1226	5716	6285	6854	7423
35204615	35	Ontario	3520	3520005	Toronto	1	535	5350034.02	2088	2453	2818	3183	5716	6285	6854	7423
35204616	35	Ontario	3520	3520005	Toronto	1	535	5350035.00	1810	1769	1729	1688	10002	10128	10254	10380
35204617	35	Ontario	3520	3520005	Toronto	1	535	5350035.00	790	843	896	949	10002	10128	10254	10380
35204618	35	Ontario	3520	3520005	Toronto	1	535	5350062.01	1292	1246	1199	1153	5445	5294	5144	4993
35204620	35	Ontario	3520	3520005	Toronto	1	535	5350063.05	845	1042	1238	1435	4775	5219	5663	6107
35204621	35	Ontario	3520	3520005	Toronto	1	535	5350063.05	658	653	647	642	4775	5219	5663	6107
35204622	35	Ontario	3520	3520005	Toronto	1	535	5350063.05	556	548	541	533	4775	5219	5663	6107
35204623	35	Ontario	3520	3520005	Toronto	1	535	5350063.06	716	757	798	839	5380	5589	5799	6008
35204624	35	Ontario	3520	3520005	Toronto	1	535	5350063.06	817	979	1142	1304	5380	5589	5799	6008
35204625	35	Ontario	3520	3520005	Toronto	1	535	5350109.00	396	396	395	395	5491	5486	5480	5475
35204626	35	Ontario	3520	3520005	Toronto	1	535	5350109.00	385	385	386	386	5491	5486	5480	5475
35204627	35	Ontario	3520	3520005	Toronto	1	535	5350109.00	428	419	410	401	5491	5486	5480	5475
35204628	35	Ontario	3520	3520005	Toronto	1	535	5350109.00	365	362	358	355	5491	5486	5480	5475
35204629	35	Ontario	3520	3520005	Toronto	1	535	5350109.00	575	563	550	538	5491	5486	5480	5475
35204630	35	Ontario	3520	3520005	Toronto	1	535	5350109.00	380	377	375	372	5491	5486	5480	5475
35204631	35	Ontario	3520	3520005	Toronto	1	535	5350109.00	580	581	581	582	5491	5486	5480	5475
35204632	35	Ontario	3520	3520005	Toronto	1	535	5350109.00	497	490	482	475	5491	5486	5480	5475
35204633	35	Ontario	3520	3520005	Toronto	1	535	5350109.00	1885	1914	1942	1971	5491	5486	5480	5475
35204634	35	Ontario	3520	3520005	Toronto	1	535	5350001.00	596	597	597	598	596	597	597	598
35204635	35	Ontario	3520	3520005	Toronto	1	535	5350152.00	649	655	660	666	4567	4588	4610	4631
35204636	35	Ontario	3520	3520005	Toronto	1	535	5350152.00	633	635	638	640	4567	4588	4610	4631
35204637	35	Ontario	3520	3520005	Toronto	1	535	5350152.00	519	519	520	520	4567	4588	4610	4631
35204638	35	Ontario	3520	3520005	Toronto	1	535	5350152.00	491	501	511	521	4567	4588	4610	4631
35204639	35	Ontario	3520	3520005	Toronto	1	535	5350152.00	561	569	578	586	4567	4588	4610	4631
35204640	35	Ontario	3520	3520005	Toronto	1	535	5350152.00	473	474	476	477	4567	4588	4610	4631
35204641	35	Ontario	3520	3520005	Toronto	1	535	5350152.00	632	634	637	639	4567	4588	4610	4631
35204642	35	Ontario	3520	3520005	Toronto	1	535	5350152.00	609	600	591	582	4567	4588	4610	4631
35204643	35	Ontario	3520	3520005	Toronto	1	535	5350151.00	456	456	456	456	3778	3773	3767	3762
35204644	35	Ontario	3520	3520005	Toronto	1	535	5350151.00	483	484	486	487	3778	3773	3767	3762
35204645	35	Ontario	3520	3520005	Toronto	1	535	5350151.00	491	490	488	487	3778	3773	3767	3762
35204646	35	Ontario	3520	3520005	Toronto	1	535	5350151.00	402	402	401	401	3778	3773	3767	3762
35204647	35	Ontario	3520	3520005	Toronto	1	535	5350151.00	573	572	570	569	3778	3773	3767	3762
35204648	35	Ontario	3520	3520005	Toronto	1	535	5350151.00	845	839	832	826	3778	3773	3767	3762
35204649	35	Ontario	3520	3520005	Toronto	1	535	5350151.00	529	531	533	535	3778	3773	3767	3762
35204650	35	Ontario	3520	3520005	Toronto	1	535	5350013.01	2656	2760	2865	2969	6396	6502	6608	6714
35204652	35	Ontario	3520	3520005	Toronto	1	535	5350013.02	1108	1103	1098	1093	8589	9051	9514	9976
35204653	35	Ontario	3520	3520005	Toronto	1	535	5350013.02	3019	3015	3011	3007	8589	9051	9514	9976
35204655	35	Ontario	3520	3520005	Toronto	1	535	5350012.04	1648	1671	1694	1718	5057	5215	5372	5530
35204656	35	Ontario	3520	3520005	Toronto	1	535	5350012.01	851	838	824	811	12037	12416	12796	13175
35204657	35	Ontario	3520	3520005	Toronto	1	535	5350047.02	1962	1929	1897	1864	3735	3679	3623	3567
35204658	35	Ontario	3520	3520005	Toronto	1	535	5350047.02	325	325	326	326	3735	3679	3623	3567
35204659	35	Ontario	3520	3520005	Toronto	1	535	5350047.02	648	640	631	623	3735	3679	3623	3567
35204660	35	Ontario	3520	3520005	Toronto	1	535	5350047.02	355	348	340	333	3735	3679	3623	3567
35204661	35	Ontario	3520	3520005	Toronto	1	535	5350005.00	1162	1168	1175	1181	6531	6637	6744	6850
35204662	35	Ontario	3520	3520005	Toronto	1	535	5350005.00	992	955	919	882	6531	6637	6744	6850
35204663	35	Ontario	3520	3520005	Toronto	1	535	5350005.00	470	474	478	482	6531	6637	6744	6850
35204664	35	Ontario	3520	3520005	Toronto	1	535	5350005.00	580	585	591	596	6531	6637	6744	6850
35204665	35	Ontario	3520	3520005	Toronto	1	535	5350005.00	589	585	580	576	6531	6637	6744	6850
35204666	35	Ontario	3520	3520005	Toronto	1	535	5350005.00	2738	2870	3001	3133	6531	6637	6744	6850
35204667	35	Ontario	3520	3520005	Toronto	1	535	5350047.02	445	437	429	421	3735	3679	3623	3567
35204668	35	Ontario	3520	3520005	Toronto	1	535	5350225.01	939	1005	1070	1136	5027	5072	5118	5163
35204669	35	Ontario	3520	3520005	Toronto	1	535	5350225.01	493	498	504	509	5027	5072	5118	5163
35204670	35	Ontario	3520	3520005	Toronto	1	535	5350225.01	1190	1180	1170	1160	5027	5072	5118	5163
35204671	35	Ontario	3520	3520005	Toronto	1	535	5350225.01	436	432	429	425	5027	5072	5118	5163
35204672	35	Ontario	3520	3520005	Toronto	1	535	5350225.01	823	816	808	801	5027	5072	5118	5163
35204673	35	Ontario	3520	3520005	Toronto	1	535	5350225.01	591	589	588	586	5027	5072	5118	5163
35204674	35	Ontario	3520	3520005	Toronto	1	535	5350225.01	554	552	549	547	5027	5072	5118	5163
35204675	35	Ontario	3520	3520005	Toronto	1	535	5350210.02	1554	1554	1555	1555	12520	13650	14779	15909
35204676	35	Ontario	3520	3520005	Toronto	1	535	5350210.02	5410	6188	6967	7745	12520	13650	14779	15909
35204678	35	Ontario	3520	3520005	Toronto	1	535	5350209.00	402	413	424	435	2747	2776	2804	2833
35204679	35	Ontario	3520	3520005	Toronto	1	535	5350209.00	397	395	393	391	2747	2776	2804	2833
35204680	35	Ontario	3520	3520005	Toronto	1	535	5350209.00	669	661	654	646	2747	2776	2804	2833
35204681	35	Ontario	3520	3520005	Toronto	1	535	5350209.00	387	400	413	426	2747	2776	2804	2833
35204682	35	Ontario	3520	3520005	Toronto	1	535	5350209.00	460	472	483	495	2747	2776	2804	2833
35204683	35	Ontario	3520	3520005	Toronto	1	535	5350209.00	432	435	437	440	2747	2776	2804	2833
35204684	35	Ontario	3520	3520005	Toronto	1	535	5350201.00	627	622	618	613	5402	5434	5465	5497
35204685	35	Ontario	3520	3520005	Toronto	1	535	5350201.00	445	443	442	440	5402	5434	5465	5497
35204686	35	Ontario	3520	3520005	Toronto	1	535	5350201.00	485	492	500	507	5402	5434	5465	5497
35204687	35	Ontario	3520	3520005	Toronto	1	535	5350201.00	359	363	366	370	5402	5434	5465	5497
35204688	35	Ontario	3520	3520005	Toronto	1	535	5350200.01	670	667	663	660	5610	5606	5602	5598
35204689	35	Ontario	3520	3520005	Toronto	1	535	5350200.01	820	821	822	823	5610	5606	5602	5598
35204690	35	Ontario	3520	3520005	Toronto	1	535	5350200.02	995	1008	1022	1035	995	1008	1022	1035
35204691	35	Ontario	3520	3520005	Toronto	1	535	5350200.01	4120	4118	4117	4115	5610	5606	5602	5598
35204692	35	Ontario	3520	3520005	Toronto	1	535	5350201.00	549	558	567	576	5402	5434	5465	5497
35204693	35	Ontario	3520	3520005	Toronto	1	535	5350201.00	497	510	522	535	5402	5434	5465	5497
35204694	35	Ontario	3520	3520005	Toronto	1	535	5350201.00	2441	2446	2450	2455	5402	5434	5465	5497
35204695	35	Ontario	3520	3520005	Toronto	1	535	5350208.00	461	466	470	475	4171	4169	4168	4166
35204696	35	Ontario	3520	3520005	Toronto	1	535	5350208.00	633	637	641	645	4171	4169	4168	4166
35204697	35	Ontario	3520	3520005	Toronto	1	535	5350208.00	543	545	548	550	4171	4169	4168	4166
35204698	35	Ontario	3520	3520005	Toronto	1	535	5350208.00	678	676	673	671	4171	4169	4168	4166
35204699	35	Ontario	3520	3520005	Toronto	1	535	5350208.00	615	607	598	590	4171	4169	4168	4166
35204700	35	Ontario	3520	3520005	Toronto	1	535	5350208.00	1240	1239	1237	1236	4171	4169	4168	4166
35204701	35	Ontario	3520	3520005	Toronto	1	535	5350205.00	148	147	146	145	148	147	146	145
35204704	35	Ontario	3520	3520005	Toronto	1	535	5350307.05	1675	1655	1634	1614	3538	3495	3451	3408
35204705	35	Ontario	3520	3520005	Toronto	1	535	5350307.07	316	325	335	344	6300	6279	6258	6237
35204707	35	Ontario	3520	3520005	Toronto	1	535	5350322.01	1900	1884	1869	1853	4689	4640	4592	4543
35204708	35	Ontario	3520	3520005	Toronto	1	535	5350322.02	260	257	255	252	3563	3626	3688	3751
35204709	35	Ontario	3520	3520005	Toronto	1	535	5350322.02	365	370	374	379	3563	3626	3688	3751
35204710	35	Ontario	3520	3520005	Toronto	1	535	5350378.25	1221	1219	1217	1215	7867	7803	7740	7676
35204711	35	Ontario	3520	3520005	Toronto	1	535	5350378.26	1980	1978	1977	1975	4782	4803	4825	4846
35204712	35	Ontario	3520	3520005	Toronto	1	535	5350378.26	1253	1265	1278	1290	4782	4803	4825	4846
35204714	35	Ontario	3520	3520005	Toronto	1	535	5350378.25	1174	1165	1157	1148	7867	7803	7740	7676
35204715	35	Ontario	3520	3520005	Toronto	1	535	5350378.25	1274	1272	1271	1269	7867	7803	7740	7676
35204716	35	Ontario	3520	3520005	Toronto	1	535	5350378.25	1343	1327	1310	1294	7867	7803	7740	7676
35204717	35	Ontario	3520	3520005	Toronto	1	535	5350378.26	817	819	822	824	4782	4803	4825	4846
35204718	35	Ontario	3520	3520005	Toronto	1	535	5350378.25	1005	982	960	937	7867	7803	7740	7676
35204719	35	Ontario	3520	3520005	Toronto	1	535	5350378.25	843	840	837	834	7867	7803	7740	7676
35204720	35	Ontario	3520	3520005	Toronto	1	535	5350378.25	1007	998	988	979	7867	7803	7740	7676
35204721	35	Ontario	3520	3520005	Toronto	1	535	5350378.26	733	741	748	756	4782	4803	4825	4846
35204722	35	Ontario	3520	3520005	Toronto	1	535	5350378.28	1445	1435	1424	1414	7129	7083	7038	6992
35204723	35	Ontario	3520	3520005	Toronto	1	535	5350378.28	910	905	899	894	7129	7083	7038	6992
35204725	35	Ontario	3520	3520005	Toronto	1	535	5350378.27	600	602	603	605	5754	5702	5651	5599
35204726	35	Ontario	3520	3520005	Toronto	1	535	5350378.27	486	484	481	479	5754	5702	5651	5599
35204727	35	Ontario	3520	3520005	Toronto	1	535	5350378.27	848	835	821	808	5754	5702	5651	5599
35204728	35	Ontario	3520	3520005	Toronto	1	535	5350378.27	557	554	551	548	5754	5702	5651	5599
35204729	35	Ontario	3520	3520005	Toronto	1	535	5350378.27	588	587	585	584	5754	5702	5651	5599
35204730	35	Ontario	3520	3520005	Toronto	1	535	5350378.27	567	556	546	535	5754	5702	5651	5599
35204731	35	Ontario	3520	3520005	Toronto	1	535	5350378.27	618	608	599	589	5754	5702	5651	5599
35204732	35	Ontario	3520	3520005	Toronto	1	535	5350378.27	671	664	658	651	5754	5702	5651	5599
35204733	35	Ontario	3520	3520005	Toronto	1	535	5350378.27	820	813	806	799	5754	5702	5651	5599
35204734	35	Ontario	3520	3520005	Toronto	1	535	5350122.00	1001	991	982	972	6216	6212	6207	6203
35204735	35	Ontario	3520	3520005	Toronto	1	535	5350122.00	834	820	805	791	6216	6212	6207	6203
35204736	35	Ontario	3520	3520005	Toronto	1	535	5350106.00	978	956	935	913	3754	3736	3717	3699
35204737	35	Ontario	3520	3520005	Toronto	1	535	5350106.00	1470	1481	1491	1502	3754	3736	3717	3699
35204738	35	Ontario	3520	3520005	Toronto	1	535	5350300.00	3885	3876	3868	3859	13694	13721	13749	13776
35204739	35	Ontario	3520	3520005	Toronto	1	535	5350300.00	485	496	507	518	13694	13721	13749	13776
35204740	35	Ontario	3520	3520005	Toronto	1	535	5350378.24	1468	1445	1422	1399	6051	5993	5936	5878
35204741	35	Ontario	3520	3520005	Toronto	1	535	5350378.24	368	362	357	351	6051	5993	5936	5878
35204742	35	Ontario	3520	3520005	Toronto	1	535	5350378.24	1599	1584	1569	1554	6051	5993	5936	5878
35204743	35	Ontario	3520	3520005	Toronto	1	535	5350378.24	723	722	722	721	6051	5993	5936	5878
35204744	35	Ontario	3520	3520005	Toronto	1	535	5350378.06	580	580	579	579	6003	5943	5883	5823
35204745	35	Ontario	3520	3520005	Toronto	1	535	5350378.06	1118	1113	1107	1102	6003	5943	5883	5823
35204746	35	Ontario	3520	3520005	Toronto	1	535	5350378.11	1421	1458	1496	1533	5681	5669	5657	5645
35204747	35	Ontario	3520	3520005	Toronto	1	535	5350378.11	1523	1501	1480	1458	5681	5669	5657	5645
35204748	35	Ontario	3520	3520005	Toronto	1	535	5350010.01	897	895	893	891	5465	5501	5538	5574
35204749	35	Ontario	3520	3520005	Toronto	1	535	5350010.01	1104	1120	1136	1152	5465	5501	5538	5574
35204750	35	Ontario	3520	3520005	Toronto	1	535	5350020.00	560	558	557	555	2372	2353	2335	2316
35204751	35	Ontario	3520	3520005	Toronto	1	535	5350020.00	529	531	532	534	2372	2353	2335	2316
35204752	35	Ontario	3520	3520005	Toronto	1	535	5350020.00	717	708	700	691	2372	2353	2335	2316
35204753	35	Ontario	3520	3520005	Toronto	1	535	5350020.00	565	556	546	537	2372	2353	2335	2316
35204754	35	Ontario	3520	3520005	Toronto	1	535	5350307.04	2112	2069	2025	1982	7012	6989	6965	6942
35204755	35	Ontario	3520	3520005	Toronto	1	535	5350307.04	1181	1167	1152	1138	7012	6989	6965	6942
35204756	35	Ontario	3520	3520005	Toronto	1	535	5350118.00	1115	1055	994	934	4101	4074	4048	4021
35204757	35	Ontario	3520	3520005	Toronto	1	535	5350118.00	814	805	795	786	4101	4074	4048	4021
35204758	35	Ontario	3520	3520005	Toronto	1	535	5350307.04	930	925	921	916	7012	6989	6965	6942
35204759	35	Ontario	3520	3520005	Toronto	1	535	5350307.04	789	774	760	745	7012	6989	6965	6942
35204760	35	Ontario	3520	3520005	Toronto	1	535	5350210.01	1255	1371	1487	1603	3207	3331	3455	3579
35204761	35	Ontario	3520	3520005	Toronto	1	535	5350210.01	1204	1201	1199	1196	3207	3331	3455	3579
35204762	35	Ontario	3520	3520005	Toronto	1	535	5350210.01	748	759	769	780	3207	3331	3455	3579
35204763	35	Ontario	3520	3520005	Toronto	1	535	5350210.02	5557	5907	6258	6608	12520	13650	14779	15909
35204764	35	Ontario	3520	3520005	Toronto	1	535	5350190.01	117	117	118	118	9019	8911	8804	8696
35204765	35	Ontario	3520	3520005	Toronto	1	535	5350190.01	2146	2136	2127	2117	9019	8911	8804	8696
35204766	35	Ontario	3520	3520005	Toronto	1	535	5350284.00	617	617	618	618	6824	6809	6793	6778
35204767	35	Ontario	3520	3520005	Toronto	1	535	5350284.00	1340	1315	1291	1266	6824	6809	6793	6778
35204768	35	Ontario	3520	3520005	Toronto	1	535	5350362.01	913	925	938	950	6298	6296	6295	6293
35204769	35	Ontario	3520	3520005	Toronto	1	535	5350362.01	1522	1521	1520	1519	6298	6296	6295	6293
35204770	35	Ontario	3520	3520005	Toronto	1	535	5350360.00	1196	1187	1179	1170	6132	6157	6181	6206
35204771	35	Ontario	3520	3520005	Toronto	1	535	5350360.00	662	678	693	709	6132	6157	6181	6206
35204772	35	Ontario	3520	3520005	Toronto	1	535	5350346.02	2106	2113	2120	2127	5375	5362	5349	5336
35204773	35	Ontario	3520	3520005	Toronto	1	535	5350346.02	667	661	654	648	5375	5362	5349	5336
35204774	35	Ontario	3520	3520005	Toronto	1	535	5350346.02	975	969	963	956	5375	5362	5349	5336
35204775	35	Ontario	3520	3520005	Toronto	1	535	5350346.02	720	725	729	733	5375	5362	5349	5336
35204776	35	Ontario	3520	3520005	Toronto	1	535	5350317.04	1031	1034	1038	1041	6648	6669	6689	6710
35204777	35	Ontario	3520	3520005	Toronto	1	535	5350317.04	1228	1215	1201	1188	6648	6669	6689	6710
35204778	35	Ontario	3520	3520005	Toronto	1	535	5350376.05	736	723	711	698	6748	6636	6523	6411
35204779	35	Ontario	3520	3520005	Toronto	1	535	5350376.05	425	412	400	387	6748	6636	6523	6411
35204780	35	Ontario	3520	3520005	Toronto	1	535	5350376.05	1205	1164	1124	1083	6748	6636	6523	6411
35204781	35	Ontario	3520	3520005	Toronto	1	535	5350363.05	998	959	920	881	4563	4589	4614	4640
35204782	35	Ontario	3520	3520005	Toronto	1	535	5350363.05	2237	1860	1484	1108	4563	4589	4614	4640
35204783	35	Ontario	3520	3520005	Toronto	1	535	5350363.05	181	362	543	724	4563	4589	4614	4640
35204784	35	Ontario	3520	3520005	Toronto	1	535	5350363.05	136	271	407	543	4563	4589	4614	4640
35204785	35	Ontario	3520	3520005	Toronto	1	535	5350363.04	674	673	673	672	3716	3764	3812	3860
35204786	35	Ontario	3520	3520005	Toronto	1	535	5350363.04	846	842	839	835	3716	3764	3812	3860
35204787	35	Ontario	3520	3520005	Toronto	1	535	5350377.04	520	517	515	512	5844	5750	5655	5561
35204788	35	Ontario	3520	3520005	Toronto	1	535	5350377.04	1119	1101	1084	1066	5844	5750	5655	5561
35204789	35	Ontario	3520	3520005	Toronto	1	535	5350320.01	1060	1153	1247	1340	5193	5189	5186	5182
35204790	35	Ontario	3520	3520005	Toronto	1	535	5350320.01	394	296	197	99	5193	5189	5186	5182
35204791	35	Ontario	3520	3520005	Toronto	1	535	5350320.01	900	912	924	936	5193	5189	5186	5182
35204793	35	Ontario	3520	3520005	Toronto	1	535	5350194.04	1527	1634	1742	1849	6311	6185	6059	5933
35204794	35	Ontario	3520	3520005	Toronto	1	535	5350194.04	815	728	640	552	6311	6185	6059	5933
35204795	35	Ontario	3520	3520005	Toronto	1	535	5350194.04	813	852	891	930	6311	6185	6059	5933
35204796	35	Ontario	3520	3520005	Toronto	1	535	5350194.04	3155	2971	2786	2602	6311	6185	6059	5933
35204797	35	Ontario	3520	3520005	Toronto	1	535	5350370.01	907	902	898	893	9913	9849	9784	9720
35204798	35	Ontario	3520	3520005	Toronto	1	535	5350370.01	958	957	955	954	9913	9849	9784	9720
35204799	35	Ontario	3520	3520005	Toronto	1	535	5350370.01	2366	2345	2325	2304	9913	9849	9784	9720
35204800	35	Ontario	3520	3520005	Toronto	1	535	5350287.02	389	394	398	403	6680	6628	6575	6523
35204801	35	Ontario	3520	3520005	Toronto	1	535	5350287.02	467	480	492	505	6680	6628	6575	6523
35204802	35	Ontario	3520	3520005	Toronto	1	535	5350287.02	1112	1114	1116	1118	6680	6628	6575	6523
35204803	35	Ontario	3520	3520005	Toronto	1	535	5350287.02	1103	1108	1114	1119	6680	6628	6575	6523
35204805	35	Ontario	3520	3520005	Toronto	1	535	5350287.02	1002	926	850	774	6680	6628	6575	6523
35204806	35	Ontario	3520	3520005	Toronto	1	535	5350375.04	389	363	338	312	5397	5494	5591	5688
35204807	35	Ontario	3520	3520005	Toronto	1	535	5350375.04	1223	1223	1223	1223	5397	5494	5591	5688
35204808	35	Ontario	3520	3520005	Toronto	1	535	5350375.04	828	815	802	789	5397	5494	5591	5688
35204809	35	Ontario	3520	3520005	Toronto	1	535	5350378.17	762	760	757	755	3322	3308	3293	3279
35204810	35	Ontario	3520	3520005	Toronto	1	535	5350378.17	813	805	797	789	3322	3308	3293	3279
35204811	35	Ontario	3520	3520005	Toronto	1	535	5350263.03	1013	1016	1018	1021	4852	4798	4743	4689
35204812	35	Ontario	3520	3520005	Toronto	1	535	5350263.03	827	774	722	669	4852	4798	4743	4689
35204813	35	Ontario	3520	3520005	Toronto	1	535	5350305.04	788	841	895	948	9496	9858	10221	10583
35204814	35	Ontario	3520	3520005	Toronto	1	535	5350305.04	917	904	890	877	9496	9858	10221	10583
35204815	35	Ontario	3520	3520005	Toronto	1	535	5350305.04	1081	1106	1132	1157	9496	9858	10221	10583
35204816	35	Ontario	3520	3520005	Toronto	1	535	5350305.04	1177	1178	1180	1181	9496	9858	10221	10583
35204817	35	Ontario	3520	3520005	Toronto	1	535	5350305.04	891	1015	1138	1262	9496	9858	10221	10583
35204819	35	Ontario	3520	3520005	Toronto	1	535	5350012.01	6921	7093	7266	7438	12037	12416	12796	13175
35204820	35	Ontario	3520	3520005	Toronto	1	535	5350012.01	3031	3036	3042	3047	12037	12416	12796	13175
35204821	35	Ontario	3520	3520005	Toronto	1	535	5350012.01	1235	1449	1664	1878	12037	12416	12796	13175
35204822	35	Ontario	3520	3520005	Toronto	1	535	5350012.03	1946	1955	1965	1974	8883	8902	8920	8939
35204823	35	Ontario	3520	3520005	Toronto	1	535	5350012.03	814	817	821	824	8883	8902	8920	8939
35204824	35	Ontario	3520	3520005	Toronto	1	535	5350012.03	1397	1403	1408	1414	8883	8902	8920	8939
35204825	35	Ontario	3520	3520005	Toronto	1	535	5350012.03	1125	1120	1115	1110	8883	8902	8920	8939
35204826	35	Ontario	3520	3520005	Toronto	1	535	5350012.03	3601	3606	3612	3617	8883	8902	8920	8939
35204827	35	Ontario	3520	3520005	Toronto	1	535	5350012.04	3409	3543	3678	3813	5057	5215	5372	5530
35204828	35	Ontario	3520	3520005	Toronto	1	535	5350300.00	1249	1252	1254	1257	13694	13721	13749	13776
35204829	35	Ontario	3520	3520005	Toronto	1	535	5350300.00	819	822	824	827	13694	13721	13749	13776
35204830	35	Ontario	3520	3520005	Toronto	1	535	5350300.00	1376	1377	1378	1379	13694	13721	13749	13776
35204831	35	Ontario	3520	3520005	Toronto	1	535	5350300.00	461	463	466	468	13694	13721	13749	13776
35204832	35	Ontario	3520	3520005	Toronto	1	535	5350300.00	1772	1788	1805	1821	13694	13721	13749	13776
35204833	35	Ontario	3520	3520005	Toronto	1	535	5350300.00	2711	2711	2710	2710	13694	13721	13749	13776
35204835	35	Ontario	3520	3520005	Toronto	1	535	5350378.06	860	862	865	867	6003	5943	5883	5823
35204836	35	Ontario	3520	3520005	Toronto	1	535	5350378.06	400	396	393	389	6003	5943	5883	5823
35204837	35	Ontario	3520	3520005	Toronto	1	535	5350378.06	533	524	514	505	6003	5943	5883	5823
35204838	35	Ontario	3520	3520005	Toronto	1	535	5350378.06	931	910	890	869	6003	5943	5883	5823
35204839	35	Ontario	3520	3520005	Toronto	1	535	5350269.01	1591	1592	1594	1595	5102	5147	5193	5238
35204840	35	Ontario	3520	3520005	Toronto	1	535	5350269.01	574	567	559	552	5102	5147	5193	5238
35204841	35	Ontario	3520	3520005	Toronto	1	535	5350011.00	1615	1619	1622	1626	19185	20821	22457	24093
35204842	35	Ontario	3520	3520005	Toronto	1	535	5350011.00	3088	3589	4090	4591	19185	20821	22457	24093
35204843	35	Ontario	3520	3520005	Toronto	1	535	5350011.00	2344	2514	2685	2855	19185	20821	22457	24093
35204844	35	Ontario	3520	3520005	Toronto	1	535	5350011.00	2070	2181	2291	2402	19185	20821	22457	24093
35204845	35	Ontario	3520	3520005	Toronto	1	535	5350011.00	2944	3178	3411	3645	19185	20821	22457	24093
35204846	35	Ontario	3520	3520005	Toronto	1	535	5350299.02	1586	1598	1609	1621	5224	5200	5177	5153
35204847	35	Ontario	3520	3520005	Toronto	1	535	5350299.02	1386	1373	1359	1346	5224	5200	5177	5153
35204848	35	Ontario	3520	3520005	Toronto	1	535	5350299.02	906	901	895	890	5224	5200	5177	5153
35204850	35	Ontario	3520	3520005	Toronto	1	535	5350308.04	1581	1418	1256	1093	11537	11595	11652	11710
35204851	35	Ontario	3520	3520005	Toronto	1	535	5350270.02	778	778	779	779	4264	4264	4263	4263
35204852	35	Ontario	3520	3520005	Toronto	1	535	5350270.02	728	729	730	731	4264	4264	4263	4263
35204853	35	Ontario	3520	3520005	Toronto	1	535	5350270.02	378	376	375	373	4264	4264	4263	4263
35204854	35	Ontario	3520	3520005	Toronto	1	535	5350270.02	0	0	0	0	4264	4264	4263	4263
35204855	35	Ontario	3520	3520005	Toronto	1	535	5350263.03	668	662	657	651	4852	4798	4743	4689
35204856	35	Ontario	3520	3520005	Toronto	1	535	5350263.03	1508	1514	1521	1527	4852	4798	4743	4689
35204857	35	Ontario	3520	3520005	Toronto	1	535	5350368.01	1288	1265	1243	1220	6799	6755	6712	6668
35204858	35	Ontario	3520	3520005	Toronto	1	535	5350368.01	893	891	890	888	6799	6755	6712	6668
35204859	35	Ontario	3520	3520005	Toronto	1	535	5350368.01	1369	1362	1354	1347	6799	6755	6712	6668
35204860	35	Ontario	3520	3520005	Toronto	1	535	5350368.01	0	0	0	0	6799	6755	6712	6668
35204861	35	Ontario	3520	3520005	Toronto	1	535	5350368.01	582	580	579	577	6799	6755	6712	6668
35204862	35	Ontario	3520	3520005	Toronto	1	535	5350368.01	1021	1013	1006	998	6799	6755	6712	6668
35204863	35	Ontario	3520	3520005	Toronto	1	535	5350368.01	1647	1644	1640	1637	6799	6755	6712	6668
35204864	35	Ontario	3520	3520005	Toronto	1	535	5350301.03	300	599	899	1198	7224	7499	7774	8049
35204865	35	Ontario	3520	3520005	Toronto	1	535	5350301.03	1161	1167	1174	1180	7224	7499	7774	8049
35204866	35	Ontario	3520	3520005	Toronto	1	535	5350131.00	686	677	667	658	5300	5289	5279	5268
35204867	35	Ontario	3520	3520005	Toronto	1	535	5350131.00	731	731	732	732	5300	5289	5279	5268
35204869	35	Ontario	3520	3520005	Toronto	1	535	5350131.00	317	313	310	306	5300	5289	5279	5268
35204870	35	Ontario	3520	3520005	Toronto	1	535	5350008.01	1954	2038	2123	2207	7698	7894	8089	8285
35204871	35	Ontario	3520	3520005	Toronto	1	535	5350008.01	2074	2137	2199	2262	7698	7894	8089	8285
35204872	35	Ontario	3520	3520005	Toronto	1	535	5350008.01	3671	3719	3767	3815	7698	7894	8089	8285
35204873	35	Ontario	3520	3520005	Toronto	1	535	5350008.02	1620	1610	1601	1591	10272	10602	10931	11261
35204876	35	Ontario	3520	3520005	Toronto	1	535	5350355.06	717	711	704	698	1673	1702	1732	1761
35204877	35	Ontario	3520	3520005	Toronto	1	535	5350355.06	339	340	342	343	1673	1702	1732	1761
35204878	35	Ontario	3520	3520005	Toronto	1	535	5350260.07	0	0	0	0	3654	3638	3623	3607
35204879	35	Ontario	3520	3520005	Toronto	1	535	5350260.07	1085	1082	1080	1077	3654	3638	3623	3607
35204880	35	Ontario	3520	3520005	Toronto	1	535	5350028.02	1793	1782	1772	1761	6132	6066	6000	5934
35204881	35	Ontario	3520	3520005	Toronto	1	535	5350028.02	452	464	475	487	6132	6066	6000	5934
35204882	35	Ontario	3520	3520005	Toronto	1	535	5350063.05	788	1022	1257	1491	4775	5219	5663	6107
35204883	35	Ontario	3520	3520005	Toronto	1	535	5350063.05	1927	1954	1980	2007	4775	5219	5663	6107
35204884	35	Ontario	3520	3520005	Toronto	1	535	5350308.04	499	501	504	506	11537	11595	11652	11710
35204885	35	Ontario	3520	3520005	Toronto	1	535	5350308.04	3491	3472	3454	3435	11537	11595	11652	11710
35204886	35	Ontario	3520	3520005	Toronto	1	535	5350290.02	398	404	411	417	1558	1581	1605	1628
35204887	35	Ontario	3520	3520005	Toronto	1	535	5350290.02	1159	1177	1194	1212	1558	1581	1605	1628
35204888	35	Ontario	3520	3520005	Toronto	1	535	5350097.04	1802	1777	1751	1726	5376	5290	5203	5117
35204889	35	Ontario	3520	3520005	Toronto	1	535	5350097.04	391	381	372	362	5376	5290	5203	5117
35204890	35	Ontario	3520	3520005	Toronto	1	535	5350213.02	449	436	424	411	6096	6147	6199	6250
35204891	35	Ontario	3520	3520005	Toronto	1	535	5350213.02	2031	2019	2006	1994	6096	6147	6199	6250
35204892	35	Ontario	3520	3520005	Toronto	1	535	5350223.01	153	155	156	158	1522	1522	1522	1522
35204893	35	Ontario	3520	3520005	Toronto	1	535	5350223.02	276	279	281	284	2145	2154	2162	2171
35204894	35	Ontario	3520	3520005	Toronto	1	535	5350011.00	3889	4136	4383	4630	19185	20821	22457	24093
35204895	35	Ontario	3520	3520005	Toronto	1	535	5350011.00	1272	1567	1863	2158	19185	20821	22457	24093
35204896	35	Ontario	3520	3520005	Toronto	1	535	5350013.01	1745	1736	1728	1719	6396	6502	6608	6714
35204897	35	Ontario	3520	3520005	Toronto	1	535	5350013.01	1995	2005	2016	2026	6396	6502	6608	6714
35204898	35	Ontario	3520	3520005	Toronto	1	535	5350013.02	1097	1227	1357	1487	8589	9051	9514	9976
35204899	35	Ontario	3520	3520005	Toronto	1	535	5350013.02	0	0	0	0	8589	9051	9514	9976
35204900	35	Ontario	3520	3520005	Toronto	1	535	5350013.02	3365	3706	4048	4389	8589	9051	9514	9976
35204901	35	Ontario	3520	3520005	Toronto	1	535	5350062.02	1086	1158	1229	1301	9817	10550	11282	12015
35204902	35	Ontario	3520	3520005	Toronto	1	535	5350062.02	776	1054	1332	1610	9817	10550	11282	12015
35204903	35	Ontario	3520	3520005	Toronto	1	535	5350305.04	3669	3843	4018	4192	9496	9858	10221	10583
35204904	35	Ontario	3520	3520005	Toronto	1	535	5350305.04	626	626	626	626	9496	9858	10221	10583
35204905	35	Ontario	3520	3520005	Toronto	1	535	5350301.04	2279	2784	3288	3793	6440	7022	7603	8185
35204906	35	Ontario	3520	3520005	Toronto	1	535	5350301.04	1273	1290	1308	1325	6440	7022	7603	8185
35210001	35	Ontario	3521	3521024	Caledon	1	535	5350585.08	997	1023	1048	1074	3867	3905	3944	3982
35210002	35	Ontario	3521	3521024	Caledon	1	535	5350585.08	486	488	490	492	3867	3905	3944	3982
35210003	35	Ontario	3521	3521024	Caledon	1	535	5350585.08	934	938	942	946	3867	3905	3944	3982
35210004	35	Ontario	3521	3521024	Caledon	1	535	5350585.08	691	690	688	687	3867	3905	3944	3982
35210011	35	Ontario	3521	3521024	Caledon	1	535	5350586.01	416	420	423	427	14215	15867	17520	19172
35210013	35	Ontario	3521	3521024	Caledon	1	535	5350586.01	475	507	540	572	14215	15867	17520	19172
35210014	35	Ontario	3521	3521024	Caledon	1	535	5350586.01	341	349	357	365	14215	15867	17520	19172
35210015	35	Ontario	3521	3521024	Caledon	1	535	5350586.02	847	856	865	874	2922	2949	2977	3004
35210017	35	Ontario	3521	3521024	Caledon	1	535	5350586.02	812	821	829	838	2922	2949	2977	3004
35210018	35	Ontario	3521	3521024	Caledon	1	535	5350586.02	771	777	782	788	2922	2949	2977	3004
35210019	35	Ontario	3521	3521024	Caledon	1	535	5350586.02	492	496	500	504	2922	2949	2977	3004
35210023	35	Ontario	3521	3521010	Brampton	1	535	5350576.07	954	950	945	941	4557	4542	4526	4511
35210024	35	Ontario	3521	3521010	Brampton	1	535	5350576.07	410	407	405	402	4557	4542	4526	4511
35210025	35	Ontario	3521	3521010	Brampton	1	535	5350576.07	264	260	257	253	4557	4542	4526	4511
35210026	35	Ontario	3521	3521010	Brampton	1	535	5350576.07	557	558	558	559	4557	4542	4526	4511
35210027	35	Ontario	3521	3521010	Brampton	1	535	5350576.07	952	950	949	947	4557	4542	4526	4511
35210028	35	Ontario	3521	3521010	Brampton	1	535	5350576.05	476	477	479	480	6984	6947	6909	6872
35210029	35	Ontario	3521	3521010	Brampton	1	535	5350576.05	579	578	578	577	6984	6947	6909	6872
35210030	35	Ontario	3521	3521010	Brampton	1	535	5350576.05	790	790	790	790	6984	6947	6909	6872
35210031	35	Ontario	3521	3521010	Brampton	1	535	5350576.05	345	340	335	330	6984	6947	6909	6872
35210032	35	Ontario	3521	3521010	Brampton	1	535	5350576.06	462	469	476	483	7489	7678	7866	8055
35210033	35	Ontario	3521	3521010	Brampton	1	535	5350576.06	745	739	733	727	7489	7678	7866	8055
35210034	35	Ontario	3521	3521010	Brampton	1	535	5350576.06	534	538	541	545	7489	7678	7866	8055
35210035	35	Ontario	3521	3521010	Brampton	1	535	5350576.06	236	237	238	239	7489	7678	7866	8055
35210036	35	Ontario	3521	3521010	Brampton	1	535	5350576.06	438	441	445	448	7489	7678	7866	8055
35210037	35	Ontario	3521	3521010	Brampton	1	535	5350576.06	223	226	228	231	7489	7678	7866	8055
35210041	35	Ontario	3521	3521010	Brampton	1	535	5350576.06	434	435	435	436	7489	7678	7866	8055
35210042	35	Ontario	3521	3521010	Brampton	1	535	5350576.06	605	607	608	610	7489	7678	7866	8055
35210043	35	Ontario	3521	3521010	Brampton	1	535	5350576.05	1034	1017	999	982	6984	6947	6909	6872
35210044	35	Ontario	3521	3521010	Brampton	1	535	5350576.05	438	440	443	445	6984	6947	6909	6872
35210045	35	Ontario	3521	3521010	Brampton	1	535	5350576.05	429	418	407	396	6984	6947	6909	6872
35210046	35	Ontario	3521	3521010	Brampton	1	535	5350576.05	533	541	550	558	6984	6947	6909	6872
35210047	35	Ontario	3521	3521010	Brampton	1	535	5350576.05	379	380	381	382	6984	6947	6909	6872
35210048	35	Ontario	3521	3521010	Brampton	1	535	5350576.05	722	722	723	723	6984	6947	6909	6872
35210049	35	Ontario	3521	3521010	Brampton	1	535	5350576.05	596	588	580	572	6984	6947	6909	6872
35210050	35	Ontario	3521	3521010	Brampton	1	535	5350575.05	291	283	276	268	6937	6942	6946	6951
35210051	35	Ontario	3521	3521010	Brampton	1	535	5350575.05	415	416	416	417	6937	6942	6946	6951
35210052	35	Ontario	3521	3521010	Brampton	1	535	5350575.05	473	487	501	515	6937	6942	6946	6951
35210053	35	Ontario	3521	3521010	Brampton	1	535	5350575.08	635	635	635	635	5583	5604	5626	5647
35210054	35	Ontario	3521	3521010	Brampton	1	535	5350575.08	315	319	322	326	5583	5604	5626	5647
35210055	35	Ontario	3521	3521010	Brampton	1	535	5350575.08	376	382	387	393	5583	5604	5626	5647
35210057	35	Ontario	3521	3521010	Brampton	1	535	5350575.08	411	415	418	422	5583	5604	5626	5647
35210058	35	Ontario	3521	3521010	Brampton	1	535	5350575.08	527	521	516	510	5583	5604	5626	5647
35210059	35	Ontario	3521	3521010	Brampton	1	535	5350575.08	534	539	545	550	5583	5604	5626	5647
35210060	35	Ontario	3521	3521010	Brampton	1	535	5350575.08	696	698	701	703	5583	5604	5626	5647
35210061	35	Ontario	3521	3521010	Brampton	1	535	5350575.03	571	579	588	596	6682	6661	6640	6619
35210063	35	Ontario	3521	3521010	Brampton	1	535	5350575.03	294	287	280	273	6682	6661	6640	6619
35210065	35	Ontario	3521	3521010	Brampton	1	535	5350575.03	580	581	581	582	6682	6661	6640	6619
35210066	35	Ontario	3521	3521010	Brampton	1	535	5350575.03	455	452	448	445	6682	6661	6640	6619
35210067	35	Ontario	3521	3521010	Brampton	1	535	5350575.03	517	512	507	502	6682	6661	6640	6619
35210068	35	Ontario	3521	3521010	Brampton	1	535	5350575.03	523	521	518	516	6682	6661	6640	6619
35210069	35	Ontario	3521	3521010	Brampton	1	535	5350575.03	836	840	845	849	6682	6661	6640	6619
35210070	35	Ontario	3521	3521010	Brampton	1	535	5350575.03	443	434	426	417	6682	6661	6640	6619
35210071	35	Ontario	3521	3521010	Brampton	1	535	5350575.03	322	320	319	317	6682	6661	6640	6619
35210072	35	Ontario	3521	3521010	Brampton	1	535	5350562.02	360	359	359	358	6499	6505	6510	6516
35210073	35	Ontario	3521	3521010	Brampton	1	535	5350562.02	761	759	758	756	6499	6505	6510	6516
35210074	35	Ontario	3521	3521010	Brampton	1	535	5350562.02	384	380	375	371	6499	6505	6510	6516
35210075	35	Ontario	3521	3521010	Brampton	1	535	5350562.02	532	526	519	513	6499	6505	6510	6516
35210076	35	Ontario	3521	3521010	Brampton	1	535	5350562.02	415	418	420	423	6499	6505	6510	6516
35210077	35	Ontario	3521	3521010	Brampton	1	535	5350562.02	330	326	323	319	6499	6505	6510	6516
35210078	35	Ontario	3521	3521010	Brampton	1	535	5350562.02	633	638	642	647	6499	6505	6510	6516
35210079	35	Ontario	3521	3521010	Brampton	1	535	5350562.11	1144	1149	1153	1158	3046	3062	3078	3094
35210080	35	Ontario	3521	3521010	Brampton	1	535	5350562.11	867	868	870	871	3046	3062	3078	3094
35210081	35	Ontario	3521	3521010	Brampton	1	535	5350562.11	687	694	700	707	3046	3062	3078	3094
35210082	35	Ontario	3521	3521010	Brampton	1	535	5350562.05	839	866	893	920	5713	5767	5822	5876
35210083	35	Ontario	3521	3521010	Brampton	1	535	5350562.05	1198	1217	1237	1256	5713	5767	5822	5876
35210090	35	Ontario	3521	3521010	Brampton	1	535	5350563.01	608	616	624	632	6719	6695	6670	6646
35210094	35	Ontario	3521	3521010	Brampton	1	535	5350564.02	550	412	275	137	4809	4830	4851	4872
35210095	35	Ontario	3521	3521010	Brampton	1	535	5350564.02	1111	1245	1380	1514	4809	4830	4851	4872
35210096	35	Ontario	3521	3521010	Brampton	1	535	5350564.02	230	231	233	234	4809	4830	4851	4872
35210097	35	Ontario	3521	3521010	Brampton	1	535	5350564.02	603	609	616	622	4809	4830	4851	4872
35210098	35	Ontario	3521	3521010	Brampton	1	535	5350564.02	308	315	322	329	4809	4830	4851	4872
35210099	35	Ontario	3521	3521010	Brampton	1	535	5350564.02	843	855	866	878	4809	4830	4851	4872
35210100	35	Ontario	3521	3521010	Brampton	1	535	5350564.02	571	568	565	562	4809	4830	4851	4872
35210104	35	Ontario	3521	3521010	Brampton	1	535	5350560.00	240	236	231	227	6312	6355	6397	6440
35210105	35	Ontario	3521	3521010	Brampton	1	535	5350560.00	490	521	552	583	6312	6355	6397	6440
35210106	35	Ontario	3521	3521010	Brampton	1	535	5350560.00	369	367	366	364	6312	6355	6397	6440
35210107	35	Ontario	3521	3521010	Brampton	1	535	5350560.00	397	400	402	405	6312	6355	6397	6440
35210108	35	Ontario	3521	3521010	Brampton	1	535	5350560.00	521	521	522	522	6312	6355	6397	6440
35210109	35	Ontario	3521	3521010	Brampton	1	535	5350560.00	430	423	417	410	6312	6355	6397	6440
35210110	35	Ontario	3521	3521010	Brampton	1	535	5350560.00	952	965	977	990	6312	6355	6397	6440
35210111	35	Ontario	3521	3521010	Brampton	1	535	5350560.00	669	672	674	677	6312	6355	6397	6440
35210112	35	Ontario	3521	3521010	Brampton	1	535	5350561.00	485	512	540	567	6522	6597	6671	6746
35210113	35	Ontario	3521	3521010	Brampton	1	535	5350561.00	1222	1221	1220	1219	6522	6597	6671	6746
35210114	35	Ontario	3521	3521010	Brampton	1	535	5350561.00	291	294	298	301	6522	6597	6671	6746
35210115	35	Ontario	3521	3521010	Brampton	1	535	5350561.00	1843	1843	1842	1842	6522	6597	6671	6746
35210116	35	Ontario	3521	3521010	Brampton	1	535	5350561.00	594	607	620	633	6522	6597	6671	6746
35210117	35	Ontario	3521	3521010	Brampton	1	535	5350561.00	823	838	854	869	6522	6597	6671	6746
35210118	35	Ontario	3521	3521010	Brampton	1	535	5350561.00	524	540	557	573	6522	6597	6671	6746
35210119	35	Ontario	3521	3521010	Brampton	1	535	5350561.00	741	741	741	741	6522	6597	6671	6746
35210120	35	Ontario	3521	3521010	Brampton	1	535	5350560.00	240	245	251	256	6312	6355	6397	6440
35210121	35	Ontario	3521	3521010	Brampton	1	535	5350564.01	421	422	423	424	2333	2337	2342	2346
35210122	35	Ontario	3521	3521010	Brampton	1	535	5350560.00	428	425	423	420	6312	6355	6397	6440
35210124	35	Ontario	3521	3521010	Brampton	1	535	5350564.01	627	623	620	616	2333	2337	2342	2346
35210125	35	Ontario	3521	3521010	Brampton	1	535	5350564.02	594	594	595	595	4809	4830	4851	4872
35210130	35	Ontario	3521	3521010	Brampton	1	535	5350563.02	970	983	997	1010	3026	3119	3211	3304
35210131	35	Ontario	3521	3521010	Brampton	1	535	5350563.02	695	699	703	707	3026	3119	3211	3304
35210132	35	Ontario	3521	3521010	Brampton	1	535	5350563.02	569	604	638	673	3026	3119	3211	3304
35210133	35	Ontario	3521	3521010	Brampton	1	535	5350563.02	793	833	873	913	3026	3119	3211	3304
35210145	35	Ontario	3521	3521010	Brampton	1	535	5350562.02	445	449	454	458	6499	6505	6510	6516
35210146	35	Ontario	3521	3521010	Brampton	1	535	5350562.02	510	516	521	527	6499	6505	6510	6516
35210147	35	Ontario	3521	3521010	Brampton	1	535	5350562.02	481	485	488	492	6499	6505	6510	6516
35210148	35	Ontario	3521	3521010	Brampton	1	535	5350562.02	280	283	285	288	6499	6505	6510	6516
35210151	35	Ontario	3521	3521010	Brampton	1	535	5350575.04	707	707	708	708	6271	6344	6416	6489
35210152	35	Ontario	3521	3521010	Brampton	1	535	5350575.04	440	475	511	546	6271	6344	6416	6489
35210153	35	Ontario	3521	3521010	Brampton	1	535	5350575.04	563	564	564	565	6271	6344	6416	6489
35210154	35	Ontario	3521	3521010	Brampton	1	535	5350575.04	269	276	284	291	6271	6344	6416	6489
35210155	35	Ontario	3521	3521010	Brampton	1	535	5350575.04	488	490	492	494	6271	6344	6416	6489
35210156	35	Ontario	3521	3521010	Brampton	1	535	5350575.04	405	408	412	415	6271	6344	6416	6489
35210157	35	Ontario	3521	3521010	Brampton	1	535	5350575.04	404	409	413	418	6271	6344	6416	6489
35210158	35	Ontario	3521	3521010	Brampton	1	535	5350575.04	573	581	588	596	6271	6344	6416	6489
35210159	35	Ontario	3521	3521010	Brampton	1	535	5350575.03	534	537	539	542	6682	6661	6640	6619
35210160	35	Ontario	3521	3521010	Brampton	1	535	5350575.03	314	310	305	301	6682	6661	6640	6619
35210161	35	Ontario	3521	3521010	Brampton	1	535	5350575.01	1026	1030	1035	1039	5911	5929	5948	5966
35210162	35	Ontario	3521	3521010	Brampton	1	535	5350575.01	887	894	902	909	5911	5929	5948	5966
35210163	35	Ontario	3521	3521010	Brampton	1	535	5350575.01	418	422	427	431	5911	5929	5948	5966
35210164	35	Ontario	3521	3521010	Brampton	1	535	5350575.01	810	805	801	796	5911	5929	5948	5966
35210165	35	Ontario	3521	3521010	Brampton	1	535	5350575.01	425	422	418	415	5911	5929	5948	5966
35210166	35	Ontario	3521	3521010	Brampton	1	535	5350575.01	368	371	374	377	5911	5929	5948	5966
35210167	35	Ontario	3521	3521010	Brampton	1	535	5350575.01	681	680	678	677	5911	5929	5948	5966
35210168	35	Ontario	3521	3521010	Brampton	1	535	5350575.01	1296	1305	1313	1322	5911	5929	5948	5966
35210169	35	Ontario	3521	3521010	Brampton	1	535	5350573.03	515	514	512	511	6435	6429	6422	6416
35210170	35	Ontario	3521	3521010	Brampton	1	535	5350573.03	600	603	605	608	6435	6429	6422	6416
35210171	35	Ontario	3521	3521010	Brampton	1	535	5350573.03	577	584	590	597	6435	6429	6422	6416
35210172	35	Ontario	3521	3521010	Brampton	1	535	5350573.07	452	457	463	468	5880	5942	6005	6067
35210173	35	Ontario	3521	3521010	Brampton	1	535	5350573.07	505	506	507	508	5880	5942	6005	6067
35210174	35	Ontario	3521	3521010	Brampton	1	535	5350573.07	488	488	489	489	5880	5942	6005	6067
35210175	35	Ontario	3521	3521010	Brampton	1	535	5350573.07	519	523	527	531	5880	5942	6005	6067
35210176	35	Ontario	3521	3521010	Brampton	1	535	5350573.07	1162	1186	1211	1235	5880	5942	6005	6067
35210177	35	Ontario	3521	3521010	Brampton	1	535	5350573.07	446	453	460	467	5880	5942	6005	6067
35210178	35	Ontario	3521	3521010	Brampton	1	535	5350573.07	468	474	479	485	5880	5942	6005	6067
35210179	35	Ontario	3521	3521010	Brampton	1	535	5350573.03	594	587	580	573	6435	6429	6422	6416
35210180	35	Ontario	3521	3521010	Brampton	1	535	5350573.03	481	477	472	468	6435	6429	6422	6416
35210181	35	Ontario	3521	3521010	Brampton	1	535	5350574.00	881	872	864	855	6623	6627	6632	6636
35210182	35	Ontario	3521	3521010	Brampton	1	535	5350574.00	1042	1038	1033	1029	6623	6627	6632	6636
35210183	35	Ontario	3521	3521010	Brampton	1	535	5350574.00	540	534	529	523	6623	6627	6632	6636
35210186	35	Ontario	3521	3521010	Brampton	1	535	5350572.01	277	280	282	285	6973	7156	7340	7523
35210187	35	Ontario	3521	3521010	Brampton	1	535	5350574.00	387	397	406	416	6623	6627	6632	6636
35210188	35	Ontario	3521	3521010	Brampton	1	535	5350574.00	435	444	452	461	6623	6627	6632	6636
35210189	35	Ontario	3521	3521010	Brampton	1	535	5350572.01	1248	1350	1453	1555	6973	7156	7340	7523
35210190	35	Ontario	3521	3521010	Brampton	1	535	5350572.01	409	417	425	433	6973	7156	7340	7523
35210191	35	Ontario	3521	3521010	Brampton	1	535	5350572.01	300	300	301	301	6973	7156	7340	7523
35210192	35	Ontario	3521	3521010	Brampton	1	535	5350572.01	592	632	673	713	6973	7156	7340	7523
35210193	35	Ontario	3521	3521010	Brampton	1	535	5350572.01	371	374	376	379	6973	7156	7340	7523
35210194	35	Ontario	3521	3521010	Brampton	1	535	5350572.01	894	896	898	900	6973	7156	7340	7523
35210195	35	Ontario	3521	3521010	Brampton	1	535	5350572.01	581	585	588	592	6973	7156	7340	7523
35210198	35	Ontario	3521	3521010	Brampton	1	535	5350572.05	427	429	431	433	5980	6057	6135	6212
35210199	35	Ontario	3521	3521010	Brampton	1	535	5350572.05	599	604	608	613	5980	6057	6135	6212
35210204	35	Ontario	3521	3521010	Brampton	1	535	5350572.04	338	338	339	339	3177	3230	3282	3335
35210205	35	Ontario	3521	3521010	Brampton	1	535	5350572.04	483	475	466	458	3177	3230	3282	3335
35210206	35	Ontario	3521	3521010	Brampton	1	535	5350572.04	465	494	523	552	3177	3230	3282	3335
35210207	35	Ontario	3521	3521010	Brampton	1	535	5350572.04	674	676	679	681	3177	3230	3282	3335
35210208	35	Ontario	3521	3521010	Brampton	1	535	5350572.08	573	585	598	610	5496	5537	5579	5620
35210209	35	Ontario	3521	3521010	Brampton	1	535	5350572.08	670	670	669	669	5496	5537	5579	5620
35210210	35	Ontario	3521	3521010	Brampton	1	535	5350572.08	580	572	564	556	5496	5537	5579	5620
35210211	35	Ontario	3521	3521010	Brampton	1	535	5350572.08	947	941	935	929	5496	5537	5579	5620
35210212	35	Ontario	3521	3521010	Brampton	1	535	5350572.08	631	658	686	713	5496	5537	5579	5620
35210213	35	Ontario	3521	3521010	Brampton	1	535	5350572.08	918	943	969	994	5496	5537	5579	5620
35210214	35	Ontario	3521	3521010	Brampton	1	535	5350572.08	483	477	470	464	5496	5537	5579	5620
35210215	35	Ontario	3521	3521010	Brampton	1	535	5350572.08	695	691	688	684	5496	5537	5579	5620
35210216	35	Ontario	3521	3521010	Brampton	1	535	5350572.07	634	641	647	654	4646	4647	4648	4649
35210217	35	Ontario	3521	3521010	Brampton	1	535	5350572.07	698	696	695	693	4646	4647	4648	4649
35210218	35	Ontario	3521	3521010	Brampton	1	535	5350572.07	660	656	653	649	4646	4647	4648	4649
35210219	35	Ontario	3521	3521010	Brampton	1	535	5350572.07	424	415	405	396	4646	4647	4648	4649
35210220	35	Ontario	3521	3521010	Brampton	1	535	5350572.07	373	378	384	389	4646	4647	4648	4649
35210221	35	Ontario	3521	3521010	Brampton	1	535	5350572.07	469	468	468	467	4646	4647	4648	4649
35210222	35	Ontario	3521	3521010	Brampton	1	535	5350572.07	488	488	489	489	4646	4647	4648	4649
35210223	35	Ontario	3521	3521010	Brampton	1	535	5350572.07	322	318	315	311	4646	4647	4648	4649
35210224	35	Ontario	3521	3521010	Brampton	1	535	5350572.04	728	722	715	709	3177	3230	3282	3335
35210225	35	Ontario	3521	3521010	Brampton	1	535	5350572.04	490	525	560	595	3177	3230	3282	3335
35210226	35	Ontario	3521	3521010	Brampton	1	535	5350572.01	645	656	666	677	6973	7156	7340	7523
35210227	35	Ontario	3521	3521010	Brampton	1	535	5350572.01	451	459	468	476	6973	7156	7340	7523
35210228	35	Ontario	3521	3521010	Brampton	1	535	5350572.01	386	389	392	395	6973	7156	7340	7523
35210229	35	Ontario	3521	3521010	Brampton	1	535	5350572.07	579	586	593	600	4646	4647	4648	4649
35210231	35	Ontario	3521	3521010	Brampton	1	535	5350572.01	817	818	818	819	6973	7156	7340	7523
35210233	35	Ontario	3521	3521010	Brampton	1	535	5350572.09	619	627	636	644	4783	4756	4728	4701
35210234	35	Ontario	3521	3521010	Brampton	1	535	5350572.10	1514	1526	1537	1549	3592	3586	3579	3573
35210239	35	Ontario	3521	3521005	Mississauga	1	535	5350550.01	1074	1076	1077	1079	4654	4658	4663	4667
35210240	35	Ontario	3521	3521005	Mississauga	1	535	5350550.01	519	523	526	530	4654	4658	4663	4667
35210241	35	Ontario	3521	3521005	Mississauga	1	535	5350550.01	1207	1203	1200	1196	4654	4658	4663	4667
35210242	35	Ontario	3521	3521005	Mississauga	1	535	5350550.01	617	613	609	605	4654	4658	4663	4667
35210243	35	Ontario	3521	3521005	Mississauga	1	535	5350550.01	632	636	640	644	4654	4658	4663	4667
35210244	35	Ontario	3521	3521005	Mississauga	1	535	5350528.33	472	472	473	473	6400	6356	6312	6268
35210245	35	Ontario	3521	3521005	Mississauga	1	535	5350528.33	340	337	333	330	6400	6356	6312	6268
35210246	35	Ontario	3521	3521005	Mississauga	1	535	5350528.33	426	421	417	412	6400	6356	6312	6268
35210247	35	Ontario	3521	3521005	Mississauga	1	535	5350528.33	572	568	564	560	6400	6356	6312	6268
35210248	35	Ontario	3521	3521005	Mississauga	1	535	5350528.33	387	377	366	356	6400	6356	6312	6268
35210249	35	Ontario	3521	3521005	Mississauga	1	535	5350528.33	973	963	954	944	6400	6356	6312	6268
35210252	35	Ontario	3521	3521005	Mississauga	1	535	5350528.32	439	430	421	412	4170	4149	4129	4108
35210253	35	Ontario	3521	3521005	Mississauga	1	535	5350528.32	350	347	343	340	4170	4149	4129	4108
35210255	35	Ontario	3521	3521005	Mississauga	1	535	5350528.33	490	487	485	482	6400	6356	6312	6268
35210256	35	Ontario	3521	3521005	Mississauga	1	535	5350528.33	1053	1047	1042	1036	6400	6356	6312	6268
35210261	35	Ontario	3521	3521005	Mississauga	1	535	5350528.24	693	682	672	661	5184	5134	5083	5033
35210262	35	Ontario	3521	3521005	Mississauga	1	535	5350528.18	1328	1319	1311	1302	6791	6752	6712	6673
35210263	35	Ontario	3521	3521005	Mississauga	1	535	5350528.18	655	644	634	623	6791	6752	6712	6673
35210264	35	Ontario	3521	3521005	Mississauga	1	535	5350528.18	1443	1447	1452	1456	6791	6752	6712	6673
35210265	35	Ontario	3521	3521005	Mississauga	1	535	5350528.18	379	376	374	371	6791	6752	6712	6673
35210266	35	Ontario	3521	3521005	Mississauga	1	535	5350528.18	601	589	578	566	6791	6752	6712	6673
35210267	35	Ontario	3521	3521005	Mississauga	1	535	5350528.18	616	611	607	602	6791	6752	6712	6673
35210268	35	Ontario	3521	3521005	Mississauga	1	535	5350528.18	366	360	353	347	6791	6752	6712	6673
35210269	35	Ontario	3521	3521005	Mississauga	1	535	5350528.19	942	935	927	920	5301	5243	5184	5126
35210270	35	Ontario	3521	3521005	Mississauga	1	535	5350528.19	380	379	379	378	5301	5243	5184	5126
35210271	35	Ontario	3521	3521005	Mississauga	1	535	5350528.19	667	658	649	640	5301	5243	5184	5126
35210272	35	Ontario	3521	3521005	Mississauga	1	535	5350528.19	679	669	659	649	5301	5243	5184	5126
35210273	35	Ontario	3521	3521005	Mississauga	1	535	5350528.24	1108	1102	1095	1089	5184	5134	5083	5033
35210274	35	Ontario	3521	3521005	Mississauga	1	535	5350528.24	790	779	768	757	5184	5134	5083	5033
35210275	35	Ontario	3521	3521005	Mississauga	1	535	5350528.24	292	302	312	322	5184	5134	5083	5033
35210276	35	Ontario	3521	3521005	Mississauga	1	535	5350528.24	513	500	488	475	5184	5134	5083	5033
35210277	35	Ontario	3521	3521005	Mississauga	1	535	5350528.24	641	642	643	644	5184	5134	5083	5033
35210278	35	Ontario	3521	3521005	Mississauga	1	535	5350528.10	406	394	381	369	8750	8637	8523	8410
35210279	35	Ontario	3521	3521005	Mississauga	1	535	5350528.10	675	669	664	658	8750	8637	8523	8410
35210280	35	Ontario	3521	3521005	Mississauga	1	535	5350528.10	707	690	674	657	8750	8637	8523	8410
35210281	35	Ontario	3521	3521005	Mississauga	1	535	5350528.10	491	474	457	440	8750	8637	8523	8410
35210282	35	Ontario	3521	3521005	Mississauga	1	535	5350528.10	492	485	478	471	8750	8637	8523	8410
35210293	35	Ontario	3521	3521005	Mississauga	1	535	5350527.03	859	860	862	863	8688	8699	8709	8720
35210294	35	Ontario	3521	3521005	Mississauga	1	535	5350527.03	348	341	333	326	8688	8699	8709	8720
35210295	35	Ontario	3521	3521005	Mississauga	1	535	5350527.03	577	577	578	578	8688	8699	8709	8720
35210296	35	Ontario	3521	3521005	Mississauga	1	535	5350527.07	967	958	950	941	4888	4860	4831	4803
35210298	35	Ontario	3521	3521005	Mississauga	1	535	5350527.07	348	348	347	347	4888	4860	4831	4803
35210299	35	Ontario	3521	3521005	Mississauga	1	535	5350527.07	356	357	359	360	4888	4860	4831	4803
35210300	35	Ontario	3521	3521005	Mississauga	1	535	5350527.07	474	471	468	465	4888	4860	4831	4803
35210301	35	Ontario	3521	3521005	Mississauga	1	535	5350527.07	321	321	322	322	4888	4860	4831	4803
35210302	35	Ontario	3521	3521005	Mississauga	1	535	5350521.02	605	598	590	583	3467	3451	3436	3420
35210303	35	Ontario	3521	3521005	Mississauga	1	535	5350521.02	445	451	457	463	3467	3451	3436	3420
35210304	35	Ontario	3521	3521005	Mississauga	1	535	5350521.02	623	612	601	590	3467	3451	3436	3420
35210305	35	Ontario	3521	3521005	Mississauga	1	535	5350521.02	549	546	544	541	3467	3451	3436	3420
35210306	35	Ontario	3521	3521005	Mississauga	1	535	5350521.02	411	409	408	406	3467	3451	3436	3420
35210307	35	Ontario	3521	3521005	Mississauga	1	535	5350521.02	490	492	493	495	3467	3451	3436	3420
35210308	35	Ontario	3521	3521005	Mississauga	1	535	5350522.00	519	521	524	526	6013	6018	6024	6029
35210309	35	Ontario	3521	3521005	Mississauga	1	535	5350522.00	468	477	485	494	6013	6018	6024	6029
35210310	35	Ontario	3521	3521005	Mississauga	1	535	5350522.00	530	530	529	529	6013	6018	6024	6029
35210311	35	Ontario	3521	3521005	Mississauga	1	535	5350522.00	428	432	437	441	6013	6018	6024	6029
35210312	35	Ontario	3521	3521005	Mississauga	1	535	5350522.00	565	568	570	573	6013	6018	6024	6029
35210313	35	Ontario	3521	3521005	Mississauga	1	535	5350527.06	624	619	613	608	3904	3830	3755	3681
35210314	35	Ontario	3521	3521005	Mississauga	1	535	5350527.06	376	371	367	362	3904	3830	3755	3681
35210315	35	Ontario	3521	3521005	Mississauga	1	535	5350527.06	554	506	457	409	3904	3830	3755	3681
35210316	35	Ontario	3521	3521005	Mississauga	1	535	5350527.06	342	343	344	345	3904	3830	3755	3681
35210317	35	Ontario	3521	3521005	Mississauga	1	535	5350527.06	264	261	257	254	3904	3830	3755	3681
35210318	35	Ontario	3521	3521005	Mississauga	1	535	5350527.06	789	784	779	774	3904	3830	3755	3681
35210319	35	Ontario	3521	3521005	Mississauga	1	535	5350527.06	247	245	244	242	3904	3830	3755	3681
35210320	35	Ontario	3521	3521005	Mississauga	1	535	5350527.05	516	508	501	493	5577	5525	5473	5421
35210321	35	Ontario	3521	3521005	Mississauga	1	535	5350527.05	273	272	272	271	5577	5525	5473	5421
35210322	35	Ontario	3521	3521005	Mississauga	1	535	5350527.05	580	580	579	579	5577	5525	5473	5421
35210323	35	Ontario	3521	3521005	Mississauga	1	535	5350527.05	462	453	445	436	5577	5525	5473	5421
35210324	35	Ontario	3521	3521005	Mississauga	1	535	5350527.05	1356	1344	1331	1319	5577	5525	5473	5421
35210326	35	Ontario	3521	3521005	Mississauga	1	535	5350527.05	591	584	576	569	5577	5525	5473	5421
35210327	35	Ontario	3521	3521005	Mississauga	1	535	5350527.05	415	413	412	410	5577	5525	5473	5421
35210328	35	Ontario	3521	3521005	Mississauga	1	535	5350527.05	678	672	665	659	5577	5525	5473	5421
35210329	35	Ontario	3521	3521005	Mississauga	1	535	5350527.06	707	701	694	688	3904	3830	3755	3681
35210330	35	Ontario	3521	3521005	Mississauga	1	535	5350523.00	667	659	651	643	6153	6136	6118	6101
35210331	35	Ontario	3521	3521005	Mississauga	1	535	5350523.00	1095	1094	1094	1093	6153	6136	6118	6101
35210332	35	Ontario	3521	3521005	Mississauga	1	535	5350523.00	309	310	312	313	6153	6136	6118	6101
35210333	35	Ontario	3521	3521005	Mississauga	1	535	5350523.00	660	657	654	651	6153	6136	6118	6101
35210334	35	Ontario	3521	3521005	Mississauga	1	535	5350524.01	306	305	305	304	4721	4705	4690	4674
35210335	35	Ontario	3521	3521005	Mississauga	1	535	5350524.01	255	253	252	250	4721	4705	4690	4674
35210338	35	Ontario	3521	3521005	Mississauga	1	535	5350524.01	1071	1069	1067	1065	4721	4705	4690	4674
35210345	35	Ontario	3521	3521005	Mississauga	1	535	5350510.00	533	537	540	544	5510	5479	5449	5418
35210346	35	Ontario	3521	3521005	Mississauga	1	535	5350510.00	456	456	457	457	5510	5479	5449	5418
35210347	35	Ontario	3521	3521005	Mississauga	1	535	5350510.00	519	506	493	480	5510	5479	5449	5418
35210348	35	Ontario	3521	3521005	Mississauga	1	535	5350510.00	445	441	438	434	5510	5479	5449	5418
35210349	35	Ontario	3521	3521005	Mississauga	1	535	5350510.00	537	536	536	535	5510	5479	5449	5418
35210350	35	Ontario	3521	3521005	Mississauga	1	535	5350510.00	417	414	411	408	5510	5479	5449	5418
35210351	35	Ontario	3521	3521005	Mississauga	1	535	5350509.02	695	698	702	705	3218	3268	3318	3368
35210352	35	Ontario	3521	3521005	Mississauga	1	535	5350509.02	563	566	569	572	3218	3268	3318	3368
35210353	35	Ontario	3521	3521005	Mississauga	1	535	5350509.02	1068	1109	1150	1191	3218	3268	3318	3368
35210354	35	Ontario	3521	3521005	Mississauga	1	535	5350509.02	343	342	341	340	3218	3268	3318	3368
35210355	35	Ontario	3521	3521005	Mississauga	1	535	5350509.01	432	432	432	432	5036	5058	5079	5101
35210356	35	Ontario	3521	3521005	Mississauga	1	535	5350509.01	550	552	553	555	5036	5058	5079	5101
35210357	35	Ontario	3521	3521005	Mississauga	1	535	5350509.01	545	556	566	577	5036	5058	5079	5101
35210358	35	Ontario	3521	3521005	Mississauga	1	535	5350509.01	746	751	755	760	5036	5058	5079	5101
35210359	35	Ontario	3521	3521005	Mississauga	1	535	5350508.00	356	363	370	377	3247	3318	3390	3461
35210360	35	Ontario	3521	3521005	Mississauga	1	535	5350508.00	616	622	627	633	3247	3318	3390	3461
35210361	35	Ontario	3521	3521005	Mississauga	1	535	5350508.00	427	431	436	440	3247	3318	3390	3461
35210362	35	Ontario	3521	3521005	Mississauga	1	535	5350508.00	488	497	505	514	3247	3318	3390	3461
35210363	35	Ontario	3521	3521005	Mississauga	1	535	5350508.00	362	363	363	364	3247	3318	3390	3461
35210364	35	Ontario	3521	3521005	Mississauga	1	535	5350508.00	276	272	267	263	3247	3318	3390	3461
35210365	35	Ontario	3521	3521005	Mississauga	1	535	5350508.00	722	771	821	870	3247	3318	3390	3461
35210368	35	Ontario	3521	3521005	Mississauga	1	535	5350500.01	368	365	363	360	3440	3500	3559	3619
35210369	35	Ontario	3521	3521005	Mississauga	1	535	5350500.01	619	620	621	622	3440	3500	3559	3619
35210370	35	Ontario	3521	3521005	Mississauga	1	535	5350540.02	383	383	384	384	5611	5623	5634	5646
35210371	35	Ontario	3521	3521005	Mississauga	1	535	5350540.02	529	534	540	545	5611	5623	5634	5646
35210372	35	Ontario	3521	3521005	Mississauga	1	535	5350540.02	619	623	628	632	5611	5623	5634	5646
35210373	35	Ontario	3521	3521005	Mississauga	1	535	5350540.02	478	486	495	503	5611	5623	5634	5646
35210374	35	Ontario	3521	3521005	Mississauga	1	535	5350540.02	830	826	823	819	5611	5623	5634	5646
35210375	35	Ontario	3521	3521005	Mississauga	1	535	5350540.02	413	437	462	486	5611	5623	5634	5646
35210376	35	Ontario	3521	3521005	Mississauga	1	535	5350540.02	418	419	419	420	5611	5623	5634	5646
35210377	35	Ontario	3521	3521005	Mississauga	1	535	5350540.02	667	661	654	648	5611	5623	5634	5646
35210378	35	Ontario	3521	3521005	Mississauga	1	535	5350540.01	533	532	530	529	4995	4959	4922	4886
35210379	35	Ontario	3521	3521005	Mississauga	1	535	5350540.01	378	372	365	359	4995	4959	4922	4886
35210380	35	Ontario	3521	3521005	Mississauga	1	535	5350540.01	355	335	316	296	4995	4959	4922	4886
35210381	35	Ontario	3521	3521005	Mississauga	1	535	5350540.01	836	824	813	801	4995	4959	4922	4886
35210384	35	Ontario	3521	3521005	Mississauga	1	535	5350540.01	387	395	403	411	4995	4959	4922	4886
35210385	35	Ontario	3521	3521005	Mississauga	1	535	5350540.02	1276	1253	1230	1207	5611	5623	5634	5646
35210386	35	Ontario	3521	3521005	Mississauga	1	535	5350540.01	491	485	480	474	4995	4959	4922	4886
35210387	35	Ontario	3521	3521005	Mississauga	1	535	5350540.01	446	451	455	460	4995	4959	4922	4886
35210388	35	Ontario	3521	3521005	Mississauga	1	535	5350540.01	442	459	477	494	4995	4959	4922	4886
35210389	35	Ontario	3521	3521005	Mississauga	1	535	5350540.01	658	645	631	618	4995	4959	4922	4886
35210390	35	Ontario	3521	3521005	Mississauga	1	535	5350501.02	660	661	663	664	6876	6937	6999	7060
35210391	35	Ontario	3521	3521005	Mississauga	1	535	5350501.02	248	250	253	255	6876	6937	6999	7060
35210392	35	Ontario	3521	3521005	Mississauga	1	535	5350501.02	913	902	890	879	6876	6937	6999	7060
35210393	35	Ontario	3521	3521005	Mississauga	1	535	5350501.02	472	466	459	453	6876	6937	6999	7060
35210394	35	Ontario	3521	3521005	Mississauga	1	535	5350501.02	777	766	756	745	6876	6937	6999	7060
35210395	35	Ontario	3521	3521005	Mississauga	1	535	5350501.02	462	463	463	464	6876	6937	6999	7060
35210396	35	Ontario	3521	3521005	Mississauga	1	535	5350501.02	865	954	1044	1133	6876	6937	6999	7060
35210397	35	Ontario	3521	3521005	Mississauga	1	535	5350501.02	338	338	337	337	6876	6937	6999	7060
35210398	35	Ontario	3521	3521005	Mississauga	1	535	5350501.02	394	393	391	390	6876	6937	6999	7060
35210399	35	Ontario	3521	3521005	Mississauga	1	535	5350505.01	655	641	628	614	4646	4603	4561	4518
35210400	35	Ontario	3521	3521005	Mississauga	1	535	5350505.02	788	794	799	805	5742	5723	5703	5684
35210401	35	Ontario	3521	3521005	Mississauga	1	535	5350505.01	520	509	499	488	4646	4603	4561	4518
35210402	35	Ontario	3521	3521005	Mississauga	1	535	5350505.01	609	609	609	609	4646	4603	4561	4518
35210403	35	Ontario	3521	3521005	Mississauga	1	535	5350505.01	446	446	447	447	4646	4603	4561	4518
35210404	35	Ontario	3521	3521005	Mississauga	1	535	5350505.01	415	406	396	387	4646	4603	4561	4518
35210405	35	Ontario	3521	3521005	Mississauga	1	535	5350504.00	454	455	455	456	3397	3403	3408	3414
35210406	35	Ontario	3521	3521005	Mississauga	1	535	5350504.00	453	452	452	451	3397	3403	3408	3414
35210407	35	Ontario	3521	3521005	Mississauga	1	535	5350504.00	417	421	425	429	3397	3403	3408	3414
35210408	35	Ontario	3521	3521005	Mississauga	1	535	5350504.00	395	396	397	398	3397	3403	3408	3414
35210409	35	Ontario	3521	3521005	Mississauga	1	535	5350504.00	491	497	502	508	3397	3403	3408	3414
35210410	35	Ontario	3521	3521005	Mississauga	1	535	5350504.00	637	636	634	633	3397	3403	3408	3414
35210411	35	Ontario	3521	3521005	Mississauga	1	535	5350504.00	550	546	543	539	3397	3403	3408	3414
35210412	35	Ontario	3521	3521005	Mississauga	1	535	5350501.01	1260	1258	1256	1254	5900	5854	5809	5763
35210413	35	Ontario	3521	3521005	Mississauga	1	535	5350501.01	649	641	634	626	5900	5854	5809	5763
35210414	35	Ontario	3521	3521005	Mississauga	1	535	5350501.01	512	506	499	493	5900	5854	5809	5763
35210415	35	Ontario	3521	3521005	Mississauga	1	535	5350501.01	762	759	757	754	5900	5854	5809	5763
35210416	35	Ontario	3521	3521005	Mississauga	1	535	5350501.01	515	515	516	516	5900	5854	5809	5763
35210417	35	Ontario	3521	3521005	Mississauga	1	535	5350501.01	1007	996	986	975	5900	5854	5809	5763
35210418	35	Ontario	3521	3521005	Mississauga	1	535	5350501.01	308	307	305	304	5900	5854	5809	5763
35210419	35	Ontario	3521	3521005	Mississauga	1	535	5350501.01	466	457	449	440	5900	5854	5809	5763
35210420	35	Ontario	3521	3521005	Mississauga	1	535	5350501.01	421	414	408	401	5900	5854	5809	5763
35210421	35	Ontario	3521	3521005	Mississauga	1	535	5350501.02	311	309	306	304	6876	6937	6999	7060
35210424	35	Ontario	3521	3521005	Mississauga	1	535	5350502.02	690	696	702	708	2543	2540	2538	2535
35210425	35	Ontario	3521	3521005	Mississauga	1	535	5350502.01	347	350	352	355	5472	5515	5559	5602
35210426	35	Ontario	3521	3521005	Mississauga	1	535	5350502.02	465	460	455	450	2543	2540	2538	2535
35210427	35	Ontario	3521	3521005	Mississauga	1	535	5350502.01	359	360	362	363	5472	5515	5559	5602
35210428	35	Ontario	3521	3521005	Mississauga	1	535	5350502.01	486	481	476	471	5472	5515	5559	5602
35210429	35	Ontario	3521	3521005	Mississauga	1	535	5350502.01	288	286	283	281	5472	5515	5559	5602
35210430	35	Ontario	3521	3521005	Mississauga	1	535	5350502.01	478	478	477	477	5472	5515	5559	5602
35210431	35	Ontario	3521	3521005	Mississauga	1	535	5350502.01	456	458	461	463	5472	5515	5559	5602
35210432	35	Ontario	3521	3521005	Mississauga	1	535	5350502.01	496	497	499	500	5472	5515	5559	5602
35210434	35	Ontario	3521	3521005	Mississauga	1	535	5350503.00	608	605	601	598	5003	4989	4974	4960
35210435	35	Ontario	3521	3521005	Mississauga	1	535	5350503.00	533	534	536	537	5003	4989	4974	4960
35210436	35	Ontario	3521	3521005	Mississauga	1	535	5350503.00	460	463	465	468	5003	4989	4974	4960
35210437	35	Ontario	3521	3521005	Mississauga	1	535	5350503.00	410	410	410	410	5003	4989	4974	4960
35210438	35	Ontario	3521	3521005	Mississauga	1	535	5350515.01	621	617	614	610	4281	4257	4233	4209
35210439	35	Ontario	3521	3521005	Mississauga	1	535	5350515.01	347	347	346	346	4281	4257	4233	4209
35210440	35	Ontario	3521	3521005	Mississauga	1	535	5350515.01	525	523	522	520	4281	4257	4233	4209
35210441	35	Ontario	3521	3521005	Mississauga	1	535	5350515.01	358	354	349	345	4281	4257	4233	4209
35210442	35	Ontario	3521	3521005	Mississauga	1	535	5350515.01	341	339	336	334	4281	4257	4233	4209
35210443	35	Ontario	3521	3521005	Mississauga	1	535	5350515.01	676	668	661	653	4281	4257	4233	4209
35210444	35	Ontario	3521	3521005	Mississauga	1	535	5350515.01	397	396	394	393	4281	4257	4233	4209
35210445	35	Ontario	3521	3521005	Mississauga	1	535	5350515.01	1016	1013	1011	1008	4281	4257	4233	4209
35210446	35	Ontario	3521	3521005	Mississauga	1	535	5350515.02	357	357	356	356	3853	3833	3812	3792
35210448	35	Ontario	3521	3521005	Mississauga	1	535	5350515.02	466	459	453	446	3853	3833	3812	3792
35210449	35	Ontario	3521	3521005	Mississauga	1	535	5350515.02	745	739	734	728	3853	3833	3812	3792
35210450	35	Ontario	3521	3521005	Mississauga	1	535	5350514.02	749	737	726	714	5758	5685	5611	5538
35210451	35	Ontario	3521	3521005	Mississauga	1	535	5350514.02	238	238	237	237	5758	5685	5611	5538
35210452	35	Ontario	3521	3521005	Mississauga	1	535	5350514.02	350	351	353	354	5758	5685	5611	5538
35210456	35	Ontario	3521	3521005	Mississauga	1	535	5350516.09	576	577	578	579	6980	6960	6939	6919
35210457	35	Ontario	3521	3521005	Mississauga	1	535	5350516.09	824	837	851	864	6980	6960	6939	6919
35210458	35	Ontario	3521	3521005	Mississauga	1	535	5350516.09	924	922	921	919	6980	6960	6939	6919
35210459	35	Ontario	3521	3521005	Mississauga	1	535	5350516.09	502	503	503	504	6980	6960	6939	6919
35210462	35	Ontario	3521	3521005	Mississauga	1	535	5350516.08	1036	1078	1120	1162	6020	6070	6119	6169
35210465	35	Ontario	3521	3521005	Mississauga	1	535	5350516.17	329	325	322	318	3547	3511	3475	3439
35210467	35	Ontario	3521	3521005	Mississauga	1	535	5350516.17	217	215	212	210	3547	3511	3475	3439
35210468	35	Ontario	3521	3521005	Mississauga	1	535	5350516.17	473	475	476	478	3547	3511	3475	3439
35210473	35	Ontario	3521	3521005	Mississauga	1	535	5350516.37	1840	1848	1855	1863	6737	7375	8012	8650
35210474	35	Ontario	3521	3521005	Mississauga	1	535	5350516.37	464	456	447	439	6737	7375	8012	8650
35210475	35	Ontario	3521	3521005	Mississauga	1	535	5350516.37	1089	1077	1066	1054	6737	7375	8012	8650
35210479	35	Ontario	3521	3521005	Mississauga	1	535	5350516.18	1559	1545	1532	1518	3530	3504	3479	3453
35210480	35	Ontario	3521	3521005	Mississauga	1	535	5350516.18	240	233	225	218	3530	3504	3479	3453
35210481	35	Ontario	3521	3521005	Mississauga	1	535	5350516.18	574	570	567	563	3530	3504	3479	3453
35210482	35	Ontario	3521	3521005	Mississauga	1	535	5350516.18	410	410	409	409	3530	3504	3479	3453
35210483	35	Ontario	3521	3521005	Mississauga	1	535	5350516.24	516	516	515	515	4055	4030	4004	3979
35210486	35	Ontario	3521	3521005	Mississauga	1	535	5350516.24	456	452	447	443	4055	4030	4004	3979
35210487	35	Ontario	3521	3521005	Mississauga	1	535	5350516.24	241	240	239	238	4055	4030	4004	3979
35210488	35	Ontario	3521	3521005	Mississauga	1	535	5350516.25	556	551	545	540	3846	3822	3797	3773
35210489	35	Ontario	3521	3521005	Mississauga	1	535	5350516.25	312	310	308	306	3846	3822	3797	3773
35210490	35	Ontario	3521	3521005	Mississauga	1	535	5350516.25	547	544	540	537	3846	3822	3797	3773
35210491	35	Ontario	3521	3521005	Mississauga	1	535	5350516.26	546	546	547	547	6782	6731	6681	6630
35210492	35	Ontario	3521	3521005	Mississauga	1	535	5350516.26	1441	1442	1442	1443	6782	6731	6681	6630
35210493	35	Ontario	3521	3521005	Mississauga	1	535	5350516.26	540	536	533	529	6782	6731	6681	6630
35210494	35	Ontario	3521	3521005	Mississauga	1	535	5350516.26	684	678	673	667	6782	6731	6681	6630
35210495	35	Ontario	3521	3521005	Mississauga	1	535	5350516.26	288	284	279	275	6782	6731	6681	6630
35210496	35	Ontario	3521	3521005	Mississauga	1	535	5350516.26	374	367	361	354	6782	6731	6681	6630
35210497	35	Ontario	3521	3521005	Mississauga	1	535	5350516.26	733	717	700	684	6782	6731	6681	6630
35210498	35	Ontario	3521	3521005	Mississauga	1	535	5350516.26	534	526	518	510	6782	6731	6681	6630
35210501	35	Ontario	3521	3521005	Mississauga	1	535	5350516.24	838	830	823	815	4055	4030	4004	3979
35210502	35	Ontario	3521	3521005	Mississauga	1	535	5350516.24	562	564	567	569	4055	4030	4004	3979
35210503	35	Ontario	3521	3521005	Mississauga	1	535	5350516.24	279	278	276	275	4055	4030	4004	3979
35210504	35	Ontario	3521	3521005	Mississauga	1	535	5350516.24	535	528	522	515	4055	4030	4004	3979
35210505	35	Ontario	3521	3521005	Mississauga	1	535	5350516.26	340	338	337	335	6782	6731	6681	6630
35210506	35	Ontario	3521	3521005	Mississauga	1	535	5350516.26	459	461	463	465	6782	6731	6681	6630
35210507	35	Ontario	3521	3521005	Mississauga	1	535	5350516.26	451	451	451	451	6782	6731	6681	6630
35210508	35	Ontario	3521	3521005	Mississauga	1	535	5350516.26	391	384	378	371	6782	6731	6681	6630
35210509	35	Ontario	3521	3521005	Mississauga	1	535	5350516.09	603	583	564	544	6980	6960	6939	6919
35210510	35	Ontario	3521	3521005	Mississauga	1	535	5350516.09	281	291	300	310	6980	6960	6939	6919
35210511	35	Ontario	3521	3521005	Mississauga	1	535	5350516.09	915	911	906	902	6980	6960	6939	6919
35210512	35	Ontario	3521	3521005	Mississauga	1	535	5350516.09	290	286	282	278	6980	6960	6939	6919
35210513	35	Ontario	3521	3521005	Mississauga	1	535	5350516.09	661	656	652	647	6980	6960	6939	6919
35210514	35	Ontario	3521	3521005	Mississauga	1	535	5350516.09	538	529	520	511	6980	6960	6939	6919
35210515	35	Ontario	3521	3521005	Mississauga	1	535	5350516.08	272	272	273	273	6020	6070	6119	6169
35210516	35	Ontario	3521	3521005	Mississauga	1	535	5350516.08	774	772	769	767	6020	6070	6119	6169
35210517	35	Ontario	3521	3521005	Mississauga	1	535	5350516.08	428	430	433	435	6020	6070	6119	6169
35210520	35	Ontario	3521	3521005	Mississauga	1	535	5350516.08	580	580	581	581	6020	6070	6119	6169
35210521	35	Ontario	3521	3521005	Mississauga	1	535	5350516.25	405	402	398	395	3846	3822	3797	3773
35210522	35	Ontario	3521	3521005	Mississauga	1	535	5350516.25	476	466	457	447	3846	3822	3797	3773
35210526	35	Ontario	3521	3521005	Mississauga	1	535	5350516.43	522	514	505	497	4154	4098	4042	3986
35210528	35	Ontario	3521	3521005	Mississauga	1	535	5350516.43	853	838	824	809	4154	4098	4042	3986
35210530	35	Ontario	3521	3521005	Mississauga	1	535	5350516.29	666	667	669	670	4825	4794	4762	4731
35210531	35	Ontario	3521	3521005	Mississauga	1	535	5350516.29	761	760	758	757	4825	4794	4762	4731
35210532	35	Ontario	3521	3521005	Mississauga	1	535	5350516.29	269	266	262	259	4825	4794	4762	4731
35210533	35	Ontario	3521	3521005	Mississauga	1	535	5350516.29	935	939	942	946	4825	4794	4762	4731
35210536	35	Ontario	3521	3521005	Mississauga	1	535	5350516.28	840	829	819	808	4770	4720	4671	4621
35210537	35	Ontario	3521	3521005	Mississauga	1	535	5350516.28	588	588	588	588	4770	4720	4671	4621
35210539	35	Ontario	3521	3521005	Mississauga	1	535	5350516.05	850	849	848	847	6167	6178	6188	6199
35210542	35	Ontario	3521	3521005	Mississauga	1	535	5350516.29	268	261	253	246	4825	4794	4762	4731
35210543	35	Ontario	3521	3521005	Mississauga	1	535	5350516.29	483	474	465	456	4825	4794	4762	4731
35210545	35	Ontario	3521	3521005	Mississauga	1	535	5350516.06	901	900	900	899	4904	4874	4844	4814
35210547	35	Ontario	3521	3521005	Mississauga	1	535	5350516.06	604	611	618	625	4904	4874	4844	4814
35210550	35	Ontario	3521	3521005	Mississauga	1	535	5350516.05	618	624	629	635	6167	6178	6188	6199
35210551	35	Ontario	3521	3521005	Mississauga	1	535	5350516.05	856	864	872	880	6167	6178	6188	6199
35210552	35	Ontario	3521	3521005	Mississauga	1	535	5350516.05	1081	1084	1086	1089	6167	6178	6188	6199
35210553	35	Ontario	3521	3521005	Mississauga	1	535	5350516.01	617	618	620	621	5435	5424	5414	5403
35210554	35	Ontario	3521	3521005	Mississauga	1	535	5350516.01	844	844	845	845	5435	5424	5414	5403
35210555	35	Ontario	3521	3521005	Mississauga	1	535	5350516.01	341	339	336	334	5435	5424	5414	5403
35210556	35	Ontario	3521	3521005	Mississauga	1	535	5350516.23	1105	1112	1120	1127	5592	5579	5567	5554
35210557	35	Ontario	3521	3521005	Mississauga	1	535	5350516.23	430	424	418	412	5592	5579	5567	5554
35210558	35	Ontario	3521	3521005	Mississauga	1	535	5350516.22	741	738	735	732	6939	6911	6882	6854
35210559	35	Ontario	3521	3521005	Mississauga	1	535	5350516.22	1002	1001	1001	1000	6939	6911	6882	6854
35210561	35	Ontario	3521	3521005	Mississauga	1	535	5350516.22	674	671	667	664	6939	6911	6882	6854
35210564	35	Ontario	3521	3521005	Mississauga	1	535	5350516.32	888	885	883	880	4955	4959	4963	4967
35210565	35	Ontario	3521	3521005	Mississauga	1	535	5350516.32	1026	1030	1033	1037	4955	4959	4963	4967
35210566	35	Ontario	3521	3521005	Mississauga	1	535	5350516.32	524	528	533	537	4955	4959	4963	4967
35210567	35	Ontario	3521	3521005	Mississauga	1	535	5350516.32	861	866	870	875	4955	4959	4963	4967
35210569	35	Ontario	3521	3521005	Mississauga	1	535	5350516.32	1037	1038	1040	1041	4955	4959	4963	4967
35210570	35	Ontario	3521	3521005	Mississauga	1	535	5350516.32	618	611	605	598	4955	4959	4963	4967
35210571	35	Ontario	3521	3521005	Mississauga	1	535	5350516.20	738	733	729	724	6220	6191	6162	6133
35210572	35	Ontario	3521	3521005	Mississauga	1	535	5350516.20	527	525	522	520	6220	6191	6162	6133
35210573	35	Ontario	3521	3521005	Mississauga	1	535	5350516.20	565	558	552	545	6220	6191	6162	6133
35210574	35	Ontario	3521	3521005	Mississauga	1	535	5350516.20	563	563	563	563	6220	6191	6162	6133
35210575	35	Ontario	3521	3521005	Mississauga	1	535	5350516.20	326	329	333	336	6220	6191	6162	6133
35210576	35	Ontario	3521	3521005	Mississauga	1	535	5350516.20	623	614	606	597	6220	6191	6162	6133
35210577	35	Ontario	3521	3521005	Mississauga	1	535	5350516.20	481	481	481	481	6220	6191	6162	6133
35210578	35	Ontario	3521	3521005	Mississauga	1	535	5350516.20	1441	1433	1426	1418	6220	6191	6162	6133
35210579	35	Ontario	3521	3521005	Mississauga	1	535	5350516.20	356	352	348	344	6220	6191	6162	6133
35210580	35	Ontario	3521	3521005	Mississauga	1	535	5350516.20	600	602	603	605	6220	6191	6162	6133
35210583	35	Ontario	3521	3521005	Mississauga	1	535	5350516.02	244	248	251	255	4831	4811	4790	4770
35210584	35	Ontario	3521	3521005	Mississauga	1	535	5350516.02	284	282	279	277	4831	4811	4790	4770
35210585	35	Ontario	3521	3521005	Mississauga	1	535	5350516.02	369	370	370	371	4831	4811	4790	4770
35210587	35	Ontario	3521	3521005	Mississauga	1	535	5350516.02	1409	1401	1392	1384	4831	4811	4790	4770
35210588	35	Ontario	3521	3521005	Mississauga	1	535	5350516.03	504	505	506	507	5698	5681	5664	5647
35210589	35	Ontario	3521	3521005	Mississauga	1	535	5350516.03	260	262	264	266	5698	5681	5664	5647
35210590	35	Ontario	3521	3521005	Mississauga	1	535	5350516.03	842	834	825	817	5698	5681	5664	5647
35210591	35	Ontario	3521	3521005	Mississauga	1	535	5350516.03	564	558	553	547	5698	5681	5664	5647
35210592	35	Ontario	3521	3521005	Mississauga	1	535	5350516.02	612	607	601	596	4831	4811	4790	4770
35210593	35	Ontario	3521	3521005	Mississauga	1	535	5350516.04	473	467	462	456	6251	6253	6254	6256
35210598	35	Ontario	3521	3521005	Mississauga	1	535	5350516.04	184	182	181	179	6251	6253	6254	6256
35210601	35	Ontario	3521	3521005	Mississauga	1	535	5350516.03	644	645	647	648	5698	5681	5664	5647
35210602	35	Ontario	3521	3521005	Mississauga	1	535	5350516.03	964	969	973	978	5698	5681	5664	5647
35210603	35	Ontario	3521	3521005	Mississauga	1	535	5350516.03	685	679	673	667	5698	5681	5664	5647
35210604	35	Ontario	3521	3521005	Mississauga	1	535	5350516.03	360	359	359	358	5698	5681	5664	5647
35210605	35	Ontario	3521	3521005	Mississauga	1	535	5350516.03	876	870	864	858	5698	5681	5664	5647
35210606	35	Ontario	3521	3521005	Mississauga	1	535	5350516.01	701	701	702	702	5435	5424	5414	5403
35210607	35	Ontario	3521	3521005	Mississauga	1	535	5350516.01	385	379	374	368	5435	5424	5414	5403
35210609	35	Ontario	3521	3521005	Mississauga	1	535	5350550.01	311	312	312	313	4654	4658	4663	4667
35210610	35	Ontario	3521	3521005	Mississauga	1	535	5350550.01	293	296	298	301	4654	4658	4663	4667
35210611	35	Ontario	3521	3521005	Mississauga	1	535	5350550.02	261	261	262	262	7483	7501	7520	7538
35210612	35	Ontario	3521	3521005	Mississauga	1	535	5350550.02	411	414	417	420	7483	7501	7520	7538
35210613	35	Ontario	3521	3521005	Mississauga	1	535	5350550.02	723	735	748	760	7483	7501	7520	7538
35210614	35	Ontario	3521	3521005	Mississauga	1	535	5350550.02	789	783	777	771	7483	7501	7520	7538
35210615	35	Ontario	3521	3521005	Mississauga	1	535	5350550.02	779	785	792	798	7483	7501	7520	7538
35210616	35	Ontario	3521	3521005	Mississauga	1	535	5350550.02	595	599	602	606	7483	7501	7520	7538
35210617	35	Ontario	3521	3521005	Mississauga	1	535	5350550.02	1169	1161	1152	1144	7483	7501	7520	7538
35210618	35	Ontario	3521	3521005	Mississauga	1	535	5350550.02	258	257	257	256	7483	7501	7520	7538
35210621	35	Ontario	3521	3521005	Mississauga	1	535	5350550.02	1212	1214	1215	1217	7483	7501	7520	7538
35210625	35	Ontario	3521	3521005	Mississauga	1	535	5350516.30	395	388	380	373	5936	5941	5945	5950
35210626	35	Ontario	3521	3521005	Mississauga	1	535	5350516.30	262	290	319	347	5936	5941	5945	5950
35210632	35	Ontario	3521	3521005	Mississauga	1	535	5350516.11	550	546	541	537	4657	4667	4678	4688
35210633	35	Ontario	3521	3521005	Mississauga	1	535	5350516.11	1046	1025	1005	984	4657	4667	4678	4688
35210634	35	Ontario	3521	3521005	Mississauga	1	535	5350516.11	347	347	346	346	4657	4667	4678	4688
35210635	35	Ontario	3521	3521005	Mississauga	1	535	5350516.11	511	513	516	518	4657	4667	4678	4688
35210638	35	Ontario	3521	3521005	Mississauga	1	535	5350516.16	797	793	788	784	5453	5373	5292	5212
35210639	35	Ontario	3521	3521005	Mississauga	1	535	5350516.09	866	864	863	861	6980	6960	6939	6919
35210640	35	Ontario	3521	3521005	Mississauga	1	535	5350516.16	566	577	588	599	5453	5373	5292	5212
35210641	35	Ontario	3521	3521005	Mississauga	1	535	5350516.16	707	701	695	689	5453	5373	5292	5212
35210642	35	Ontario	3521	3521005	Mississauga	1	535	5350516.11	521	526	530	535	4657	4667	4678	4688
35210644	35	Ontario	3521	3521005	Mississauga	1	535	5350516.11	439	429	418	408	4657	4667	4678	4688
35210645	35	Ontario	3521	3521005	Mississauga	1	535	5350527.09	792	790	787	785	3394	3374	3353	3333
35210646	35	Ontario	3521	3521005	Mississauga	1	535	5350528.01	397	399	402	404	5663	5631	5598	5566
35210647	35	Ontario	3521	3521005	Mississauga	1	535	5350528.01	688	687	685	684	5663	5631	5598	5566
35210651	35	Ontario	3521	3521005	Mississauga	1	535	5350528.01	514	508	502	496	5663	5631	5598	5566
35210652	35	Ontario	3521	3521005	Mississauga	1	535	5350528.01	311	302	292	283	5663	5631	5598	5566
35210653	35	Ontario	3521	3521005	Mississauga	1	535	5350528.02	298	297	295	294	7609	7597	7584	7572
35210655	35	Ontario	3521	3521005	Mississauga	1	535	5350528.02	319	317	316	314	7609	7597	7584	7572
35210656	35	Ontario	3521	3521005	Mississauga	1	535	5350528.02	464	466	467	469	7609	7597	7584	7572
35210657	35	Ontario	3521	3521005	Mississauga	1	535	5350528.02	591	589	588	586	7609	7597	7584	7572
35210659	35	Ontario	3521	3521005	Mississauga	1	535	5350528.01	604	602	599	597	5663	5631	5598	5566
35210660	35	Ontario	3521	3521005	Mississauga	1	535	5350528.15	411	404	396	389	4389	4340	4292	4243
35210661	35	Ontario	3521	3521005	Mississauga	1	535	5350528.13	415	417	418	420	3487	3464	3442	3419
35210662	35	Ontario	3521	3521005	Mississauga	1	535	5350528.13	1031	1025	1018	1012	3487	3464	3442	3419
35210663	35	Ontario	3521	3521005	Mississauga	1	535	5350528.15	591	583	574	566	4389	4340	4292	4243
35210664	35	Ontario	3521	3521005	Mississauga	1	535	5350528.15	658	650	643	635	4389	4340	4292	4243
35210665	35	Ontario	3521	3521005	Mississauga	1	535	5350528.15	770	769	767	766	4389	4340	4292	4243
35210666	35	Ontario	3521	3521005	Mississauga	1	535	5350528.13	532	528	525	521	3487	3464	3442	3419
35210667	35	Ontario	3521	3521005	Mississauga	1	535	5350528.12	759	749	740	730	5694	5640	5585	5531
35210668	35	Ontario	3521	3521005	Mississauga	1	535	5350528.12	794	778	763	747	5694	5640	5585	5531
35210669	35	Ontario	3521	3521005	Mississauga	1	535	5350528.12	620	622	623	625	5694	5640	5585	5531
35210672	35	Ontario	3521	3521005	Mississauga	1	535	5350528.12	856	847	837	828	5694	5640	5585	5531
35210673	35	Ontario	3521	3521005	Mississauga	1	535	5350528.12	661	661	662	662	5694	5640	5585	5531
35210674	35	Ontario	3521	3521005	Mississauga	1	535	5350528.12	638	627	615	604	5694	5640	5585	5531
35210675	35	Ontario	3521	3521005	Mississauga	1	535	5350528.47	433	433	434	434	5218	5174	5131	5087
35210676	35	Ontario	3521	3521005	Mississauga	1	535	5350528.47	796	793	790	787	5218	5174	5131	5087
35210679	35	Ontario	3521	3521005	Mississauga	1	535	5350528.16	1275	1263	1252	1240	5166	5144	5123	5101
35210680	35	Ontario	3521	3521005	Mississauga	1	535	5350528.16	582	583	584	585	5166	5144	5123	5101
35210681	35	Ontario	3521	3521005	Mississauga	1	535	5350528.16	590	592	593	595	5166	5144	5123	5101
35210682	35	Ontario	3521	3521005	Mississauga	1	535	5350528.16	692	693	695	696	5166	5144	5123	5101
35210683	35	Ontario	3521	3521005	Mississauga	1	535	5350528.16	863	865	867	869	5166	5144	5123	5101
35210685	35	Ontario	3521	3521005	Mississauga	1	535	5350528.02	739	738	736	735	7609	7597	7584	7572
35210686	35	Ontario	3521	3521005	Mississauga	1	535	5350528.02	208	208	209	209	7609	7597	7584	7572
35210689	35	Ontario	3521	3521005	Mississauga	1	535	5350527.08	682	675	668	661	4151	4131	4110	4090
35210690	35	Ontario	3521	3521005	Mississauga	1	535	5350527.08	371	362	352	343	4151	4131	4110	4090
35210691	35	Ontario	3521	3521005	Mississauga	1	535	5350527.08	791	792	793	794	4151	4131	4110	4090
35210692	35	Ontario	3521	3521005	Mississauga	1	535	5350527.08	354	353	351	350	4151	4131	4110	4090
35210693	35	Ontario	3521	3521005	Mississauga	1	535	5350527.08	510	507	505	502	4151	4131	4110	4090
35210694	35	Ontario	3521	3521005	Mississauga	1	535	5350527.08	295	295	294	294	4151	4131	4110	4090
35210695	35	Ontario	3521	3521005	Mississauga	1	535	5350527.08	624	620	617	613	4151	4131	4110	4090
35210696	35	Ontario	3521	3521005	Mississauga	1	535	5350527.08	525	527	530	532	4151	4131	4110	4090
35210697	35	Ontario	3521	3521005	Mississauga	1	535	5350527.09	416	422	427	433	3394	3374	3353	3333
35210698	35	Ontario	3521	3521005	Mississauga	1	535	5350527.09	599	594	590	585	3394	3374	3353	3333
35210699	35	Ontario	3521	3521005	Mississauga	1	535	5350527.09	454	445	437	428	3394	3374	3353	3333
35210700	35	Ontario	3521	3521005	Mississauga	1	535	5350527.09	438	434	429	425	3394	3374	3353	3333
35210701	35	Ontario	3521	3521005	Mississauga	1	535	5350527.09	696	689	683	676	3394	3374	3353	3333
35210703	35	Ontario	3521	3521005	Mississauga	1	535	5350519.00	891	904	918	931	3843	3876	3909	3942
35210704	35	Ontario	3521	3521005	Mississauga	1	535	5350519.00	417	421	424	428	3843	3876	3909	3942
35210705	35	Ontario	3521	3521005	Mississauga	1	535	5350517.00	654	656	659	661	1684	1691	1697	1704
35210706	35	Ontario	3521	3521005	Mississauga	1	535	5350517.00	640	643	646	649	1684	1691	1697	1704
35210707	35	Ontario	3521	3521005	Mississauga	1	535	5350517.00	391	392	392	393	1684	1691	1697	1704
35210708	35	Ontario	3521	3521005	Mississauga	1	535	5350518.00	1084	1076	1069	1061	4254	4273	4291	4310
35210709	35	Ontario	3521	3521005	Mississauga	1	535	5350518.00	364	374	384	394	4254	4273	4291	4310
35210710	35	Ontario	3521	3521005	Mississauga	1	535	5350518.00	524	529	535	540	4254	4273	4291	4310
35210711	35	Ontario	3521	3521005	Mississauga	1	535	5350518.00	771	775	780	784	4254	4273	4291	4310
35210714	35	Ontario	3521	3521005	Mississauga	1	535	5350520.01	1144	1124	1104	1084	5422	5361	5301	5240
35210715	35	Ontario	3521	3521005	Mississauga	1	535	5350513.01	671	664	658	651	6935	6896	6858	6819
35210716	35	Ontario	3521	3521005	Mississauga	1	535	5350513.01	1385	1374	1362	1351	6935	6896	6858	6819
35210717	35	Ontario	3521	3521005	Mississauga	1	535	5350513.01	315	310	304	299	6935	6896	6858	6819
35210718	35	Ontario	3521	3521005	Mississauga	1	535	5350513.01	537	535	532	530	6935	6896	6858	6819
35210719	35	Ontario	3521	3521005	Mississauga	1	535	5350513.01	629	622	616	609	6935	6896	6858	6819
35210720	35	Ontario	3521	3521005	Mississauga	1	535	5350513.01	1013	1023	1032	1042	6935	6896	6858	6819
35210721	35	Ontario	3521	3521005	Mississauga	1	535	5350513.01	1202	1195	1189	1182	6935	6896	6858	6819
35210722	35	Ontario	3521	3521005	Mississauga	1	535	5350514.01	586	587	589	590	2343	2346	2349	2352
35210723	35	Ontario	3521	3521005	Mississauga	1	535	5350514.01	386	389	393	396	2343	2346	2349	2352
35210724	35	Ontario	3521	3521005	Mississauga	1	535	5350514.01	485	482	480	477	2343	2346	2349	2352
35210725	35	Ontario	3521	3521005	Mississauga	1	535	5350514.01	516	511	505	500	2343	2346	2349	2352
35210726	35	Ontario	3521	3521005	Mississauga	1	535	5350514.01	370	376	383	389	2343	2346	2349	2352
35210727	35	Ontario	3521	3521005	Mississauga	1	535	5350514.02	249	249	248	248	5758	5685	5611	5538
35210730	35	Ontario	3521	3521005	Mississauga	1	535	5350515.02	910	899	889	878	3853	3833	3812	3792
35210732	35	Ontario	3521	3521005	Mississauga	1	535	5350503.00	758	754	750	746	5003	4989	4974	4960
35210733	35	Ontario	3521	3521005	Mississauga	1	535	5350503.00	329	325	321	317	5003	4989	4974	4960
35210734	35	Ontario	3521	3521005	Mississauga	1	535	5350503.00	1500	1494	1488	1482	5003	4989	4974	4960
35210735	35	Ontario	3521	3521005	Mississauga	1	535	5350503.00	404	404	403	403	5003	4989	4974	4960
35210736	35	Ontario	3521	3521005	Mississauga	1	535	5350502.02	590	584	578	572	2543	2540	2538	2535
35210737	35	Ontario	3521	3521005	Mississauga	1	535	5350502.02	361	362	364	365	2543	2540	2538	2535
35210738	35	Ontario	3521	3521005	Mississauga	1	535	5350502.02	437	438	439	440	2543	2540	2538	2535
35210739	35	Ontario	3521	3521005	Mississauga	1	535	5350505.01	500	503	505	508	4646	4603	4561	4518
35210740	35	Ontario	3521	3521005	Mississauga	1	535	5350505.01	574	571	567	564	4646	4603	4561	4518
35210741	35	Ontario	3521	3521005	Mississauga	1	535	5350505.01	451	445	440	434	4646	4603	4561	4518
35210742	35	Ontario	3521	3521005	Mississauga	1	535	5350505.01	475	473	470	468	4646	4603	4561	4518
35210743	35	Ontario	3521	3521005	Mississauga	1	535	5350505.02	818	820	823	825	5742	5723	5703	5684
35210747	35	Ontario	3521	3521005	Mississauga	1	535	5350505.02	773	770	767	764	5742	5723	5703	5684
35210748	35	Ontario	3521	3521005	Mississauga	1	535	5350506.00	441	434	426	419	2695	2674	2652	2631
35210749	35	Ontario	3521	3521005	Mississauga	1	535	5350506.00	673	669	666	662	2695	2674	2652	2631
35210750	35	Ontario	3521	3521005	Mississauga	1	535	5350506.00	409	406	404	401	2695	2674	2652	2631
35210751	35	Ontario	3521	3521005	Mississauga	1	535	5350506.00	620	617	613	610	2695	2674	2652	2631
35210752	35	Ontario	3521	3521005	Mississauga	1	535	5350506.00	554	548	543	537	2695	2674	2652	2631
35210753	35	Ontario	3521	3521005	Mississauga	1	535	5350507.00	597	596	596	595	3703	3704	3705	3706
35210754	35	Ontario	3521	3521005	Mississauga	1	535	5350507.00	677	678	678	679	3703	3704	3705	3706
35210755	35	Ontario	3521	3521005	Mississauga	1	535	5350507.00	787	787	786	786	3703	3704	3705	3706
35210756	35	Ontario	3521	3521005	Mississauga	1	535	5350500.01	1044	1044	1043	1043	3440	3500	3559	3619
35210757	35	Ontario	3521	3521005	Mississauga	1	535	5350507.00	586	590	595	599	3703	3704	3705	3706
35210758	35	Ontario	3521	3521005	Mississauga	1	535	5350507.00	503	501	500	498	3703	3704	3705	3706
35210759	35	Ontario	3521	3521005	Mississauga	1	535	5350507.00	554	552	550	548	3703	3704	3705	3706
35210764	35	Ontario	3521	3521005	Mississauga	1	535	5350513.03	604	581	558	535	3481	3435	3389	3343
35210766	35	Ontario	3521	3521005	Mississauga	1	535	5350513.03	723	721	718	716	3481	3435	3389	3343
35210772	35	Ontario	3521	3521005	Mississauga	1	535	5350512.00	1463	1465	1468	1470	6021	6030	6038	6047
35210773	35	Ontario	3521	3521005	Mississauga	1	535	5350512.00	397	397	397	397	6021	6030	6038	6047
35210774	35	Ontario	3521	3521005	Mississauga	1	535	5350512.00	516	520	524	528	6021	6030	6038	6047
35210775	35	Ontario	3521	3521005	Mississauga	1	535	5350512.00	440	436	432	428	6021	6030	6038	6047
35210776	35	Ontario	3521	3521005	Mississauga	1	535	5350512.00	266	266	265	265	6021	6030	6038	6047
35210777	35	Ontario	3521	3521005	Mississauga	1	535	5350512.00	299	302	304	307	6021	6030	6038	6047
35210778	35	Ontario	3521	3521005	Mississauga	1	535	5350512.00	390	373	355	338	6021	6030	6038	6047
35210779	35	Ontario	3521	3521005	Mississauga	1	535	5350521.05	899	900	900	901	4210	4220	4229	4239
35210780	35	Ontario	3521	3521005	Mississauga	1	535	5350521.04	2401	2394	2387	2380	6592	6579	6567	6554
35210781	35	Ontario	3521	3521005	Mississauga	1	535	5350521.04	564	563	561	560	6592	6579	6567	6554
35210782	35	Ontario	3521	3521005	Mississauga	1	535	5350521.04	413	414	414	415	6592	6579	6567	6554
35210783	35	Ontario	3521	3521005	Mississauga	1	535	5350521.04	455	454	454	453	6592	6579	6567	6554
35210784	35	Ontario	3521	3521005	Mississauga	1	535	5350521.04	345	340	336	331	6592	6579	6567	6554
35210785	35	Ontario	3521	3521005	Mississauga	1	535	5350521.04	383	381	378	376	6592	6579	6567	6554
35210786	35	Ontario	3521	3521005	Mississauga	1	535	5350522.00	1243	1247	1252	1256	6013	6018	6024	6029
35210787	35	Ontario	3521	3521005	Mississauga	1	535	5350522.00	817	811	805	799	6013	6018	6024	6029
35210788	35	Ontario	3521	3521005	Mississauga	1	535	5350522.00	383	380	377	374	6013	6018	6024	6029
35210789	35	Ontario	3521	3521005	Mississauga	1	535	5350522.00	1060	1052	1045	1037	6013	6018	6024	6029
35210790	35	Ontario	3521	3521005	Mississauga	1	535	5350510.00	513	511	510	508	5510	5479	5449	5418
35210791	35	Ontario	3521	3521005	Mississauga	1	535	5350510.00	254	252	249	247	5510	5479	5449	5418
35210792	35	Ontario	3521	3521005	Mississauga	1	535	5350510.00	777	774	771	768	5510	5479	5449	5418
35210793	35	Ontario	3521	3521005	Mississauga	1	535	5350510.00	444	442	439	437	5510	5479	5449	5418
35210794	35	Ontario	3521	3521005	Mississauga	1	535	5350511.02	545	545	545	545	4730	4746	4763	4779
35210795	35	Ontario	3521	3521005	Mississauga	1	535	5350511.02	481	484	488	491	4730	4746	4763	4779
35210796	35	Ontario	3521	3521005	Mississauga	1	535	5350511.02	380	382	385	387	4730	4746	4763	4779
35210797	35	Ontario	3521	3521005	Mississauga	1	535	5350511.02	230	229	227	226	4730	4746	4763	4779
35210798	35	Ontario	3521	3521005	Mississauga	1	535	5350511.02	623	623	624	624	4730	4746	4763	4779
35210799	35	Ontario	3521	3521005	Mississauga	1	535	5350511.02	402	397	391	386	4730	4746	4763	4779
35210800	35	Ontario	3521	3521005	Mississauga	1	535	5350511.02	356	356	357	357	4730	4746	4763	4779
35210801	35	Ontario	3521	3521005	Mississauga	1	535	5350511.02	278	314	349	385	4730	4746	4763	4779
35210802	35	Ontario	3521	3521005	Mississauga	1	535	5350511.02	1080	1064	1048	1032	4730	4746	4763	4779
35210803	35	Ontario	3521	3521005	Mississauga	1	535	5350511.02	355	352	349	346	4730	4746	4763	4779
35210804	35	Ontario	3521	3521005	Mississauga	1	535	5350511.01	502	498	495	491	6150	6134	6118	6102
35210806	35	Ontario	3521	3521005	Mississauga	1	535	5350521.04	427	434	440	447	6592	6579	6567	6554
35210807	35	Ontario	3521	3521005	Mississauga	1	535	5350521.04	611	609	606	604	6592	6579	6567	6554
35210808	35	Ontario	3521	3521005	Mississauga	1	535	5350521.04	299	299	298	298	6592	6579	6567	6554
35210809	35	Ontario	3521	3521005	Mississauga	1	535	5350521.03	417	375	334	292	4953	4912	4870	4829
35210811	35	Ontario	3521	3521005	Mississauga	1	535	5350521.03	961	948	936	923	4953	4912	4870	4829
35210812	35	Ontario	3521	3521005	Mississauga	1	535	5350521.05	880	881	881	882	4210	4220	4229	4239
35210815	35	Ontario	3521	3521005	Mississauga	1	535	5350521.05	391	393	396	398	4210	4220	4229	4239
35210816	35	Ontario	3521	3521005	Mississauga	1	535	5350521.05	698	695	691	688	4210	4220	4229	4239
35210826	35	Ontario	3521	3521005	Mississauga	1	535	5350513.02	1100	1103	1105	1108	6325	6297	6270	6242
35210827	35	Ontario	3521	3521005	Mississauga	1	535	5350513.02	390	383	377	370	6325	6297	6270	6242
35210828	35	Ontario	3521	3521005	Mississauga	1	535	5350513.02	385	385	386	386	6325	6297	6270	6242
35210829	35	Ontario	3521	3521005	Mississauga	1	535	5350513.02	514	515	516	517	6325	6297	6270	6242
35210830	35	Ontario	3521	3521005	Mississauga	1	535	5350513.02	908	907	907	906	6325	6297	6270	6242
35210831	35	Ontario	3521	3521005	Mississauga	1	535	5350513.04	603	610	617	624	3726	3710	3694	3678
35210832	35	Ontario	3521	3521005	Mississauga	1	535	5350513.04	587	592	598	603	3726	3710	3694	3678
35210833	35	Ontario	3521	3521005	Mississauga	1	535	5350513.04	614	606	599	591	3726	3710	3694	3678
35210834	35	Ontario	3521	3521005	Mississauga	1	535	5350513.04	470	467	465	462	3726	3710	3694	3678
35210835	35	Ontario	3521	3521005	Mississauga	1	535	5350513.04	427	415	403	391	3726	3710	3694	3678
35210836	35	Ontario	3521	3521005	Mississauga	1	535	5350513.02	410	398	386	374	6325	6297	6270	6242
35210837	35	Ontario	3521	3521005	Mississauga	1	535	5350513.04	543	538	534	529	3726	3710	3694	3678
35210838	35	Ontario	3521	3521005	Mississauga	1	535	5350513.01	585	577	569	561	6935	6896	6858	6819
35210839	35	Ontario	3521	3521005	Mississauga	1	535	5350513.01	598	597	595	594	6935	6896	6858	6819
35210840	35	Ontario	3521	3521005	Mississauga	1	535	5350513.04	482	481	479	478	3726	3710	3694	3678
35210841	35	Ontario	3521	3521005	Mississauga	1	535	5350513.03	479	480	482	483	3481	3435	3389	3343
35210842	35	Ontario	3521	3521005	Mississauga	1	535	5350520.02	1065	1043	1022	1000	7183	7265	7346	7428
35210843	35	Ontario	3521	3521005	Mississauga	1	535	5350520.02	313	313	312	312	7183	7265	7346	7428
35210844	35	Ontario	3521	3521005	Mississauga	1	535	5350520.02	1092	1089	1087	1084	7183	7265	7346	7428
35210845	35	Ontario	3521	3521005	Mississauga	1	535	5350520.02	868	856	843	831	7183	7265	7346	7428
35210846	35	Ontario	3521	3521005	Mississauga	1	535	5350520.02	348	343	337	332	7183	7265	7346	7428
35210847	35	Ontario	3521	3521005	Mississauga	1	535	5350520.05	590	589	588	587	3626	3615	3603	3592
35210848	35	Ontario	3521	3521005	Mississauga	1	535	5350520.05	240	240	240	240	3626	3615	3603	3592
35210849	35	Ontario	3521	3521005	Mississauga	1	535	5350520.05	513	511	509	507	3626	3615	3603	3592
35210850	35	Ontario	3521	3521005	Mississauga	1	535	5350520.05	1348	1338	1329	1319	3626	3615	3603	3592
35210851	35	Ontario	3521	3521005	Mississauga	1	535	5350521.03	1010	1017	1024	1031	4953	4912	4870	4829
35210852	35	Ontario	3521	3521005	Mississauga	1	535	5350521.03	1331	1313	1294	1276	4953	4912	4870	4829
35210855	35	Ontario	3521	3521005	Mississauga	1	535	5350521.04	694	693	691	690	6592	6579	6567	6554
35210862	35	Ontario	3521	3521005	Mississauga	1	535	5350527.03	3910	3947	3985	4022	8688	8699	8709	8720
35210876	35	Ontario	3521	3521005	Mississauga	1	535	5350520.09	1913	1919	1924	1930	7133	7141	7150	7158
35210878	35	Ontario	3521	3521005	Mississauga	1	535	5350520.10	180	177	175	172	9704	9744	9785	9825
35210886	35	Ontario	3521	3521005	Mississauga	1	535	5350527.01	467	459	450	442	11475	12284	13094	13903
35210887	35	Ontario	3521	3521005	Mississauga	1	535	5350527.01	337	332	328	323	11475	12284	13094	13903
35210888	35	Ontario	3521	3521005	Mississauga	1	535	5350527.01	1457	1649	1842	2034	11475	12284	13094	13903
35210889	35	Ontario	3521	3521005	Mississauga	1	535	5350527.01	413	408	404	399	11475	12284	13094	13903
35210890	35	Ontario	3521	3521005	Mississauga	1	535	5350527.01	478	474	469	465	11475	12284	13094	13903
35210891	35	Ontario	3521	3521005	Mississauga	1	535	5350527.01	557	553	548	544	11475	12284	13094	13903
35210896	35	Ontario	3521	3521005	Mississauga	1	535	5350520.01	761	751	740	730	5422	5361	5301	5240
35210897	35	Ontario	3521	3521005	Mississauga	1	535	5350520.01	593	586	580	573	5422	5361	5301	5240
35210898	35	Ontario	3521	3521005	Mississauga	1	535	5350520.01	548	537	527	516	5422	5361	5301	5240
35210899	35	Ontario	3521	3521005	Mississauga	1	535	5350520.01	425	417	409	401	5422	5361	5301	5240
35210900	35	Ontario	3521	3521005	Mississauga	1	535	5350520.01	407	405	403	401	5422	5361	5301	5240
35210901	35	Ontario	3521	3521005	Mississauga	1	535	5350520.01	681	681	681	681	5422	5361	5301	5240
35210902	35	Ontario	3521	3521005	Mississauga	1	535	5350520.01	549	539	528	518	5422	5361	5301	5240
35210903	35	Ontario	3521	3521005	Mississauga	1	535	5350520.01	314	321	329	336	5422	5361	5301	5240
35210905	35	Ontario	3521	3521005	Mississauga	1	535	5350519.00	642	646	649	653	3843	3876	3909	3942
35210906	35	Ontario	3521	3521005	Mississauga	1	535	5350519.00	498	502	507	511	3843	3876	3909	3942
35210908	35	Ontario	3521	3521005	Mississauga	1	535	5350528.10	653	649	644	640	8750	8637	8523	8410
35210910	35	Ontario	3521	3521005	Mississauga	1	535	5350528.10	387	379	370	362	8750	8637	8523	8410
35210911	35	Ontario	3521	3521005	Mississauga	1	535	5350528.24	620	604	587	571	5184	5134	5083	5033
35210912	35	Ontario	3521	3521005	Mississauga	1	535	5350528.19	674	672	671	669	5301	5243	5184	5126
35210913	35	Ontario	3521	3521005	Mississauga	1	535	5350528.19	969	955	942	928	5301	5243	5184	5126
35210914	35	Ontario	3521	3521005	Mississauga	1	535	5350528.19	989	974	958	943	5301	5243	5184	5126
35210922	35	Ontario	3521	3521005	Mississauga	1	535	5350527.03	804	800	796	792	8688	8699	8709	8720
35210923	35	Ontario	3521	3521005	Mississauga	1	535	5350527.03	703	696	690	683	8688	8699	8709	8720
35210926	35	Ontario	3521	3521005	Mississauga	1	535	5350528.13	769	750	730	711	3487	3464	3442	3419
35210927	35	Ontario	3521	3521005	Mississauga	1	535	5350528.13	381	376	372	367	3487	3464	3442	3419
35210928	35	Ontario	3521	3521005	Mississauga	1	535	5350528.13	359	369	378	388	3487	3464	3442	3419
35210929	35	Ontario	3521	3521005	Mississauga	1	535	5350550.02	422	419	416	413	7483	7501	7520	7538
35210930	35	Ontario	3521	3521005	Mississauga	1	535	5350550.02	333	339	346	352	7483	7501	7520	7538
35210931	35	Ontario	3521	3521005	Mississauga	1	535	5350516.30	426	430	433	437	5936	5941	5945	5950
35210932	35	Ontario	3521	3521005	Mississauga	1	535	5350516.31	215	209	202	196	2786	2768	2749	2731
35210933	35	Ontario	3521	3521005	Mississauga	1	535	5350516.30	545	531	516	502	5936	5941	5945	5950
35210934	35	Ontario	3521	3521005	Mississauga	1	535	5350516.23	579	577	576	574	5592	5579	5567	5554
35210935	35	Ontario	3521	3521005	Mississauga	1	535	5350516.23	407	400	394	387	5592	5579	5567	5554
35210936	35	Ontario	3521	3521005	Mississauga	1	535	5350516.23	736	735	733	732	5592	5579	5567	5554
35210937	35	Ontario	3521	3521005	Mississauga	1	535	5350516.01	506	508	509	511	5435	5424	5414	5403
35210938	35	Ontario	3521	3521005	Mississauga	1	535	5350516.01	900	897	894	891	5435	5424	5414	5403
35210939	35	Ontario	3521	3521005	Mississauga	1	535	5350516.01	627	622	617	612	5435	5424	5414	5403
35210940	35	Ontario	3521	3521005	Mississauga	1	535	5350516.01	267	268	268	269	5435	5424	5414	5403
35210941	35	Ontario	3521	3521005	Mississauga	1	535	5350516.05	323	320	317	314	6167	6178	6188	6199
35210942	35	Ontario	3521	3521005	Mississauga	1	535	5350516.05	543	544	545	546	6167	6178	6188	6199
35210943	35	Ontario	3521	3521005	Mississauga	1	535	5350516.01	246	248	249	251	5435	5424	5414	5403
35210944	35	Ontario	3521	3521005	Mississauga	1	535	5350516.05	1124	1125	1125	1126	6167	6178	6188	6199
35210945	35	Ontario	3521	3521005	Mississauga	1	535	5350516.05	771	768	766	763	6167	6178	6188	6199
35210946	35	Ontario	3521	3521005	Mississauga	1	535	5350516.23	1287	1287	1286	1286	5592	5579	5567	5554
35210947	35	Ontario	3521	3521005	Mississauga	1	535	5350516.23	676	677	678	679	5592	5579	5567	5554
35210948	35	Ontario	3521	3521005	Mississauga	1	535	5350516.23	373	367	362	356	5592	5579	5567	5554
35210949	35	Ontario	3521	3521005	Mississauga	1	535	5350500.02	767	766	765	764	4855	4836	4818	4799
35210951	35	Ontario	3521	3521005	Mississauga	1	535	5350500.02	284	289	293	298	4855	4836	4818	4799
35210952	35	Ontario	3521	3521005	Mississauga	1	535	5350509.01	499	497	494	492	5036	5058	5079	5101
35210953	35	Ontario	3521	3521005	Mississauga	1	535	5350509.01	420	417	415	412	5036	5058	5079	5101
35210954	35	Ontario	3521	3521005	Mississauga	1	535	5350509.01	476	480	483	487	5036	5058	5079	5101
35210955	35	Ontario	3521	3521005	Mississauga	1	535	5350509.02	549	553	556	560	3218	3268	3318	3368
35210956	35	Ontario	3521	3521005	Mississauga	1	535	5350500.02	283	282	280	279	4855	4836	4818	4799
35210957	35	Ontario	3521	3521005	Mississauga	1	535	5350500.02	935	930	924	919	4855	4836	4818	4799
35210958	35	Ontario	3521	3521005	Mississauga	1	535	5350500.02	347	341	336	330	4855	4836	4818	4799
35210959	35	Ontario	3521	3521005	Mississauga	1	535	5350500.02	1312	1313	1314	1315	4855	4836	4818	4799
35210961	35	Ontario	3521	3521005	Mississauga	1	535	5350509.01	1369	1374	1380	1385	5036	5058	5079	5101
35210964	35	Ontario	3521	3521005	Mississauga	1	535	5350510.00	614	610	605	601	5510	5479	5449	5418
35210967	35	Ontario	3521	3521005	Mississauga	1	535	5350525.02	270	264	258	252	4571	4480	4389	4298
35210970	35	Ontario	3521	3521005	Mississauga	1	535	5350525.01	285	281	277	273	3415	3380	3344	3309
35210972	35	Ontario	3521	3521005	Mississauga	1	535	5350524.02	592	582	573	563	3577	3575	3573	3571
35210973	35	Ontario	3521	3521005	Mississauga	1	535	5350524.02	280	280	279	279	3577	3575	3573	3571
35210974	35	Ontario	3521	3521005	Mississauga	1	535	5350523.00	1096	1083	1071	1058	6153	6136	6118	6101
35210975	35	Ontario	3521	3521005	Mississauga	1	535	5350526.01	642	645	649	652	5996	5949	5903	5856
35210976	35	Ontario	3521	3521005	Mississauga	1	535	5350526.01	1559	1531	1502	1474	5996	5949	5903	5856
35210977	35	Ontario	3521	3521005	Mississauga	1	535	5350526.01	734	729	725	720	5996	5949	5903	5856
35210981	35	Ontario	3521	3521005	Mississauga	1	535	5350526.01	653	646	640	633	5996	5949	5903	5856
35210984	35	Ontario	3521	3521005	Mississauga	1	535	5350526.02	1181	1173	1164	1156	3546	3535	3524	3513
35210985	35	Ontario	3521	3521005	Mississauga	1	535	5350526.02	594	608	623	637	3546	3535	3524	3513
35210989	35	Ontario	3521	3521005	Mississauga	1	535	5350527.04	737	732	728	723	5745	5713	5680	5648
35210993	35	Ontario	3521	3521005	Mississauga	1	535	5350527.04	340	344	349	353	5745	5713	5680	5648
35210996	35	Ontario	3521	3521005	Mississauga	1	535	5350527.04	643	647	650	654	5745	5713	5680	5648
35210997	35	Ontario	3521	3521005	Mississauga	1	535	5350527.02	1188	1169	1151	1132	5187	5116	5046	4975
35210998	35	Ontario	3521	3521005	Mississauga	1	535	5350527.02	672	663	654	645	5187	5116	5046	4975
35210999	35	Ontario	3521	3521005	Mississauga	1	535	5350527.02	409	405	401	397	5187	5116	5046	4975
35211000	35	Ontario	3521	3521005	Mississauga	1	535	5350527.02	436	429	421	414	5187	5116	5046	4975
35211001	35	Ontario	3521	3521005	Mississauga	1	535	5350527.02	392	394	396	398	5187	5116	5046	4975
35211003	35	Ontario	3521	3521005	Mississauga	1	535	5350527.02	861	850	838	827	5187	5116	5046	4975
35211005	35	Ontario	3521	3521005	Mississauga	1	535	5350526.01	496	489	481	474	5996	5949	5903	5856
35211006	35	Ontario	3521	3521005	Mississauga	1	535	5350523.00	724	732	741	749	6153	6136	6118	6101
35211007	35	Ontario	3521	3521005	Mississauga	1	535	5350523.00	609	610	611	612	6153	6136	6118	6101
35211008	35	Ontario	3521	3521005	Mississauga	1	535	5350523.00	993	989	986	982	6153	6136	6118	6101
35211009	35	Ontario	3521	3521005	Mississauga	1	535	5350524.02	512	514	517	519	3577	3575	3573	3571
35211010	35	Ontario	3521	3521005	Mississauga	1	535	5350526.01	428	428	429	429	5996	5949	5903	5856
35211011	35	Ontario	3521	3521005	Mississauga	1	535	5350526.01	306	302	297	293	5996	5949	5903	5856
35211013	35	Ontario	3521	3521005	Mississauga	1	535	5350527.02	516	512	508	504	5187	5116	5046	4975
35211014	35	Ontario	3521	3521005	Mississauga	1	535	5350527.04	1129	1110	1092	1073	5745	5713	5680	5648
35211016	35	Ontario	3521	3521005	Mississauga	1	535	5350528.44	543	535	528	520	2042	2003	1965	1926
35211017	35	Ontario	3521	3521005	Mississauga	1	535	5350528.44	503	491	480	468	2042	2003	1965	1926
35211018	35	Ontario	3521	3521005	Mississauga	1	535	5350528.44	503	494	486	477	2042	2003	1965	1926
35211019	35	Ontario	3521	3521005	Mississauga	1	535	5350528.44	494	483	471	460	2042	2003	1965	1926
35211021	35	Ontario	3521	3521005	Mississauga	1	535	5350528.45	332	329	326	323	5612	5573	5533	5494
35211022	35	Ontario	3521	3521005	Mississauga	1	535	5350528.25	414	409	405	400	7702	7689	7677	7664
35211023	35	Ontario	3521	3521005	Mississauga	1	535	5350528.25	400	397	393	390	7702	7689	7677	7664
35211024	35	Ontario	3521	3521005	Mississauga	1	535	5350528.25	1354	1333	1313	1292	7702	7689	7677	7664
35211025	35	Ontario	3521	3521005	Mississauga	1	535	5350528.25	976	969	961	954	7702	7689	7677	7664
35211031	35	Ontario	3521	3521005	Mississauga	1	535	5350528.25	323	320	318	315	7702	7689	7677	7664
35211032	35	Ontario	3521	3521005	Mississauga	1	535	5350528.25	2184	2223	2263	2302	7702	7689	7677	7664
35211033	35	Ontario	3521	3521005	Mississauga	1	535	5350528.26	907	903	898	894	5621	5918	6214	6511
35211034	35	Ontario	3521	3521005	Mississauga	1	535	5350528.26	1899	2213	2527	2841	5621	5918	6214	6511
35211035	35	Ontario	3521	3521005	Mississauga	1	535	5350528.26	480	474	469	463	5621	5918	6214	6511
35211036	35	Ontario	3521	3521005	Mississauga	1	535	5350528.26	1014	1012	1011	1009	5621	5918	6214	6511
35211037	35	Ontario	3521	3521005	Mississauga	1	535	5350528.26	746	736	727	717	5621	5918	6214	6511
35211038	35	Ontario	3521	3521005	Mississauga	1	535	5350528.26	577	580	582	585	5621	5918	6214	6511
35211039	35	Ontario	3521	3521005	Mississauga	1	535	5350528.24	526	522	519	515	5184	5134	5083	5033
35211044	35	Ontario	3521	3521005	Mississauga	1	535	5350528.34	1048	1042	1035	1029	5942	5909	5876	5843
35211046	35	Ontario	3521	3521005	Mississauga	1	535	5350528.25	781	774	766	759	7702	7689	7677	7664
35211052	35	Ontario	3521	3521005	Mississauga	1	535	5350529.01	462	467	471	476	3898	3948	3997	4047
35211053	35	Ontario	3521	3521005	Mississauga	1	535	5350529.01	444	457	469	482	3898	3948	3997	4047
35211054	35	Ontario	3521	3521005	Mississauga	1	535	5350529.01	495	510	524	539	3898	3948	3997	4047
35211055	35	Ontario	3521	3521005	Mississauga	1	535	5350529.01	516	519	523	526	3898	3948	3997	4047
35211056	35	Ontario	3521	3521005	Mississauga	1	535	5350529.01	633	640	648	655	3898	3948	3997	4047
35211057	35	Ontario	3521	3521005	Mississauga	1	535	5350529.01	784	792	801	809	3898	3948	3997	4047
35211058	35	Ontario	3521	3521005	Mississauga	1	535	5350529.02	312	315	317	320	4676	4676	4675	4675
35211059	35	Ontario	3521	3521005	Mississauga	1	535	5350529.02	472	483	495	506	4676	4676	4675	4675
35211060	35	Ontario	3521	3521005	Mississauga	1	535	5350529.02	364	363	361	360	4676	4676	4675	4675
35211061	35	Ontario	3521	3521005	Mississauga	1	535	5350529.02	397	403	410	416	4676	4676	4675	4675
35211065	35	Ontario	3521	3521005	Mississauga	1	535	5350530.01	291	292	292	293	5213	5214	5215	5216
35211066	35	Ontario	3521	3521005	Mississauga	1	535	5350530.01	401	392	383	374	5213	5214	5215	5216
35211067	35	Ontario	3521	3521005	Mississauga	1	535	5350530.01	289	294	300	305	5213	5214	5215	5216
35211068	35	Ontario	3521	3521005	Mississauga	1	535	5350531.02	568	550	533	515	6609	6558	6507	6456
35211069	35	Ontario	3521	3521005	Mississauga	1	535	5350531.02	572	564	555	547	6609	6558	6507	6456
35211070	35	Ontario	3521	3521005	Mississauga	1	535	5350531.02	474	469	464	459	6609	6558	6507	6456
35211071	35	Ontario	3521	3521005	Mississauga	1	535	5350531.01	260	256	251	247	4136	4129	4121	4114
35211072	35	Ontario	3521	3521005	Mississauga	1	535	5350531.01	707	699	690	682	4136	4129	4121	4114
35211073	35	Ontario	3521	3521005	Mississauga	1	535	5350531.01	302	310	317	325	4136	4129	4121	4114
35211074	35	Ontario	3521	3521005	Mississauga	1	535	5350531.01	778	782	785	789	4136	4129	4121	4114
35211077	35	Ontario	3521	3521005	Mississauga	1	535	5350532.02	1405	1399	1394	1388	4605	4581	4556	4532
35211078	35	Ontario	3521	3521005	Mississauga	1	535	5350532.02	303	302	302	301	4605	4581	4556	4532
35211079	35	Ontario	3521	3521005	Mississauga	1	535	5350532.02	696	686	675	665	4605	4581	4556	4532
35211080	35	Ontario	3521	3521005	Mississauga	1	535	5350532.02	287	288	288	289	4605	4581	4556	4532
35211081	35	Ontario	3521	3521005	Mississauga	1	535	5350532.02	578	572	566	560	4605	4581	4556	4532
35211082	35	Ontario	3521	3521005	Mississauga	1	535	5350532.02	320	316	313	309	4605	4581	4556	4532
35211083	35	Ontario	3521	3521005	Mississauga	1	535	5350529.02	264	261	258	255	4676	4676	4675	4675
35211084	35	Ontario	3521	3521005	Mississauga	1	535	5350529.02	1040	1033	1027	1020	4676	4676	4675	4675
35211085	35	Ontario	3521	3521005	Mississauga	1	535	5350529.02	439	436	432	429	4676	4676	4675	4675
35211086	35	Ontario	3521	3521005	Mississauga	1	535	5350529.02	727	724	722	719	4676	4676	4675	4675
35211087	35	Ontario	3521	3521005	Mississauga	1	535	5350529.02	661	657	654	650	4676	4676	4675	4675
35211088	35	Ontario	3521	3521005	Mississauga	1	535	5350532.01	357	360	364	367	4346	4339	4333	4326
35211089	35	Ontario	3521	3521005	Mississauga	1	535	5350529.01	563	562	562	561	3898	3948	3997	4047
35211090	35	Ontario	3521	3521005	Mississauga	1	535	5350532.01	768	769	769	770	4346	4339	4333	4326
35211091	35	Ontario	3521	3521005	Mississauga	1	535	5350532.01	457	456	454	453	4346	4339	4333	4326
35211092	35	Ontario	3521	3521005	Mississauga	1	535	5350532.01	762	757	751	746	4346	4339	4333	4326
35211093	35	Ontario	3521	3521005	Mississauga	1	535	5350532.01	330	325	321	316	4346	4339	4333	4326
35211094	35	Ontario	3521	3521005	Mississauga	1	535	5350532.01	363	360	356	353	4346	4339	4333	4326
35211095	35	Ontario	3521	3521005	Mississauga	1	535	5350532.01	541	535	530	524	4346	4339	4333	4326
35211096	35	Ontario	3521	3521005	Mississauga	1	535	5350532.01	498	505	511	518	4346	4339	4333	4326
35211097	35	Ontario	3521	3521005	Mississauga	1	535	5350532.01	269	273	276	280	4346	4339	4333	4326
35211098	35	Ontario	3521	3521005	Mississauga	1	535	5350532.02	522	523	525	526	4605	4581	4556	4532
35211099	35	Ontario	3521	3521005	Mississauga	1	535	5350532.02	495	494	494	493	4605	4581	4556	4532
35211102	35	Ontario	3521	3521005	Mississauga	1	535	5350531.02	695	690	684	679	6609	6558	6507	6456
35211103	35	Ontario	3521	3521005	Mississauga	1	535	5350531.02	536	532	527	523	6609	6558	6507	6456
35211104	35	Ontario	3521	3521005	Mississauga	1	535	5350531.02	379	374	370	365	6609	6558	6507	6456
35211105	35	Ontario	3521	3521005	Mississauga	1	535	5350531.02	519	520	520	521	6609	6558	6507	6456
35211106	35	Ontario	3521	3521005	Mississauga	1	535	5350531.02	253	245	237	229	6609	6558	6507	6456
35211107	35	Ontario	3521	3521005	Mississauga	1	535	5350531.02	254	256	257	259	6609	6558	6507	6456
35211108	35	Ontario	3521	3521005	Mississauga	1	535	5350531.02	839	840	840	841	6609	6558	6507	6456
35211109	35	Ontario	3521	3521005	Mississauga	1	535	5350531.02	644	647	650	653	6609	6558	6507	6456
35211110	35	Ontario	3521	3521005	Mississauga	1	535	5350531.02	324	323	321	320	6609	6558	6507	6456
35211111	35	Ontario	3521	3521005	Mississauga	1	535	5350531.02	552	550	547	545	6609	6558	6507	6456
35211112	35	Ontario	3521	3521005	Mississauga	1	535	5350530.01	618	622	625	629	5213	5214	5215	5216
35211113	35	Ontario	3521	3521005	Mississauga	1	535	5350530.01	1595	1598	1600	1603	5213	5214	5215	5216
35211114	35	Ontario	3521	3521005	Mississauga	1	535	5350530.02	725	719	714	708	3159	3148	3138	3127
35211120	35	Ontario	3521	3521010	Brampton	1	535	5350562.09	402	402	403	403	3909	3937	3966	3994
35211121	35	Ontario	3521	3521010	Brampton	1	535	5350562.08	352	352	353	353	4123	4142	4162	4181
35211122	35	Ontario	3521	3521010	Brampton	1	535	5350562.08	837	838	840	841	4123	4142	4162	4181
35211123	35	Ontario	3521	3521010	Brampton	1	535	5350562.08	530	536	543	549	4123	4142	4162	4181
35211124	35	Ontario	3521	3521010	Brampton	1	535	5350562.08	330	334	337	341	4123	4142	4162	4181
35211125	35	Ontario	3521	3521010	Brampton	1	535	5350562.08	427	428	430	431	4123	4142	4162	4181
35211126	35	Ontario	3521	3521010	Brampton	1	535	5350562.08	379	384	389	394	4123	4142	4162	4181
35211127	35	Ontario	3521	3521010	Brampton	1	535	5350562.08	732	737	743	748	4123	4142	4162	4181
35211128	35	Ontario	3521	3521010	Brampton	1	535	5350562.08	535	532	528	525	4123	4142	4162	4181
35211130	35	Ontario	3521	3521010	Brampton	1	535	5350562.07	374	379	383	388	4504	4528	4552	4576
35211131	35	Ontario	3521	3521010	Brampton	1	535	5350562.07	465	468	470	473	4504	4528	4552	4576
35211132	35	Ontario	3521	3521010	Brampton	1	535	5350562.06	450	450	451	451	3040	3044	3048	3052
35211133	35	Ontario	3521	3521010	Brampton	1	535	5350562.03	225	225	226	226	4873	4923	4972	5022
35211134	35	Ontario	3521	3521010	Brampton	1	535	5350562.03	330	340	351	361	4873	4923	4972	5022
35211135	35	Ontario	3521	3521010	Brampton	1	535	5350562.03	746	755	763	772	4873	4923	4972	5022
35211136	35	Ontario	3521	3521010	Brampton	1	535	5350562.03	268	269	269	270	4873	4923	4972	5022
35211137	35	Ontario	3521	3521010	Brampton	1	535	5350562.03	771	777	782	788	4873	4923	4972	5022
35211138	35	Ontario	3521	3521010	Brampton	1	535	5350562.03	323	321	320	318	4873	4923	4972	5022
35211140	35	Ontario	3521	3521010	Brampton	1	535	5350562.03	287	293	299	305	4873	4923	4972	5022
35211141	35	Ontario	3521	3521010	Brampton	1	535	5350562.04	369	368	366	365	4588	4649	4709	4770
35211142	35	Ontario	3521	3521010	Brampton	1	535	5350562.04	608	615	621	628	4588	4649	4709	4770
35211143	35	Ontario	3521	3521010	Brampton	1	535	5350562.04	856	859	861	864	4588	4649	4709	4770
35211144	35	Ontario	3521	3521010	Brampton	1	535	5350562.04	307	307	308	308	4588	4649	4709	4770
35211145	35	Ontario	3521	3521010	Brampton	1	535	5350562.04	356	368	379	391	4588	4649	4709	4770
35211146	35	Ontario	3521	3521010	Brampton	1	535	5350562.04	978	1008	1039	1069	4588	4649	4709	4770
35211147	35	Ontario	3521	3521010	Brampton	1	535	5350562.11	349	352	354	357	3046	3062	3078	3094
35211148	35	Ontario	3521	3521010	Brampton	1	535	5350562.04	411	420	428	437	4588	4649	4709	4770
35211149	35	Ontario	3521	3521010	Brampton	1	535	5350562.04	353	353	352	352	4588	4649	4709	4770
35211150	35	Ontario	3521	3521010	Brampton	1	535	5350562.04	349	352	354	357	4588	4649	4709	4770
35211151	35	Ontario	3521	3521010	Brampton	1	535	5350562.14	945	944	943	942	3917	3910	3903	3896
35211152	35	Ontario	3521	3521010	Brampton	1	535	5350562.14	839	826	813	800	3917	3910	3903	3896
35211155	35	Ontario	3521	3521010	Brampton	1	535	5350562.14	189	190	191	192	3917	3910	3903	3896
35211156	35	Ontario	3521	3521010	Brampton	1	535	5350562.14	588	593	597	602	3917	3910	3903	3896
35211158	35	Ontario	3521	3521010	Brampton	1	535	5350562.15	495	493	490	488	3704	3684	3664	3644
35211159	35	Ontario	3521	3521010	Brampton	1	535	5350562.15	1570	1559	1547	1536	3704	3684	3664	3644
35211160	35	Ontario	3521	3521010	Brampton	1	535	5350562.14	726	725	723	722	3917	3910	3903	3896
35211162	35	Ontario	3521	3521010	Brampton	1	535	5350576.16	589	589	589	589	6448	6427	6407	6386
35211170	35	Ontario	3521	3521010	Brampton	1	535	5350576.17	813	815	818	820	6758	6750	6741	6733
35211174	35	Ontario	3521	3521010	Brampton	1	535	5350576.16	965	963	962	960	6448	6427	6407	6386
35211176	35	Ontario	3521	3521010	Brampton	1	535	5350562.06	657	654	652	649	3040	3044	3048	3052
35211177	35	Ontario	3521	3521010	Brampton	1	535	5350562.06	274	272	269	267	3040	3044	3048	3052
35211179	35	Ontario	3521	3521010	Brampton	1	535	5350562.06	483	482	480	479	3040	3044	3048	3052
35211180	35	Ontario	3521	3521010	Brampton	1	535	5350562.07	877	890	904	917	4504	4528	4552	4576
35211181	35	Ontario	3521	3521010	Brampton	1	535	5350562.07	867	863	860	856	4504	4528	4552	4576
35211182	35	Ontario	3521	3521010	Brampton	1	535	5350562.07	884	886	887	889	4504	4528	4552	4576
35211183	35	Ontario	3521	3521010	Brampton	1	535	5350562.07	270	268	267	265	4504	4528	4552	4576
35211196	35	Ontario	3521	3521024	Caledon	1	535	5350585.03	344	359	373	388	5459	5468	5476	5485
35211205	35	Ontario	3521	3521024	Caledon	1	535	5350585.03	397	397	396	396	5459	5468	5476	5485
35211206	35	Ontario	3521	3521024	Caledon	1	535	5350585.03	1142	1160	1179	1197	5459	5468	5476	5485
35211207	35	Ontario	3521	3521024	Caledon	1	535	5350585.03	548	548	547	547	5459	5468	5476	5485
35211209	35	Ontario	3521	3521024	Caledon	1	535	5350585.03	1406	1399	1393	1386	5459	5468	5476	5485
35211210	35	Ontario	3521	3521024	Caledon	1	535	5350585.05	699	697	696	694	7145	7079	7014	6948
35211211	35	Ontario	3521	3521024	Caledon	1	535	5350585.05	410	407	403	400	7145	7079	7014	6948
35211215	35	Ontario	3521	3521024	Caledon	1	535	5350585.05	664	662	659	657	7145	7079	7014	6948
35211216	35	Ontario	3521	3521024	Caledon	1	535	5350585.05	469	467	464	462	7145	7079	7014	6948
35211218	35	Ontario	3521	3521024	Caledon	1	535	5350585.02	326	332	337	343	6199	6218	6237	6256
35211221	35	Ontario	3521	3521024	Caledon	1	535	5350585.02	547	556	564	573	6199	6218	6237	6256
35211222	35	Ontario	3521	3521024	Caledon	1	535	5350585.02	335	341	346	352	6199	6218	6237	6256
35211223	35	Ontario	3521	3521024	Caledon	1	535	5350585.02	638	643	647	652	6199	6218	6237	6256
35211224	35	Ontario	3521	3521024	Caledon	1	535	5350586.01	426	428	429	431	14215	15867	17520	19172
35211225	35	Ontario	3521	3521024	Caledon	1	535	5350586.01	6504	7121	7737	8354	14215	15867	17520	19172
35211227	35	Ontario	3521	3521010	Brampton	1	535	5350576.04	213	214	216	217	4424	4450	4477	4503
35211228	35	Ontario	3521	3521010	Brampton	1	535	5350576.04	298	298	299	299	4424	4450	4477	4503
35211229	35	Ontario	3521	3521010	Brampton	1	535	5350576.04	750	758	766	774	4424	4450	4477	4503
35211230	35	Ontario	3521	3521010	Brampton	1	535	5350576.09	297	296	296	295	3819	3856	3892	3929
35211231	35	Ontario	3521	3521010	Brampton	1	535	5350576.09	404	413	423	432	3819	3856	3892	3929
35211232	35	Ontario	3521	3521010	Brampton	1	535	5350576.09	555	553	550	548	3819	3856	3892	3929
35211242	35	Ontario	3521	3521010	Brampton	1	535	5350576.09	801	803	806	808	3819	3856	3892	3929
35211243	35	Ontario	3521	3521010	Brampton	1	535	5350576.09	337	342	346	351	3819	3856	3892	3929
35211244	35	Ontario	3521	3521010	Brampton	1	535	5350576.09	506	508	509	511	3819	3856	3892	3929
35211245	35	Ontario	3521	3521010	Brampton	1	535	5350576.09	683	705	726	748	3819	3856	3892	3929
35211246	35	Ontario	3521	3521010	Brampton	1	535	5350576.04	688	694	699	705	4424	4450	4477	4503
35211248	35	Ontario	3521	3521010	Brampton	1	535	5350576.04	931	939	946	954	4424	4450	4477	4503
35211249	35	Ontario	3521	3521010	Brampton	1	535	5350576.04	287	290	294	297	4424	4450	4477	4503
35211250	35	Ontario	3521	3521010	Brampton	1	535	5350576.09	235	236	236	237	3819	3856	3892	3929
35211251	35	Ontario	3521	3521024	Caledon	1	535	5350586.01	405	417	428	440	14215	15867	17520	19172
35211253	35	Ontario	3521	3521024	Caledon	1	535	5350586.01	897	892	887	882	14215	15867	17520	19172
35211254	35	Ontario	3521	3521010	Brampton	1	535	5350562.09	986	993	999	1006	3909	3937	3966	3994
35211255	35	Ontario	3521	3521010	Brampton	1	535	5350562.09	916	918	921	923	3909	3937	3966	3994
35211256	35	Ontario	3521	3521010	Brampton	1	535	5350562.09	684	692	701	709	3909	3937	3966	3994
35211257	35	Ontario	3521	3521010	Brampton	1	535	5350562.09	332	336	339	343	3909	3937	3966	3994
35211258	35	Ontario	3521	3521010	Brampton	1	535	5350562.09	588	596	603	611	3909	3937	3966	3994
35211259	35	Ontario	3521	3521010	Brampton	1	535	5350570.01	1230	1318	1407	1495	3440	3583	3726	3869
35211262	35	Ontario	3521	3521010	Brampton	1	535	5350570.02	380	416	453	489	3756	3867	3978	4089
35211263	35	Ontario	3521	3521010	Brampton	1	535	5350570.02	348	373	399	424	3756	3867	3978	4089
35211264	35	Ontario	3521	3521010	Brampton	1	535	5350571.02	486	489	491	494	4060	4122	4184	4246
35211265	35	Ontario	3521	3521010	Brampton	1	535	5350571.02	711	718	724	731	4060	4122	4184	4246
35211266	35	Ontario	3521	3521010	Brampton	1	535	5350571.02	519	553	588	622	4060	4122	4184	4246
35211267	35	Ontario	3521	3521010	Brampton	1	535	5350571.02	457	469	480	492	4060	4122	4184	4246
35211268	35	Ontario	3521	3521010	Brampton	1	535	5350571.02	406	408	409	411	4060	4122	4184	4246
35211269	35	Ontario	3521	3521010	Brampton	1	535	5350571.02	441	453	465	477	4060	4122	4184	4246
35211270	35	Ontario	3521	3521010	Brampton	1	535	5350571.01	727	734	740	747	3852	3848	3845	3841
35211271	35	Ontario	3521	3521010	Brampton	1	535	5350571.01	360	353	347	340	3852	3848	3845	3841
35211272	35	Ontario	3521	3521010	Brampton	1	535	5350571.01	1164	1082	999	917	3852	3848	3845	3841
35211273	35	Ontario	3521	3521010	Brampton	1	535	5350571.01	714	788	863	937	3852	3848	3845	3841
35211274	35	Ontario	3521	3521010	Brampton	1	535	5350571.01	887	891	896	900	3852	3848	3845	3841
35211275	35	Ontario	3521	3521010	Brampton	1	535	5350575.02	503	539	576	612	4740	4783	4825	4868
35211276	35	Ontario	3521	3521010	Brampton	1	535	5350575.02	332	329	327	324	4740	4783	4825	4868
35211277	35	Ontario	3521	3521010	Brampton	1	535	5350575.02	652	636	621	605	4740	4783	4825	4868
35211278	35	Ontario	3521	3521010	Brampton	1	535	5350575.04	911	835	760	684	6271	6344	6416	6489
35211281	35	Ontario	3521	3521010	Brampton	1	535	5350575.04	565	565	566	566	6271	6344	6416	6489
35211282	35	Ontario	3521	3521010	Brampton	1	535	5350575.04	479	486	492	499	6271	6344	6416	6489
35211283	35	Ontario	3521	3521010	Brampton	1	535	5350575.02	611	619	628	636	4740	4783	4825	4868
35211284	35	Ontario	3521	3521010	Brampton	1	535	5350575.02	1066	1065	1064	1063	4740	4783	4825	4868
35211285	35	Ontario	3521	3521010	Brampton	1	535	5350575.02	674	681	688	695	4740	4783	4825	4868
35211286	35	Ontario	3521	3521010	Brampton	1	535	5350575.02	445	443	440	438	4740	4783	4825	4868
35211287	35	Ontario	3521	3521010	Brampton	1	535	5350575.02	457	470	482	495	4740	4783	4825	4868
35211288	35	Ontario	3521	3521010	Brampton	1	535	5350574.00	1048	1033	1017	1002	6623	6627	6632	6636
35211289	35	Ontario	3521	3521010	Brampton	1	535	5350574.00	721	726	731	736	6623	6627	6632	6636
35211290	35	Ontario	3521	3521010	Brampton	1	535	5350574.00	494	503	513	522	6623	6627	6632	6636
35211291	35	Ontario	3521	3521010	Brampton	1	535	5350574.00	1075	1081	1086	1092	6623	6627	6632	6636
35211292	35	Ontario	3521	3521010	Brampton	1	535	5350571.02	574	581	589	596	4060	4122	4184	4246
35211293	35	Ontario	3521	3521010	Brampton	1	535	5350571.02	465	451	438	424	4060	4122	4184	4246
35211294	35	Ontario	3521	3521010	Brampton	1	535	5350570.02	720	725	731	736	3756	3867	3978	4089
35211297	35	Ontario	3521	3521010	Brampton	1	535	5350570.02	587	622	658	693	3756	3867	3978	4089
35211310	35	Ontario	3521	3521010	Brampton	1	535	5350528.21	1376	1462	1547	1633	4439	4525	4610	4696
35211312	35	Ontario	3521	3521010	Brampton	1	535	5350528.31	1042	1019	995	972	6354	6376	6398	6420
35211313	35	Ontario	3521	3521010	Brampton	1	535	5350528.31	1252	1294	1335	1377	6354	6376	6398	6420
35211316	35	Ontario	3521	3521010	Brampton	1	535	5350528.31	496	497	497	498	6354	6376	6398	6420
35211317	35	Ontario	3521	3521010	Brampton	1	535	5350528.31	532	533	533	534	6354	6376	6398	6420
35211318	35	Ontario	3521	3521010	Brampton	1	535	5350528.31	620	607	595	582	6354	6376	6398	6420
35211319	35	Ontario	3521	3521010	Brampton	1	535	5350528.31	565	555	544	534	6354	6376	6398	6420
35211320	35	Ontario	3521	3521010	Brampton	1	535	5350528.36	601	600	600	599	8133	8051	7969	7887
35211321	35	Ontario	3521	3521010	Brampton	1	535	5350528.36	1092	1080	1067	1055	8133	8051	7969	7887
35211322	35	Ontario	3521	3521010	Brampton	1	535	5350528.36	880	860	840	820	8133	8051	7969	7887
35211323	35	Ontario	3521	3521010	Brampton	1	535	5350528.31	715	720	724	729	6354	6376	6398	6420
35211324	35	Ontario	3521	3521010	Brampton	1	535	5350528.31	285	285	286	286	6354	6376	6398	6420
35211325	35	Ontario	3521	3521010	Brampton	1	535	5350528.36	1005	990	974	959	8133	8051	7969	7887
35211336	35	Ontario	3521	3521005	Mississauga	1	535	5350527.07	473	473	474	474	4888	4860	4831	4803
35211337	35	Ontario	3521	3521005	Mississauga	1	535	5350521.02	344	343	343	342	3467	3451	3436	3420
35211338	35	Ontario	3521	3521005	Mississauga	1	535	5350525.01	260	259	259	258	3415	3380	3344	3309
35211339	35	Ontario	3521	3521005	Mississauga	1	535	5350525.02	329	327	326	324	4571	4480	4389	4298
35211349	35	Ontario	3521	3521010	Brampton	1	535	5350573.05	592	602	611	621	5664	5742	5821	5899
35211350	35	Ontario	3521	3521010	Brampton	1	535	5350573.05	558	547	537	526	5664	5742	5821	5899
35211351	35	Ontario	3521	3521010	Brampton	1	535	5350573.05	627	628	629	630	5664	5742	5821	5899
35211352	35	Ontario	3521	3521010	Brampton	1	535	5350573.05	423	426	430	433	5664	5742	5821	5899
35211353	35	Ontario	3521	3521010	Brampton	1	535	5350573.05	489	521	554	586	5664	5742	5821	5899
35211354	35	Ontario	3521	3521010	Brampton	1	535	5350573.05	408	407	407	406	5664	5742	5821	5899
35211355	35	Ontario	3521	3521010	Brampton	1	535	5350573.05	580	585	589	594	5664	5742	5821	5899
35211356	35	Ontario	3521	3521010	Brampton	1	535	5350573.05	436	438	439	441	5664	5742	5821	5899
35211357	35	Ontario	3521	3521010	Brampton	1	535	5350573.05	370	383	397	410	5664	5742	5821	5899
35211358	35	Ontario	3521	3521010	Brampton	1	535	5350573.05	715	732	750	767	5664	5742	5821	5899
35211359	35	Ontario	3521	3521010	Brampton	1	535	5350573.05	467	473	478	484	5664	5742	5821	5899
35211362	35	Ontario	3521	3521010	Brampton	1	535	5350573.03	1013	995	976	958	6435	6429	6422	6416
35211363	35	Ontario	3521	3521010	Brampton	1	535	5350573.03	509	506	503	500	6435	6429	6422	6416
35211364	35	Ontario	3521	3521010	Brampton	1	535	5350573.03	626	630	635	639	6435	6429	6422	6416
35211365	35	Ontario	3521	3521010	Brampton	1	535	5350573.03	358	368	377	387	6435	6429	6422	6416
35211366	35	Ontario	3521	3521010	Brampton	1	535	5350573.03	795	798	800	803	6435	6429	6422	6416
35211367	35	Ontario	3521	3521010	Brampton	1	535	5350573.03	367	369	370	372	6435	6429	6422	6416
35211369	35	Ontario	3521	3521010	Brampton	1	535	5350576.07	826	823	819	816	4557	4542	4526	4511
35211370	35	Ontario	3521	3521010	Brampton	1	535	5350576.07	596	594	593	591	4557	4542	4526	4511
35211371	35	Ontario	3521	3521010	Brampton	1	535	5350576.05	664	655	645	636	6984	6947	6909	6872
35211375	35	Ontario	3521	3521010	Brampton	1	535	5350575.05	294	295	297	298	6937	6942	6946	6951
35211376	35	Ontario	3521	3521010	Brampton	1	535	5350575.05	358	361	363	366	6937	6942	6946	6951
35211386	35	Ontario	3521	3521024	Caledon	1	535	5350585.08	759	767	775	783	3867	3905	3944	3982
35211394	35	Ontario	3521	3521010	Brampton	1	535	5350576.17	1019	1027	1036	1044	6758	6750	6741	6733
35211397	35	Ontario	3521	3521010	Brampton	1	535	5350576.04	1256	1257	1257	1258	4424	4450	4477	4503
35211399	35	Ontario	3521	3521010	Brampton	1	535	5350575.03	1294	1289	1283	1278	6682	6661	6640	6619
35211401	35	Ontario	3521	3521010	Brampton	1	535	5350572.05	4189	4222	4255	4288	5980	6057	6135	6212
35211402	35	Ontario	3521	3521010	Brampton	1	535	5350570.01	2210	2265	2319	2374	3440	3583	3726	3869
35211403	35	Ontario	3521	3521010	Brampton	1	535	5350564.01	1285	1292	1299	1306	2333	2337	2342	2346
35211405	35	Ontario	3521	3521010	Brampton	1	535	5350563.01	1987	1988	1988	1989	6719	6695	6670	6646
35211407	35	Ontario	3521	3521010	Brampton	1	535	5350562.02	1368	1367	1365	1364	6499	6505	6510	6516
35211409	35	Ontario	3521	3521005	Mississauga	1	535	5350531.01	2088	2083	2077	2072	4136	4129	4121	4114
35211412	35	Ontario	3521	3521005	Mississauga	1	535	5350528.11	2065	2056	2046	2037	5455	5399	5344	5288
35211413	35	Ontario	3521	3521005	Mississauga	1	535	5350528.11	3390	3344	3297	3251	5455	5399	5344	5288
35211415	35	Ontario	3521	3521005	Mississauga	1	535	5350527.05	705	699	692	686	5577	5525	5473	5421
35211416	35	Ontario	3521	3521005	Mississauga	1	535	5350527.07	1949	1931	1912	1894	4888	4860	4831	4803
35211417	35	Ontario	3521	3521005	Mississauga	1	535	5350527.03	1487	1477	1466	1456	8688	8699	8709	8720
35211419	35	Ontario	3521	3521005	Mississauga	1	535	5350526.01	1177	1179	1180	1182	5996	5949	5903	5856
35211421	35	Ontario	3521	3521005	Mississauga	1	535	5350525.01	1651	1636	1621	1606	3415	3380	3344	3309
35211422	35	Ontario	3521	3521005	Mississauga	1	535	5350525.01	1219	1203	1188	1172	3415	3380	3344	3309
35211423	35	Ontario	3521	3521005	Mississauga	1	535	5350524.02	2193	2199	2204	2210	3577	3575	3573	3571
35211425	35	Ontario	3521	3521005	Mississauga	1	535	5350516.30	905	911	916	922	5936	5941	5945	5950
35211426	35	Ontario	3521	3521005	Mississauga	1	535	5350500.01	1409	1471	1532	1594	3440	3500	3559	3619
35211428	35	Ontario	3521	3521005	Mississauga	1	535	5350516.11	1242	1282	1321	1361	4657	4667	4678	4688
35211430	35	Ontario	3521	3521005	Mississauga	1	535	5350516.28	1215	1200	1184	1169	4770	4720	4671	4621
35211432	35	Ontario	3521	3521005	Mississauga	1	535	5350521.05	1343	1352	1360	1369	4210	4220	4229	4239
35211434	35	Ontario	3521	3521005	Mississauga	1	535	5350502.01	2563	2606	2648	2691	5472	5515	5559	5602
35211437	35	Ontario	3521	3521005	Mississauga	1	535	5350516.08	2159	2171	2183	2195	6020	6070	6119	6169
35211438	35	Ontario	3521	3521005	Mississauga	1	535	5350516.17	2528	2496	2465	2433	3547	3511	3475	3439
35211439	35	Ontario	3521	3521005	Mississauga	1	535	5350518.00	1512	1518	1524	1530	4254	4273	4291	4310
35211440	35	Ontario	3521	3521005	Mississauga	1	535	5350521.03	1234	1258	1283	1307	4953	4912	4870	4829
35211442	35	Ontario	3521	3521005	Mississauga	1	535	5350512.00	1408	1437	1465	1494	6021	6030	6038	6047
35211443	35	Ontario	3521	3521005	Mississauga	1	535	5350513.03	1674	1653	1631	1610	3481	3435	3389	3343
35211444	35	Ontario	3521	3521005	Mississauga	1	535	5350514.02	654	648	641	635	5758	5685	5611	5538
35211446	35	Ontario	3521	3521005	Mississauga	1	535	5350516.16	1081	1085	1088	1092	5453	5373	5292	5212
35211447	35	Ontario	3521	3521005	Mississauga	1	535	5350513.02	1681	1669	1658	1646	6325	6297	6270	6242
35211448	35	Ontario	3521	3521005	Mississauga	1	535	5350513.02	937	936	936	935	6325	6297	6270	6242
35211454	35	Ontario	3521	3521010	Brampton	1	535	5350563.01	1898	1884	1871	1857	6719	6695	6670	6646
35211455	35	Ontario	3521	3521010	Brampton	1	535	5350572.05	765	803	840	878	5980	6057	6135	6212
35211456	35	Ontario	3521	3521005	Mississauga	1	535	5350511.01	2664	2876	3087	3299	6150	6134	6118	6102
35211457	35	Ontario	3521	3521005	Mississauga	1	535	5350511.01	2099	2096	2094	2091	6150	6134	6118	6102
35211459	35	Ontario	3521	3521005	Mississauga	1	535	5350520.05	935	936	938	939	3626	3615	3603	3592
35211460	35	Ontario	3521	3521005	Mississauga	1	535	5350520.09	3712	3597	3481	3366	7133	7141	7150	7158
35211462	35	Ontario	3521	3521005	Mississauga	1	535	5350527.01	7766	8409	9053	9696	11475	12284	13094	13903
35211463	35	Ontario	3521	3521005	Mississauga	1	535	5350520.02	2149	2287	2425	2563	7183	7265	7346	7428
35211464	35	Ontario	3521	3521005	Mississauga	1	535	5350520.02	1349	1334	1320	1305	7183	7265	7346	7428
35211465	35	Ontario	3521	3521005	Mississauga	1	535	5350527.04	1307	1299	1290	1282	5745	5713	5680	5648
35211466	35	Ontario	3521	3521005	Mississauga	1	535	5350528.25	1269	1264	1258	1253	7702	7689	7677	7664
35211467	35	Ontario	3521	3521005	Mississauga	1	535	5350530.01	2019	2017	2014	2012	5213	5214	5215	5216
35211468	35	Ontario	3521	3521010	Brampton	1	535	5350528.21	2167	2146	2125	2104	4439	4525	4610	4696
35211471	35	Ontario	3521	3521010	Brampton	1	535	5350576.06	760	758	755	753	7489	7678	7866	8055
35211472	35	Ontario	3521	3521010	Brampton	1	535	5350563.01	564	565	567	568	6719	6695	6670	6646
35211473	35	Ontario	3521	3521005	Mississauga	1	535	5350524.01	694	695	696	697	4721	4705	4690	4674
35211474	35	Ontario	3521	3521005	Mississauga	1	535	5350524.01	1011	1006	1001	996	4721	4705	4690	4674
35211475	35	Ontario	3521	3521005	Mississauga	1	535	5350540.01	470	461	452	443	4995	4959	4922	4886
35211476	35	Ontario	3521	3521005	Mississauga	1	535	5350516.37	1749	2417	3084	3752	6737	7375	8012	8650
35211477	35	Ontario	3521	3521005	Mississauga	1	535	5350516.37	756	748	739	731	6737	7375	8012	8650
35211478	35	Ontario	3521	3521005	Mississauga	1	535	5350516.18	746	746	746	746	3530	3504	3479	3453
35211479	35	Ontario	3521	3521005	Mississauga	1	535	5350516.24	628	622	615	609	4055	4030	4004	3979
35211480	35	Ontario	3521	3521005	Mississauga	1	535	5350516.08	770	766	761	757	6020	6070	6119	6169
35211481	35	Ontario	3521	3521005	Mississauga	1	535	5350550.02	531	534	536	539	7483	7501	7520	7538
35211482	35	Ontario	3521	3521005	Mississauga	1	535	5350516.31	1129	1138	1147	1156	2786	2768	2749	2731
35211484	35	Ontario	3521	3521005	Mississauga	1	535	5350528.01	832	819	805	792	5663	5631	5598	5566
35211485	35	Ontario	3521	3521005	Mississauga	1	535	5350528.12	436	433	429	426	5694	5640	5585	5531
35211486	35	Ontario	3521	3521005	Mississauga	1	535	5350528.02	756	750	743	737	7609	7597	7584	7572
35211487	35	Ontario	3521	3521005	Mississauga	1	535	5350505.02	1110	1108	1105	1103	5742	5723	5703	5684
35211488	35	Ontario	3521	3521005	Mississauga	1	535	5350528.12	931	923	916	908	5694	5640	5585	5531
35211489	35	Ontario	3521	3521005	Mississauga	1	535	5350500.02	496	489	481	474	4855	4836	4818	4799
35211490	35	Ontario	3521	3521005	Mississauga	1	535	5350500.02	430	427	424	421	4855	4836	4818	4799
35211491	35	Ontario	3521	3521005	Mississauga	1	535	5350527.04	852	848	843	839	5745	5713	5680	5648
35211492	35	Ontario	3521	3521005	Mississauga	1	535	5350527.04	736	732	729	725	5745	5713	5680	5648
35211493	35	Ontario	3521	3521005	Mississauga	1	535	5350527.02	713	695	676	658	5187	5116	5046	4975
35211496	35	Ontario	3521	3521005	Mississauga	1	535	5350528.34	1549	1548	1548	1547	5942	5909	5876	5843
35211497	35	Ontario	3521	3521010	Brampton	1	535	5350575.04	468	547	627	706	6271	6344	6416	6489
35211498	35	Ontario	3521	3521010	Brampton	1	535	5350528.21	896	917	938	959	4439	4525	4610	4696
35211499	35	Ontario	3521	3521010	Brampton	1	535	5350528.31	847	867	888	908	6354	6376	6398	6420
35211501	35	Ontario	3521	3521010	Brampton	1	535	5350572.10	1053	1044	1034	1025	3592	3586	3579	3573
35211502	35	Ontario	3521	3521010	Brampton	1	535	5350572.09	553	557	560	564	4783	4756	4728	4701
35211505	35	Ontario	3521	3521005	Mississauga	1	535	5350524.01	241	244	246	249	4721	4705	4690	4674
35211506	35	Ontario	3521	3521005	Mississauga	1	535	5350524.01	1144	1133	1123	1112	4721	4705	4690	4674
35211507	35	Ontario	3521	3521005	Mississauga	1	535	5350516.44	587	610	632	655	5398	5358	5317	5277
35211508	35	Ontario	3521	3521005	Mississauga	1	535	5350516.44	736	707	679	650	5398	5358	5317	5277
35211509	35	Ontario	3521	3521005	Mississauga	1	535	5350516.28	800	784	768	752	4770	4720	4671	4621
35211510	35	Ontario	3521	3521005	Mississauga	1	535	5350516.28	854	852	849	847	4770	4720	4671	4621
35211511	35	Ontario	3521	3521005	Mississauga	1	535	5350516.28	472	467	463	458	4770	4720	4671	4621
35211513	35	Ontario	3521	3521005	Mississauga	1	535	5350516.44	815	799	782	766	5398	5358	5317	5277
35211514	35	Ontario	3521	3521005	Mississauga	1	535	5350516.22	409	409	408	408	6939	6911	6882	6854
35211515	35	Ontario	3521	3521005	Mississauga	1	535	5350516.22	524	521	519	516	6939	6911	6882	6854
35211516	35	Ontario	3521	3521005	Mississauga	1	535	5350516.22	564	561	559	556	6939	6911	6882	6854
35211517	35	Ontario	3521	3521005	Mississauga	1	535	5350516.22	445	448	452	455	6939	6911	6882	6854
35211518	35	Ontario	3521	3521005	Mississauga	1	535	5350516.30	1885	1883	1880	1878	5936	5941	5945	5950
35211519	35	Ontario	3521	3521005	Mississauga	1	535	5350516.30	372	369	367	364	5936	5941	5945	5950
35211520	35	Ontario	3521	3521005	Mississauga	1	535	5350516.30	457	454	451	448	5936	5941	5945	5950
35211521	35	Ontario	3521	3521005	Mississauga	1	535	5350516.30	688	685	683	680	5936	5941	5945	5950
35211522	35	Ontario	3521	3521005	Mississauga	1	535	5350528.02	604	602	601	599	7609	7597	7584	7572
35211523	35	Ontario	3521	3521005	Mississauga	1	535	5350528.02	482	481	479	478	7609	7597	7584	7572
35211524	35	Ontario	3521	3521005	Mississauga	1	535	5350528.16	670	658	646	634	5166	5144	5123	5101
35211525	35	Ontario	3521	3521005	Mississauga	1	535	5350528.16	495	490	486	481	5166	5144	5123	5101
35211526	35	Ontario	3521	3521005	Mississauga	1	535	5350528.15	1035	1026	1017	1008	4389	4340	4292	4243
35211527	35	Ontario	3521	3521005	Mississauga	1	535	5350528.15	924	909	894	879	4389	4340	4292	4243
35211528	35	Ontario	3521	3521010	Brampton	1	535	5350562.15	1398	1392	1385	1379	3704	3684	3664	3644
35211529	35	Ontario	3521	3521010	Brampton	1	535	5350562.15	242	241	241	240	3704	3684	3664	3644
35211530	35	Ontario	3521	3521010	Brampton	1	535	5350576.16	488	489	489	490	6448	6427	6407	6386
35211531	35	Ontario	3521	3521010	Brampton	1	535	5350576.16	711	700	690	679	6448	6427	6407	6386
35211532	35	Ontario	3521	3521010	Brampton	1	535	5350576.17	765	764	762	761	6758	6750	6741	6733
35211533	35	Ontario	3521	3521010	Brampton	1	535	5350576.17	566	561	555	550	6758	6750	6741	6733
35211534	35	Ontario	3521	3521010	Brampton	1	535	5350576.16	716	709	701	694	6448	6427	6407	6386
35211535	35	Ontario	3521	3521010	Brampton	1	535	5350576.16	811	807	802	798	6448	6427	6407	6386
35211536	35	Ontario	3521	3521010	Brampton	1	535	5350576.16	444	442	441	439	6448	6427	6407	6386
35211537	35	Ontario	3521	3521010	Brampton	1	535	5350562.06	993	1001	1009	1017	3040	3044	3048	3052
35211538	35	Ontario	3521	3521010	Brampton	1	535	5350562.06	182	185	187	190	3040	3044	3048	3052
35211539	35	Ontario	3521	3521024	Caledon	1	535	5350585.03	673	670	668	665	5459	5468	5476	5485
35211540	35	Ontario	3521	3521024	Caledon	1	535	5350585.03	949	935	920	906	5459	5468	5476	5485
35211542	35	Ontario	3521	3521024	Caledon	1	535	5350585.05	434	432	429	427	7145	7079	7014	6948
35211543	35	Ontario	3521	3521024	Caledon	1	535	5350585.05	570	563	555	548	7145	7079	7014	6948
35211544	35	Ontario	3521	3521024	Caledon	1	535	5350585.05	389	383	378	372	7145	7079	7014	6948
35211545	35	Ontario	3521	3521024	Caledon	1	535	5350585.05	342	338	335	331	7145	7079	7014	6948
35211546	35	Ontario	3521	3521010	Brampton	1	535	5350573.06	623	623	623	623	4601	4603	4606	4608
35211547	35	Ontario	3521	3521010	Brampton	1	535	5350573.06	310	317	323	330	4601	4603	4606	4608
35211548	35	Ontario	3521	3521010	Brampton	1	535	5350573.06	834	830	825	821	4601	4603	4606	4608
35211549	35	Ontario	3521	3521010	Brampton	1	535	5350575.05	450	448	447	445	6937	6942	6946	6951
35211550	35	Ontario	3521	3521010	Brampton	1	535	5350575.05	348	346	343	341	6937	6942	6946	6951
35211551	35	Ontario	3521	3521010	Brampton	1	535	5350575.05	765	768	771	774	6937	6942	6946	6951
35211552	35	Ontario	3521	3521010	Brampton	1	535	5350575.05	553	558	562	567	6937	6942	6946	6951
35211553	35	Ontario	3521	3521010	Brampton	1	535	5350575.05	664	665	666	667	6937	6942	6946	6951
35211554	35	Ontario	3521	3521010	Brampton	1	535	5350573.07	1095	1096	1098	1099	5880	5942	6005	6067
35211555	35	Ontario	3521	3521010	Brampton	1	535	5350573.07	473	474	475	476	5880	5942	6005	6067
35211556	35	Ontario	3521	3521010	Brampton	1	535	5350573.07	273	285	296	308	5880	5942	6005	6067
35211557	35	Ontario	3521	3521010	Brampton	1	535	5350560.00	309	306	304	301	6312	6355	6397	6440
35211558	35	Ontario	3521	3521010	Brampton	1	535	5350560.00	1269	1274	1278	1283	6312	6355	6397	6440
35211559	35	Ontario	3521	3521005	Mississauga	1	535	5350528.10	1261	1242	1222	1203	8750	8637	8523	8410
35211561	35	Ontario	3521	3521005	Mississauga	1	535	5350516.16	443	370	297	224	5453	5373	5292	5212
35211565	35	Ontario	3521	3521005	Mississauga	1	535	5350516.04	462	456	449	443	6251	6253	6254	6256
35211566	35	Ontario	3521	3521005	Mississauga	1	535	5350516.04	1163	1162	1161	1160	6251	6253	6254	6256
35211567	35	Ontario	3521	3521005	Mississauga	1	535	5350528.34	1027	1020	1013	1006	5942	5909	5876	5843
35211568	35	Ontario	3521	3521005	Mississauga	1	535	5350528.34	598	589	579	570	5942	5909	5876	5843
35211569	35	Ontario	3521	3521010	Brampton	1	535	5350576.17	1268	1262	1257	1251	6758	6750	6741	6733
35211570	35	Ontario	3521	3521010	Brampton	1	535	5350576.17	647	639	631	623	6758	6750	6741	6733
35211571	35	Ontario	3521	3521010	Brampton	1	535	5350576.17	350	352	355	357	6758	6750	6741	6733
35211572	35	Ontario	3521	3521010	Brampton	1	535	5350576.17	440	441	442	443	6758	6750	6741	6733
35211573	35	Ontario	3521	3521010	Brampton	1	535	5350576.17	406	404	401	399	6758	6750	6741	6733
35211574	35	Ontario	3521	3521010	Brampton	1	535	5350576.17	485	485	484	484	6758	6750	6741	6733
35211575	35	Ontario	3521	3521010	Brampton	1	535	5350576.31	361	359	358	356	3774	3762	3750	3738
35211576	35	Ontario	3521	3521010	Brampton	1	535	5350576.31	496	485	475	464	3774	3762	3750	3738
35211577	35	Ontario	3521	3521010	Brampton	1	535	5350576.31	795	793	791	789	3774	3762	3750	3738
35211578	35	Ontario	3521	3521010	Brampton	1	535	5350576.31	544	543	543	542	3774	3762	3750	3738
35211579	35	Ontario	3521	3521010	Brampton	1	535	5350576.31	562	567	571	576	3774	3762	3750	3738
35211581	35	Ontario	3521	3521010	Brampton	1	535	5350576.32	1123	1129	1134	1140	9644	9733	9821	9910
35211582	35	Ontario	3521	3521010	Brampton	1	535	5350573.06	850	855	860	865	4601	4603	4606	4608
35211583	35	Ontario	3521	3521010	Brampton	1	535	5350573.06	459	453	448	442	4601	4603	4606	4608
35211584	35	Ontario	3521	3521010	Brampton	1	535	5350573.06	525	520	516	511	4601	4603	4606	4608
35211585	35	Ontario	3521	3521010	Brampton	1	535	5350573.06	913	918	924	929	4601	4603	4606	4608
35211586	35	Ontario	3521	3521010	Brampton	1	535	5350573.06	85	86	88	89	4601	4603	4606	4608
35211587	35	Ontario	3521	3521010	Brampton	1	535	5350576.16	1309	1311	1314	1316	6448	6427	6407	6386
35211588	35	Ontario	3521	3521010	Brampton	1	535	5350576.16	414	417	419	422	6448	6427	6407	6386
35211590	35	Ontario	3521	3521005	Mississauga	1	535	5350528.47	645	634	624	613	5218	5174	5131	5087
35211591	35	Ontario	3521	3521005	Mississauga	1	535	5350528.47	923	908	894	879	5218	5174	5131	5087
35211592	35	Ontario	3521	3521005	Mississauga	1	535	5350528.47	834	834	835	835	5218	5174	5131	5087
35211593	35	Ontario	3521	3521005	Mississauga	1	535	5350528.47	775	767	759	751	5218	5174	5131	5087
35211596	35	Ontario	3521	3521005	Mississauga	1	535	5350516.04	2139	2155	2170	2186	6251	6253	6254	6256
35211597	35	Ontario	3521	3521005	Mississauga	1	535	5350516.04	1830	1831	1831	1832	6251	6253	6254	6256
35211598	35	Ontario	3521	3521005	Mississauga	1	535	5350516.22	1265	1256	1248	1239	6939	6911	6882	6854
35211599	35	Ontario	3521	3521005	Mississauga	1	535	5350516.22	1315	1305	1294	1284	6939	6911	6882	6854
35211600	35	Ontario	3521	3521010	Brampton	1	535	5350562.14	629	632	636	639	3917	3910	3903	3896
35211601	35	Ontario	3521	3521010	Brampton	1	535	5350562.07	767	774	781	788	4504	4528	4552	4576
35211602	35	Ontario	3521	3521024	Caledon	1	535	5350585.02	364	352	339	327	6199	6218	6237	6256
35211603	35	Ontario	3521	3521024	Caledon	1	535	5350585.07	787	799	810	822	7177	7343	7510	7676
35211604	35	Ontario	3521	3521024	Caledon	1	535	5350585.07	508	517	526	535	7177	7343	7510	7676
35211605	35	Ontario	3521	3521024	Caledon	1	535	5350585.07	700	846	991	1137	7177	7343	7510	7676
35211606	35	Ontario	3521	3521024	Caledon	1	535	5350585.07	431	431	432	432	7177	7343	7510	7676
35211607	35	Ontario	3521	3521024	Caledon	1	535	5350585.07	653	656	658	661	7177	7343	7510	7676
35211608	35	Ontario	3521	3521024	Caledon	1	535	5350585.07	490	493	495	498	7177	7343	7510	7676
35211609	35	Ontario	3521	3521024	Caledon	1	535	5350585.07	750	748	747	745	7177	7343	7510	7676
35211610	35	Ontario	3521	3521024	Caledon	1	535	5350585.07	2282	2280	2279	2277	7177	7343	7510	7676
35211611	35	Ontario	3521	3521024	Caledon	1	535	5350587.01	527	531	535	539	5985	6004	6023	6042
35211612	35	Ontario	3521	3521024	Caledon	1	535	5350587.01	735	729	724	718	5985	6004	6023	6042
35211613	35	Ontario	3521	3521024	Caledon	1	535	5350587.01	488	482	475	469	5985	6004	6023	6042
35211614	35	Ontario	3521	3521024	Caledon	1	535	5350587.01	460	462	464	466	5985	6004	6023	6042
35211615	35	Ontario	3521	3521024	Caledon	1	535	5350587.01	620	636	653	669	5985	6004	6023	6042
35211616	35	Ontario	3521	3521024	Caledon	1	535	5350587.01	509	509	510	510	5985	6004	6023	6042
35211617	35	Ontario	3521	3521024	Caledon	1	535	5350587.01	439	435	431	427	5985	6004	6023	6042
35211618	35	Ontario	3521	3521024	Caledon	1	535	5350587.01	534	535	537	538	5985	6004	6023	6042
35211619	35	Ontario	3521	3521024	Caledon	1	535	5350587.02	522	521	519	518	5548	5571	5594	5617
35211620	35	Ontario	3521	3521024	Caledon	1	535	5350587.02	627	625	624	622	5548	5571	5594	5617
35211621	35	Ontario	3521	3521024	Caledon	1	535	5350587.02	509	518	526	535	5548	5571	5594	5617
35211622	35	Ontario	3521	3521024	Caledon	1	535	5350587.02	525	535	545	555	5548	5571	5594	5617
35211623	35	Ontario	3521	3521024	Caledon	1	535	5350587.02	575	566	556	547	5548	5571	5594	5617
35211624	35	Ontario	3521	3521024	Caledon	1	535	5350587.02	535	539	544	548	5548	5571	5594	5617
35211625	35	Ontario	3521	3521024	Caledon	1	535	5350587.01	587	585	583	581	5985	6004	6023	6042
35211626	35	Ontario	3521	3521024	Caledon	1	535	5350587.01	571	580	590	599	5985	6004	6023	6042
35211627	35	Ontario	3521	3521024	Caledon	1	535	5350587.01	515	519	522	526	5985	6004	6023	6042
35211628	35	Ontario	3521	3521024	Caledon	1	535	5350585.07	576	574	571	569	7177	7343	7510	7676
35211629	35	Ontario	3521	3521024	Caledon	1	535	5350587.02	540	542	545	547	5548	5571	5594	5617
35211630	35	Ontario	3521	3521024	Caledon	1	535	5350587.02	687	690	694	697	5548	5571	5594	5617
35211631	35	Ontario	3521	3521024	Caledon	1	535	5350587.02	498	499	499	500	5548	5571	5594	5617
35211632	35	Ontario	3521	3521024	Caledon	1	535	5350587.02	531	536	542	547	5548	5571	5594	5617
35211633	35	Ontario	3521	3521024	Caledon	1	535	5350585.09	392	393	394	395	5783	5805	5828	5850
35211634	35	Ontario	3521	3521024	Caledon	1	535	5350585.09	891	885	880	874	5783	5805	5828	5850
35211635	35	Ontario	3521	3521024	Caledon	1	535	5350585.09	603	600	596	593	5783	5805	5828	5850
35211636	35	Ontario	3521	3521024	Caledon	1	535	5350585.09	734	728	721	715	5783	5805	5828	5850
35211637	35	Ontario	3521	3521024	Caledon	1	535	5350585.09	680	677	674	671	5783	5805	5828	5850
35211638	35	Ontario	3521	3521024	Caledon	1	535	5350585.10	769	768	766	765	4215	4318	4422	4525
35211639	35	Ontario	3521	3521024	Caledon	1	535	5350585.10	542	540	537	535	4215	4318	4422	4525
35211640	35	Ontario	3521	3521024	Caledon	1	535	5350585.10	625	622	620	617	4215	4318	4422	4525
35211641	35	Ontario	3521	3521024	Caledon	1	535	5350585.10	571	563	555	547	4215	4318	4422	4525
35211642	35	Ontario	3521	3521024	Caledon	1	535	5350585.10	1099	1218	1336	1455	4215	4318	4422	4525
35211643	35	Ontario	3521	3521024	Caledon	1	535	5350585.10	609	608	607	606	4215	4318	4422	4525
35211644	35	Ontario	3521	3521024	Caledon	1	535	5350585.09	534	592	649	707	5783	5805	5828	5850
35211645	35	Ontario	3521	3521024	Caledon	1	535	5350585.09	717	713	709	705	5783	5805	5828	5850
35211646	35	Ontario	3521	3521024	Caledon	1	535	5350585.09	881	869	857	845	5783	5805	5828	5850
35211647	35	Ontario	3521	3521024	Caledon	1	535	5350585.09	352	349	347	344	5783	5805	5828	5850
35211648	35	Ontario	3521	3521010	Brampton	1	535	5350576.24	478	478	478	478	11854	13270	14687	16103
35211649	35	Ontario	3521	3521010	Brampton	1	535	5350576.24	2646	3721	4795	5870	11854	13270	14687	16103
35211650	35	Ontario	3521	3521010	Brampton	1	535	5350576.24	1031	1375	1720	2065	11854	13270	14687	16103
35211651	35	Ontario	3521	3521010	Brampton	1	535	5350576.24	672	673	674	675	11854	13270	14687	16103
35211652	35	Ontario	3521	3521010	Brampton	1	535	5350576.24	572	577	581	586	11854	13270	14687	16103
35211656	35	Ontario	3521	3521010	Brampton	1	535	5350576.68	559	555	550	546	5059	5022	4984	4947
35211657	35	Ontario	3521	3521010	Brampton	1	535	5350576.68	434	429	425	420	5059	5022	4984	4947
35211658	35	Ontario	3521	3521010	Brampton	1	535	5350576.68	460	458	455	453	5059	5022	4984	4947
35211661	35	Ontario	3521	3521010	Brampton	1	535	5350576.66	630	625	620	615	6578	6548	6517	6487
35211663	35	Ontario	3521	3521010	Brampton	1	535	5350576.22	1481	1480	1480	1479	7380	7359	7339	7318
35211664	35	Ontario	3521	3521010	Brampton	1	535	5350576.69	564	561	557	554	5674	5683	5692	5701
35211665	35	Ontario	3521	3521010	Brampton	1	535	5350576.22	1497	1490	1484	1477	7380	7359	7339	7318
35211666	35	Ontario	3521	3521010	Brampton	1	535	5350576.22	568	571	574	577	7380	7359	7339	7318
35211667	35	Ontario	3521	3521010	Brampton	1	535	5350576.22	1170	1169	1167	1166	7380	7359	7339	7318
35211668	35	Ontario	3521	3521010	Brampton	1	535	5350576.67	544	555	565	576	8081	8073	8064	8056
35211669	35	Ontario	3521	3521010	Brampton	1	535	5350576.22	923	924	926	927	7380	7359	7339	7318
35211670	35	Ontario	3521	3521010	Brampton	1	535	5350576.22	501	490	480	469	7380	7359	7339	7318
35211672	35	Ontario	3521	3521010	Brampton	1	535	5350576.46	615	618	620	623	5312	5305	5299	5292
35211673	35	Ontario	3521	3521010	Brampton	1	535	5350576.46	594	588	583	577	5312	5305	5299	5292
35211675	35	Ontario	3521	3521010	Brampton	1	535	5350576.20	732	728	725	721	6783	6739	6694	6650
35211676	35	Ontario	3521	3521010	Brampton	1	535	5350576.20	1320	1308	1295	1283	6783	6739	6694	6650
35211677	35	Ontario	3521	3521010	Brampton	1	535	5350576.20	746	749	751	754	6783	6739	6694	6650
35211678	35	Ontario	3521	3521010	Brampton	1	535	5350576.20	731	725	718	712	6783	6739	6694	6650
35211679	35	Ontario	3521	3521010	Brampton	1	535	5350576.20	1282	1263	1243	1224	6783	6739	6694	6650
35211680	35	Ontario	3521	3521010	Brampton	1	535	5350576.20	523	526	530	533	6783	6739	6694	6650
35211681	35	Ontario	3521	3521010	Brampton	1	535	5350576.20	811	804	796	789	6783	6739	6694	6650
35211682	35	Ontario	3521	3521010	Brampton	1	535	5350576.20	638	637	635	634	6783	6739	6694	6650
35211683	35	Ontario	3521	3521010	Brampton	1	535	5350576.46	537	536	534	533	5312	5305	5299	5292
35211684	35	Ontario	3521	3521010	Brampton	1	535	5350576.46	619	615	610	606	5312	5305	5299	5292
35211685	35	Ontario	3521	3521010	Brampton	1	535	5350576.46	1107	1109	1111	1113	5312	5305	5299	5292
35211686	35	Ontario	3521	3521010	Brampton	1	535	5350576.46	495	494	493	492	5312	5305	5299	5292
35211687	35	Ontario	3521	3521010	Brampton	1	535	5350576.22	1241	1235	1228	1222	7380	7359	7339	7318
35211691	35	Ontario	3521	3521010	Brampton	1	535	5350576.64	893	891	890	888	8577	8547	8516	8486
35211693	35	Ontario	3521	3521010	Brampton	1	535	5350576.62	729	717	704	692	6975	6937	6900	6862
35211695	35	Ontario	3521	3521010	Brampton	1	535	5350576.62	1083	1059	1034	1010	6975	6937	6900	6862
35211696	35	Ontario	3521	3521005	Mississauga	1	535	5350528.41	398	410	422	434	7896	7852	7808	7764
35211697	35	Ontario	3521	3521005	Mississauga	1	535	5350528.41	1381	1369	1356	1344	7896	7852	7808	7764
35211698	35	Ontario	3521	3521010	Brampton	1	535	5350562.13	579	564	548	533	1220	1213	1206	1199
35211699	35	Ontario	3521	3521010	Brampton	1	535	5350562.13	641	649	658	666	1220	1213	1206	1199
35211701	35	Ontario	3521	3521010	Brampton	1	535	5350562.12	5315	5342	5368	5395	7105	7118	7132	7145
35211702	35	Ontario	3521	3521005	Mississauga	1	535	5350528.41	1183	1171	1160	1148	7896	7852	7808	7764
35211704	35	Ontario	3521	3521010	Brampton	1	535	5350528.20	527	524	520	517	5872	5836	5799	5763
35211705	35	Ontario	3521	3521010	Brampton	1	535	5350528.20	1034	1030	1027	1023	5872	5836	5799	5763
35211706	35	Ontario	3521	3521010	Brampton	1	535	5350528.20	683	678	674	669	5872	5836	5799	5763
35211707	35	Ontario	3521	3521010	Brampton	1	535	5350528.20	592	589	585	582	5872	5836	5799	5763
35211708	35	Ontario	3521	3521010	Brampton	1	535	5350528.20	409	406	403	400	5872	5836	5799	5763
35211711	35	Ontario	3521	3521010	Brampton	1	535	5350528.22	1163	1145	1127	1109	6500	6457	6415	6372
35211712	35	Ontario	3521	3521010	Brampton	1	535	5350528.22	613	634	656	677	6500	6457	6415	6372
35211713	35	Ontario	3521	3521010	Brampton	1	535	5350528.22	941	928	916	903	6500	6457	6415	6372
35211714	35	Ontario	3521	3521010	Brampton	1	535	5350528.22	706	689	671	654	6500	6457	6415	6372
35211715	35	Ontario	3521	3521010	Brampton	1	535	5350528.22	955	950	944	939	6500	6457	6415	6372
35211716	35	Ontario	3521	3521005	Mississauga	1	535	5350528.48	3648	3630	3612	3594	7903	7851	7800	7748
35211718	35	Ontario	3521	3521005	Mississauga	1	535	5350528.48	1159	1136	1113	1090	7903	7851	7800	7748
35211719	35	Ontario	3521	3521005	Mississauga	1	535	5350528.49	790	789	787	786	4836	4812	4788	4764
35211720	35	Ontario	3521	3521005	Mississauga	1	535	5350528.49	628	623	619	614	4836	4812	4788	4764
35211721	35	Ontario	3521	3521005	Mississauga	1	535	5350528.48	792	780	767	755	7903	7851	7800	7748
35211722	35	Ontario	3521	3521005	Mississauga	1	535	5350528.48	652	660	667	675	7903	7851	7800	7748
35211723	35	Ontario	3521	3521005	Mississauga	1	535	5350528.41	698	697	695	694	7896	7852	7808	7764
35211724	35	Ontario	3521	3521005	Mississauga	1	535	5350528.41	861	843	824	806	7896	7852	7808	7764
35211725	35	Ontario	3521	3521005	Mississauga	1	535	5350528.40	682	678	674	670	6173	6147	6122	6096
35211726	35	Ontario	3521	3521005	Mississauga	1	535	5350528.41	834	832	831	829	7896	7852	7808	7764
35211727	35	Ontario	3521	3521005	Mississauga	1	535	5350528.41	1142	1148	1154	1160	7896	7852	7808	7764
35211728	35	Ontario	3521	3521005	Mississauga	1	535	5350528.41	541	541	540	540	7896	7852	7808	7764
35211729	35	Ontario	3521	3521005	Mississauga	1	535	5350528.40	720	709	698	687	6173	6147	6122	6096
35211730	35	Ontario	3521	3521005	Mississauga	1	535	5350528.40	761	766	771	776	6173	6147	6122	6096
35211731	35	Ontario	3521	3521005	Mississauga	1	535	5350528.40	769	774	780	785	6173	6147	6122	6096
35211732	35	Ontario	3521	3521005	Mississauga	1	535	5350528.49	1071	1066	1060	1055	4836	4812	4788	4764
35211733	35	Ontario	3521	3521005	Mississauga	1	535	5350528.49	681	676	670	665	4836	4812	4788	4764
35211734	35	Ontario	3521	3521005	Mississauga	1	535	5350528.49	1665	1658	1652	1645	4836	4812	4788	4764
35211735	35	Ontario	3521	3521005	Mississauga	1	535	5350528.39	1234	1224	1215	1205	6874	6862	6851	6839
35211737	35	Ontario	3521	3521005	Mississauga	1	535	5350528.39	630	631	633	634	6874	6862	6851	6839
35211738	35	Ontario	3521	3521005	Mississauga	1	535	5350528.39	772	772	771	771	6874	6862	6851	6839
35211739	35	Ontario	3521	3521005	Mississauga	1	535	5350528.39	711	714	716	719	6874	6862	6851	6839
35211740	35	Ontario	3521	3521005	Mississauga	1	535	5350528.39	680	682	684	686	6874	6862	6851	6839
35211741	35	Ontario	3521	3521005	Mississauga	1	535	5350528.39	604	604	603	603	6874	6862	6851	6839
35211742	35	Ontario	3521	3521005	Mississauga	1	535	5350528.39	479	473	468	462	6874	6862	6851	6839
35211743	35	Ontario	3521	3521005	Mississauga	1	535	5350528.40	1282	1267	1251	1236	6173	6147	6122	6096
35211744	35	Ontario	3521	3521005	Mississauga	1	535	5350528.40	874	871	869	866	6173	6147	6122	6096
35211745	35	Ontario	3521	3521005	Mississauga	1	535	5350528.41	858	842	825	809	7896	7852	7808	7764
35211746	35	Ontario	3521	3521005	Mississauga	1	535	5350528.40	554	554	554	554	6173	6147	6122	6096
35211747	35	Ontario	3521	3521005	Mississauga	1	535	5350528.40	532	528	525	521	6173	6147	6122	6096
35211748	35	Ontario	3521	3521010	Brampton	1	535	5350576.45	1262	1255	1247	1240	2906	2884	2861	2839
35211749	35	Ontario	3521	3521010	Brampton	1	535	5350576.55	942	936	931	925	6787	6774	6760	6747
35211750	35	Ontario	3521	3521010	Brampton	1	535	5350576.55	860	852	843	835	6787	6774	6760	6747
35211751	35	Ontario	3521	3521010	Brampton	1	535	5350576.55	771	774	778	781	6787	6774	6760	6747
35211754	35	Ontario	3521	3521010	Brampton	1	535	5350576.58	1011	1016	1021	1026	9198	10004	10810	11616
35211755	35	Ontario	3521	3521010	Brampton	1	535	5350576.58	538	534	529	525	9198	10004	10810	11616
35211756	35	Ontario	3521	3521010	Brampton	1	535	5350576.58	933	925	917	909	9198	10004	10810	11616
35211757	35	Ontario	3521	3521010	Brampton	1	535	5350576.59	607	598	588	579	6520	6488	6457	6425
35211758	35	Ontario	3521	3521010	Brampton	1	535	5350576.59	798	790	783	775	6520	6488	6457	6425
35211760	35	Ontario	3521	3521010	Brampton	1	535	5350576.59	1285	1278	1272	1265	6520	6488	6457	6425
35211761	35	Ontario	3521	3521010	Brampton	1	535	5350576.59	558	550	543	535	6520	6488	6457	6425
35211762	35	Ontario	3521	3521010	Brampton	1	535	5350576.10	5092	5260	5428	5596	12807	13166	13524	13883
35211763	35	Ontario	3521	3521010	Brampton	1	535	5350576.10	949	945	941	937	12807	13166	13524	13883
35211764	35	Ontario	3521	3521010	Brampton	1	535	5350576.10	851	856	861	866	12807	13166	13524	13883
35211765	35	Ontario	3521	3521010	Brampton	1	535	5350576.10	967	956	945	934	12807	13166	13524	13883
35211766	35	Ontario	3521	3521010	Brampton	1	535	5350576.10	554	557	561	564	12807	13166	13524	13883
35211767	35	Ontario	3521	3521010	Brampton	1	535	5350576.10	790	784	778	772	12807	13166	13524	13883
35211768	35	Ontario	3521	3521010	Brampton	1	535	5350576.10	662	654	645	637	12807	13166	13524	13883
35211769	35	Ontario	3521	3521010	Brampton	1	535	5350576.10	2942	3154	3365	3577	12807	13166	13524	13883
35211770	35	Ontario	3521	3521010	Brampton	1	535	5350576.31	442	441	439	438	3774	3762	3750	3738
35211772	35	Ontario	3521	3521010	Brampton	1	535	5350576.32	605	599	594	588	9644	9733	9821	9910
35211774	35	Ontario	3521	3521010	Brampton	1	535	5350576.32	697	727	756	786	9644	9733	9821	9910
35211775	35	Ontario	3521	3521010	Brampton	1	535	5350576.34	753	752	752	751	6051	6035	6019	6003
35211776	35	Ontario	3521	3521010	Brampton	1	535	5350576.34	679	678	676	675	6051	6035	6019	6003
35211777	35	Ontario	3521	3521010	Brampton	1	535	5350576.34	890	883	875	868	6051	6035	6019	6003
35211778	35	Ontario	3521	3521010	Brampton	1	535	5350576.34	1020	1012	1003	995	6051	6035	6019	6003
35211779	35	Ontario	3521	3521010	Brampton	1	535	5350576.34	712	710	707	705	6051	6035	6019	6003
35211780	35	Ontario	3521	3521010	Brampton	1	535	5350576.34	1136	1144	1153	1161	6051	6035	6019	6003
35211781	35	Ontario	3521	3521010	Brampton	1	535	5350576.34	861	857	852	848	6051	6035	6019	6003
35211782	35	Ontario	3521	3521010	Brampton	1	535	5350576.33	709	710	712	713	2539	2560	2582	2603
35211783	35	Ontario	3521	3521010	Brampton	1	535	5350576.33	594	596	597	599	2539	2560	2582	2603
35211784	35	Ontario	3521	3521010	Brampton	1	535	5350576.33	647	662	676	691	2539	2560	2582	2603
35211785	35	Ontario	3521	3521010	Brampton	1	535	5350576.33	589	593	596	600	2539	2560	2582	2603
35211788	35	Ontario	3521	3521010	Brampton	1	535	5350576.43	811	826	841	856	6468	6473	6477	6482
35211790	35	Ontario	3521	3521010	Brampton	1	535	5350573.11	879	865	852	838	5054	5027	4999	4972
35211791	35	Ontario	3521	3521010	Brampton	1	535	5350573.11	1115	1109	1103	1097	5054	5027	4999	4972
35211792	35	Ontario	3521	3521010	Brampton	1	535	5350573.11	757	750	744	737	5054	5027	4999	4972
35211793	35	Ontario	3521	3521010	Brampton	1	535	5350573.11	1012	1013	1013	1014	5054	5027	4999	4972
35211794	35	Ontario	3521	3521010	Brampton	1	535	5350576.29	952	951	949	948	4141	4146	4150	4155
35211795	35	Ontario	3521	3521010	Brampton	1	535	5350576.29	752	757	762	767	4141	4146	4150	4155
35211796	35	Ontario	3521	3521010	Brampton	1	535	5350576.29	915	916	918	919	4141	4146	4150	4155
35211797	35	Ontario	3521	3521010	Brampton	1	535	5350576.29	1522	1522	1521	1521	4141	4146	4150	4155
35211801	35	Ontario	3521	3521010	Brampton	1	535	5350573.09	466	473	481	488	6065	6070	6076	6081
35211802	35	Ontario	3521	3521010	Brampton	1	535	5350573.09	682	678	675	671	6065	6070	6076	6081
35211803	35	Ontario	3521	3521010	Brampton	1	535	5350573.09	445	467	490	512	6065	6070	6076	6081
35211804	35	Ontario	3521	3521010	Brampton	1	535	5350573.09	458	449	440	431	6065	6070	6076	6081
35211805	35	Ontario	3521	3521010	Brampton	1	535	5350573.09	551	554	557	560	6065	6070	6076	6081
35211806	35	Ontario	3521	3521010	Brampton	1	535	5350573.09	406	402	397	393	6065	6070	6076	6081
35211807	35	Ontario	3521	3521010	Brampton	1	535	5350573.09	2235	2226	2218	2209	6065	6070	6076	6081
35211808	35	Ontario	3521	3521010	Brampton	1	535	5350573.11	826	824	823	821	5054	5027	4999	4972
35211809	35	Ontario	3521	3521010	Brampton	1	535	5350573.09	823	821	818	816	6065	6070	6076	6081
35211812	35	Ontario	3521	3521010	Brampton	1	535	5350576.72	2574	3777	4979	6182	10905	12319	13732	15146
35211814	35	Ontario	3521	3521005	Mississauga	1	535	5350528.42	572	568	564	560	5516	5466	5415	5365
35211815	35	Ontario	3521	3521005	Mississauga	1	535	5350528.42	433	434	436	437	5516	5466	5415	5365
35211816	35	Ontario	3521	3521005	Mississauga	1	535	5350528.42	867	860	852	845	5516	5466	5415	5365
35211817	35	Ontario	3521	3521005	Mississauga	1	535	5350528.42	667	659	651	643	5516	5466	5415	5365
35211818	35	Ontario	3521	3521005	Mississauga	1	535	5350528.42	686	672	657	643	5516	5466	5415	5365
35211819	35	Ontario	3521	3521005	Mississauga	1	535	5350528.42	858	844	831	817	5516	5466	5415	5365
35211820	35	Ontario	3521	3521005	Mississauga	1	535	5350528.42	662	660	657	655	5516	5466	5415	5365
35211821	35	Ontario	3521	3521005	Mississauga	1	535	5350528.42	770	769	767	766	5516	5466	5415	5365
35211822	35	Ontario	3521	3521005	Mississauga	1	535	5350528.43	1870	1864	1857	1851	5083	5056	5029	5002
35211823	35	Ontario	3521	3521005	Mississauga	1	535	5350528.43	1836	1832	1827	1823	5083	5056	5029	5002
35211824	35	Ontario	3521	3521005	Mississauga	1	535	5350528.43	605	595	586	576	5083	5056	5029	5002
35211825	35	Ontario	3521	3521005	Mississauga	1	535	5350528.43	772	765	759	752	5083	5056	5029	5002
35211826	35	Ontario	3521	3521005	Mississauga	1	535	5350521.06	2559	2565	2570	2576	5568	5561	5554	5547
35211827	35	Ontario	3521	3521005	Mississauga	1	535	5350521.06	3009	2996	2984	2971	5568	5561	5554	5547
35211828	35	Ontario	3521	3521005	Mississauga	1	535	5350521.01	1116	1110	1105	1099	5648	5612	5576	5540
35211829	35	Ontario	3521	3521005	Mississauga	1	535	5350521.01	2718	2695	2673	2650	5648	5612	5576	5540
35211830	35	Ontario	3521	3521005	Mississauga	1	535	5350521.01	1814	1806	1799	1791	5648	5612	5576	5540
35211831	35	Ontario	3521	3521005	Mississauga	1	535	5350520.08	944	941	939	936	6262	6220	6178	6136
35211832	35	Ontario	3521	3521005	Mississauga	1	535	5350520.08	1012	998	984	970	6262	6220	6178	6136
35211833	35	Ontario	3521	3521005	Mississauga	1	535	5350520.08	1347	1338	1329	1320	6262	6220	6178	6136
35211834	35	Ontario	3521	3521005	Mississauga	1	535	5350520.08	471	466	460	455	6262	6220	6178	6136
35211835	35	Ontario	3521	3521005	Mississauga	1	535	5350520.08	614	610	605	601	6262	6220	6178	6136
35211836	35	Ontario	3521	3521005	Mississauga	1	535	5350520.08	1874	1867	1861	1854	6262	6220	6178	6136
35211837	35	Ontario	3521	3521005	Mississauga	1	535	5350516.39	1371	1360	1348	1337	5152	5136	5119	5103
35211838	35	Ontario	3521	3521005	Mississauga	1	535	5350516.39	815	807	798	790	5152	5136	5119	5103
35211839	35	Ontario	3521	3521005	Mississauga	1	535	5350516.39	982	987	992	997	5152	5136	5119	5103
35211840	35	Ontario	3521	3521005	Mississauga	1	535	5350516.40	1319	1317	1314	1312	6366	6351	6335	6320
35211841	35	Ontario	3521	3521005	Mississauga	1	535	5350516.40	445	445	444	444	6366	6351	6335	6320
35211842	35	Ontario	3521	3521005	Mississauga	1	535	5350516.40	506	504	503	501	6366	6351	6335	6320
35211843	35	Ontario	3521	3521005	Mississauga	1	535	5350516.40	1426	1423	1421	1418	6366	6351	6335	6320
35211844	35	Ontario	3521	3521005	Mississauga	1	535	5350516.40	617	617	616	616	6366	6351	6335	6320
35211845	35	Ontario	3521	3521005	Mississauga	1	535	5350516.40	453	447	442	436	6366	6351	6335	6320
35211847	35	Ontario	3521	3521005	Mississauga	1	535	5350516.39	835	834	834	833	5152	5136	5119	5103
35211848	35	Ontario	3521	3521005	Mississauga	1	535	5350516.39	1149	1148	1147	1146	5152	5136	5119	5103
35211849	35	Ontario	3521	3521005	Mississauga	1	535	5350516.21	625	625	625	625	2914	2910	2906	2902
35211850	35	Ontario	3521	3521005	Mississauga	1	535	5350516.21	806	806	807	807	2914	2910	2906	2902
35211851	35	Ontario	3521	3521005	Mississauga	1	535	5350516.21	644	643	643	642	2914	2910	2906	2902
35211852	35	Ontario	3521	3521005	Mississauga	1	535	5350516.21	839	835	832	828	2914	2910	2906	2902
35211853	35	Ontario	3521	3521005	Mississauga	1	535	5350516.41	993	995	998	1000	5733	5731	5730	5728
35211854	35	Ontario	3521	3521005	Mississauga	1	535	5350516.41	928	926	925	923	5733	5731	5730	5728
35211855	35	Ontario	3521	3521005	Mississauga	1	535	5350516.42	910	911	913	914	8596	8566	8537	8507
35211856	35	Ontario	3521	3521005	Mississauga	1	535	5350516.42	980	969	958	947	8596	8566	8537	8507
35211857	35	Ontario	3521	3521005	Mississauga	1	535	5350516.42	1133	1131	1130	1128	8596	8566	8537	8507
35211859	35	Ontario	3521	3521005	Mississauga	1	535	5350516.42	808	801	793	786	8596	8566	8537	8507
35211860	35	Ontario	3521	3521005	Mississauga	1	535	5350516.42	1250	1249	1247	1246	8596	8566	8537	8507
35211861	35	Ontario	3521	3521005	Mississauga	1	535	5350516.42	1246	1245	1245	1244	8596	8566	8537	8507
35211863	35	Ontario	3521	3521005	Mississauga	1	535	5350516.47	745	741	737	733	5118	5109	5101	5092
35211864	35	Ontario	3521	3521005	Mississauga	1	535	5350516.47	824	814	804	794	5118	5109	5101	5092
35211868	35	Ontario	3521	3521005	Mississauga	1	535	5350516.46	1031	1019	1006	994	7572	7519	7466	7413
35211870	35	Ontario	3521	3521010	Brampton	1	535	5350576.06	2326	2516	2707	2897	7489	7678	7866	8055
35211871	35	Ontario	3521	3521010	Brampton	1	535	5350576.06	725	712	700	687	7489	7678	7866	8055
35211872	35	Ontario	3521	3521010	Brampton	1	535	5350528.37	7357	7461	7566	7670	8637	8738	8840	8941
35211873	35	Ontario	3521	3521010	Brampton	1	535	5350528.37	551	552	553	554	8637	8738	8840	8941
35211874	35	Ontario	3521	3521010	Brampton	1	535	5350528.37	728	725	721	718	8637	8738	8840	8941
35211875	35	Ontario	3521	3521010	Brampton	1	535	5350528.36	357	349	340	332	8133	8051	7969	7887
35211876	35	Ontario	3521	3521010	Brampton	1	535	5350528.36	532	522	513	503	8133	8051	7969	7887
35211877	35	Ontario	3521	3521010	Brampton	1	535	5350528.36	452	457	462	467	8133	8051	7969	7887
35211878	35	Ontario	3521	3521010	Brampton	1	535	5350528.36	3215	3194	3172	3151	8133	8051	7969	7887
35211879	35	Ontario	3521	3521010	Brampton	1	535	5350576.40	746	738	729	721	7954	7939	7925	7910
35211880	35	Ontario	3521	3521010	Brampton	1	535	5350576.40	540	543	545	548	7954	7939	7925	7910
35211881	35	Ontario	3521	3521010	Brampton	1	535	5350576.40	516	510	504	498	7954	7939	7925	7910
35211882	35	Ontario	3521	3521010	Brampton	1	535	5350576.40	947	941	935	929	7954	7939	7925	7910
35211883	35	Ontario	3521	3521010	Brampton	1	535	5350576.40	5205	5208	5211	5214	7954	7939	7925	7910
35211885	35	Ontario	3521	3521010	Brampton	1	535	5350576.64	521	512	504	495	8577	8547	8516	8486
35211887	35	Ontario	3521	3521010	Brampton	1	535	5350576.62	454	453	452	451	6975	6937	6900	6862
35211888	35	Ontario	3521	3521010	Brampton	1	535	5350576.50	713	704	695	686	6733	6731	6730	6728
35211890	35	Ontario	3521	3521010	Brampton	1	535	5350576.49	658	651	645	638	5860	5681	5502	5323
35211891	35	Ontario	3521	3521010	Brampton	1	535	5350576.49	681	692	702	713	5860	5681	5502	5323
35211892	35	Ontario	3521	3521010	Brampton	1	535	5350576.49	599	602	606	609	5860	5681	5502	5323
35211893	35	Ontario	3521	3521010	Brampton	1	535	5350576.50	798	803	809	814	6733	6731	6730	6728
35211894	35	Ontario	3521	3521010	Brampton	1	535	5350576.50	743	746	749	752	6733	6731	6730	6728
35211895	35	Ontario	3521	3521010	Brampton	1	535	5350576.50	780	781	781	782	6733	6731	6730	6728
35211896	35	Ontario	3521	3521010	Brampton	1	535	5350576.53	1354	1350	1345	1341	4426	4411	4395	4380
35211897	35	Ontario	3521	3521010	Brampton	1	535	5350576.53	556	560	565	569	4426	4411	4395	4380
35211898	35	Ontario	3521	3521010	Brampton	1	535	5350576.53	803	804	806	807	4426	4411	4395	4380
35211899	35	Ontario	3521	3521010	Brampton	1	535	5350576.53	518	516	515	513	4426	4411	4395	4380
35211900	35	Ontario	3521	3521010	Brampton	1	535	5350576.53	504	500	496	492	4426	4411	4395	4380
35211901	35	Ontario	3521	3521010	Brampton	1	535	5350576.53	691	680	669	658	4426	4411	4395	4380
35211902	35	Ontario	3521	3521010	Brampton	1	535	5350576.52	2596	2593	2589	2586	5844	5818	5791	5765
35211903	35	Ontario	3521	3521010	Brampton	1	535	5350576.52	968	972	976	980	5844	5818	5791	5765
35211904	35	Ontario	3521	3521010	Brampton	1	535	5350576.52	683	676	668	661	5844	5818	5791	5765
35211905	35	Ontario	3521	3521010	Brampton	1	535	5350576.52	726	718	711	703	5844	5818	5791	5765
35211906	35	Ontario	3521	3521010	Brampton	1	535	5350576.52	871	859	847	835	5844	5818	5791	5765
35211907	35	Ontario	3521	3521010	Brampton	1	535	5350576.43	765	763	762	760	6468	6473	6477	6482
35211908	35	Ontario	3521	3521010	Brampton	1	535	5350576.43	559	557	554	552	6468	6473	6477	6482
35211909	35	Ontario	3521	3521010	Brampton	1	535	5350576.43	736	725	715	704	6468	6473	6477	6482
35211910	35	Ontario	3521	3521010	Brampton	1	535	5350576.43	887	884	882	879	6468	6473	6477	6482
35211911	35	Ontario	3521	3521010	Brampton	1	535	5350576.43	1216	1216	1217	1217	6468	6473	6477	6482
35211912	35	Ontario	3521	3521010	Brampton	1	535	5350576.43	491	496	502	507	6468	6473	6477	6482
35211913	35	Ontario	3521	3521010	Brampton	1	535	5350576.43	745	745	744	744	6468	6473	6477	6482
35211914	35	Ontario	3521	3521010	Brampton	1	535	5350576.44	645	639	634	628	2773	2761	2750	2738
35211915	35	Ontario	3521	3521010	Brampton	1	535	5350576.44	930	924	917	911	2773	2761	2750	2738
35211916	35	Ontario	3521	3521010	Brampton	1	535	5350576.44	722	727	731	736	2773	2761	2750	2738
35211918	35	Ontario	3521	3521010	Brampton	1	535	5350573.10	2113	2108	2102	2097	3190	3185	3179	3174
35211919	35	Ontario	3521	3521010	Brampton	1	535	5350573.10	646	649	652	655	3190	3185	3179	3174
35211920	35	Ontario	3521	3521010	Brampton	1	535	5350576.42	423	427	432	436	12369	12307	12246	12185
35211921	35	Ontario	3521	3521010	Brampton	1	535	5350576.42	649	654	660	665	12369	12307	12246	12185
35211922	35	Ontario	3521	3521010	Brampton	1	535	5350576.42	4784	4727	4669	4612	12369	12307	12246	12185
35211923	35	Ontario	3521	3521005	Mississauga	1	535	5350528.46	857	856	856	855	7088	7031	6975	6918
35211924	35	Ontario	3521	3521005	Mississauga	1	535	5350528.46	595	583	572	560	7088	7031	6975	6918
35211925	35	Ontario	3521	3521005	Mississauga	1	535	5350528.46	372	369	367	364	7088	7031	6975	6918
35211926	35	Ontario	3521	3521005	Mississauga	1	535	5350528.46	481	474	466	459	7088	7031	6975	6918
35211927	35	Ontario	3521	3521005	Mississauga	1	535	5350528.46	838	837	837	836	7088	7031	6975	6918
35211928	35	Ontario	3521	3521005	Mississauga	1	535	5350528.46	333	328	324	319	7088	7031	6975	6918
35211929	35	Ontario	3521	3521005	Mississauga	1	535	5350528.46	2525	2511	2496	2482	7088	7031	6975	6918
35211930	35	Ontario	3521	3521005	Mississauga	1	535	5350528.46	709	700	691	682	7088	7031	6975	6918
35211931	35	Ontario	3521	3521005	Mississauga	1	535	5350528.32	551	552	554	555	4170	4149	4129	4108
35211932	35	Ontario	3521	3521005	Mississauga	1	535	5350528.32	645	639	632	626	4170	4149	4129	4108
35211933	35	Ontario	3521	3521005	Mississauga	1	535	5350528.32	746	740	733	727	4170	4149	4129	4108
35211934	35	Ontario	3521	3521005	Mississauga	1	535	5350528.32	757	765	773	781	4170	4149	4129	4108
35211935	35	Ontario	3521	3521005	Mississauga	1	535	5350528.32	683	677	672	666	4170	4149	4129	4108
35211936	35	Ontario	3521	3521005	Mississauga	1	535	5350505.02	493	484	474	465	5742	5723	5703	5684
35211937	35	Ontario	3521	3521005	Mississauga	1	535	5350505.02	1760	1747	1735	1722	5742	5723	5703	5684
35211938	35	Ontario	3521	3521005	Mississauga	1	535	5350512.00	841	834	828	821	6021	6030	6038	6047
35211939	35	Ontario	3521	3521005	Mississauga	1	535	5350511.01	885	664	442	221	6150	6134	6118	6102
35211940	35	Ontario	3521	3521005	Mississauga	1	535	5350514.02	913	894	876	857	5758	5685	5611	5538
35211941	35	Ontario	3521	3521005	Mississauga	1	535	5350514.02	2605	2568	2530	2493	5758	5685	5611	5538
35211942	35	Ontario	3521	3521005	Mississauga	1	535	5350528.45	682	678	673	669	5612	5573	5533	5494
35211943	35	Ontario	3521	3521005	Mississauga	1	535	5350528.45	2178	2161	2143	2126	5612	5573	5533	5494
35211944	35	Ontario	3521	3521005	Mississauga	1	535	5350528.45	677	673	670	666	5612	5573	5533	5494
35211945	35	Ontario	3521	3521005	Mississauga	1	535	5350528.45	437	439	440	442	5612	5573	5533	5494
35211946	35	Ontario	3521	3521005	Mississauga	1	535	5350528.45	745	740	735	730	5612	5573	5533	5494
35211947	35	Ontario	3521	3521005	Mississauga	1	535	5350528.45	561	553	546	538	5612	5573	5533	5494
35211948	35	Ontario	3521	3521005	Mississauga	1	535	5350516.37	838	829	821	812	6737	7375	8012	8650
35211949	35	Ontario	3521	3521005	Mississauga	1	535	5350516.38	1444	1448	1452	1456	6512	6507	6502	6497
35211950	35	Ontario	3521	3521005	Mississauga	1	535	5350516.38	641	646	651	656	6512	6507	6502	6497
35211951	35	Ontario	3521	3521005	Mississauga	1	535	5350516.38	567	568	569	570	6512	6507	6502	6497
35211952	35	Ontario	3521	3521005	Mississauga	1	535	5350516.38	505	497	489	481	6512	6507	6502	6497
35211953	35	Ontario	3521	3521005	Mississauga	1	535	5350516.38	526	522	518	514	6512	6507	6502	6497
35211954	35	Ontario	3521	3521005	Mississauga	1	535	5350516.38	690	686	683	679	6512	6507	6502	6497
35211955	35	Ontario	3521	3521005	Mississauga	1	535	5350516.38	692	705	717	730	6512	6507	6502	6497
35211956	35	Ontario	3521	3521005	Mississauga	1	535	5350516.38	766	760	753	747	6512	6507	6502	6497
35211957	35	Ontario	3521	3521005	Mississauga	1	535	5350516.38	680	675	670	665	6512	6507	6502	6497
35211958	35	Ontario	3521	3521005	Mississauga	1	535	5350516.40	579	577	576	574	6366	6351	6335	6320
35211959	35	Ontario	3521	3521005	Mississauga	1	535	5350516.40	580	580	579	579	6366	6351	6335	6320
35211960	35	Ontario	3521	3521005	Mississauga	1	535	5350516.40	441	441	440	440	6366	6351	6335	6320
35211961	35	Ontario	3521	3521024	Caledon	1	535	5350585.05	462	453	445	436	7145	7079	7014	6948
35211962	35	Ontario	3521	3521024	Caledon	1	535	5350585.05	1181	1168	1154	1141	7145	7079	7014	6948
35211963	35	Ontario	3521	3521024	Caledon	1	535	5350586.01	4237	5228	6218	7209	14215	15867	17520	19172
35211964	35	Ontario	3521	3521024	Caledon	1	535	5350586.01	513	506	500	493	14215	15867	17520	19172
35211965	35	Ontario	3521	3521005	Mississauga	1	535	5350516.42	446	447	447	448	8596	8566	8537	8507
35211966	35	Ontario	3521	3521005	Mississauga	1	535	5350516.42	528	523	517	512	8596	8566	8537	8507
35211967	35	Ontario	3521	3521005	Mississauga	1	535	5350516.42	614	616	618	620	8596	8566	8537	8507
35211968	35	Ontario	3521	3521005	Mississauga	1	535	5350516.42	681	675	668	662	8596	8566	8537	8507
35211969	35	Ontario	3521	3521005	Mississauga	1	535	5350516.41	586	583	579	576	5733	5731	5730	5728
35211970	35	Ontario	3521	3521005	Mississauga	1	535	5350516.41	739	730	720	711	5733	5731	5730	5728
35211971	35	Ontario	3521	3521005	Mississauga	1	535	5350516.41	653	659	666	672	5733	5731	5730	5728
35211972	35	Ontario	3521	3521005	Mississauga	1	535	5350516.41	1833	1838	1842	1847	5733	5731	5730	5728
35211975	35	Ontario	3521	3521005	Mississauga	1	535	5350528.48	763	761	760	758	7903	7851	7800	7748
35211976	35	Ontario	3521	3521005	Mississauga	1	535	5350528.48	450	448	447	445	7903	7851	7800	7748
35211977	35	Ontario	3521	3521005	Mississauga	1	535	5350528.48	440	437	433	430	7903	7851	7800	7748
35211978	35	Ontario	3521	3521005	Mississauga	1	535	5350516.43	567	558	548	539	4154	4098	4042	3986
35211979	35	Ontario	3521	3521005	Mississauga	1	535	5350516.44	1255	1247	1238	1230	5398	5358	5317	5277
35211981	35	Ontario	3521	3521005	Mississauga	1	535	5350520.10	4820	4868	4915	4963	9704	9744	9785	9825
35211982	35	Ontario	3521	3521005	Mississauga	1	535	5350520.07	3687	3652	3616	3581	5144	5090	5037	4983
35211983	35	Ontario	3521	3521005	Mississauga	1	535	5350520.07	1457	1439	1420	1402	5144	5090	5037	4983
35211984	35	Ontario	3521	3521024	Caledon	1	535	5350585.05	593	587	581	575	7145	7079	7014	6948
35211985	35	Ontario	3521	3521024	Caledon	1	535	5350585.05	931	923	914	906	7145	7079	7014	6948
35211986	35	Ontario	3521	3521024	Caledon	1	535	5350585.02	796	818	839	861	6199	6218	6237	6256
35211987	35	Ontario	3521	3521024	Caledon	1	535	5350585.02	684	684	683	683	6199	6218	6237	6256
35211988	35	Ontario	3521	3521024	Caledon	1	535	5350585.02	544	545	547	548	6199	6218	6237	6256
35211989	35	Ontario	3521	3521024	Caledon	1	535	5350585.02	1964	1949	1933	1918	6199	6218	6237	6256
35211990	35	Ontario	3521	3521010	Brampton	1	535	5350576.43	258	260	261	263	6468	6473	6477	6482
35211991	35	Ontario	3521	3521010	Brampton	1	535	5350576.44	476	472	467	463	2773	2761	2750	2738
35211993	35	Ontario	3521	3521010	Brampton	1	535	5350576.32	300	302	304	306	9644	9733	9821	9910
35211995	35	Ontario	3521	3521010	Brampton	1	535	5350576.32	454	453	453	452	9644	9733	9821	9910
35211996	35	Ontario	3521	3521010	Brampton	1	535	5350576.31	575	574	573	572	3774	3762	3750	3738
35211997	35	Ontario	3521	3521010	Brampton	1	535	5350573.10	432	428	425	421	3190	3185	3179	3174
35211998	35	Ontario	3521	3521010	Brampton	1	535	5350573.11	466	465	465	464	5054	5027	4999	4972
35211999	35	Ontario	3521	3521010	Brampton	1	535	5350572.09	295	296	298	299	4783	4756	4728	4701
35212000	35	Ontario	3521	3521010	Brampton	1	535	5350572.10	499	497	494	492	3592	3586	3579	3573
35212001	35	Ontario	3521	3521010	Brampton	1	535	5350572.09	555	542	528	515	4783	4756	4728	4701
35212002	35	Ontario	3521	3521010	Brampton	1	535	5350572.10	234	230	227	223	3592	3586	3579	3573
35212003	35	Ontario	3521	3521010	Brampton	1	535	5350572.09	248	245	243	240	4783	4756	4728	4701
35212004	35	Ontario	3521	3521010	Brampton	1	535	5350572.10	292	289	287	284	3592	3586	3579	3573
35212005	35	Ontario	3521	3521005	Mississauga	1	535	5350528.47	811	804	796	789	5218	5174	5131	5087
35212006	35	Ontario	3521	3521005	Mississauga	1	535	5350528.46	376	372	367	363	7088	7031	6975	6918
35212007	35	Ontario	3521	3521005	Mississauga	1	535	5350520.09	1507	1626	1744	1863	7133	7141	7150	7158
35212009	35	Ontario	3521	3521005	Mississauga	1	535	5350520.10	4704	4699	4695	4690	9704	9744	9785	9825
35212011	35	Ontario	3521	3521005	Mississauga	1	535	5350516.44	1800	1791	1781	1772	5398	5358	5317	5277
35212012	35	Ontario	3521	3521005	Mississauga	1	535	5350516.43	1930	1909	1889	1868	4154	4098	4042	3986
35212013	35	Ontario	3521	3521005	Mississauga	1	535	5350516.43	282	279	276	273	4154	4098	4042	3986
35212014	35	Ontario	3521	3521005	Mississauga	1	535	5350516.44	205	205	204	204	5398	5358	5317	5277
35212021	35	Ontario	3521	3521005	Mississauga	1	535	5350528.35	193	174	155	136	3259	3208	3158	3107
35212022	35	Ontario	3521	3521005	Mississauga	1	535	5350528.35	1649	1632	1614	1597	3259	3208	3158	3107
35212023	35	Ontario	3521	3521005	Mississauga	1	535	5350528.35	489	487	485	483	3259	3208	3158	3107
35212024	35	Ontario	3521	3521005	Mississauga	1	535	5350528.35	508	503	498	493	3259	3208	3158	3107
35212025	35	Ontario	3521	3521005	Mississauga	1	535	5350528.35	420	413	405	398	3259	3208	3158	3107
35212026	35	Ontario	3521	3521010	Brampton	1	535	5350576.41	2378	2392	2405	2419	8155	8114	8072	8031
35212027	35	Ontario	3521	3521010	Brampton	1	535	5350576.41	826	823	821	818	8155	8114	8072	8031
35212028	35	Ontario	3521	3521010	Brampton	1	535	5350576.41	799	795	792	788	8155	8114	8072	8031
35212029	35	Ontario	3521	3521010	Brampton	1	535	5350576.41	644	635	627	618	8155	8114	8072	8031
35212030	35	Ontario	3521	3521010	Brampton	1	535	5350576.41	537	528	520	511	8155	8114	8072	8031
35212031	35	Ontario	3521	3521010	Brampton	1	535	5350576.41	386	381	377	372	8155	8114	8072	8031
35212032	35	Ontario	3521	3521010	Brampton	1	535	5350576.41	1072	1056	1041	1025	8155	8114	8072	8031
35212033	35	Ontario	3521	3521010	Brampton	1	535	5350576.41	875	873	870	868	8155	8114	8072	8031
35212034	35	Ontario	3521	3521010	Brampton	1	535	5350576.41	638	629	621	612	8155	8114	8072	8031
35212035	35	Ontario	3521	3521010	Brampton	1	535	5350576.42	953	945	936	928	12369	12307	12246	12185
35212036	35	Ontario	3521	3521010	Brampton	1	535	5350576.42	806	811	817	822	12369	12307	12246	12185
35212037	35	Ontario	3521	3521010	Brampton	1	535	5350576.42	659	657	654	652	12369	12307	12246	12185
35212038	35	Ontario	3521	3521010	Brampton	1	535	5350576.42	670	667	663	660	12369	12307	12246	12185
35212039	35	Ontario	3521	3521010	Brampton	1	535	5350576.42	919	921	922	924	12369	12307	12246	12185
35212040	35	Ontario	3521	3521010	Brampton	1	535	5350576.42	596	597	599	600	12369	12307	12246	12185
35212041	35	Ontario	3521	3521010	Brampton	1	535	5350576.42	532	527	523	518	12369	12307	12246	12185
35212042	35	Ontario	3521	3521010	Brampton	1	535	5350576.42	655	645	634	624	12369	12307	12246	12185
35212043	35	Ontario	3521	3521010	Brampton	1	535	5350576.42	722	729	737	744	12369	12307	12246	12185
35212044	35	Ontario	3521	3521005	Mississauga	1	535	5350528.02	1148	1148	1147	1147	7609	7597	7584	7572
35212045	35	Ontario	3521	3521005	Mississauga	1	535	5350528.02	1999	2001	2003	2005	7609	7597	7584	7572
35212046	35	Ontario	3521	3521010	Brampton	1	535	5350562.03	1212	1226	1241	1255	4873	4923	4972	5022
35212047	35	Ontario	3521	3521010	Brampton	1	535	5350562.03	712	717	721	726	4873	4923	4972	5022
35212048	35	Ontario	3521	3521010	Brampton	1	535	5350575.05	1278	1268	1259	1249	6937	6942	6946	6951
35212049	35	Ontario	3521	3521010	Brampton	1	535	5350575.05	1048	1047	1045	1044	6937	6942	6946	6951
35212050	35	Ontario	3521	3521005	Mississauga	1	535	5350516.31	688	680	671	663	2786	2768	2749	2731
35212051	35	Ontario	3521	3521005	Mississauga	1	535	5350516.31	754	741	729	716	2786	2768	2749	2731
35212052	35	Ontario	3521	3521005	Mississauga	1	535	5350528.39	1226	1223	1221	1218	6874	6862	6851	6839
35212053	35	Ontario	3521	3521005	Mississauga	1	535	5350528.39	537	539	540	542	6874	6862	6851	6839
35212054	35	Ontario	3521	3521010	Brampton	1	535	5350576.45	253	250	246	243	2906	2884	2861	2839
35212055	35	Ontario	3521	3521010	Brampton	1	535	5350576.46	1344	1346	1347	1349	5312	5305	5299	5292
35212057	35	Ontario	3521	3521005	Mississauga	1	535	5350516.46	5493	5464	5434	5404	7572	7519	7466	7413
35212058	35	Ontario	3521	3521005	Mississauga	1	535	5350516.46	1048	1037	1026	1015	7572	7519	7466	7413
35212059	35	Ontario	3521	3521005	Mississauga	1	535	5350516.47	605	610	614	619	5118	5109	5101	5092
35212060	35	Ontario	3521	3521005	Mississauga	1	535	5350516.47	684	680	677	673	5118	5109	5101	5092
35212061	35	Ontario	3521	3521005	Mississauga	1	535	5350516.47	2260	2264	2269	2273	5118	5109	5101	5092
35212062	35	Ontario	3521	3521005	Mississauga	1	535	5350516.49	4569	4595	4622	4648	9015	9059	9104	9148
35212063	35	Ontario	3521	3521010	Brampton	1	535	5350576.47	4104	4147	4189	4232	4104	4147	4189	4232
35212065	35	Ontario	3521	3521010	Brampton	1	535	5350575.07	4053	4032	4010	3989	4053	4032	4010	3989
35212066	35	Ontario	3521	3521010	Brampton	1	535	5350575.08	2087	2095	2102	2110	5583	5604	5626	5647
35212067	35	Ontario	3521	3521010	Brampton	1	535	5350576.49	3922	3736	3549	3363	5860	5681	5502	5323
35212068	35	Ontario	3521	3521010	Brampton	1	535	5350576.50	3699	3697	3696	3694	6733	6731	6730	6728
35212069	35	Ontario	3521	3521010	Brampton	1	535	5350562.12	483	475	466	458	7105	7118	7132	7145
35212070	35	Ontario	3521	3521010	Brampton	1	535	5350562.12	1306	1302	1297	1293	7105	7118	7132	7145
35212071	35	Ontario	3521	3521010	Brampton	1	535	5350576.68	454	447	440	433	5059	5022	4984	4947
35212072	35	Ontario	3521	3521010	Brampton	1	535	5350576.68	657	650	642	635	5059	5022	4984	4947
35212074	35	Ontario	3521	3521005	Mississauga	1	535	5350528.10	2019	2009	2000	1990	8750	8637	8523	8410
35212075	35	Ontario	3521	3521005	Mississauga	1	535	5350528.10	1658	1646	1633	1621	8750	8637	8523	8410
35212076	35	Ontario	3521	3521005	Mississauga	1	535	5350516.06	586	554	523	491	4904	4874	4844	4814
35212077	35	Ontario	3521	3521005	Mississauga	1	535	5350516.06	1478	1472	1467	1461	4904	4874	4844	4814
35212078	35	Ontario	3521	3521005	Mississauga	1	535	5350516.29	445	444	442	441	4825	4794	4762	4731
35212079	35	Ontario	3521	3521005	Mississauga	1	535	5350516.29	998	984	970	956	4825	4794	4762	4731
35212080	35	Ontario	3521	3521005	Mississauga	1	535	5350516.25	393	386	380	373	3846	3822	3797	3773
35212081	35	Ontario	3521	3521005	Mississauga	1	535	5350516.25	1158	1163	1169	1174	3846	3822	3797	3773
35212082	35	Ontario	3521	3521005	Mississauga	1	535	5350526.02	791	784	778	771	3546	3535	3524	3513
35212083	35	Ontario	3521	3521005	Mississauga	1	535	5350526.02	979	969	960	950	3546	3535	3524	3513
35212084	35	Ontario	3521	3521010	Brampton	1	535	5350563.01	1000	983	965	948	6719	6695	6670	6646
35212085	35	Ontario	3521	3521010	Brampton	1	535	5350563.01	661	658	656	653	6719	6695	6670	6646
35212086	35	Ontario	3521	3521005	Mississauga	1	535	5350528.33	420	416	412	408	6400	6356	6312	6268
35212087	35	Ontario	3521	3521005	Mississauga	1	535	5350528.33	325	329	332	336	6400	6356	6312	6268
35212088	35	Ontario	3521	3521005	Mississauga	1	535	5350528.33	942	938	935	931	6400	6356	6312	6268
35212089	35	Ontario	3521	3521010	Brampton	1	535	5350576.24	2115	2104	2094	2083	11854	13270	14687	16103
35212090	35	Ontario	3521	3521010	Brampton	1	535	5350576.24	2243	2243	2242	2242	11854	13270	14687	16103
35212091	35	Ontario	3521	3521010	Brampton	1	535	5350576.24	2097	2099	2102	2104	11854	13270	14687	16103
35212094	35	Ontario	3521	3521005	Mississauga	1	535	5350528.01	1836	1837	1837	1838	5663	5631	5598	5566
35212095	35	Ontario	3521	3521005	Mississauga	1	535	5350528.01	481	478	475	472	5663	5631	5598	5566
35212096	35	Ontario	3521	3521010	Brampton	1	535	5350562.05	984	981	977	974	5713	5767	5822	5876
35212097	35	Ontario	3521	3521010	Brampton	1	535	5350562.05	2693	2704	2714	2725	5713	5767	5822	5876
35212098	35	Ontario	3521	3521010	Brampton	1	535	5350570.02	1028	1038	1047	1057	3756	3867	3978	4089
35212099	35	Ontario	3521	3521010	Brampton	1	535	5350570.02	694	692	691	689	3756	3867	3978	4089
35212100	35	Ontario	3521	3521005	Mississauga	1	535	5350528.34	936	928	921	913	5942	5909	5876	5843
35212101	35	Ontario	3521	3521005	Mississauga	1	535	5350528.34	784	782	780	778	5942	5909	5876	5843
35212102	35	Ontario	3521	3521005	Mississauga	1	535	5350516.16	1194	1222	1250	1278	5453	5373	5292	5212
35212103	35	Ontario	3521	3521005	Mississauga	1	535	5350516.16	665	625	586	546	5453	5373	5292	5212
35212104	35	Ontario	3521	3521010	Brampton	1	535	5350572.09	82	62	41	21	4783	4756	4728	4701
35212105	35	Ontario	3521	3521010	Brampton	1	535	5350572.09	2431	2427	2422	2418	4783	4756	4728	4701
35212106	35	Ontario	3521	3521005	Mississauga	1	535	5350501.02	435	445	454	464	6876	6937	6999	7060
35212107	35	Ontario	3521	3521005	Mississauga	1	535	5350501.02	1000	991	982	973	6876	6937	6999	7060
35212108	35	Ontario	3521	3521005	Mississauga	1	535	5350515.02	473	517	560	604	3853	3833	3812	3792
35212109	35	Ontario	3521	3521005	Mississauga	1	535	5350515.02	903	862	820	779	3853	3833	3812	3792
35212110	35	Ontario	3521	3521005	Mississauga	1	535	5350516.06	797	796	796	795	4904	4874	4844	4814
35212111	35	Ontario	3521	3521005	Mississauga	1	535	5350516.06	538	540	541	543	4904	4874	4844	4814
35212112	35	Ontario	3521	3521005	Mississauga	1	535	5350519.00	349	344	340	335	3843	3876	3909	3942
35212113	35	Ontario	3521	3521005	Mississauga	1	535	5350519.00	1046	1059	1071	1084	3843	3876	3909	3942
35212114	35	Ontario	3521	3521005	Mississauga	1	535	5350528.18	779	779	778	778	6791	6752	6712	6673
35212115	35	Ontario	3521	3521005	Mississauga	1	535	5350528.18	624	625	627	628	6791	6752	6712	6673
35212116	35	Ontario	3521	3521005	Mississauga	1	535	5350530.02	1058	1066	1075	1083	3159	3148	3138	3127
35212117	35	Ontario	3521	3521005	Mississauga	1	535	5350530.02	1376	1363	1349	1336	3159	3148	3138	3127
35212118	35	Ontario	3521	3521005	Mississauga	1	535	5350525.02	1244	1249	1255	1260	4571	4480	4389	4298
35212119	35	Ontario	3521	3521005	Mississauga	1	535	5350525.02	2728	2639	2551	2462	4571	4480	4389	4298
35212120	35	Ontario	3521	3521005	Mississauga	1	535	5350516.02	574	573	573	572	4831	4811	4790	4770
35212121	35	Ontario	3521	3521005	Mississauga	1	535	5350516.02	1340	1331	1323	1314	4831	4811	4790	4770
35212122	35	Ontario	3521	3521010	Brampton	1	535	5350528.22	1156	1156	1157	1157	6500	6457	6415	6372
35212123	35	Ontario	3521	3521010	Brampton	1	535	5350528.22	967	955	944	932	6500	6457	6415	6372
35212124	35	Ontario	3521	3521010	Brampton	1	535	5350576.45	248	243	239	234	2906	2884	2861	2839
35212125	35	Ontario	3521	3521010	Brampton	1	535	5350576.45	460	456	451	447	2906	2884	2861	2839
35212126	35	Ontario	3521	3521010	Brampton	1	535	5350576.45	684	681	677	674	2906	2884	2861	2839
35212127	35	Ontario	3521	3521010	Brampton	1	535	5350576.32	1449	1462	1474	1487	9644	9733	9821	9910
35212128	35	Ontario	3521	3521010	Brampton	1	535	5350576.32	2411	2441	2470	2500	9644	9733	9821	9910
35212129	35	Ontario	3521	3521010	Brampton	1	535	5350576.32	2605	2620	2636	2651	9644	9733	9821	9910
35212130	35	Ontario	3521	3521010	Brampton	1	535	5350576.56	3133	3144	3156	3167	7840	7841	7843	7844
35212131	35	Ontario	3521	3521010	Brampton	1	535	5350576.56	2399	2394	2389	2384	7840	7841	7843	7844
35212132	35	Ontario	3521	3521010	Brampton	1	535	5350576.56	1072	1065	1057	1050	7840	7841	7843	7844
35212133	35	Ontario	3521	3521010	Brampton	1	535	5350576.56	1236	1238	1241	1243	7840	7841	7843	7844
35212134	35	Ontario	3521	3521010	Brampton	1	535	5350576.57	2489	2525	2560	2596	3632	3759	3887	4014
35212135	35	Ontario	3521	3521010	Brampton	1	535	5350576.57	1143	1235	1326	1418	3632	3759	3887	4014
35212136	35	Ontario	3521	3521010	Brampton	1	535	5350528.20	885	890	896	901	5872	5836	5799	5763
35212137	35	Ontario	3521	3521010	Brampton	1	535	5350528.20	1188	1172	1156	1140	5872	5836	5799	5763
35212139	35	Ontario	3521	3521010	Brampton	1	535	5350528.20	556	547	538	529	5872	5836	5799	5763
35212140	35	Ontario	3521	3521005	Mississauga	1	535	5350516.48	6637	6613	6589	6565	6637	6613	6589	6565
35212141	35	Ontario	3521	3521005	Mississauga	1	535	5350516.49	4446	4464	4482	4500	9015	9059	9104	9148
35212142	35	Ontario	3521	3521010	Brampton	1	535	5350576.55	3679	3687	3695	3703	6787	6774	6760	6747
35212143	35	Ontario	3521	3521010	Brampton	1	535	5350576.54	4891	5101	5310	5520	4891	5101	5310	5520
35212144	35	Ontario	3521	3521010	Brampton	1	535	5350576.55	534	524	514	504	6787	6774	6760	6747
35212145	35	Ontario	3521	3521010	Brampton	1	535	5350576.58	5114	5935	6757	7578	9198	10004	10810	11616
35212146	35	Ontario	3521	3521010	Brampton	1	535	5350576.59	1393	1391	1390	1388	6520	6488	6457	6425
35212147	35	Ontario	3521	3521010	Brampton	1	535	5350576.59	1879	1880	1882	1883	6520	6488	6457	6425
35212148	35	Ontario	3521	3521010	Brampton	1	535	5350576.58	1602	1594	1586	1578	9198	10004	10810	11616
35212149	35	Ontario	3521	3521010	Brampton	1	535	5350576.60	8556	8607	8657	8708	8556	8607	8657	8708
35212150	35	Ontario	3521	3521010	Brampton	1	535	5350576.61	11229	11284	11338	11393	11229	11284	11338	11393
35212151	35	Ontario	3521	3521010	Brampton	1	535	5350576.62	3700	3714	3729	3743	6975	6937	6900	6862
35212152	35	Ontario	3521	3521010	Brampton	1	535	5350576.63	6262	6341	6419	6498	6262	6341	6419	6498
35212153	35	Ontario	3521	3521010	Brampton	1	535	5350576.64	7163	7143	7123	7103	8577	8547	8516	8486
35212154	35	Ontario	3521	3521010	Brampton	1	535	5350576.65	2085	2140	2194	2249	2502	2640	2778	2916
35212155	35	Ontario	3521	3521010	Brampton	1	535	5350576.62	1009	995	980	966	6975	6937	6900	6862
35212156	35	Ontario	3521	3521010	Brampton	1	535	5350576.65	417	500	584	667	2502	2640	2778	2916
35212157	35	Ontario	3521	3521010	Brampton	1	535	5350576.67	253	252	252	251	8081	8073	8064	8056
35212158	35	Ontario	3521	3521010	Brampton	1	535	5350576.66	304	297	289	282	6578	6548	6517	6487
35212159	35	Ontario	3521	3521010	Brampton	1	535	5350576.67	326	323	320	317	8081	8073	8064	8056
35212160	35	Ontario	3521	3521010	Brampton	1	535	5350576.66	939	924	910	895	6578	6548	6517	6487
35212161	35	Ontario	3521	3521010	Brampton	1	535	5350576.66	4705	4702	4698	4695	6578	6548	6517	6487
35212162	35	Ontario	3521	3521010	Brampton	1	535	5350576.67	6958	6943	6927	6912	8081	8073	8064	8056
35212163	35	Ontario	3521	3521010	Brampton	1	535	5350576.68	1148	1146	1145	1143	5059	5022	4984	4947
35212165	35	Ontario	3521	3521010	Brampton	1	535	5350576.68	87	86	85	84	5059	5022	4984	4947
35212166	35	Ontario	3521	3521010	Brampton	1	535	5350576.69	192	193	193	194	5674	5683	5692	5701
35212167	35	Ontario	3521	3521010	Brampton	1	535	5350576.71	9593	9952	10312	10671	24543	25684	26826	27967
35212168	35	Ontario	3521	3521010	Brampton	1	535	5350576.72	1711	1736	1760	1785	10905	12319	13732	15146
35212169	35	Ontario	3521	3521010	Brampton	1	535	5350576.72	2114	2116	2117	2119	10905	12319	13732	15146
35212170	35	Ontario	3521	3521010	Brampton	1	535	5350576.72	4044	4217	4390	4563	10905	12319	13732	15146
35212173	35	Ontario	3521	3521010	Brampton	1	535	5350576.70	14664	19717	24769	29821	24700	30428	36156	41884
35212174	35	Ontario	3521	3521010	Brampton	1	535	5350576.70	6625	7292	7960	8627	24700	30428	36156	41884
35212175	35	Ontario	3521	3521010	Brampton	1	535	5350576.70	3239	3247	3254	3262	24700	30428	36156	41884
35212176	35	Ontario	3521	3521010	Brampton	1	535	5350576.71	8853	9481	10110	10738	24543	25684	26826	27967
35212177	35	Ontario	3521	3521010	Brampton	1	535	5350576.71	6097	6251	6404	6558	24543	25684	26826	27967
35212178	35	Ontario	3521	3521010	Brampton	1	535	5350576.72	112	112	112	112	10905	12319	13732	15146
35212180	35	Ontario	3521	3521010	Brampton	1	535	5350576.68	1260	1251	1242	1233	5059	5022	4984	4947
35212181	35	Ontario	3521	3521010	Brampton	1	535	5350576.69	4918	4930	4941	4953	5674	5683	5692	5701
35212182	35	Ontario	3521	3521010	Brampton	1	535	5350576.70	172	173	173	174	24700	30428	36156	41884
35212184	35	Ontario	3521	3521010	Brampton	1	535	5350576.72	350	362	373	385	10905	12319	13732	15146
35220064	35	Ontario	3522	3522016	Mulmur	4	996	9935.00	589	600	611	622	2270744	2293945	2317147	2340348
35220065	35	Ontario	3522	3522016	Mulmur	4	996	9935.00	567	577	586	596	2270744	2293945	2317147	2340348
35220066	35	Ontario	3522	3522019	Melancthon	4	996	9935.00	618	630	641	653	2270744	2293945	2317147	2340348
35220067	35	Ontario	3522	3522019	Melancthon	4	996	9935.00	787	786	786	785	2270744	2293945	2317147	2340348
35220068	35	Ontario	3522	3522019	Melancthon	4	996	9935.00	812	824	837	849	2270744	2293945	2317147	2340348
35220069	35	Ontario	3522	3522021	Shelburne	4	996	9935.00	1521	1570	1619	1668	2270744	2293945	2317147	2340348
35220070	35	Ontario	3522	3522021	Shelburne	4	996	9935.00	604	600	595	591	2270744	2293945	2317147	2340348
35220071	35	Ontario	3522	3522021	Shelburne	4	996	9935.00	552	541	531	520	2270744	2293945	2317147	2340348
35220072	35	Ontario	3522	3522021	Shelburne	4	996	9935.00	650	715	781	846	2270744	2293945	2317147	2340348
35220073	35	Ontario	3522	3522021	Shelburne	4	996	9935.00	520	518	517	515	2270744	2293945	2317147	2340348
35220074	35	Ontario	3522	3522021	Shelburne	4	996	9935.00	924	922	919	917	2270744	2293945	2317147	2340348
35220075	35	Ontario	3522	3522021	Shelburne	4	996	9935.00	2585	2638	2690	2743	2270744	2293945	2317147	2340348
35220076	35	Ontario	3522	3522008	Amaranth	4	996	9935.00	740	767	795	822	2270744	2293945	2317147	2340348
35220077	35	Ontario	3522	3522012	Mono	1	535	5350593.00	567	587	606	626	8772	8935	9097	9260
35220078	35	Ontario	3522	3522012	Mono	1	535	5350593.00	520	516	512	508	8772	8935	9097	9260
35220079	35	Ontario	3522	3522012	Mono	1	535	5350593.00	419	429	440	450	8772	8935	9097	9260
35220080	35	Ontario	3522	3522012	Mono	1	535	5350593.00	1041	1053	1065	1077	8772	8935	9097	9260
35220081	35	Ontario	3522	3522012	Mono	1	535	5350593.00	437	449	460	472	8772	8935	9097	9260
35220082	35	Ontario	3522	3522012	Mono	1	535	5350593.00	1913	2045	2178	2310	8772	8935	9097	9260
35220083	35	Ontario	3522	3522012	Mono	1	535	5350593.00	365	348	331	314	8772	8935	9097	9260
35220084	35	Ontario	3522	3522014	Orangeville	1	535	5350592.01	1557	1552	1547	1542	6869	6863	6858	6853
35220085	35	Ontario	3522	3522014	Orangeville	1	535	5350592.01	413	411	409	407	6869	6863	6858	6853
35220086	35	Ontario	3522	3522014	Orangeville	1	535	5350592.01	687	690	694	697	6869	6863	6858	6853
35220087	35	Ontario	3522	3522014	Orangeville	1	535	5350592.01	450	453	457	460	6869	6863	6858	6853
35220088	35	Ontario	3522	3522014	Orangeville	1	535	5350590.00	542	546	550	554	4981	4996	5011	5026
35220089	35	Ontario	3522	3522014	Orangeville	1	535	5350592.01	362	356	349	343	6869	6863	6858	6853
35220090	35	Ontario	3522	3522014	Orangeville	1	535	5350592.01	331	332	332	333	6869	6863	6858	6853
35220091	35	Ontario	3522	3522014	Orangeville	1	535	5350592.01	446	451	457	462	6869	6863	6858	6853
35220092	35	Ontario	3522	3522014	Orangeville	1	535	5350590.00	489	487	486	484	4981	4996	5011	5026
35220093	35	Ontario	3522	3522014	Orangeville	1	535	5350590.00	540	542	543	545	4981	4996	5011	5026
35220094	35	Ontario	3522	3522014	Orangeville	1	535	5350591.02	776	786	797	807	5084	5141	5199	5256
35220095	35	Ontario	3522	3522014	Orangeville	1	535	5350590.00	635	630	624	619	4981	4996	5011	5026
35220096	35	Ontario	3522	3522014	Orangeville	1	535	5350590.00	580	580	581	581	4981	4996	5011	5026
35220097	35	Ontario	3522	3522014	Orangeville	1	535	5350590.00	550	555	559	564	4981	4996	5011	5026
35220098	35	Ontario	3522	3522014	Orangeville	1	535	5350590.00	622	641	659	678	4981	4996	5011	5026
35220099	35	Ontario	3522	3522014	Orangeville	1	535	5350590.00	552	550	547	545	4981	4996	5011	5026
35220100	35	Ontario	3522	3522014	Orangeville	1	535	5350590.00	471	466	461	456	4981	4996	5011	5026
35220101	35	Ontario	3522	3522014	Orangeville	1	535	5350591.02	765	761	758	754	5084	5141	5199	5256
35220102	35	Ontario	3522	3522014	Orangeville	1	535	5350591.02	1079	1083	1088	1092	5084	5141	5199	5256
35220103	35	Ontario	3522	3522014	Orangeville	1	535	5350591.02	568	567	566	565	5084	5141	5199	5256
35220104	35	Ontario	3522	3522014	Orangeville	1	535	5350591.01	715	713	712	710	5474	5506	5538	5570
35220105	35	Ontario	3522	3522014	Orangeville	1	535	5350591.01	496	494	491	489	5474	5506	5538	5570
35220106	35	Ontario	3522	3522014	Orangeville	1	535	5350591.01	578	572	565	559	5474	5506	5538	5570
35220107	35	Ontario	3522	3522014	Orangeville	1	535	5350591.01	1055	1055	1054	1054	5474	5506	5538	5570
35220108	35	Ontario	3522	3522014	Orangeville	1	535	5350591.02	512	504	496	488	5084	5141	5199	5256
35220109	35	Ontario	3522	3522014	Orangeville	1	535	5350591.02	1385	1440	1494	1549	5084	5141	5199	5256
35220110	35	Ontario	3522	3522001	East Garafraxa	4	996	9935.00	1141	1154	1166	1179	2270744	2293945	2317147	2340348
35220111	35	Ontario	3522	3522014	Orangeville	1	535	5350591.01	669	664	660	655	5474	5506	5538	5570
35220112	35	Ontario	3522	3522014	Orangeville	1	535	5350591.01	1387	1436	1484	1533	5474	5506	5538	5570
35220113	35	Ontario	3522	3522014	Orangeville	1	535	5350591.01	574	573	571	570	5474	5506	5538	5570
35220114	35	Ontario	3522	3522014	Orangeville	1	535	5350592.02	582	564	547	529	6748	6904	7059	7215
35220115	35	Ontario	3522	3522014	Orangeville	1	535	5350592.02	432	430	428	426	6748	6904	7059	7215
35220116	35	Ontario	3522	3522014	Orangeville	1	535	5350592.02	696	695	695	694	6748	6904	7059	7215
35220117	35	Ontario	3522	3522014	Orangeville	1	535	5350592.02	1488	1677	1865	2054	6748	6904	7059	7215
35220118	35	Ontario	3522	3522014	Orangeville	1	535	5350592.02	429	429	430	430	6748	6904	7059	7215
35220119	35	Ontario	3522	3522014	Orangeville	1	535	5350592.02	436	432	429	425	6748	6904	7059	7215
35220120	35	Ontario	3522	3522014	Orangeville	1	535	5350592.02	455	453	450	448	6748	6904	7059	7215
35220121	35	Ontario	3522	3522014	Orangeville	1	535	5350592.02	523	518	514	509	6748	6904	7059	7215
35220122	35	Ontario	3522	3522014	Orangeville	1	535	5350592.02	711	705	698	692	6748	6904	7059	7215
35220123	35	Ontario	3522	3522014	Orangeville	1	535	5350592.02	493	496	498	501	6748	6904	7059	7215
35220124	35	Ontario	3522	3522014	Orangeville	1	535	5350592.02	502	504	506	508	6748	6904	7059	7215
35220125	35	Ontario	3522	3522014	Orangeville	1	535	5350592.01	1334	1340	1347	1353	6869	6863	6858	6853
35220126	35	Ontario	3522	3522014	Orangeville	1	535	5350592.01	486	479	472	465	6869	6863	6858	6853
35220127	35	Ontario	3522	3522014	Orangeville	1	535	5350592.01	376	381	387	392	6869	6863	6858	6853
35220128	35	Ontario	3522	3522014	Orangeville	1	535	5350592.01	427	418	408	399	6869	6863	6858	6853
35220129	35	Ontario	3522	3522012	Mono	1	535	5350593.00	779	763	747	731	8772	8935	9097	9260
35220130	35	Ontario	3522	3522008	Amaranth	4	996	9935.00	599	598	598	597	2270744	2293945	2317147	2340348
35220131	35	Ontario	3522	3522008	Amaranth	4	996	9935.00	581	583	584	586	2270744	2293945	2317147	2340348
35220132	35	Ontario	3522	3522008	Amaranth	4	996	9935.00	545	554	563	572	2270744	2293945	2317147	2340348
35220133	35	Ontario	3522	3522008	Amaranth	4	996	9935.00	542	540	538	536	2270744	2293945	2317147	2340348
35220134	35	Ontario	3522	3522010	Grand Valley	4	996	9935.00	497	528	558	588	2270744	2293945	2317147	2340348
35220135	35	Ontario	3522	3522010	Grand Valley	4	996	9935.00	559	566	572	579	2270744	2293945	2317147	2340348
35220136	35	Ontario	3522	3522010	Grand Valley	4	996	9935.00	644	799	955	1110	2270744	2293945	2317147	2340348
35220137	35	Ontario	3522	3522010	Grand Valley	4	996	9935.00	731	724	718	712	2270744	2293945	2317147	2340348
35220138	35	Ontario	3522	3522001	East Garafraxa	4	996	9935.00	505	520	534	549	2270744	2293945	2317147	2340348
35220139	35	Ontario	3522	3522001	East Garafraxa	4	996	9935.00	543	547	552	556	2270744	2293945	2317147	2340348
35220140	35	Ontario	3522	3522001	East Garafraxa	4	996	9935.00	433	444	456	467	2270744	2293945	2317147	2340348
35220141	35	Ontario	3522	3522010	Grand Valley	4	996	9935.00	704	697	690	683	2270744	2293945	2317147	2340348
35220142	35	Ontario	3522	3522008	Amaranth	4	996	9935.00	595	602	609	616	2270744	2293945	2317147	2340348
35220143	35	Ontario	3522	3522008	Amaranth	4	996	9935.00	526	533	541	548	2270744	2293945	2317147	2340348
35220144	35	Ontario	3522	3522021	Shelburne	4	996	9935.00	945	970	994	1019	2270744	2293945	2317147	2340348
35220145	35	Ontario	3522	3522019	Melancthon	4	996	9935.00	816	817	819	820	2270744	2293945	2317147	2340348
35220146	35	Ontario	3522	3522012	Mono	1	535	5350593.00	505	501	498	495	8772	8935	9097	9260
35220147	35	Ontario	3522	3522012	Mono	1	535	5350593.00	593	595	596	598	8772	8935	9097	9260
35220148	35	Ontario	3522	3522012	Mono	1	535	5350593.00	563	558	554	549	8772	8935	9097	9260
35220149	35	Ontario	3522	3522012	Mono	1	535	5350593.00	542	554	566	578	8772	8935	9097	9260
35220150	35	Ontario	3522	3522012	Mono	1	535	5350593.00	528	536	544	552	8772	8935	9097	9260
35220151	35	Ontario	3522	3522016	Mulmur	4	996	9935.00	567	560	554	547	2270744	2293945	2317147	2340348
35220152	35	Ontario	3522	3522016	Mulmur	4	996	9935.00	482	485	489	492	2270744	2293945	2317147	2340348
35220153	35	Ontario	3522	3522016	Mulmur	4	996	9935.00	560	562	564	566	2270744	2293945	2317147	2340348
35220154	35	Ontario	3522	3522016	Mulmur	4	996	9935.00	731	731	730	729	2270744	2293945	2317147	2340348
35230052	35	Ontario	3523	3523008	Guelph	1	550	5500005.00	551	556	561	566	5106	5126	5145	5165
35230054	35	Ontario	3523	3523008	Guelph	1	550	5500004.01	473	472	470	469	2899	3001	3102	3204
35230055	35	Ontario	3523	3523008	Guelph	1	550	5500005.00	518	526	533	541	5106	5126	5145	5165
35230056	35	Ontario	3523	3523008	Guelph	1	550	5500012.00	490	490	489	489	4240	4283	4325	4368
35230057	35	Ontario	3523	3523008	Guelph	1	550	5500012.00	657	657	657	657	4240	4283	4325	4368
35230058	35	Ontario	3523	3523008	Guelph	1	550	5500012.00	477	486	495	504	4240	4283	4325	4368
35230059	35	Ontario	3523	3523008	Guelph	1	550	5500012.00	679	673	666	660	4240	4283	4325	4368
35230060	35	Ontario	3523	3523008	Guelph	1	550	5500013.01	492	488	485	481	3108	3126	3143	3161
35230061	35	Ontario	3523	3523008	Guelph	1	550	5500013.01	606	612	617	623	3108	3126	3143	3161
35230062	35	Ontario	3523	3523008	Guelph	1	550	5500013.01	546	550	555	559	3108	3126	3143	3161
35230063	35	Ontario	3523	3523008	Guelph	1	550	5500013.01	472	482	491	501	3108	3126	3143	3161
35230064	35	Ontario	3523	3523008	Guelph	1	550	5500013.01	447	445	444	442	3108	3126	3143	3161
35230065	35	Ontario	3523	3523008	Guelph	1	550	5500013.02	498	498	498	498	7030	7103	7175	7248
35230066	35	Ontario	3523	3523008	Guelph	1	550	5500013.02	583	585	587	589	7030	7103	7175	7248
35230067	35	Ontario	3523	3523008	Guelph	1	550	5500013.02	219	218	217	216	7030	7103	7175	7248
35230068	35	Ontario	3523	3523008	Guelph	1	550	5500013.02	300	303	306	309	7030	7103	7175	7248
35230069	35	Ontario	3523	3523008	Guelph	1	550	5500013.02	496	496	495	495	7030	7103	7175	7248
35230070	35	Ontario	3523	3523008	Guelph	1	550	5500013.01	545	548	552	555	3108	3126	3143	3161
35230071	35	Ontario	3523	3523008	Guelph	1	550	5500013.02	2177	2212	2248	2283	7030	7103	7175	7248
35230074	35	Ontario	3523	3523008	Guelph	1	550	5500015.00	600	664	728	792	3687	3744	3802	3859
35230075	35	Ontario	3523	3523008	Guelph	1	550	5500015.00	70	140	209	279	3687	3744	3802	3859
35230076	35	Ontario	3523	3523008	Guelph	1	550	5500015.00	1183	1110	1038	965	3687	3744	3802	3859
35230077	35	Ontario	3523	3523008	Guelph	1	550	5500015.00	716	721	727	732	3687	3744	3802	3859
35230078	35	Ontario	3523	3523008	Guelph	1	550	5500015.00	507	501	494	488	3687	3744	3802	3859
35230079	35	Ontario	3523	3523008	Guelph	1	550	5500011.00	458	456	455	453	5894	5926	5958	5990
35230080	35	Ontario	3523	3523008	Guelph	1	550	5500011.00	500	508	517	525	5894	5926	5958	5990
35230081	35	Ontario	3523	3523008	Guelph	1	550	5500011.00	428	429	431	432	5894	5926	5958	5990
35230082	35	Ontario	3523	3523008	Guelph	1	550	5500011.00	505	519	532	546	5894	5926	5958	5990
35230083	35	Ontario	3523	3523008	Guelph	1	550	5500011.00	432	431	431	430	5894	5926	5958	5990
35230084	35	Ontario	3523	3523008	Guelph	1	550	5500011.00	473	477	480	484	5894	5926	5958	5990
35230085	35	Ontario	3523	3523008	Guelph	1	550	5500011.00	656	652	649	645	5894	5926	5958	5990
35230086	35	Ontario	3523	3523008	Guelph	1	550	5500011.00	500	501	502	503	5894	5926	5958	5990
35230087	35	Ontario	3523	3523008	Guelph	1	550	5500006.00	508	509	509	510	1859	1958	2058	2157
35230088	35	Ontario	3523	3523008	Guelph	1	550	5500006.00	564	605	645	686	1859	1958	2058	2157
35230089	35	Ontario	3523	3523008	Guelph	1	550	5500007.00	451	444	438	431	4320	4338	4355	4373
35230090	35	Ontario	3523	3523008	Guelph	1	550	5500007.00	518	517	517	516	4320	4338	4355	4373
35230091	35	Ontario	3523	3523008	Guelph	1	550	5500007.00	433	434	436	437	4320	4338	4355	4373
35230092	35	Ontario	3523	3523008	Guelph	1	550	5500007.00	526	527	528	529	4320	4338	4355	4373
35230093	35	Ontario	3523	3523008	Guelph	1	550	5500007.00	465	471	478	484	4320	4338	4355	4373
35230094	35	Ontario	3523	3523008	Guelph	1	550	5500007.00	500	509	519	528	4320	4338	4355	4373
35230095	35	Ontario	3523	3523008	Guelph	1	550	5500008.00	478	481	485	488	3149	3177	3204	3232
35230096	35	Ontario	3523	3523008	Guelph	1	550	5500008.00	577	577	578	578	3149	3177	3204	3232
35230097	35	Ontario	3523	3523008	Guelph	1	550	5500008.00	752	758	764	770	3149	3177	3204	3232
35230100	35	Ontario	3523	3523008	Guelph	1	550	5500010.01	398	405	412	419	4967	5026	5085	5144
35230101	35	Ontario	3523	3523008	Guelph	1	550	5500010.01	455	455	454	454	4967	5026	5085	5144
35230102	35	Ontario	3523	3523008	Guelph	1	550	5500010.01	442	446	450	454	4967	5026	5085	5144
35230103	35	Ontario	3523	3523008	Guelph	1	550	5500008.00	431	438	444	451	3149	3177	3204	3232
35230104	35	Ontario	3523	3523008	Guelph	1	550	5500010.01	821	844	867	890	4967	5026	5085	5144
35230105	35	Ontario	3523	3523008	Guelph	1	550	5500010.01	511	517	522	528	4967	5026	5085	5144
35230106	35	Ontario	3523	3523008	Guelph	1	550	5500010.02	530	535	541	546	2428	2437	2447	2456
35230108	35	Ontario	3523	3523008	Guelph	1	550	5500010.02	512	513	513	514	2428	2437	2447	2456
35230110	35	Ontario	3523	3523008	Guelph	1	550	5500010.01	945	947	950	952	4967	5026	5085	5144
35230111	35	Ontario	3523	3523008	Guelph	1	550	5500010.01	816	834	853	871	4967	5026	5085	5144
35230112	35	Ontario	3523	3523008	Guelph	1	550	5500010.01	579	578	577	576	4967	5026	5085	5144
35230113	35	Ontario	3523	3523008	Guelph	1	550	5500009.04	484	482	481	479	5977	6001	6026	6050
35230114	35	Ontario	3523	3523008	Guelph	1	550	5500009.04	644	647	649	652	5977	6001	6026	6050
35230117	35	Ontario	3523	3523008	Guelph	1	550	5500009.04	494	493	493	492	5977	6001	6026	6050
35230118	35	Ontario	3523	3523008	Guelph	1	550	5500009.04	300	299	299	298	5977	6001	6026	6050
35230119	35	Ontario	3523	3523008	Guelph	1	550	5500009.04	495	499	502	506	5977	6001	6026	6050
35230120	35	Ontario	3523	3523008	Guelph	1	550	5500009.03	452	448	443	439	4818	4863	4907	4951
35230121	35	Ontario	3523	3523008	Guelph	1	550	5500009.03	728	717	707	696	4818	4863	4907	4951
35230122	35	Ontario	3523	3523008	Guelph	1	550	5500009.03	526	519	511	504	4818	4863	4907	4951
35230124	35	Ontario	3523	3523008	Guelph	1	550	5500009.04	455	458	461	464	5977	6001	6026	6050
35230139	35	Ontario	3523	3523008	Guelph	1	550	5500002.00	329	328	328	327	4069	4140	4212	4283
35230141	35	Ontario	3523	3523008	Guelph	1	550	5500002.00	349	352	354	357	4069	4140	4212	4283
35230142	35	Ontario	3523	3523008	Guelph	1	550	5500002.00	428	423	419	414	4069	4140	4212	4283
35230143	35	Ontario	3523	3523008	Guelph	1	550	5500002.00	366	369	373	376	4069	4140	4212	4283
35230144	35	Ontario	3523	3523008	Guelph	1	550	5500002.00	440	457	473	490	4069	4140	4212	4283
35230145	35	Ontario	3523	3523008	Guelph	1	550	5500007.00	556	566	575	585	4320	4338	4355	4373
35230146	35	Ontario	3523	3523008	Guelph	1	550	5500007.00	463	465	468	470	4320	4338	4355	4373
35230147	35	Ontario	3523	3523008	Guelph	1	550	5500007.00	407	403	398	394	4320	4338	4355	4373
35230148	35	Ontario	3523	3523008	Guelph	1	550	5500006.00	787	845	903	961	1859	1958	2058	2157
35230149	35	Ontario	3523	3523008	Guelph	1	550	5500003.00	775	781	788	794	4123	4255	4386	4518
35230150	35	Ontario	3523	3523008	Guelph	1	550	5500003.00	605	620	635	650	4123	4255	4386	4518
35230151	35	Ontario	3523	3523008	Guelph	1	550	5500003.00	536	605	675	744	4123	4255	4386	4518
35230152	35	Ontario	3523	3523008	Guelph	1	550	5500003.00	478	488	498	508	4123	4255	4386	4518
35230153	35	Ontario	3523	3523008	Guelph	1	550	5500005.00	547	547	546	546	5106	5126	5145	5165
35230154	35	Ontario	3523	3523008	Guelph	1	550	5500005.00	474	474	473	473	5106	5126	5145	5165
35230155	35	Ontario	3523	3523008	Guelph	1	550	5500005.00	496	496	495	495	5106	5126	5145	5165
35230156	35	Ontario	3523	3523008	Guelph	1	550	5500005.00	383	381	380	378	5106	5126	5145	5165
35230157	35	Ontario	3523	3523008	Guelph	1	550	5500012.00	615	614	614	613	4240	4283	4325	4368
35230158	35	Ontario	3523	3523008	Guelph	1	550	5500012.00	861	899	936	974	4240	4283	4325	4368
35230159	35	Ontario	3523	3523008	Guelph	1	550	5500012.00	461	464	468	471	4240	4283	4325	4368
35230160	35	Ontario	3523	3523008	Guelph	1	550	5500005.00	440	442	445	447	5106	5126	5145	5165
35230161	35	Ontario	3523	3523008	Guelph	1	550	5500005.00	492	493	493	494	5106	5126	5145	5165
35230162	35	Ontario	3523	3523008	Guelph	1	550	5500005.00	512	511	509	508	5106	5126	5145	5165
35230163	35	Ontario	3523	3523008	Guelph	1	550	5500005.00	691	700	710	719	5106	5126	5145	5165
35230164	35	Ontario	3523	3523008	Guelph	1	550	5500003.00	424	426	429	431	4123	4255	4386	4518
35230165	35	Ontario	3523	3523008	Guelph	1	550	5500003.00	487	512	536	561	4123	4255	4386	4518
35230166	35	Ontario	3523	3523008	Guelph	1	550	5500003.00	818	822	826	830	4123	4255	4386	4518
35230167	35	Ontario	3523	3523008	Guelph	1	550	5500001.03	563	545	526	508	3549	3615	3682	3748
35230168	35	Ontario	3523	3523008	Guelph	1	550	5500002.00	417	435	454	472	4069	4140	4212	4283
35230169	35	Ontario	3523	3523008	Guelph	1	550	5500002.00	471	491	512	532	4069	4140	4212	4283
35230170	35	Ontario	3523	3523008	Guelph	1	550	5500001.03	747	759	772	784	3549	3615	3682	3748
35230171	35	Ontario	3523	3523008	Guelph	1	550	5500001.03	422	450	479	507	3549	3615	3682	3748
35230173	35	Ontario	3523	3523008	Guelph	1	550	5500001.03	1084	1104	1123	1143	3549	3615	3682	3748
35230175	35	Ontario	3523	3523008	Guelph	1	550	5500001.02	377	378	379	380	6879	6865	6850	6836
35230176	35	Ontario	3523	3523008	Guelph	1	550	5500001.02	426	426	425	425	6879	6865	6850	6836
35230177	35	Ontario	3523	3523008	Guelph	1	550	5500001.02	487	498	510	521	6879	6865	6850	6836
35230178	35	Ontario	3523	3523008	Guelph	1	550	5500001.02	465	476	488	499	6879	6865	6850	6836
35230179	35	Ontario	3523	3523008	Guelph	1	550	5500001.02	901	897	894	890	6879	6865	6850	6836
35230180	35	Ontario	3523	3523008	Guelph	1	550	5500001.02	569	560	550	541	6879	6865	6850	6836
35230181	35	Ontario	3523	3523008	Guelph	1	550	5500001.05	575	572	570	567	3960	4042	4125	4207
35230182	35	Ontario	3523	3523008	Guelph	1	550	5500001.05	448	461	475	488	3960	4042	4125	4207
35230183	35	Ontario	3523	3523008	Guelph	1	550	5500001.05	423	438	452	467	3960	4042	4125	4207
35230184	35	Ontario	3523	3523008	Guelph	1	550	5500001.05	430	430	429	429	3960	4042	4125	4207
35230185	35	Ontario	3523	3523008	Guelph	1	550	5500001.05	593	593	594	594	3960	4042	4125	4207
35230186	35	Ontario	3523	3523008	Guelph	1	550	5500001.05	214	217	219	222	3960	4042	4125	4207
35230187	35	Ontario	3523	3523008	Guelph	1	550	5500001.05	521	524	528	531	3960	4042	4125	4207
35230188	35	Ontario	3523	3523008	Guelph	1	550	5500001.07	408	421	433	446	2967	2935	2904	2872
35230189	35	Ontario	3523	3523008	Guelph	1	550	5500001.07	506	530	553	577	2967	2935	2904	2872
35230190	35	Ontario	3523	3523008	Guelph	1	550	5500001.07	504	508	511	515	2967	2935	2904	2872
35230191	35	Ontario	3523	3523008	Guelph	1	550	5500001.07	744	753	761	770	2967	2935	2904	2872
35230194	35	Ontario	3523	3523008	Guelph	1	550	5500001.05	755	807	858	910	3960	4042	4125	4207
35230202	35	Ontario	3523	3523008	Guelph	1	550	5500001.02	655	646	636	627	6879	6865	6850	6836
35230203	35	Ontario	3523	3523008	Guelph	1	550	5500001.02	982	974	965	957	6879	6865	6850	6836
35230215	35	Ontario	3523	3523008	Guelph	1	550	5500015.00	611	608	605	603	3687	3744	3802	3859
35230216	35	Ontario	3523	3523008	Guelph	1	550	5500009.04	530	531	531	532	5977	6001	6026	6050
35230217	35	Ontario	3523	3523008	Guelph	1	550	5500009.04	345	353	362	370	5977	6001	6026	6050
35230218	35	Ontario	3523	3523008	Guelph	1	550	5500009.04	529	528	526	525	5977	6001	6026	6050
35230219	35	Ontario	3523	3523008	Guelph	1	550	5500011.00	582	593	605	616	5894	5926	5958	5990
35230220	35	Ontario	3523	3523008	Guelph	1	550	5500011.00	556	554	551	549	5894	5926	5958	5990
35230221	35	Ontario	3523	3523008	Guelph	1	550	5500011.00	804	805	806	807	5894	5926	5958	5990
35230227	35	Ontario	3523	3523008	Guelph	1	550	5500004.01	2427	2529	2632	2734	2899	3001	3102	3204
35230269	35	Ontario	3523	3523008	Guelph	1	550	5500008.00	912	923	933	944	3149	3177	3204	3232
35230270	35	Ontario	3523	3523008	Guelph	1	550	5500010.02	1386	1389	1393	1396	2428	2437	2447	2456
35230271	35	Ontario	3523	3523008	Guelph	1	550	5500009.04	1701	1711	1722	1732	5977	6001	6026	6050
35230272	35	Ontario	3523	3523008	Guelph	1	550	5500002.00	1268	1284	1300	1316	4069	4140	4212	4283
35230275	35	Ontario	3523	3523008	Guelph	1	550	5500001.06	837	934	1030	1127	7462	7695	7929	8162
35230276	35	Ontario	3523	3523008	Guelph	1	550	5500001.06	622	644	665	687	7462	7695	7929	8162
35230277	35	Ontario	3523	3523008	Guelph	1	550	5500001.06	422	439	455	472	7462	7695	7929	8162
35230278	35	Ontario	3523	3523008	Guelph	1	550	5500001.03	733	757	782	806	3549	3615	3682	3748
35230279	35	Ontario	3523	3523008	Guelph	1	550	5500001.07	529	450	372	293	2967	2935	2904	2872
35230280	35	Ontario	3523	3523008	Guelph	1	550	5500001.07	276	274	273	271	2967	2935	2904	2872
35230281	35	Ontario	3523	3523050	Wellington North	5	997	9935.00	460	461	463	464	2270744	2293945	2317147	2340348
35230282	35	Ontario	3523	3523050	Wellington North	5	997	9935.00	420	418	415	413	2270744	2293945	2317147	2340348
35230283	35	Ontario	3523	3523050	Wellington North	5	997	9935.00	530	520	511	501	2270744	2293945	2317147	2340348
35230284	35	Ontario	3523	3523050	Wellington North	5	997	9935.00	605	610	614	619	2270744	2293945	2317147	2340348
35230285	35	Ontario	3523	3523050	Wellington North	5	997	9935.00	479	466	454	441	2270744	2293945	2317147	2340348
35230286	35	Ontario	3523	3523050	Wellington North	5	997	9935.00	529	530	532	533	2270744	2293945	2317147	2340348
35230287	35	Ontario	3523	3523050	Wellington North	5	997	9935.00	523	544	566	587	2270744	2293945	2317147	2340348
35230288	35	Ontario	3523	3523050	Wellington North	5	997	9935.00	505	513	520	528	2270744	2293945	2317147	2340348
35230289	35	Ontario	3523	3523033	Mapleton	5	997	9935.00	370	369	369	368	2270744	2293945	2317147	2340348
35230290	35	Ontario	3523	3523033	Mapleton	5	997	9935.00	792	785	777	769	2270744	2293945	2317147	2340348
35230291	35	Ontario	3523	3523033	Mapleton	5	997	9935.00	652	648	645	642	2270744	2293945	2317147	2340348
35230292	35	Ontario	3523	3523025	Centre Wellington	3	531	9935.00	452	445	439	432	2270744	2293945	2317147	2340348
35230293	35	Ontario	3523	3523025	Centre Wellington	3	531	9935.00	637	770	904	1037	2270744	2293945	2317147	2340348
35230294	35	Ontario	3523	3523025	Centre Wellington	3	531	9935.00	923	959	994	1030	2270744	2293945	2317147	2340348
35230295	35	Ontario	3523	3523025	Centre Wellington	3	531	9935.00	981	968	956	943	2270744	2293945	2317147	2340348
35230296	35	Ontario	3523	3523025	Centre Wellington	3	531	9935.00	525	523	522	520	2270744	2293945	2317147	2340348
35230297	35	Ontario	3523	3523025	Centre Wellington	3	531	9935.00	582	585	589	592	2270744	2293945	2317147	2340348
35230298	35	Ontario	3523	3523025	Centre Wellington	3	531	9935.00	508	513	518	523	2270744	2293945	2317147	2340348
35230299	35	Ontario	3523	3523025	Centre Wellington	3	531	9935.00	699	704	710	715	2270744	2293945	2317147	2340348
35230300	35	Ontario	3523	3523025	Centre Wellington	3	531	9935.00	801	783	765	747	2270744	2293945	2317147	2340348
35230301	35	Ontario	3523	3523025	Centre Wellington	3	531	9935.00	477	480	483	486	2270744	2293945	2317147	2340348
35230302	35	Ontario	3523	3523025	Centre Wellington	3	531	9935.00	1127	1148	1170	1191	2270744	2293945	2317147	2340348
35230303	35	Ontario	3523	3523025	Centre Wellington	3	531	9935.00	516	516	516	516	2270744	2293945	2317147	2340348
35230304	35	Ontario	3523	3523025	Centre Wellington	3	531	9935.00	618	616	615	613	2270744	2293945	2317147	2340348
35230305	35	Ontario	3523	3523025	Centre Wellington	3	531	9935.00	534	534	535	535	2270744	2293945	2317147	2340348
35230306	35	Ontario	3523	3523025	Centre Wellington	3	531	9935.00	1385	1518	1650	1783	2270744	2293945	2317147	2340348
35230307	35	Ontario	3523	3523025	Centre Wellington	3	531	9935.00	631	769	908	1046	2270744	2293945	2317147	2340348
35230308	35	Ontario	3523	3523025	Centre Wellington	3	531	9935.00	538	572	606	640	2270744	2293945	2317147	2340348
35230309	35	Ontario	3523	3523025	Centre Wellington	3	531	9935.00	455	471	488	504	2270744	2293945	2317147	2340348
35230310	35	Ontario	3523	3523025	Centre Wellington	3	531	9935.00	503	501	499	497	2270744	2293945	2317147	2340348
35230311	35	Ontario	3523	3523025	Centre Wellington	3	531	9935.00	833	820	807	794	2270744	2293945	2317147	2340348
35230312	35	Ontario	3523	3523025	Centre Wellington	3	531	9935.00	562	568	574	580	2270744	2293945	2317147	2340348
35230313	35	Ontario	3523	3523025	Centre Wellington	3	531	9935.00	522	517	511	506	2270744	2293945	2317147	2340348
35230314	35	Ontario	3523	3523025	Centre Wellington	3	531	9935.00	929	925	920	916	2270744	2293945	2317147	2340348
35230315	35	Ontario	3523	3523025	Centre Wellington	3	531	9935.00	739	751	764	776	2270744	2293945	2317147	2340348
35230316	35	Ontario	3523	3523025	Centre Wellington	3	531	9935.00	676	671	666	661	2270744	2293945	2317147	2340348
35230317	35	Ontario	3523	3523025	Centre Wellington	3	531	9935.00	914	910	906	902	2270744	2293945	2317147	2340348
35230318	35	Ontario	3523	3523025	Centre Wellington	3	531	9935.00	513	510	506	503	2270744	2293945	2317147	2340348
35230319	35	Ontario	3523	3523025	Centre Wellington	3	531	9935.00	641	639	636	634	2270744	2293945	2317147	2340348
35230320	35	Ontario	3523	3523025	Centre Wellington	3	531	9935.00	789	852	915	978	2270744	2293945	2317147	2340348
35230321	35	Ontario	3523	3523025	Centre Wellington	3	531	9935.00	563	571	579	587	2270744	2293945	2317147	2340348
35230322	35	Ontario	3523	3523025	Centre Wellington	3	531	9935.00	488	490	493	495	2270744	2293945	2317147	2340348
35230323	35	Ontario	3523	3523025	Centre Wellington	3	531	9935.00	482	494	505	517	2270744	2293945	2317147	2340348
35230324	35	Ontario	3523	3523025	Centre Wellington	3	531	9935.00	310	278	247	215	2270744	2293945	2317147	2340348
35230325	35	Ontario	3523	3523025	Centre Wellington	3	531	9935.00	600	608	617	625	2270744	2293945	2317147	2340348
35230326	35	Ontario	3523	3523025	Centre Wellington	3	531	9935.00	400	402	403	405	2270744	2293945	2317147	2340348
35230327	35	Ontario	3523	3523025	Centre Wellington	3	531	9935.00	451	460	469	478	2270744	2293945	2317147	2340348
35230328	35	Ontario	3523	3523025	Centre Wellington	3	531	9935.00	280	285	289	294	2270744	2293945	2317147	2340348
35230329	35	Ontario	3523	3523050	Wellington North	5	997	9935.00	434	438	443	447	2270744	2293945	2317147	2340348
35230330	35	Ontario	3523	3523025	Centre Wellington	3	531	9935.00	387	387	386	386	2270744	2293945	2317147	2340348
35230331	35	Ontario	3523	3523025	Centre Wellington	3	531	9935.00	463	465	467	469	2270744	2293945	2317147	2340348
35230332	35	Ontario	3523	3523025	Centre Wellington	3	531	9935.00	341	341	340	340	2270744	2293945	2317147	2340348
35230333	35	Ontario	3523	3523009	Guelph/Eramosa	1	550	5500100.00	701	705	709	713	8267	8458	8649	8840
35230334	35	Ontario	3523	3523017	Erin	4	996	9935.00	542	537	531	526	2270744	2293945	2317147	2340348
35230335	35	Ontario	3523	3523017	Erin	4	996	9935.00	529	535	540	546	2270744	2293945	2317147	2340348
35230336	35	Ontario	3523	3523017	Erin	4	996	9935.00	554	555	556	557	2270744	2293945	2317147	2340348
35230337	35	Ontario	3523	3523017	Erin	4	996	9935.00	597	604	612	619	2270744	2293945	2317147	2340348
35230338	35	Ontario	3523	3523017	Erin	4	996	9935.00	518	525	531	538	2270744	2293945	2317147	2340348
35230339	35	Ontario	3523	3523017	Erin	4	996	9935.00	505	511	517	523	2270744	2293945	2317147	2340348
35230340	35	Ontario	3523	3523017	Erin	4	996	9935.00	603	601	600	598	2270744	2293945	2317147	2340348
35230341	35	Ontario	3523	3523017	Erin	4	996	9935.00	517	518	520	521	2270744	2293945	2317147	2340348
35230342	35	Ontario	3523	3523017	Erin	4	996	9935.00	519	515	510	506	2270744	2293945	2317147	2340348
35230343	35	Ontario	3523	3523017	Erin	4	996	9935.00	451	454	457	460	2270744	2293945	2317147	2340348
35230344	35	Ontario	3523	3523017	Erin	4	996	9935.00	451	455	460	464	2270744	2293945	2317147	2340348
35230345	35	Ontario	3523	3523017	Erin	4	996	9935.00	453	454	456	457	2270744	2293945	2317147	2340348
35230346	35	Ontario	3523	3523017	Erin	4	996	9935.00	583	593	604	614	2270744	2293945	2317147	2340348
35230347	35	Ontario	3523	3523017	Erin	4	996	9935.00	503	510	517	524	2270744	2293945	2317147	2340348
35230348	35	Ontario	3523	3523017	Erin	4	996	9935.00	626	645	663	682	2270744	2293945	2317147	2340348
35230349	35	Ontario	3523	3523017	Erin	4	996	9935.00	660	676	691	707	2270744	2293945	2317147	2340348
35230350	35	Ontario	3523	3523017	Erin	4	996	9935.00	536	546	556	566	2270744	2293945	2317147	2340348
35230351	35	Ontario	3523	3523017	Erin	4	996	9935.00	664	676	688	700	2270744	2293945	2317147	2340348
35230352	35	Ontario	3523	3523017	Erin	4	996	9935.00	499	496	494	491	2270744	2293945	2317147	2340348
35230353	35	Ontario	3523	3523017	Erin	4	996	9935.00	570	571	572	573	2270744	2293945	2317147	2340348
35230354	35	Ontario	3523	3523017	Erin	4	996	9935.00	666	678	690	702	2270744	2293945	2317147	2340348
35230355	35	Ontario	3523	3523009	Guelph/Eramosa	1	550	5500100.00	461	461	460	460	8267	8458	8649	8840
35230356	35	Ontario	3523	3523009	Guelph/Eramosa	1	550	5500100.00	693	696	699	702	8267	8458	8649	8840
35230357	35	Ontario	3523	3523009	Guelph/Eramosa	1	550	5500100.00	414	415	417	418	8267	8458	8649	8840
35230358	35	Ontario	3523	3523009	Guelph/Eramosa	1	550	5500100.00	554	656	757	859	8267	8458	8649	8840
35230359	35	Ontario	3523	3523009	Guelph/Eramosa	1	550	5500100.00	400	394	387	381	8267	8458	8649	8840
35230360	35	Ontario	3523	3523009	Guelph/Eramosa	1	550	5500100.00	675	669	664	658	8267	8458	8649	8840
35230361	35	Ontario	3523	3523009	Guelph/Eramosa	1	550	5500100.00	999	991	983	975	8267	8458	8649	8840
35230362	35	Ontario	3523	3523009	Guelph/Eramosa	1	550	5500100.00	1992	2097	2203	2308	8267	8458	8649	8840
35230363	35	Ontario	3523	3523009	Guelph/Eramosa	1	550	5500100.00	405	405	404	404	8267	8458	8649	8840
35230364	35	Ontario	3523	3523009	Guelph/Eramosa	1	550	5500100.00	448	446	443	441	8267	8458	8649	8840
35230365	35	Ontario	3523	3523009	Guelph/Eramosa	1	550	5500014.00	599	608	616	625	4851	4923	4996	5069
35230366	35	Ontario	3523	3523008	Guelph	1	550	5500004.02	3633	3636	3638	3641	8645	8652	8659	8666
35230367	35	Ontario	3523	3523008	Guelph	1	550	5500004.03	428	432	437	441	6022	6302	6581	6861
35230368	35	Ontario	3523	3523008	Guelph	1	550	5500004.03	1024	1023	1021	1020	6022	6302	6581	6861
35230369	35	Ontario	3523	3523008	Guelph	1	550	5500004.03	636	663	689	716	6022	6302	6581	6861
35230370	35	Ontario	3523	3523008	Guelph	1	550	5500004.02	462	464	466	468	8645	8652	8659	8666
35230371	35	Ontario	3523	3523008	Guelph	1	550	5500004.02	532	530	527	525	8645	8652	8659	8666
35230372	35	Ontario	3523	3523008	Guelph	1	550	5500004.02	736	735	733	732	8645	8652	8659	8666
35230373	35	Ontario	3523	3523008	Guelph	1	550	5500004.02	399	401	402	404	8645	8652	8659	8666
35230374	35	Ontario	3523	3523008	Guelph	1	550	5500004.02	809	810	810	811	8645	8652	8659	8666
35230375	35	Ontario	3523	3523008	Guelph	1	550	5500004.02	667	662	658	653	8645	8652	8659	8666
35230376	35	Ontario	3523	3523008	Guelph	1	550	5500004.02	660	667	675	682	8645	8652	8659	8666
35230377	35	Ontario	3523	3523008	Guelph	1	550	5500004.03	1819	1851	1884	1916	6022	6302	6581	6861
35230378	35	Ontario	3523	3523008	Guelph	1	550	5500004.03	93	94	94	95	6022	6302	6581	6861
35230379	35	Ontario	3523	3523008	Guelph	1	550	5500004.03	2023	2239	2456	2672	6022	6302	6581	6861
35230380	35	Ontario	3523	3523008	Guelph	1	550	5500004.03	0	0	0	0	6022	6302	6581	6861
35230381	35	Ontario	3523	3523001	Puslinch	1	550	5500101.00	568	579	590	601	7458	7579	7701	7822
35230382	35	Ontario	3523	3523008	Guelph	1	550	5500001.08	3050	3448	3845	4243	4973	5346	5719	6092
35230383	35	Ontario	3523	3523008	Guelph	1	550	5500001.08	821	792	764	735	4973	5346	5719	6092
35230384	35	Ontario	3523	3523008	Guelph	1	550	5500001.08	360	361	362	363	4973	5346	5719	6092
35230385	35	Ontario	3523	3523008	Guelph	1	550	5500001.08	438	439	439	440	4973	5346	5719	6092
35230386	35	Ontario	3523	3523008	Guelph	1	550	5500001.08	304	306	309	311	4973	5346	5719	6092
35230387	35	Ontario	3523	3523008	Guelph	1	550	5500001.09	1285	1283	1281	1279	12503	12818	13134	13449
35230388	35	Ontario	3523	3523008	Guelph	1	550	5500001.09	545	543	542	540	12503	12818	13134	13449
35230389	35	Ontario	3523	3523008	Guelph	1	550	5500001.09	609	606	604	601	12503	12818	13134	13449
35230390	35	Ontario	3523	3523008	Guelph	1	550	5500001.09	568	566	564	562	12503	12818	13134	13449
35230391	35	Ontario	3523	3523008	Guelph	1	550	5500001.09	403	418	433	448	12503	12818	13134	13449
35230392	35	Ontario	3523	3523008	Guelph	1	550	5500001.09	847	852	857	862	12503	12818	13134	13449
35230393	35	Ontario	3523	3523008	Guelph	1	550	5500001.09	4573	4653	4734	4814	12503	12818	13134	13449
35230394	35	Ontario	3523	3523008	Guelph	1	550	5500001.09	1236	1453	1670	1887	12503	12818	13134	13449
35230395	35	Ontario	3523	3523001	Puslinch	1	550	5500101.00	602	617	631	646	7458	7579	7701	7822
35230396	35	Ontario	3523	3523008	Guelph	1	550	5500001.09	2437	2443	2450	2456	12503	12818	13134	13449
35230397	35	Ontario	3523	3523001	Puslinch	1	550	5500101.00	663	669	676	682	7458	7579	7701	7822
35230398	35	Ontario	3523	3523001	Puslinch	1	550	5500101.00	737	767	797	827	7458	7579	7701	7822
35230399	35	Ontario	3523	3523001	Puslinch	1	550	5500101.00	496	492	489	485	7458	7579	7701	7822
35230400	35	Ontario	3523	3523001	Puslinch	1	550	5500101.00	520	531	542	553	7458	7579	7701	7822
35230401	35	Ontario	3523	3523001	Puslinch	1	550	5500101.00	550	551	553	554	7458	7579	7701	7822
35230402	35	Ontario	3523	3523001	Puslinch	1	550	5500101.00	1009	1036	1063	1090	7458	7579	7701	7822
35230403	35	Ontario	3523	3523001	Puslinch	1	550	5500101.00	605	618	632	645	7458	7579	7701	7822
35230404	35	Ontario	3523	3523001	Puslinch	1	550	5500101.00	592	597	601	606	7458	7579	7701	7822
35230405	35	Ontario	3523	3523001	Puslinch	1	550	5500101.00	515	512	508	505	7458	7579	7701	7822
35230406	35	Ontario	3523	3523001	Puslinch	1	550	5500101.00	600	610	619	629	7458	7579	7701	7822
35230407	35	Ontario	3523	3523009	Guelph/Eramosa	1	550	5500014.00	400	403	406	409	4851	4923	4996	5069
35230408	35	Ontario	3523	3523008	Guelph	1	550	5500009.05	375	339	304	268	5015	5162	5308	5455
35230409	35	Ontario	3523	3523008	Guelph	1	550	5500009.05	501	501	500	500	5015	5162	5308	5455
35230410	35	Ontario	3523	3523008	Guelph	1	550	5500009.05	387	372	358	343	5015	5162	5308	5455
35230411	35	Ontario	3523	3523008	Guelph	1	550	5500009.05	487	483	480	476	5015	5162	5308	5455
35230412	35	Ontario	3523	3523008	Guelph	1	550	5500009.05	396	391	387	382	5015	5162	5308	5455
35230413	35	Ontario	3523	3523008	Guelph	1	550	5500009.05	443	443	444	444	5015	5162	5308	5455
35230414	35	Ontario	3523	3523008	Guelph	1	550	5500009.05	693	845	998	1150	5015	5162	5308	5455
35230415	35	Ontario	3523	3523008	Guelph	1	550	5500009.05	436	433	429	426	5015	5162	5308	5455
35230416	35	Ontario	3523	3523008	Guelph	1	550	5500009.05	397	397	397	397	5015	5162	5308	5455
35230417	35	Ontario	3523	3523009	Guelph/Eramosa	1	550	5500014.00	472	524	576	629	4851	4923	4996	5069
35230418	35	Ontario	3523	3523009	Guelph/Eramosa	1	550	5500014.00	501	496	492	487	4851	4923	4996	5069
35230419	35	Ontario	3523	3523009	Guelph/Eramosa	1	550	5500014.00	464	459	455	450	4851	4923	4996	5069
35230420	35	Ontario	3523	3523009	Guelph/Eramosa	1	550	5500014.00	528	530	532	534	4851	4923	4996	5069
35230421	35	Ontario	3523	3523009	Guelph/Eramosa	1	550	5500014.00	528	530	531	533	4851	4923	4996	5069
35230422	35	Ontario	3523	3523009	Guelph/Eramosa	1	550	5500100.00	526	524	522	520	8267	8458	8649	8840
35230423	35	Ontario	3523	3523025	Centre Wellington	3	531	9935.00	463	464	466	467	2270744	2293945	2317147	2340348
35230424	35	Ontario	3523	3523009	Guelph/Eramosa	1	550	5500014.00	517	517	516	516	4851	4923	4996	5069
35230425	35	Ontario	3523	3523009	Guelph/Eramosa	1	550	5500014.00	428	426	425	423	4851	4923	4996	5069
35230426	35	Ontario	3523	3523009	Guelph/Eramosa	1	550	5500014.00	414	430	447	463	4851	4923	4996	5069
35230427	35	Ontario	3523	3523025	Centre Wellington	3	531	9935.00	383	381	379	377	2270744	2293945	2317147	2340348
35230428	35	Ontario	3523	3523025	Centre Wellington	3	531	9935.00	375	380	384	389	2270744	2293945	2317147	2340348
35230429	35	Ontario	3523	3523025	Centre Wellington	3	531	9935.00	394	387	379	372	2270744	2293945	2317147	2340348
35230430	35	Ontario	3523	3523025	Centre Wellington	3	531	9935.00	471	466	462	457	2270744	2293945	2317147	2340348
35230431	35	Ontario	3523	3523025	Centre Wellington	3	531	9935.00	431	426	422	417	2270744	2293945	2317147	2340348
35230432	35	Ontario	3523	3523025	Centre Wellington	3	531	9935.00	506	509	512	515	2270744	2293945	2317147	2340348
35230433	35	Ontario	3523	3523025	Centre Wellington	3	531	9935.00	972	1017	1063	1108	2270744	2293945	2317147	2340348
35230434	35	Ontario	3523	3523008	Guelph	1	550	5500009.05	425	434	443	452	5015	5162	5308	5455
35230435	35	Ontario	3523	3523008	Guelph	1	550	5500009.05	476	523	569	616	5015	5162	5308	5455
35230436	35	Ontario	3523	3523008	Guelph	1	550	5500004.02	470	472	473	475	8645	8652	8659	8666
35230437	35	Ontario	3523	3523008	Guelph	1	550	5500004.02	277	276	276	275	8645	8652	8659	8666
35230438	35	Ontario	3523	3523033	Mapleton	5	997	9935.00	507	513	518	524	2270744	2293945	2317147	2340348
35230439	35	Ontario	3523	3523033	Mapleton	5	997	9935.00	454	469	484	499	2270744	2293945	2317147	2340348
35230440	35	Ontario	3523	3523033	Mapleton	5	997	9935.00	496	500	505	509	2270744	2293945	2317147	2340348
35230441	35	Ontario	3523	3523033	Mapleton	5	997	9935.00	510	511	512	513	2270744	2293945	2317147	2340348
35230442	35	Ontario	3523	3523033	Mapleton	5	997	9935.00	703	711	719	727	2270744	2293945	2317147	2340348
35230443	35	Ontario	3523	3523033	Mapleton	5	997	9935.00	416	421	426	431	2270744	2293945	2317147	2340348
35230444	35	Ontario	3523	3523033	Mapleton	5	997	9935.00	654	658	661	665	2270744	2293945	2317147	2340348
35230445	35	Ontario	3523	3523033	Mapleton	5	997	9935.00	498	491	485	478	2270744	2293945	2317147	2340348
35230446	35	Ontario	3523	3523033	Mapleton	5	997	9935.00	533	540	546	553	2270744	2293945	2317147	2340348
35230447	35	Ontario	3523	3523033	Mapleton	5	997	9935.00	604	608	612	616	2270744	2293945	2317147	2340348
35230448	35	Ontario	3523	3523033	Mapleton	5	997	9935.00	383	390	396	403	2270744	2293945	2317147	2340348
35230449	35	Ontario	3523	3523033	Mapleton	5	997	9935.00	1085	1112	1138	1165	2270744	2293945	2317147	2340348
35230450	35	Ontario	3523	3523033	Mapleton	5	997	9935.00	985	988	990	993	2270744	2293945	2317147	2340348
35230451	35	Ontario	3523	3523033	Mapleton	5	997	9935.00	391	390	388	387	2270744	2293945	2317147	2340348
35230452	35	Ontario	3523	3523033	Mapleton	5	997	9935.00	555	549	543	537	2270744	2293945	2317147	2340348
35230453	35	Ontario	3523	3523050	Wellington North	5	997	9935.00	570	566	562	558	2270744	2293945	2317147	2340348
35230454	35	Ontario	3523	3523050	Wellington North	5	997	9935.00	573	573	573	573	2270744	2293945	2317147	2340348
35230455	35	Ontario	3523	3523050	Wellington North	5	997	9935.00	417	417	417	417	2270744	2293945	2317147	2340348
35230456	35	Ontario	3523	3523050	Wellington North	5	997	9935.00	444	445	447	448	2270744	2293945	2317147	2340348
35230457	35	Ontario	3523	3523050	Wellington North	5	997	9935.00	428	433	439	444	2270744	2293945	2317147	2340348
35230458	35	Ontario	3523	3523050	Wellington North	5	997	9935.00	827	855	884	912	2270744	2293945	2317147	2340348
35230459	35	Ontario	3523	3523050	Wellington North	5	997	9935.00	634	633	632	631	2270744	2293945	2317147	2340348
35230460	35	Ontario	3523	3523050	Wellington North	5	997	9935.00	491	506	522	537	2270744	2293945	2317147	2340348
35230461	35	Ontario	3523	3523050	Wellington North	5	997	9935.00	750	762	773	785	2270744	2293945	2317147	2340348
35230462	35	Ontario	3523	3523050	Wellington North	5	997	9935.00	511	509	508	506	2270744	2293945	2317147	2340348
35230463	35	Ontario	3523	3523050	Wellington North	5	997	9935.00	696	709	722	735	2270744	2293945	2317147	2340348
35230464	35	Ontario	3523	3523050	Wellington North	5	997	9935.00	440	461	481	502	2270744	2293945	2317147	2340348
35230465	35	Ontario	3523	3523050	Wellington North	5	997	9935.00	750	749	749	748	2270744	2293945	2317147	2340348
35230466	35	Ontario	3523	3523043	Minto	5	997	9935.00	889	860	832	803	2270744	2293945	2317147	2340348
35230467	35	Ontario	3523	3523043	Minto	5	997	9935.00	441	443	446	448	2270744	2293945	2317147	2340348
35230468	35	Ontario	3523	3523043	Minto	5	997	9935.00	498	494	489	485	2270744	2293945	2317147	2340348
35230469	35	Ontario	3523	3523043	Minto	5	997	9935.00	522	529	535	542	2270744	2293945	2317147	2340348
35230470	35	Ontario	3523	3523043	Minto	5	997	9935.00	510	507	505	502	2270744	2293945	2317147	2340348
35230471	35	Ontario	3523	3523043	Minto	5	997	9935.00	520	530	541	551	2270744	2293945	2317147	2340348
35230472	35	Ontario	3523	3523043	Minto	5	997	9935.00	656	659	663	666	2270744	2293945	2317147	2340348
35230473	35	Ontario	3523	3523043	Minto	5	997	9935.00	431	432	434	435	2270744	2293945	2317147	2340348
35230474	35	Ontario	3523	3523043	Minto	5	997	9935.00	478	489	499	510	2270744	2293945	2317147	2340348
35230475	35	Ontario	3523	3523043	Minto	5	997	9935.00	430	437	444	451	2270744	2293945	2317147	2340348
35230476	35	Ontario	3523	3523043	Minto	5	997	9935.00	469	486	504	521	2270744	2293945	2317147	2340348
35230477	35	Ontario	3523	3523043	Minto	5	997	9935.00	727	745	763	781	2270744	2293945	2317147	2340348
35230478	35	Ontario	3523	3523043	Minto	5	997	9935.00	613	624	634	645	2270744	2293945	2317147	2340348
35230479	35	Ontario	3523	3523043	Minto	5	997	9935.00	648	654	661	667	2270744	2293945	2317147	2340348
35230480	35	Ontario	3523	3523043	Minto	5	997	9935.00	417	440	462	485	2270744	2293945	2317147	2340348
35230481	35	Ontario	3523	3523043	Minto	5	997	9935.00	506	510	514	518	2270744	2293945	2317147	2340348
35230482	35	Ontario	3523	3523008	Guelph	1	550	5500009.03	2192	2243	2295	2346	4818	4863	4907	4951
35230483	35	Ontario	3523	3523008	Guelph	1	550	5500009.03	563	563	564	564	4818	4863	4907	4951
35230484	35	Ontario	3523	3523008	Guelph	1	550	5500009.03	358	373	387	402	4818	4863	4907	4951
35230485	35	Ontario	3523	3523008	Guelph	1	550	5500009.06	397	415	433	451	4479	4529	4580	4630
35230486	35	Ontario	3523	3523008	Guelph	1	550	5500009.06	502	505	508	511	4479	4529	4580	4630
35230487	35	Ontario	3523	3523008	Guelph	1	550	5500009.06	580	575	570	565	4479	4529	4580	4630
35230488	35	Ontario	3523	3523008	Guelph	1	550	5500009.06	582	587	593	598	4479	4529	4580	4630
35230489	35	Ontario	3523	3523008	Guelph	1	550	5500013.02	1954	1987	2021	2054	7030	7103	7175	7248
35230490	35	Ontario	3523	3523008	Guelph	1	550	5500013.02	803	803	804	804	7030	7103	7175	7248
35230491	35	Ontario	3523	3523008	Guelph	1	550	5500009.06	618	614	609	605	4479	4529	4580	4630
35230492	35	Ontario	3523	3523008	Guelph	1	550	5500009.06	854	893	933	972	4479	4529	4580	4630
35230493	35	Ontario	3523	3523008	Guelph	1	550	5500009.06	273	271	270	268	4479	4529	4580	4630
35230494	35	Ontario	3523	3523008	Guelph	1	550	5500009.06	672	668	665	661	4479	4529	4580	4630
35230495	35	Ontario	3523	3523008	Guelph	1	550	5500001.02	497	493	490	486	6879	6865	6850	6836
35230496	35	Ontario	3523	3523008	Guelph	1	550	5500001.02	1057	1056	1055	1054	6879	6865	6850	6836
35230497	35	Ontario	3523	3523008	Guelph	1	550	5500001.02	463	461	458	456	6879	6865	6850	6836
35230498	35	Ontario	3523	3523008	Guelph	1	550	5500001.06	435	439	444	448	7462	7695	7929	8162
35230499	35	Ontario	3523	3523008	Guelph	1	550	5500001.06	886	928	971	1013	7462	7695	7929	8162
35230500	35	Ontario	3523	3523008	Guelph	1	550	5500001.06	1242	1251	1261	1270	7462	7695	7929	8162
35230501	35	Ontario	3523	3523008	Guelph	1	550	5500001.06	547	548	548	549	7462	7695	7929	8162
35230502	35	Ontario	3523	3523008	Guelph	1	550	5500001.06	521	515	510	504	7462	7695	7929	8162
35230503	35	Ontario	3523	3523008	Guelph	1	550	5500001.06	859	859	860	860	7462	7695	7929	8162
35230504	35	Ontario	3523	3523008	Guelph	1	550	5500001.06	514	513	513	512	7462	7695	7929	8162
35230505	35	Ontario	3523	3523008	Guelph	1	550	5500001.06	576	624	673	721	7462	7695	7929	8162
35240003	35	Ontario	3524	3524015	Halton Hills	1	535	5350636.00	454	457	460	463	3088	3112	3137	3161
35240004	35	Ontario	3524	3524015	Halton Hills	1	535	5350636.00	463	471	480	488	3088	3112	3137	3161
35240005	35	Ontario	3524	3524015	Halton Hills	1	535	5350636.00	498	504	511	517	3088	3112	3137	3161
35240006	35	Ontario	3524	3524015	Halton Hills	1	535	5350636.00	414	419	425	430	3088	3112	3137	3161
35240007	35	Ontario	3524	3524015	Halton Hills	1	535	5350636.00	353	352	351	350	3088	3112	3137	3161
35240010	35	Ontario	3524	3524015	Halton Hills	1	535	5350636.00	907	909	910	912	3088	3112	3137	3161
35240012	35	Ontario	3524	3524015	Halton Hills	1	535	5350635.00	488	489	489	490	6057	6048	6040	6031
35240013	35	Ontario	3524	3524015	Halton Hills	1	535	5350635.00	461	456	452	447	6057	6048	6040	6031
35240014	35	Ontario	3524	3524015	Halton Hills	1	535	5350635.00	472	465	457	450	6057	6048	6040	6031
35240015	35	Ontario	3524	3524015	Halton Hills	1	535	5350635.00	642	671	699	728	6057	6048	6040	6031
35240016	35	Ontario	3524	3524015	Halton Hills	1	535	5350635.00	377	384	390	397	6057	6048	6040	6031
35240026	35	Ontario	3524	3524015	Halton Hills	1	535	5350632.00	379	381	382	384	4365	4377	4388	4400
35240027	35	Ontario	3524	3524015	Halton Hills	1	535	5350632.00	308	306	303	301	4365	4377	4388	4400
35240028	35	Ontario	3524	3524015	Halton Hills	1	535	5350632.00	801	794	786	779	4365	4377	4388	4400
35240029	35	Ontario	3524	3524015	Halton Hills	1	535	5350632.00	473	473	472	472	4365	4377	4388	4400
35240030	35	Ontario	3524	3524015	Halton Hills	1	535	5350632.00	746	752	758	764	4365	4377	4388	4400
35240031	35	Ontario	3524	3524015	Halton Hills	1	535	5350633.00	658	717	777	836	3450	3522	3593	3665
35240032	35	Ontario	3524	3524015	Halton Hills	1	535	5350633.00	550	571	593	614	3450	3522	3593	3665
35240033	35	Ontario	3524	3524015	Halton Hills	1	535	5350633.00	652	650	647	645	3450	3522	3593	3665
35240034	35	Ontario	3524	3524015	Halton Hills	1	535	5350633.00	437	440	442	445	3450	3522	3593	3665
35240035	35	Ontario	3524	3524015	Halton Hills	1	535	5350633.00	1153	1144	1134	1125	3450	3522	3593	3665
35240036	35	Ontario	3524	3524015	Halton Hills	1	535	5350635.00	412	405	399	392	6057	6048	6040	6031
35240037	35	Ontario	3524	3524015	Halton Hills	1	535	5350635.00	588	572	555	539	6057	6048	6040	6031
35240050	35	Ontario	3524	3524009	Milton	1	535	5350623.00	554	555	555	556	3598	3591	3585	3578
35240051	35	Ontario	3524	3524009	Milton	1	535	5350623.00	407	407	406	406	3598	3591	3585	3578
35240052	35	Ontario	3524	3524009	Milton	1	535	5350624.00	1331	1333	1336	1338	5282	5283	5285	5286
35240053	35	Ontario	3524	3524009	Milton	1	535	5350624.00	503	506	510	513	5282	5283	5285	5286
35240054	35	Ontario	3524	3524009	Milton	1	535	5350624.00	554	556	559	561	5282	5283	5285	5286
35240055	35	Ontario	3524	3524009	Milton	1	535	5350624.00	356	356	356	356	5282	5283	5285	5286
35240056	35	Ontario	3524	3524009	Milton	1	535	5350624.00	912	910	907	905	5282	5283	5285	5286
35240057	35	Ontario	3524	3524009	Milton	1	535	5350624.00	420	422	425	427	5282	5283	5285	5286
35240058	35	Ontario	3524	3524009	Milton	1	535	5350624.00	445	442	438	435	5282	5283	5285	5286
35240059	35	Ontario	3524	3524009	Milton	1	535	5350624.00	352	351	350	349	5282	5283	5285	5286
35240060	35	Ontario	3524	3524009	Milton	1	535	5350621.00	619	662	706	749	5678	5773	5867	5962
35240061	35	Ontario	3524	3524009	Milton	1	535	5350624.00	409	407	404	402	5282	5283	5285	5286
35240063	35	Ontario	3524	3524009	Milton	1	535	5350623.00	141	143	144	146	3598	3591	3585	3578
35240064	35	Ontario	3524	3524009	Milton	1	535	5350623.00	1068	1065	1061	1058	3598	3591	3585	3578
35240065	35	Ontario	3524	3524009	Milton	1	535	5350623.00	469	466	464	461	3598	3591	3585	3578
35240066	35	Ontario	3524	3524009	Milton	1	535	5350623.00	447	441	436	430	3598	3591	3585	3578
35240067	35	Ontario	3524	3524009	Milton	1	535	5350622.00	374	376	377	379	6074	6106	6139	6171
35240068	35	Ontario	3524	3524009	Milton	1	535	5350622.00	481	483	486	488	6074	6106	6139	6171
35240069	35	Ontario	3524	3524009	Milton	1	535	5350622.00	410	410	409	409	6074	6106	6139	6171
35240070	35	Ontario	3524	3524009	Milton	1	535	5350622.00	337	344	350	357	6074	6106	6139	6171
35240071	35	Ontario	3524	3524009	Milton	1	535	5350622.00	328	326	324	322	6074	6106	6139	6171
35240073	35	Ontario	3524	3524009	Milton	1	535	5350622.00	754	756	757	759	6074	6106	6139	6171
35240074	35	Ontario	3524	3524009	Milton	1	535	5350622.00	635	649	663	677	6074	6106	6139	6171
35240075	35	Ontario	3524	3524009	Milton	1	535	5350622.00	621	623	626	628	6074	6106	6139	6171
35240076	35	Ontario	3524	3524009	Milton	1	535	5350622.00	492	490	489	487	6074	6106	6139	6171
35240077	35	Ontario	3524	3524009	Milton	1	535	5350622.00	763	772	780	789	6074	6106	6139	6171
35240078	35	Ontario	3524	3524009	Milton	1	535	5350622.00	389	387	385	383	6074	6106	6139	6171
35240079	35	Ontario	3524	3524009	Milton	1	535	5350622.00	490	491	492	493	6074	6106	6139	6171
35240081	35	Ontario	3524	3524009	Milton	1	535	5350621.00	367	369	372	374	5678	5773	5867	5962
35240082	35	Ontario	3524	3524009	Milton	1	535	5350621.00	248	255	261	268	5678	5773	5867	5962
35240083	35	Ontario	3524	3524009	Milton	1	535	5350621.00	412	413	413	414	5678	5773	5867	5962
35240084	35	Ontario	3524	3524009	Milton	1	535	5350621.00	459	456	454	451	5678	5773	5867	5962
35240085	35	Ontario	3524	3524009	Milton	1	535	5350621.00	245	241	238	234	5678	5773	5867	5962
35240086	35	Ontario	3524	3524009	Milton	1	535	5350621.00	644	654	663	673	5678	5773	5867	5962
35240087	35	Ontario	3524	3524009	Milton	1	535	5350621.00	318	323	327	332	5678	5773	5867	5962
35240098	35	Ontario	3524	3524001	Oakville	1	535	5350612.12	948	939	929	920	6787	6728	6668	6609
35240099	35	Ontario	3524	3524001	Oakville	1	535	5350612.11	501	498	495	492	5780	5749	5717	5686
35240100	35	Ontario	3524	3524001	Oakville	1	535	5350612.11	541	535	528	522	5780	5749	5717	5686
35240101	35	Ontario	3524	3524001	Oakville	1	535	5350612.11	374	375	377	378	5780	5749	5717	5686
35240102	35	Ontario	3524	3524001	Oakville	1	535	5350612.11	456	458	461	463	5780	5749	5717	5686
35240104	35	Ontario	3524	3524001	Oakville	1	535	5350612.11	377	379	382	384	5780	5749	5717	5686
35240105	35	Ontario	3524	3524001	Oakville	1	535	5350612.12	248	246	244	242	6787	6728	6668	6609
35240106	35	Ontario	3524	3524001	Oakville	1	535	5350612.12	888	884	880	876	6787	6728	6668	6609
35240107	35	Ontario	3524	3524001	Oakville	1	535	5350612.12	379	380	382	383	6787	6728	6668	6609
35240108	35	Ontario	3524	3524001	Oakville	1	535	5350612.12	522	516	510	504	6787	6728	6668	6609
35240109	35	Ontario	3524	3524001	Oakville	1	535	5350612.12	331	327	323	319	6787	6728	6668	6609
35240110	35	Ontario	3524	3524001	Oakville	1	535	5350612.12	362	359	355	352	6787	6728	6668	6609
35240111	35	Ontario	3524	3524001	Oakville	1	535	5350613.01	709	719	730	740	4161	4188	4215	4242
35240112	35	Ontario	3524	3524001	Oakville	1	535	5350613.01	400	409	419	428	4161	4188	4215	4242
35240113	35	Ontario	3524	3524001	Oakville	1	535	5350613.01	353	358	364	369	4161	4188	4215	4242
35240114	35	Ontario	3524	3524001	Oakville	1	535	5350613.01	1186	1190	1193	1197	4161	4188	4215	4242
35240115	35	Ontario	3524	3524001	Oakville	1	535	5350612.12	433	431	429	427	6787	6728	6668	6609
35240116	35	Ontario	3524	3524001	Oakville	1	535	5350613.01	311	311	312	312	4161	4188	4215	4242
35240117	35	Ontario	3524	3524001	Oakville	1	535	5350613.01	470	476	481	487	4161	4188	4215	4242
35240118	35	Ontario	3524	3524001	Oakville	1	535	5350613.01	732	724	717	709	4161	4188	4215	4242
35240120	35	Ontario	3524	3524001	Oakville	1	535	5350613.03	568	578	588	598	4098	4125	4153	4180
35240123	35	Ontario	3524	3524001	Oakville	1	535	5350613.03	816	826	837	847	4098	4125	4153	4180
35240124	35	Ontario	3524	3524001	Oakville	1	535	5350613.03	402	412	423	433	4098	4125	4153	4180
35240125	35	Ontario	3524	3524001	Oakville	1	535	5350613.03	335	339	344	348	4098	4125	4153	4180
35240126	35	Ontario	3524	3524001	Oakville	1	535	5350614.01	478	479	480	481	3138	3139	3139	3140
35240127	35	Ontario	3524	3524001	Oakville	1	535	5350614.01	480	481	482	483	3138	3139	3139	3140
35240128	35	Ontario	3524	3524001	Oakville	1	535	5350614.02	714	715	717	718	3939	3936	3934	3931
35240129	35	Ontario	3524	3524001	Oakville	1	535	5350614.02	488	485	483	480	3939	3936	3934	3931
35240130	35	Ontario	3524	3524001	Oakville	1	535	5350614.01	521	514	506	499	3138	3139	3139	3140
35240131	35	Ontario	3524	3524001	Oakville	1	535	5350614.02	473	473	474	474	3939	3936	3934	3931
35240132	35	Ontario	3524	3524001	Oakville	1	535	5350614.02	502	505	508	511	3939	3936	3934	3931
35240134	35	Ontario	3524	3524001	Oakville	1	535	5350600.02	529	523	516	510	6964	6912	6860	6808
35240135	35	Ontario	3524	3524001	Oakville	1	535	5350601.00	620	624	628	632	4124	4133	4141	4150
35240136	35	Ontario	3524	3524001	Oakville	1	535	5350601.00	466	463	459	456	4124	4133	4141	4150
35240137	35	Ontario	3524	3524001	Oakville	1	535	5350601.00	517	515	512	510	4124	4133	4141	4150
35240138	35	Ontario	3524	3524001	Oakville	1	535	5350601.00	438	439	440	441	4124	4133	4141	4150
35240139	35	Ontario	3524	3524001	Oakville	1	535	5350601.00	443	441	440	438	4124	4133	4141	4150
35240140	35	Ontario	3524	3524001	Oakville	1	535	5350601.00	534	545	556	567	4124	4133	4141	4150
35240141	35	Ontario	3524	3524001	Oakville	1	535	5350601.00	424	422	419	417	4124	4133	4141	4150
35240142	35	Ontario	3524	3524001	Oakville	1	535	5350600.01	441	438	435	432	6296	6290	6285	6279
35240143	35	Ontario	3524	3524001	Oakville	1	535	5350600.01	545	552	558	565	6296	6290	6285	6279
35240144	35	Ontario	3524	3524001	Oakville	1	535	5350600.01	561	563	564	566	6296	6290	6285	6279
35240145	35	Ontario	3524	3524001	Oakville	1	535	5350600.01	539	534	530	525	6296	6290	6285	6279
35240146	35	Ontario	3524	3524001	Oakville	1	535	5350600.01	501	488	476	463	6296	6290	6285	6279
35240147	35	Ontario	3524	3524001	Oakville	1	535	5350600.01	668	681	693	706	6296	6290	6285	6279
35240148	35	Ontario	3524	3524001	Oakville	1	535	5350600.01	576	573	571	568	6296	6290	6285	6279
35240150	35	Ontario	3524	3524001	Oakville	1	535	5350600.02	460	460	460	460	6964	6912	6860	6808
35240152	35	Ontario	3524	3524001	Oakville	1	535	5350600.02	532	530	529	527	6964	6912	6860	6808
35240153	35	Ontario	3524	3524001	Oakville	1	535	5350600.02	355	357	359	361	6964	6912	6860	6808
35240154	35	Ontario	3524	3524001	Oakville	1	535	5350600.02	494	488	481	475	6964	6912	6860	6808
35240155	35	Ontario	3524	3524001	Oakville	1	535	5350600.02	446	446	445	445	6964	6912	6860	6808
35240156	35	Ontario	3524	3524001	Oakville	1	535	5350600.02	592	586	580	574	6964	6912	6860	6808
35240157	35	Ontario	3524	3524001	Oakville	1	535	5350600.02	455	450	444	439	6964	6912	6860	6808
35240158	35	Ontario	3524	3524001	Oakville	1	535	5350600.02	428	426	423	421	6964	6912	6860	6808
35240159	35	Ontario	3524	3524001	Oakville	1	535	5350600.02	390	384	379	373	6964	6912	6860	6808
35240160	35	Ontario	3524	3524001	Oakville	1	535	5350600.02	618	611	603	596	6964	6912	6860	6808
35240161	35	Ontario	3524	3524001	Oakville	1	535	5350600.02	603	601	600	598	6964	6912	6860	6808
35240162	35	Ontario	3524	3524001	Oakville	1	535	5350600.02	465	463	460	458	6964	6912	6860	6808
35240165	35	Ontario	3524	3524001	Oakville	1	535	5350612.24	986	980	975	969	7991	8000	8010	8019
35240166	35	Ontario	3524	3524001	Oakville	1	535	5350612.25	394	390	385	381	5444	5414	5384	5354
35240167	35	Ontario	3524	3524001	Oakville	1	535	5350612.25	443	443	442	442	5444	5414	5384	5354
35240168	35	Ontario	3524	3524001	Oakville	1	535	5350614.02	714	715	716	717	3939	3936	3934	3931
35240169	35	Ontario	3524	3524001	Oakville	1	535	5350614.01	743	746	750	753	3138	3139	3139	3140
35240170	35	Ontario	3524	3524001	Oakville	1	535	5350612.25	458	453	447	442	5444	5414	5384	5354
35240171	35	Ontario	3524	3524001	Oakville	1	535	5350612.25	440	438	436	434	5444	5414	5384	5354
35240172	35	Ontario	3524	3524001	Oakville	1	535	5350612.25	444	439	434	429	5444	5414	5384	5354
35240173	35	Ontario	3524	3524001	Oakville	1	535	5350612.08	473	466	458	451	5532	5501	5471	5440
35240174	35	Ontario	3524	3524001	Oakville	1	535	5350612.08	227	227	227	227	5532	5501	5471	5440
35240175	35	Ontario	3524	3524001	Oakville	1	535	5350612.08	619	613	608	602	5532	5501	5471	5440
35240176	35	Ontario	3524	3524001	Oakville	1	535	5350612.08	396	399	403	406	5532	5501	5471	5440
35240177	35	Ontario	3524	3524001	Oakville	1	535	5350612.08	487	481	476	470	5532	5501	5471	5440
35240179	35	Ontario	3524	3524001	Oakville	1	535	5350612.27	504	496	489	481	5323	5324	5325	5326
35240180	35	Ontario	3524	3524001	Oakville	1	535	5350612.27	268	264	261	257	5323	5324	5325	5326
35240181	35	Ontario	3524	3524001	Oakville	1	535	5350612.27	599	603	607	611	5323	5324	5325	5326
35240182	35	Ontario	3524	3524001	Oakville	1	535	5350612.27	360	360	361	361	5323	5324	5325	5326
35240184	35	Ontario	3524	3524001	Oakville	1	535	5350612.27	1023	1011	1000	988	5323	5324	5325	5326
35240188	35	Ontario	3524	3524001	Oakville	1	535	5350612.25	501	495	490	484	5444	5414	5384	5354
35240189	35	Ontario	3524	3524001	Oakville	1	535	5350613.03	1049	1043	1036	1030	4098	4125	4153	4180
35240192	35	Ontario	3524	3524001	Oakville	1	535	5350613.04	584	569	555	540	4553	4629	4704	4780
35240193	35	Ontario	3524	3524001	Oakville	1	535	5350613.04	1058	1062	1066	1070	4553	4629	4704	4780
35240194	35	Ontario	3524	3524001	Oakville	1	535	5350613.04	741	748	756	763	4553	4629	4704	4780
35240195	35	Ontario	3524	3524001	Oakville	1	535	5350613.04	597	605	614	622	4553	4629	4704	4780
35240196	35	Ontario	3524	3524001	Oakville	1	535	5350614.01	409	412	414	417	3138	3139	3139	3140
35240197	35	Ontario	3524	3524001	Oakville	1	535	5350614.01	506	507	507	508	3138	3139	3139	3140
35240198	35	Ontario	3524	3524001	Oakville	1	535	5350600.01	446	447	449	450	6296	6290	6285	6279
35240199	35	Ontario	3524	3524001	Oakville	1	535	5350600.01	519	519	519	519	6296	6290	6285	6279
35240200	35	Ontario	3524	3524001	Oakville	1	535	5350600.01	476	472	467	463	6296	6290	6285	6279
35240201	35	Ontario	3524	3524001	Oakville	1	535	5350600.01	429	431	434	436	6296	6290	6285	6279
35240202	35	Ontario	3524	3524001	Oakville	1	535	5350600.01	595	592	589	586	6296	6290	6285	6279
35240203	35	Ontario	3524	3524001	Oakville	1	535	5350602.00	520	513	506	499	4889	4879	4870	4860
35240204	35	Ontario	3524	3524001	Oakville	1	535	5350602.00	426	423	419	416	4889	4879	4870	4860
35240205	35	Ontario	3524	3524001	Oakville	1	535	5350602.00	398	403	408	413	4889	4879	4870	4860
35240206	35	Ontario	3524	3524001	Oakville	1	535	5350602.00	507	505	503	501	4889	4879	4870	4860
35240207	35	Ontario	3524	3524001	Oakville	1	535	5350602.00	549	554	559	564	4889	4879	4870	4860
35240208	35	Ontario	3524	3524001	Oakville	1	535	5350602.00	581	577	574	570	4889	4879	4870	4860
35240209	35	Ontario	3524	3524001	Oakville	1	535	5350602.00	584	591	597	604	4889	4879	4870	4860
35240210	35	Ontario	3524	3524001	Oakville	1	535	5350602.00	824	818	812	806	4889	4879	4870	4860
35240211	35	Ontario	3524	3524001	Oakville	1	535	5350602.00	499	495	492	488	4889	4879	4870	4860
35240212	35	Ontario	3524	3524001	Oakville	1	535	5350601.00	683	685	686	688	4124	4133	4141	4150
35240213	35	Ontario	3524	3524001	Oakville	1	535	5350604.00	755	764	774	783	2351	2359	2366	2374
35240214	35	Ontario	3524	3524001	Oakville	1	535	5350604.00	670	664	658	652	2351	2359	2366	2374
35240215	35	Ontario	3524	3524001	Oakville	1	535	5350604.00	421	421	422	422	2351	2359	2366	2374
35240216	35	Ontario	3524	3524001	Oakville	1	535	5350604.00	505	509	513	517	2351	2359	2366	2374
35240217	35	Ontario	3524	3524001	Oakville	1	535	5350603.00	694	704	715	725	5157	5315	5474	5632
35240218	35	Ontario	3524	3524001	Oakville	1	535	5350603.00	429	432	435	438	5157	5315	5474	5632
35240219	35	Ontario	3524	3524001	Oakville	1	535	5350603.00	597	598	598	599	5157	5315	5474	5632
35240220	35	Ontario	3524	3524001	Oakville	1	535	5350603.00	1212	1176	1140	1104	5157	5315	5474	5632
35240221	35	Ontario	3524	3524001	Oakville	1	535	5350603.00	533	713	894	1074	5157	5315	5474	5632
35240222	35	Ontario	3524	3524001	Oakville	1	535	5350606.00	359	368	378	387	5150	5209	5267	5326
35240223	35	Ontario	3524	3524001	Oakville	1	535	5350606.00	413	409	406	402	5150	5209	5267	5326
35240224	35	Ontario	3524	3524001	Oakville	1	535	5350603.00	605	601	596	592	5157	5315	5474	5632
35240225	35	Ontario	3524	3524001	Oakville	1	535	5350606.00	431	430	428	427	5150	5209	5267	5326
35240226	35	Ontario	3524	3524001	Oakville	1	535	5350606.00	474	480	485	491	5150	5209	5267	5326
35240227	35	Ontario	3524	3524001	Oakville	1	535	5350606.00	604	601	599	596	5150	5209	5267	5326
35240228	35	Ontario	3524	3524001	Oakville	1	535	5350606.00	470	470	471	471	5150	5209	5267	5326
35240229	35	Ontario	3524	3524001	Oakville	1	535	5350606.00	437	472	508	543	5150	5209	5267	5326
35240230	35	Ontario	3524	3524001	Oakville	1	535	5350606.00	421	420	419	418	5150	5209	5267	5326
35240231	35	Ontario	3524	3524001	Oakville	1	535	5350606.00	466	475	483	492	5150	5209	5267	5326
35240232	35	Ontario	3524	3524001	Oakville	1	535	5350606.00	469	472	476	479	5150	5209	5267	5326
35240233	35	Ontario	3524	3524001	Oakville	1	535	5350606.00	608	611	615	618	5150	5209	5267	5326
35240234	35	Ontario	3524	3524001	Oakville	1	535	5350607.00	724	725	726	727	2996	3014	3032	3050
35240235	35	Ontario	3524	3524001	Oakville	1	535	5350607.00	510	515	519	524	2996	3014	3032	3050
35240236	35	Ontario	3524	3524001	Oakville	1	535	5350607.00	414	421	429	436	2996	3014	3032	3050
35240237	35	Ontario	3524	3524001	Oakville	1	535	5350607.00	516	514	513	511	2996	3014	3032	3050
35240238	35	Ontario	3524	3524001	Oakville	1	535	5350607.00	333	335	338	340	2996	3014	3032	3050
35240239	35	Ontario	3524	3524001	Oakville	1	535	5350607.00	500	504	507	511	2996	3014	3032	3050
35240240	35	Ontario	3524	3524001	Oakville	1	535	5350608.00	446	447	447	448	2688	2703	2717	2732
35240241	35	Ontario	3524	3524001	Oakville	1	535	5350608.00	567	577	587	597	2688	2703	2717	2732
35240242	35	Ontario	3524	3524001	Oakville	1	535	5350608.00	612	615	617	620	2688	2703	2717	2732
35240243	35	Ontario	3524	3524001	Oakville	1	535	5350608.00	505	503	501	499	2688	2703	2717	2732
35240244	35	Ontario	3524	3524001	Oakville	1	535	5350611.00	767	767	766	766	4999	5005	5012	5018
35240245	35	Ontario	3524	3524001	Oakville	1	535	5350611.00	491	488	484	481	4999	5005	5012	5018
35240246	35	Ontario	3524	3524001	Oakville	1	535	5350611.00	479	483	488	492	4999	5005	5012	5018
35240247	35	Ontario	3524	3524001	Oakville	1	535	5350611.00	325	322	320	317	4999	5005	5012	5018
35240248	35	Ontario	3524	3524001	Oakville	1	535	5350611.00	546	550	555	559	4999	5005	5012	5018
35240249	35	Ontario	3524	3524001	Oakville	1	535	5350611.00	465	466	467	468	4999	5005	5012	5018
35240250	35	Ontario	3524	3524001	Oakville	1	535	5350610.03	450	456	462	468	4539	4545	4551	4557
35240251	35	Ontario	3524	3524001	Oakville	1	535	5350610.03	869	886	904	921	4539	4545	4551	4557
35240252	35	Ontario	3524	3524001	Oakville	1	535	5350610.03	537	535	532	530	4539	4545	4551	4557
35240253	35	Ontario	3524	3524001	Oakville	1	535	5350610.03	879	875	870	866	4539	4545	4551	4557
35240254	35	Ontario	3524	3524001	Oakville	1	535	5350610.03	400	388	375	363	4539	4545	4551	4557
35240255	35	Ontario	3524	3524001	Oakville	1	535	5350610.04	1039	1028	1018	1007	3241	3238	3234	3231
35240256	35	Ontario	3524	3524001	Oakville	1	535	5350610.04	543	545	546	548	3241	3238	3234	3231
35240257	35	Ontario	3524	3524001	Oakville	1	535	5350610.04	500	488	477	465	3241	3238	3234	3231
35240258	35	Ontario	3524	3524001	Oakville	1	535	5350610.04	152	168	183	199	3241	3238	3234	3231
35240259	35	Ontario	3524	3524001	Oakville	1	535	5350610.03	1404	1406	1407	1409	4539	4545	4551	4557
35240260	35	Ontario	3524	3524001	Oakville	1	535	5350610.02	836	858	879	900	8866	8856	8846	8836
35240261	35	Ontario	3524	3524001	Oakville	1	535	5350610.02	306	302	298	293	8866	8856	8846	8836
35240262	35	Ontario	3524	3524001	Oakville	1	535	5350610.02	350	342	333	325	8866	8856	8846	8836
35240263	35	Ontario	3524	3524001	Oakville	1	535	5350610.02	383	381	378	376	8866	8856	8846	8836
35240265	35	Ontario	3524	3524001	Oakville	1	535	5350610.02	392	388	385	381	8866	8856	8846	8836
35240266	35	Ontario	3524	3524001	Oakville	1	535	5350610.02	489	499	510	520	8866	8856	8846	8836
35240267	35	Ontario	3524	3524001	Oakville	1	535	5350612.01	65	61	58	54	65	61	58	54
35240268	35	Ontario	3524	3524001	Oakville	1	535	5350611.00	799	803	807	811	4999	5005	5012	5018
35240269	35	Ontario	3524	3524001	Oakville	1	535	5350611.00	861	848	834	821	4999	5005	5012	5018
35240270	35	Ontario	3524	3524001	Oakville	1	535	5350608.00	558	561	565	568	2688	2703	2717	2732
35240271	35	Ontario	3524	3524001	Oakville	1	535	5350611.00	264	278	291	305	4999	5005	5012	5018
35240272	35	Ontario	3524	3524001	Oakville	1	535	5350612.03	1386	1397	1408	1419	6221	6193	6164	6136
35240273	35	Ontario	3524	3524001	Oakville	1	535	5350612.03	280	273	265	258	6221	6193	6164	6136
35240274	35	Ontario	3524	3524001	Oakville	1	535	5350612.03	511	508	504	501	6221	6193	6164	6136
35240275	35	Ontario	3524	3524001	Oakville	1	535	5350612.03	572	572	572	572	6221	6193	6164	6136
35240276	35	Ontario	3524	3524001	Oakville	1	535	5350612.03	495	493	490	488	6221	6193	6164	6136
35240277	35	Ontario	3524	3524001	Oakville	1	535	5350612.03	660	655	651	646	6221	6193	6164	6136
35240278	35	Ontario	3524	3524001	Oakville	1	535	5350612.03	274	272	269	267	6221	6193	6164	6136
35240279	35	Ontario	3524	3524001	Oakville	1	535	5350612.03	509	500	492	483	6221	6193	6164	6136
35240280	35	Ontario	3524	3524001	Oakville	1	535	5350612.03	584	583	583	582	6221	6193	6164	6136
35240281	35	Ontario	3524	3524001	Oakville	1	535	5350612.03	588	581	575	568	6221	6193	6164	6136
35240282	35	Ontario	3524	3524001	Oakville	1	535	5350612.03	364	359	355	350	6221	6193	6164	6136
35240284	35	Ontario	3524	3524001	Oakville	1	535	5350612.14	1232	1242	1253	1263	4271	4281	4291	4301
35240285	35	Ontario	3524	3524001	Oakville	1	535	5350612.14	602	600	597	595	4271	4281	4291	4301
35240286	35	Ontario	3524	3524001	Oakville	1	535	5350612.13	818	808	799	789	3801	3792	3782	3773
35240287	35	Ontario	3524	3524001	Oakville	1	535	5350612.13	624	620	615	611	3801	3792	3782	3773
35240288	35	Ontario	3524	3524001	Oakville	1	535	5350612.13	381	377	372	368	3801	3792	3782	3773
35240289	35	Ontario	3524	3524001	Oakville	1	535	5350612.13	924	932	939	947	3801	3792	3782	3773
35240290	35	Ontario	3524	3524001	Oakville	1	535	5350612.13	562	564	567	569	3801	3792	3782	3773
35240291	35	Ontario	3524	3524001	Oakville	1	535	5350612.05	550	549	547	546	5847	5824	5800	5777
35240292	35	Ontario	3524	3524001	Oakville	1	535	5350612.05	989	979	970	960	5847	5824	5800	5777
35240293	35	Ontario	3524	3524001	Oakville	1	535	5350612.05	753	744	734	725	5847	5824	5800	5777
35240297	35	Ontario	3524	3524001	Oakville	1	535	5350612.05	405	404	404	403	5847	5824	5800	5777
35240298	35	Ontario	3524	3524001	Oakville	1	535	5350612.05	682	677	671	666	5847	5824	5800	5777
35240299	35	Ontario	3524	3524001	Oakville	1	535	5350612.05	614	610	607	603	5847	5824	5800	5777
35240301	35	Ontario	3524	3524001	Oakville	1	535	5350612.14	1078	1079	1081	1082	4271	4281	4291	4301
35240302	35	Ontario	3524	3524001	Oakville	1	535	5350612.14	637	635	633	631	4271	4281	4291	4301
35240303	35	Ontario	3524	3524001	Oakville	1	535	5350612.14	406	406	407	407	4271	4281	4291	4301
35240304	35	Ontario	3524	3524001	Oakville	1	535	5350612.13	492	491	490	489	3801	3792	3782	3773
35240305	35	Ontario	3524	3524001	Oakville	1	535	5350612.14	317	319	320	322	4271	4281	4291	4301
35240307	35	Ontario	3524	3524001	Oakville	1	535	5350612.05	981	988	994	1001	5847	5824	5800	5777
35240317	35	Ontario	3524	3524002	Burlington	1	537	5370223.07	832	827	823	818	4413	4398	4382	4367
35240318	35	Ontario	3524	3524002	Burlington	1	537	5370223.07	831	825	818	812	4413	4398	4382	4367
35240319	35	Ontario	3524	3524002	Burlington	1	537	5370223.07	469	466	464	461	4413	4398	4382	4367
35240320	35	Ontario	3524	3524002	Burlington	1	537	5370223.07	563	567	570	574	4413	4398	4382	4367
35240321	35	Ontario	3524	3524002	Burlington	1	537	5370223.07	761	757	754	750	4413	4398	4382	4367
35240322	35	Ontario	3524	3524002	Burlington	1	537	5370223.07	477	473	468	464	4413	4398	4382	4367
35240323	35	Ontario	3524	3524002	Burlington	1	537	5370223.07	479	482	486	489	4413	4398	4382	4367
35240324	35	Ontario	3524	3524002	Burlington	1	537	5370223.02	797	789	780	772	4558	4540	4521	4503
35240325	35	Ontario	3524	3524002	Burlington	1	537	5370223.02	504	502	499	497	4558	4540	4521	4503
35240326	35	Ontario	3524	3524002	Burlington	1	537	5370223.01	494	491	489	486	2632	2618	2605	2591
35240327	35	Ontario	3524	3524002	Burlington	1	537	5370223.01	461	459	458	456	2632	2618	2605	2591
35240328	35	Ontario	3524	3524002	Burlington	1	537	5370223.01	495	488	482	475	2632	2618	2605	2591
35240329	35	Ontario	3524	3524002	Burlington	1	537	5370223.01	607	605	602	600	2632	2618	2605	2591
35240330	35	Ontario	3524	3524002	Burlington	1	537	5370210.00	576	567	557	548	2438	2432	2427	2421
35240331	35	Ontario	3524	3524002	Burlington	1	537	5370210.00	904	915	927	938	2438	2432	2427	2421
35240332	35	Ontario	3524	3524002	Burlington	1	537	5370210.00	486	482	478	474	2438	2432	2427	2421
35240333	35	Ontario	3524	3524002	Burlington	1	537	5370209.00	358	362	366	370	1590	1595	1599	1604
35240334	35	Ontario	3524	3524002	Burlington	1	537	5370208.00	431	436	440	445	3148	3165	3181	3198
35240335	35	Ontario	3524	3524002	Burlington	1	537	5370208.00	407	413	418	424	3148	3165	3181	3198
35240336	35	Ontario	3524	3524002	Burlington	1	537	5370208.00	464	466	468	470	3148	3165	3181	3198
35240337	35	Ontario	3524	3524002	Burlington	1	537	5370208.00	416	420	424	428	3148	3165	3181	3198
35240338	35	Ontario	3524	3524002	Burlington	1	537	5370208.00	771	775	780	784	3148	3165	3181	3198
35240339	35	Ontario	3524	3524002	Burlington	1	537	5370207.04	1290	1294	1299	1303	2513	2522	2530	2539
35240340	35	Ontario	3524	3524002	Burlington	1	537	5370207.04	399	397	394	392	2513	2522	2530	2539
35240341	35	Ontario	3524	3524002	Burlington	1	537	5370207.04	824	831	837	844	2513	2522	2530	2539
35240342	35	Ontario	3524	3524002	Burlington	1	537	5370207.03	761	753	746	738	3863	3863	3864	3864
35240343	35	Ontario	3524	3524002	Burlington	1	537	5370207.03	336	336	336	336	3863	3863	3864	3864
35240344	35	Ontario	3524	3524002	Burlington	1	537	5370207.03	471	471	472	472	3863	3863	3864	3864
35240345	35	Ontario	3524	3524002	Burlington	1	537	5370207.03	501	502	504	505	3863	3863	3864	3864
35240346	35	Ontario	3524	3524002	Burlington	1	537	5370207.03	530	530	531	531	3863	3863	3864	3864
35240347	35	Ontario	3524	3524002	Burlington	1	537	5370207.02	476	475	475	474	5969	5963	5958	5952
35240348	35	Ontario	3524	3524002	Burlington	1	537	5370207.02	465	467	468	470	5969	5963	5958	5952
35240349	35	Ontario	3524	3524002	Burlington	1	537	5370207.02	587	586	586	585	5969	5963	5958	5952
35240350	35	Ontario	3524	3524002	Burlington	1	537	5370207.02	729	730	730	731	5969	5963	5958	5952
35240351	35	Ontario	3524	3524002	Burlington	1	537	5370207.02	623	622	620	619	5969	5963	5958	5952
35240352	35	Ontario	3524	3524002	Burlington	1	537	5370223.05	310	306	303	299	3132	3106	3081	3055
35240353	35	Ontario	3524	3524002	Burlington	1	537	5370223.05	637	633	628	624	3132	3106	3081	3055
35240354	35	Ontario	3524	3524002	Burlington	1	537	5370223.05	320	317	313	310	3132	3106	3081	3055
35240355	35	Ontario	3524	3524002	Burlington	1	537	5370223.05	405	404	402	401	3132	3106	3081	3055
35240356	35	Ontario	3524	3524002	Burlington	1	537	5370223.05	547	537	526	516	3132	3106	3081	3055
35240357	35	Ontario	3524	3524002	Burlington	1	537	5370223.05	410	407	403	400	3132	3106	3081	3055
35240358	35	Ontario	3524	3524002	Burlington	1	537	5370223.06	697	688	680	671	3935	3917	3898	3880
35240359	35	Ontario	3524	3524002	Burlington	1	537	5370223.05	503	504	504	505	3132	3106	3081	3055
35240363	35	Ontario	3524	3524002	Burlington	1	537	5370223.06	607	614	622	629	3935	3917	3898	3880
35240364	35	Ontario	3524	3524002	Burlington	1	537	5370223.06	479	474	469	464	3935	3917	3898	3880
35240365	35	Ontario	3524	3524002	Burlington	1	537	5370223.06	395	393	390	388	3935	3917	3898	3880
35240366	35	Ontario	3524	3524002	Burlington	1	537	5370223.06	620	621	622	623	3935	3917	3898	3880
35240367	35	Ontario	3524	3524002	Burlington	1	537	5370223.06	585	574	564	553	3935	3917	3898	3880
35240368	35	Ontario	3524	3524002	Burlington	1	537	5370207.03	602	604	606	608	3863	3863	3864	3864
35240369	35	Ontario	3524	3524002	Burlington	1	537	5370207.03	663	666	670	673	3863	3863	3864	3864
35240370	35	Ontario	3524	3524002	Burlington	1	537	5370223.06	553	552	552	551	3935	3917	3898	3880
35240371	35	Ontario	3524	3524002	Burlington	1	537	5370209.00	394	398	403	407	1590	1595	1599	1604
35240372	35	Ontario	3524	3524002	Burlington	1	537	5370209.00	451	452	454	455	1590	1595	1599	1604
35240373	35	Ontario	3524	3524002	Burlington	1	537	5370209.00	387	382	377	372	1590	1595	1599	1604
35240374	35	Ontario	3524	3524002	Burlington	1	537	5370207.02	419	411	404	396	5969	5963	5958	5952
35240375	35	Ontario	3524	3524002	Burlington	1	537	5370207.02	612	606	601	595	5969	5963	5958	5952
35240376	35	Ontario	3524	3524002	Burlington	1	537	5370207.02	445	448	452	455	5969	5963	5958	5952
35240377	35	Ontario	3524	3524002	Burlington	1	537	5370207.02	372	373	375	376	5969	5963	5958	5952
35240378	35	Ontario	3524	3524002	Burlington	1	537	5370207.02	586	582	579	575	5969	5963	5958	5952
35240379	35	Ontario	3524	3524002	Burlington	1	537	5370207.02	260	265	269	274	5969	5963	5958	5952
35240380	35	Ontario	3524	3524002	Burlington	1	537	5370207.02	395	397	400	402	5969	5963	5958	5952
35240381	35	Ontario	3524	3524002	Burlington	1	537	5370207.01	1365	1370	1374	1379	6519	6518	6516	6515
35240382	35	Ontario	3524	3524002	Burlington	1	537	5370207.01	424	425	426	427	6519	6518	6516	6515
35240383	35	Ontario	3524	3524002	Burlington	1	537	5370207.01	508	510	513	515	6519	6518	6516	6515
35240384	35	Ontario	3524	3524002	Burlington	1	537	5370207.01	603	602	600	599	6519	6518	6516	6515
35240385	35	Ontario	3524	3524002	Burlington	1	537	5370200.00	419	417	415	413	2736	2727	2718	2709
35240386	35	Ontario	3524	3524002	Burlington	1	537	5370207.01	254	250	247	243	6519	6518	6516	6515
35240387	35	Ontario	3524	3524002	Burlington	1	537	5370200.00	507	509	510	512	2736	2727	2718	2709
35240388	35	Ontario	3524	3524002	Burlington	1	537	5370200.00	796	795	794	793	2736	2727	2718	2709
35240391	35	Ontario	3524	3524002	Burlington	1	537	5370201.00	439	447	454	462	3709	3813	3916	4020
35240392	35	Ontario	3524	3524002	Burlington	1	537	5370203.00	698	749	800	851	2647	2690	2734	2777
35240393	35	Ontario	3524	3524002	Burlington	1	537	5370203.00	558	561	563	566	2647	2690	2734	2777
35240394	35	Ontario	3524	3524002	Burlington	1	537	5370202.00	449	454	460	465	6260	6283	6307	6330
35240395	35	Ontario	3524	3524002	Burlington	1	537	5370202.00	589	608	626	645	6260	6283	6307	6330
35240396	35	Ontario	3524	3524002	Burlington	1	537	5370202.00	430	428	425	423	6260	6283	6307	6330
35240397	35	Ontario	3524	3524002	Burlington	1	537	5370202.00	2608	2606	2603	2601	6260	6283	6307	6330
35240398	35	Ontario	3524	3524002	Burlington	1	537	5370202.00	656	656	657	657	6260	6283	6307	6330
35240399	35	Ontario	3524	3524002	Burlington	1	537	5370202.00	716	718	721	723	6260	6283	6307	6330
35240400	35	Ontario	3524	3524002	Burlington	1	537	5370201.00	1457	1467	1478	1488	3709	3813	3916	4020
35240401	35	Ontario	3524	3524002	Burlington	1	537	5370202.00	813	814	814	815	6260	6283	6307	6330
35240402	35	Ontario	3524	3524002	Burlington	1	537	5370200.00	493	480	466	453	2736	2727	2718	2709
35240403	35	Ontario	3524	3524002	Burlington	1	537	5370200.00	521	527	532	538	2736	2727	2718	2709
35240404	35	Ontario	3524	3524002	Burlington	1	537	5370203.00	638	636	633	631	2647	2690	2734	2777
35240405	35	Ontario	3524	3524002	Burlington	1	537	5370203.00	753	745	737	729	2647	2690	2734	2777
35240406	35	Ontario	3524	3524002	Burlington	1	537	5370201.00	375	402	430	457	3709	3813	3916	4020
35240409	35	Ontario	3524	3524002	Burlington	1	537	5370204.00	597	596	594	593	5119	5110	5101	5092
35240410	35	Ontario	3524	3524002	Burlington	1	537	5370204.00	297	297	298	298	5119	5110	5101	5092
35240411	35	Ontario	3524	3524002	Burlington	1	537	5370204.00	564	564	564	564	5119	5110	5101	5092
35240412	35	Ontario	3524	3524002	Burlington	1	537	5370204.00	423	407	392	376	5119	5110	5101	5092
35240413	35	Ontario	3524	3524002	Burlington	1	537	5370204.00	479	478	478	477	5119	5110	5101	5092
35240414	35	Ontario	3524	3524002	Burlington	1	537	5370204.00	436	434	433	431	5119	5110	5101	5092
35240417	35	Ontario	3524	3524002	Burlington	1	537	5370205.02	623	626	628	631	5397	5388	5378	5369
35240420	35	Ontario	3524	3524002	Burlington	1	537	5370206.00	513	510	508	505	3707	3716	3724	3733
35240421	35	Ontario	3524	3524002	Burlington	1	537	5370206.00	347	349	350	352	3707	3716	3724	3733
35240422	35	Ontario	3524	3524002	Burlington	1	537	5370206.00	584	606	629	651	3707	3716	3724	3733
35240423	35	Ontario	3524	3524002	Burlington	1	537	5370213.00	603	598	594	589	3877	3940	4003	4066
35240425	35	Ontario	3524	3524002	Burlington	1	537	5370213.00	448	485	521	558	3877	3940	4003	4066
35240427	35	Ontario	3524	3524002	Burlington	1	537	5370213.00	1106	1134	1161	1189	3877	3940	4003	4066
35240428	35	Ontario	3524	3524002	Burlington	1	537	5370206.00	485	478	470	463	3707	3716	3724	3733
35240429	35	Ontario	3524	3524002	Burlington	1	537	5370205.02	561	560	558	557	5397	5388	5378	5369
35240431	35	Ontario	3524	3524002	Burlington	1	537	5370204.00	327	328	328	329	5119	5110	5101	5092
35240432	35	Ontario	3524	3524002	Burlington	1	537	5370215.00	499	498	498	497	2732	2738	2743	2749
35240433	35	Ontario	3524	3524002	Burlington	1	537	5370215.00	619	618	618	617	2732	2738	2743	2749
35240436	35	Ontario	3524	3524002	Burlington	1	537	5370214.00	286	288	289	291	2620	2618	2617	2615
35240437	35	Ontario	3524	3524002	Burlington	1	537	5370214.00	569	568	567	566	2620	2618	2617	2615
35240438	35	Ontario	3524	3524002	Burlington	1	537	5370214.00	592	588	585	581	2620	2618	2617	2615
35240439	35	Ontario	3524	3524002	Burlington	1	537	5370214.00	486	486	487	487	2620	2618	2617	2615
35240440	35	Ontario	3524	3524002	Burlington	1	537	5370212.00	453	455	458	460	1587	1580	1573	1566
35240441	35	Ontario	3524	3524002	Burlington	1	537	5370212.00	685	680	674	669	1587	1580	1573	1566
35240442	35	Ontario	3524	3524002	Burlington	1	537	5370212.00	449	445	441	437	1587	1580	1573	1566
35240443	35	Ontario	3524	3524002	Burlington	1	537	5370213.00	621	623	626	628	3877	3940	4003	4066
35240444	35	Ontario	3524	3524002	Burlington	1	537	5370206.00	469	465	461	457	3707	3716	3724	3733
35240445	35	Ontario	3524	3524002	Burlington	1	537	5370206.00	616	622	627	633	3707	3716	3724	3733
35240446	35	Ontario	3524	3524002	Burlington	1	537	5370206.00	694	686	679	671	3707	3716	3724	3733
35240447	35	Ontario	3524	3524002	Burlington	1	537	5370211.00	675	714	752	791	3244	3476	3709	3941
35240448	35	Ontario	3524	3524002	Burlington	1	537	5370211.00	571	575	578	582	3244	3476	3709	3941
35240449	35	Ontario	3524	3524002	Burlington	1	537	5370211.00	458	627	795	964	3244	3476	3709	3941
35240450	35	Ontario	3524	3524002	Burlington	1	537	5370208.00	660	655	651	646	3148	3165	3181	3198
35240451	35	Ontario	3524	3524002	Burlington	1	537	5370211.00	575	590	604	619	3244	3476	3709	3941
35240452	35	Ontario	3524	3524002	Burlington	1	537	5370210.00	472	468	465	461	2438	2432	2427	2421
35240453	35	Ontario	3524	3524002	Burlington	1	537	5370223.01	575	575	574	574	2632	2618	2605	2591
35240455	35	Ontario	3524	3524002	Burlington	1	537	5370217.01	691	686	681	676	5161	5163	5165	5167
35240459	35	Ontario	3524	3524002	Burlington	1	537	5370217.02	409	410	412	413	3619	3623	3627	3631
35240460	35	Ontario	3524	3524002	Burlington	1	537	5370217.02	430	428	425	423	3619	3623	3627	3631
35240461	35	Ontario	3524	3524002	Burlington	1	537	5370217.02	488	485	483	480	3619	3623	3627	3631
35240462	35	Ontario	3524	3524002	Burlington	1	537	5370217.02	405	407	410	412	3619	3623	3627	3631
35240463	35	Ontario	3524	3524002	Burlington	1	537	5370217.01	619	620	620	621	5161	5163	5165	5167
35240464	35	Ontario	3524	3524002	Burlington	1	537	5370217.01	319	320	320	321	5161	5163	5165	5167
35240465	35	Ontario	3524	3524002	Burlington	1	537	5370217.01	966	952	937	923	5161	5163	5165	5167
35240466	35	Ontario	3524	3524002	Burlington	1	537	5370217.01	674	683	693	702	5161	5163	5165	5167
35240467	35	Ontario	3524	3524002	Burlington	1	537	5370216.00	634	649	663	678	4134	4171	4207	4244
35240468	35	Ontario	3524	3524002	Burlington	1	537	5370216.00	493	498	502	507	4134	4171	4207	4244
35240469	35	Ontario	3524	3524002	Burlington	1	537	5370215.00	484	485	485	486	2732	2738	2743	2749
35240470	35	Ontario	3524	3524002	Burlington	1	537	5370216.00	606	609	611	614	4134	4171	4207	4244
35240471	35	Ontario	3524	3524002	Burlington	1	537	5370216.00	520	523	526	529	4134	4171	4207	4244
35240472	35	Ontario	3524	3524002	Burlington	1	537	5370216.00	683	686	690	693	4134	4171	4207	4244
35240473	35	Ontario	3524	3524002	Burlington	1	537	5370216.00	540	545	550	555	4134	4171	4207	4244
35240474	35	Ontario	3524	3524002	Burlington	1	537	5370216.00	657	661	665	669	4134	4171	4207	4244
35240475	35	Ontario	3524	3524002	Burlington	1	537	5370219.00	655	654	654	653	4624	4632	4641	4649
35240476	35	Ontario	3524	3524002	Burlington	1	537	5370219.00	586	586	585	585	4624	4632	4641	4649
35240477	35	Ontario	3524	3524002	Burlington	1	537	5370219.00	671	671	670	670	4624	4632	4641	4649
35240478	35	Ontario	3524	3524002	Burlington	1	537	5370218.00	327	334	340	347	6985	6979	6973	6967
35240479	35	Ontario	3524	3524002	Burlington	1	537	5370218.00	375	369	363	357	6985	6979	6973	6967
35240480	35	Ontario	3524	3524002	Burlington	1	537	5370218.00	911	901	892	882	6985	6979	6973	6967
35240481	35	Ontario	3524	3524002	Burlington	1	537	5370217.02	477	478	480	481	3619	3623	3627	3631
35240482	35	Ontario	3524	3524002	Burlington	1	537	5370217.02	742	743	745	746	3619	3623	3627	3631
35240483	35	Ontario	3524	3524002	Burlington	1	537	5370217.02	667	670	674	677	3619	3623	3627	3631
35240484	35	Ontario	3524	3524002	Burlington	1	537	5370218.00	1155	1159	1164	1168	6985	6979	6973	6967
35240485	35	Ontario	3524	3524002	Burlington	1	537	5370218.00	378	379	379	380	6985	6979	6973	6967
35240486	35	Ontario	3524	3524002	Burlington	1	537	5370218.00	642	642	641	641	6985	6979	6973	6967
35240487	35	Ontario	3524	3524002	Burlington	1	537	5370218.00	281	280	279	278	6985	6979	6973	6967
35240488	35	Ontario	3524	3524002	Burlington	1	537	5370218.00	1223	1229	1234	1240	6985	6979	6973	6967
35240489	35	Ontario	3524	3524002	Burlington	1	537	5370218.00	468	470	472	474	6985	6979	6973	6967
35240490	35	Ontario	3524	3524002	Burlington	1	537	5370218.00	282	283	284	285	6985	6979	6973	6967
35240491	35	Ontario	3524	3524002	Burlington	1	537	5370218.00	667	659	650	642	6985	6979	6973	6967
35240492	35	Ontario	3524	3524002	Burlington	1	537	5370222.02	578	579	579	580	4235	4223	4212	4200
35240493	35	Ontario	3524	3524002	Burlington	1	537	5370222.02	749	751	752	754	4235	4223	4212	4200
35240494	35	Ontario	3524	3524002	Burlington	1	537	5370222.02	467	460	454	447	4235	4223	4212	4200
35240495	35	Ontario	3524	3524002	Burlington	1	537	5370222.03	607	608	608	609	4570	4562	4555	4547
35240496	35	Ontario	3524	3524002	Burlington	1	537	5370222.03	475	475	476	476	4570	4562	4555	4547
35240497	35	Ontario	3524	3524002	Burlington	1	537	5370222.03	479	483	488	492	4570	4562	4555	4547
35240498	35	Ontario	3524	3524002	Burlington	1	537	5370222.02	376	374	373	371	4235	4223	4212	4200
35240499	35	Ontario	3524	3524002	Burlington	1	537	5370222.02	317	317	317	317	4235	4223	4212	4200
35240501	35	Ontario	3524	3524002	Burlington	1	537	5370222.02	260	259	258	257	4235	4223	4212	4200
35240503	35	Ontario	3524	3524002	Burlington	1	537	5370221.00	446	450	455	459	3116	3126	3135	3145
35240504	35	Ontario	3524	3524002	Burlington	1	537	5370221.00	430	433	437	440	3116	3126	3135	3145
35240505	35	Ontario	3524	3524002	Burlington	1	537	5370220.00	614	609	603	598	6169	6162	6154	6147
35240506	35	Ontario	3524	3524002	Burlington	1	537	5370221.00	445	444	444	443	3116	3126	3135	3145
35240507	35	Ontario	3524	3524002	Burlington	1	537	5370220.00	522	522	523	523	6169	6162	6154	6147
35240508	35	Ontario	3524	3524002	Burlington	1	537	5370220.00	727	720	712	705	6169	6162	6154	6147
35240509	35	Ontario	3524	3524002	Burlington	1	537	5370220.00	893	891	890	888	6169	6162	6154	6147
35240510	35	Ontario	3524	3524001	Oakville	1	535	5350610.02	546	546	547	547	8866	8856	8846	8836
35240512	35	Ontario	3524	3524002	Burlington	1	537	5370220.00	353	348	344	339	6169	6162	6154	6147
35240513	35	Ontario	3524	3524002	Burlington	1	537	5370220.00	474	481	489	496	6169	6162	6154	6147
35240516	35	Ontario	3524	3524002	Burlington	1	537	5370220.00	614	614	614	614	6169	6162	6154	6147
35240517	35	Ontario	3524	3524002	Burlington	1	537	5370220.00	482	485	489	492	6169	6162	6154	6147
35240518	35	Ontario	3524	3524002	Burlington	1	537	5370221.00	651	650	649	648	3116	3126	3135	3145
35240519	35	Ontario	3524	3524002	Burlington	1	537	5370221.00	424	429	435	440	3116	3126	3135	3145
35240520	35	Ontario	3524	3524002	Burlington	1	537	5370221.00	721	719	716	714	3116	3126	3135	3145
35240521	35	Ontario	3524	3524002	Burlington	1	537	5370219.00	649	646	644	641	4624	4632	4641	4649
35240522	35	Ontario	3524	3524002	Burlington	1	537	5370219.00	463	468	474	479	4624	4632	4641	4649
35240523	35	Ontario	3524	3524002	Burlington	1	537	5370219.00	490	497	504	511	4624	4632	4641	4649
35240524	35	Ontario	3524	3524002	Burlington	1	537	5370219.00	509	518	526	535	4624	4632	4641	4649
35240525	35	Ontario	3524	3524002	Burlington	1	537	5370219.00	600	592	584	576	4624	4632	4641	4649
35240526	35	Ontario	3524	3524002	Burlington	1	537	5370218.00	275	275	274	274	6985	6979	6973	6967
35240528	35	Ontario	3524	3524002	Burlington	1	537	5370223.02	432	429	425	422	4558	4540	4521	4503
35240529	35	Ontario	3524	3524002	Burlington	1	537	5370223.02	467	469	471	473	4558	4540	4521	4503
35240530	35	Ontario	3524	3524002	Burlington	1	537	5370223.02	415	414	414	413	4558	4540	4521	4503
35240531	35	Ontario	3524	3524002	Burlington	1	537	5370223.02	444	444	443	443	4558	4540	4521	4503
35240532	35	Ontario	3524	3524002	Burlington	1	537	5370223.02	1151	1151	1151	1151	4558	4540	4521	4503
35240533	35	Ontario	3524	3524002	Burlington	1	537	5370223.02	348	343	337	332	4558	4540	4521	4503
35240534	35	Ontario	3524	3524002	Burlington	1	537	5370211.00	491	493	494	496	3244	3476	3709	3941
35240535	35	Ontario	3524	3524002	Burlington	1	537	5370211.00	474	479	484	489	3244	3476	3709	3941
35240536	35	Ontario	3524	3524002	Burlington	1	537	5370214.00	686	688	689	691	2620	2618	2617	2615
35240537	35	Ontario	3524	3524002	Burlington	1	537	5370207.01	583	585	587	589	6519	6518	6516	6515
35240538	35	Ontario	3524	3524002	Burlington	1	537	5370207.01	1020	1015	1011	1006	6519	6518	6516	6515
35240539	35	Ontario	3524	3524002	Burlington	1	537	5370205.01	750	753	755	758	3207	3208	3208	3208
35240540	35	Ontario	3524	3524002	Burlington	1	537	5370205.01	449	443	438	432	3207	3208	3208	3208
35240541	35	Ontario	3524	3524002	Burlington	1	537	5370205.01	422	419	416	413	3207	3208	3208	3208
35240542	35	Ontario	3524	3524002	Burlington	1	537	5370205.01	479	482	484	487	3207	3208	3208	3208
35240543	35	Ontario	3524	3524002	Burlington	1	537	5370205.01	540	543	545	548	3207	3208	3208	3208
35240544	35	Ontario	3524	3524002	Burlington	1	537	5370205.01	567	568	570	571	3207	3208	3208	3208
35240545	35	Ontario	3524	3524002	Burlington	1	537	5370207.01	1014	1011	1007	1004	6519	6518	6516	6515
35240546	35	Ontario	3524	3524002	Burlington	1	537	5370207.01	748	750	751	753	6519	6518	6516	6515
35240552	35	Ontario	3524	3524009	Milton	1	535	5350623.00	513	515	518	520	3598	3591	3585	3578
35240562	35	Ontario	3524	3524015	Halton Hills	1	535	5350638.00	478	473	469	464	6016	6021	6025	6030
35240563	35	Ontario	3524	3524015	Halton Hills	1	535	5350638.00	244	246	247	249	6016	6021	6025	6030
35240564	35	Ontario	3524	3524015	Halton Hills	1	535	5350638.00	609	610	610	611	6016	6021	6025	6030
35240565	35	Ontario	3524	3524015	Halton Hills	1	535	5350638.00	547	540	533	526	6016	6021	6025	6030
35240566	35	Ontario	3524	3524015	Halton Hills	1	535	5350638.00	301	314	327	340	6016	6021	6025	6030
35240567	35	Ontario	3524	3524015	Halton Hills	1	535	5350639.00	1037	1037	1037	1037	4440	4430	4419	4409
35240568	35	Ontario	3524	3524015	Halton Hills	1	535	5350639.00	458	453	449	444	4440	4430	4419	4409
35240569	35	Ontario	3524	3524015	Halton Hills	1	535	5350639.00	500	495	491	486	4440	4430	4419	4409
35240570	35	Ontario	3524	3524015	Halton Hills	1	535	5350639.00	1411	1403	1396	1388	4440	4430	4419	4409
35240571	35	Ontario	3524	3524015	Halton Hills	1	535	5350639.00	1034	1041	1047	1054	4440	4430	4419	4409
35240572	35	Ontario	3524	3524015	Halton Hills	1	535	5350638.00	416	421	427	432	6016	6021	6025	6030
35240573	35	Ontario	3524	3524015	Halton Hills	1	535	5350638.00	797	796	796	795	6016	6021	6025	6030
35240577	35	Ontario	3524	3524001	Oakville	1	535	5350609.00	581	592	604	615	2830	2858	2887	2915
35240578	35	Ontario	3524	3524001	Oakville	1	535	5350609.00	549	558	566	575	2830	2858	2887	2915
35240579	35	Ontario	3524	3524001	Oakville	1	535	5350609.00	496	500	503	507	2830	2858	2887	2915
35240580	35	Ontario	3524	3524001	Oakville	1	535	5350609.00	586	592	597	603	2830	2858	2887	2915
35240581	35	Ontario	3524	3524001	Oakville	1	535	5350609.00	619	617	616	614	2830	2858	2887	2915
35240582	35	Ontario	3524	3524001	Oakville	1	535	5350610.04	492	492	493	493	3241	3238	3234	3231
35240583	35	Ontario	3524	3524001	Oakville	1	535	5350610.04	514	516	518	520	3241	3238	3234	3231
35240584	35	Ontario	3524	3524001	Oakville	1	535	5350605.00	630	640	649	659	2534	2537	2539	2542
35240585	35	Ontario	3524	3524001	Oakville	1	535	5350605.00	859	845	832	818	2534	2537	2539	2542
35240586	35	Ontario	3524	3524001	Oakville	1	535	5350605.00	514	519	523	528	2534	2537	2539	2542
35240587	35	Ontario	3524	3524001	Oakville	1	535	5350605.00	532	533	535	536	2534	2537	2539	2542
35240588	35	Ontario	3524	3524001	Oakville	1	535	5350603.00	240	242	244	246	5157	5315	5474	5632
35240589	35	Ontario	3524	3524001	Oakville	1	535	5350603.00	847	849	852	854	5157	5315	5474	5632
35240590	35	Ontario	3524	3524002	Burlington	1	537	5370213.00	1098	1100	1101	1103	3877	3940	4003	4066
35240591	35	Ontario	3524	3524002	Burlington	1	537	5370215.00	1131	1137	1142	1148	2732	2738	2743	2749
35240592	35	Ontario	3524	3524002	Burlington	1	537	5370204.00	1996	2005	2015	2024	5119	5110	5101	5092
35240593	35	Ontario	3524	3524002	Burlington	1	537	5370201.00	1438	1496	1555	1613	3709	3813	3916	4020
35240594	35	Ontario	3524	3524002	Burlington	1	537	5370217.01	906	908	911	913	5161	5163	5165	5167
35240595	35	Ontario	3524	3524002	Burlington	1	537	5370217.01	986	994	1003	1011	5161	5163	5165	5167
35240596	35	Ontario	3524	3524002	Burlington	1	537	5370220.00	1489	1490	1492	1493	6169	6162	6154	6147
35240598	35	Ontario	3524	3524002	Burlington	1	537	5370205.02	2194	2191	2188	2185	5397	5388	5378	5369
35240600	35	Ontario	3524	3524001	Oakville	1	535	5350614.02	1048	1042	1037	1031	3939	3936	3934	3931
35240601	35	Ontario	3524	3524001	Oakville	1	535	5350613.04	1573	1644	1714	1785	4553	4629	4704	4780
35240602	35	Ontario	3524	3524001	Oakville	1	535	5350612.05	875	874	872	871	5847	5824	5800	5777
35240603	35	Ontario	3524	3524001	Oakville	1	535	5350610.02	5563	5540	5517	5494	8866	8856	8846	8836
35240604	35	Ontario	3524	3524001	Oakville	1	535	5350612.12	414	410	405	401	6787	6728	6668	6609
35240605	35	Ontario	3524	3524001	Oakville	1	535	5350612.12	457	452	448	443	6787	6728	6668	6609
35240606	35	Ontario	3524	3524001	Oakville	1	535	5350612.12	387	383	378	374	6787	6728	6668	6609
35240607	35	Ontario	3524	3524001	Oakville	1	535	5350612.12	626	618	609	601	6787	6728	6668	6609
35240608	35	Ontario	3524	3524001	Oakville	1	535	5350612.12	339	334	330	325	6787	6728	6668	6609
35240609	35	Ontario	3524	3524001	Oakville	1	535	5350612.12	453	449	446	442	6787	6728	6668	6609
35240610	35	Ontario	3524	3524001	Oakville	1	535	5350612.27	428	423	419	414	5323	5324	5325	5326
35240611	35	Ontario	3524	3524001	Oakville	1	535	5350612.27	685	777	868	960	5323	5324	5325	5326
35240612	35	Ontario	3524	3524001	Oakville	1	535	5350612.27	370	365	359	354	5323	5324	5325	5326
35240613	35	Ontario	3524	3524001	Oakville	1	535	5350612.27	499	491	484	476	5323	5324	5325	5326
35240614	35	Ontario	3524	3524001	Oakville	1	535	5350612.27	587	533	478	424	5323	5324	5325	5326
35240615	35	Ontario	3524	3524001	Oakville	1	535	5350613.03	927	926	926	925	4098	4125	4153	4180
35240616	35	Ontario	3524	3524001	Oakville	1	535	5350600.02	595	588	580	573	6964	6912	6860	6808
35240617	35	Ontario	3524	3524015	Halton Hills	1	535	5350638.00	805	808	812	815	6016	6021	6025	6030
35240619	35	Ontario	3524	3524001	Oakville	1	535	5350612.11	1311	1300	1290	1279	5780	5749	5717	5686
35240620	35	Ontario	3524	3524001	Oakville	1	535	5350612.11	403	398	392	387	5780	5749	5717	5686
35240621	35	Ontario	3524	3524015	Halton Hills	1	535	5350637.00	587	591	596	600	7265	7275	7286	7296
35240622	35	Ontario	3524	3524015	Halton Hills	1	535	5350637.00	570	564	558	552	7265	7275	7286	7296
35240623	35	Ontario	3524	3524015	Halton Hills	1	535	5350637.00	487	491	495	499	7265	7275	7286	7296
35240624	35	Ontario	3524	3524015	Halton Hills	1	535	5350637.00	628	637	645	654	7265	7275	7286	7296
35240625	35	Ontario	3524	3524015	Halton Hills	1	535	5350637.00	448	454	459	465	7265	7275	7286	7296
35240626	35	Ontario	3524	3524015	Halton Hills	1	535	5350637.00	703	709	714	720	7265	7275	7286	7296
35240627	35	Ontario	3524	3524015	Halton Hills	1	535	5350637.00	469	467	466	464	7265	7275	7286	7296
35240628	35	Ontario	3524	3524015	Halton Hills	1	535	5350637.00	435	434	434	433	7265	7275	7286	7296
35240629	35	Ontario	3524	3524015	Halton Hills	1	535	5350637.00	511	515	518	522	7265	7275	7286	7296
35240630	35	Ontario	3524	3524009	Milton	1	535	5350626.00	635	638	642	645	5858	5875	5893	5910
35240631	35	Ontario	3524	3524009	Milton	1	535	5350626.00	497	498	498	499	5858	5875	5893	5910
35240632	35	Ontario	3524	3524009	Milton	1	535	5350626.00	690	696	701	707	5858	5875	5893	5910
35240633	35	Ontario	3524	3524009	Milton	1	535	5350626.00	771	761	750	740	5858	5875	5893	5910
35240634	35	Ontario	3524	3524009	Milton	1	535	5350626.00	516	516	517	517	5858	5875	5893	5910
35240635	35	Ontario	3524	3524009	Milton	1	535	5350626.00	498	508	518	528	5858	5875	5893	5910
35240636	35	Ontario	3524	3524009	Milton	1	535	5350626.00	359	364	370	375	5858	5875	5893	5910
35240637	35	Ontario	3524	3524009	Milton	1	535	5350626.00	498	502	505	509	5858	5875	5893	5910
35240638	35	Ontario	3524	3524009	Milton	1	535	5350626.00	601	595	590	584	5858	5875	5893	5910
35240639	35	Ontario	3524	3524009	Milton	1	535	5350626.00	794	798	801	805	5858	5875	5893	5910
35240640	35	Ontario	3524	3524009	Milton	1	535	5350620.13	457	468	478	489	2379	2389	2399	2409
35240641	35	Ontario	3524	3524002	Burlington	1	537	5370224.02	520	513	505	498	3975	3985	3994	4004
35240642	35	Ontario	3524	3524002	Burlington	1	537	5370224.02	467	468	470	471	3975	3985	3994	4004
35240643	35	Ontario	3524	3524002	Burlington	1	537	5370224.02	630	636	643	649	3975	3985	3994	4004
35240644	35	Ontario	3524	3524002	Burlington	1	537	5370224.02	561	566	570	575	3975	3985	3994	4004
35240645	35	Ontario	3524	3524002	Burlington	1	537	5370224.02	570	584	598	612	3975	3985	3994	4004
35240647	35	Ontario	3524	3524002	Burlington	1	537	5370224.02	669	670	672	673	3975	3985	3994	4004
35240648	35	Ontario	3524	3524002	Burlington	1	537	5370223.16	750	755	759	764	2093	2084	2074	2065
35240649	35	Ontario	3524	3524002	Burlington	1	537	5370223.16	585	583	580	578	2093	2084	2074	2065
35240650	35	Ontario	3524	3524002	Burlington	1	537	5370223.16	757	746	735	724	2093	2084	2074	2065
35240651	35	Ontario	3524	3524002	Burlington	1	537	5370223.15	508	513	517	522	2381	2398	2414	2431
35240654	35	Ontario	3524	3524002	Burlington	1	537	5370223.14	649	641	633	625	4275	4250	4226	4201
35240655	35	Ontario	3524	3524002	Burlington	1	537	5370223.14	1252	1248	1243	1239	4275	4250	4226	4201
35240656	35	Ontario	3524	3524002	Burlington	1	537	5370223.14	408	405	403	400	4275	4250	4226	4201
35240659	35	Ontario	3524	3524002	Burlington	1	537	5370223.13	863	864	865	866	4460	4440	4419	4399
35240660	35	Ontario	3524	3524002	Burlington	1	537	5370223.15	589	602	616	629	2381	2398	2414	2431
35240661	35	Ontario	3524	3524002	Burlington	1	537	5370223.15	487	477	467	457	2381	2398	2414	2431
35240662	35	Ontario	3524	3524002	Burlington	1	537	5370223.12	2416	2475	2533	2592	8561	8665	8768	8872
35240663	35	Ontario	3524	3524002	Burlington	1	537	5370223.13	522	521	521	520	4460	4440	4419	4399
35240664	35	Ontario	3524	3524002	Burlington	1	537	5370223.13	629	627	624	622	4460	4440	4419	4399
35240665	35	Ontario	3524	3524002	Burlington	1	537	5370223.14	488	483	477	472	4275	4250	4226	4201
35240666	35	Ontario	3524	3524002	Burlington	1	537	5370223.10	941	940	940	939	4584	4589	4595	4600
35240667	35	Ontario	3524	3524002	Burlington	1	537	5370223.10	737	737	736	736	4584	4589	4595	4600
35240668	35	Ontario	3524	3524002	Burlington	1	537	5370223.10	502	502	503	503	4584	4589	4595	4600
35240669	35	Ontario	3524	3524002	Burlington	1	537	5370223.10	1067	1072	1078	1083	4584	4589	4595	4600
35240670	35	Ontario	3524	3524002	Burlington	1	537	5370223.10	677	679	682	684	4584	4589	4595	4600
35240671	35	Ontario	3524	3524002	Burlington	1	537	5370223.09	655	658	662	665	8756	8847	8938	9029
35240672	35	Ontario	3524	3524002	Burlington	1	537	5370223.09	887	881	876	870	8756	8847	8938	9029
35240673	35	Ontario	3524	3524002	Burlington	1	537	5370223.09	457	459	462	464	8756	8847	8938	9029
35240674	35	Ontario	3524	3524002	Burlington	1	537	5370223.09	908	1001	1094	1187	8756	8847	8938	9029
35240675	35	Ontario	3524	3524002	Burlington	1	537	5370223.09	1199	1207	1215	1223	8756	8847	8938	9029
35240676	35	Ontario	3524	3524002	Burlington	1	537	5370223.09	977	975	974	972	8756	8847	8938	9029
35240677	35	Ontario	3524	3524002	Burlington	1	537	5370223.09	460	459	457	456	8756	8847	8938	9029
35240678	35	Ontario	3524	3524002	Burlington	1	537	5370223.12	1477	1480	1484	1487	8561	8665	8768	8872
35240679	35	Ontario	3524	3524002	Burlington	1	537	5370223.12	885	887	890	892	8561	8665	8768	8872
35240680	35	Ontario	3524	3524002	Burlington	1	537	5370223.12	1110	1118	1127	1135	8561	8665	8768	8872
35240681	35	Ontario	3524	3524002	Burlington	1	537	5370223.12	668	694	720	746	8561	8665	8768	8872
35240682	35	Ontario	3524	3524002	Burlington	1	537	5370223.12	724	722	720	718	8561	8665	8768	8872
35240683	35	Ontario	3524	3524002	Burlington	1	537	5370223.12	703	703	703	703	8561	8665	8768	8872
35240684	35	Ontario	3524	3524002	Burlington	1	537	5370223.12	579	585	592	598	8561	8665	8768	8872
35240685	35	Ontario	3524	3524002	Burlington	1	537	5370223.09	1275	1272	1270	1267	8756	8847	8938	9029
35240686	35	Ontario	3524	3524002	Burlington	1	537	5370223.09	1246	1235	1223	1212	8756	8847	8938	9029
35240687	35	Ontario	3524	3524001	Oakville	1	535	5350612.15	7287	7462	7638	7813	7287	7462	7638	7813
35240688	35	Ontario	3524	3524001	Oakville	1	535	5350612.22	1052	1086	1121	1155	7500	7679	7859	8038
35240689	35	Ontario	3524	3524001	Oakville	1	535	5350612.23	779	779	779	779	4849	4876	4903	4930
35240691	35	Ontario	3524	3524001	Oakville	1	535	5350612.23	1000	1035	1069	1104	4849	4876	4903	4930
35240695	35	Ontario	3524	3524001	Oakville	1	535	5350612.21	609	610	610	611	6740	6785	6831	6876
35240696	35	Ontario	3524	3524001	Oakville	1	535	5350612.21	762	765	769	772	6740	6785	6831	6876
35240697	35	Ontario	3524	3524001	Oakville	1	535	5350612.21	904	913	921	930	6740	6785	6831	6876
35240698	35	Ontario	3524	3524001	Oakville	1	535	5350612.20	1143	1139	1135	1131	4383	4363	4342	4322
35240699	35	Ontario	3524	3524001	Oakville	1	535	5350612.18	1010	1005	1000	995	4385	4391	4398	4404
35240700	35	Ontario	3524	3524001	Oakville	1	535	5350612.19	588	588	589	589	4055	4043	4032	4020
35240701	35	Ontario	3524	3524001	Oakville	1	535	5350612.19	579	575	571	567	4055	4043	4032	4020
35240705	35	Ontario	3524	3524001	Oakville	1	535	5350612.19	695	692	690	687	4055	4043	4032	4020
35240706	35	Ontario	3524	3524001	Oakville	1	535	5350612.19	641	632	624	615	4055	4043	4032	4020
35240707	35	Ontario	3524	3524001	Oakville	1	535	5350612.20	748	741	735	728	4383	4363	4342	4322
35240708	35	Ontario	3524	3524001	Oakville	1	535	5350612.20	770	767	765	762	4383	4363	4342	4322
35240709	35	Ontario	3524	3524001	Oakville	1	535	5350612.20	691	688	686	683	4383	4363	4342	4322
35240710	35	Ontario	3524	3524001	Oakville	1	535	5350612.20	610	603	595	588	4383	4363	4342	4322
35240711	35	Ontario	3524	3524001	Oakville	1	535	5350612.23	677	675	674	672	4849	4876	4903	4930
35240712	35	Ontario	3524	3524001	Oakville	1	535	5350612.23	514	513	513	512	4849	4876	4903	4930
35240713	35	Ontario	3524	3524001	Oakville	1	535	5350612.18	878	876	873	871	4385	4391	4398	4404
35240714	35	Ontario	3524	3524001	Oakville	1	535	5350612.18	565	564	564	563	4385	4391	4398	4404
35240715	35	Ontario	3524	3524001	Oakville	1	535	5350612.18	926	919	912	905	4385	4391	4398	4404
35240716	35	Ontario	3524	3524001	Oakville	1	535	5350612.18	674	696	718	740	4385	4391	4398	4404
35240720	35	Ontario	3524	3524001	Oakville	1	535	5350615.00	9407	12385	15362	18340	9407	12385	15362	18340
35240724	35	Ontario	3524	3524009	Milton	1	535	5350625.00	995	1111	1226	1342	995	1111	1226	1342
35240728	35	Ontario	3524	3524009	Milton	1	535	5350620.13	433	433	432	432	2379	2389	2399	2409
35240729	35	Ontario	3524	3524015	Halton Hills	1	535	5350630.00	497	499	500	502	3322	3330	3337	3345
35240730	35	Ontario	3524	3524015	Halton Hills	1	535	5350630.00	461	451	442	432	3322	3330	3337	3345
35240731	35	Ontario	3524	3524009	Milton	1	535	5350620.13	354	354	353	353	2379	2389	2399	2409
35240732	35	Ontario	3524	3524015	Halton Hills	1	535	5350630.00	489	492	496	499	3322	3330	3337	3345
35240736	35	Ontario	3524	3524015	Halton Hills	1	535	5350631.04	567	565	563	561	5482	5524	5566	5608
35240737	35	Ontario	3524	3524015	Halton Hills	1	535	5350631.02	407	406	406	405	5105	5306	5508	5709
35240738	35	Ontario	3524	3524015	Halton Hills	1	535	5350631.02	600	594	588	582	5105	5306	5508	5709
35240739	35	Ontario	3524	3524015	Halton Hills	1	535	5350631.02	401	401	401	401	5105	5306	5508	5709
35240740	35	Ontario	3524	3524015	Halton Hills	1	535	5350631.02	2708	2919	3129	3340	5105	5306	5508	5709
35240741	35	Ontario	3524	3524015	Halton Hills	1	535	5350631.02	480	480	479	479	5105	5306	5508	5709
35240742	35	Ontario	3524	3524015	Halton Hills	1	535	5350631.02	508	506	505	503	5105	5306	5508	5709
35240744	35	Ontario	3524	3524015	Halton Hills	1	535	5350637.00	830	822	814	806	7265	7275	7286	7296
35240745	35	Ontario	3524	3524015	Halton Hills	1	535	5350637.00	601	603	604	606	7265	7275	7286	7296
35240746	35	Ontario	3524	3524015	Halton Hills	1	535	5350637.00	411	408	406	403	7265	7275	7286	7296
35240752	35	Ontario	3524	3524015	Halton Hills	1	535	5350630.00	468	467	467	466	3322	3330	3337	3345
35240753	35	Ontario	3524	3524015	Halton Hills	1	535	5350630.00	377	383	389	395	3322	3330	3337	3345
35240754	35	Ontario	3524	3524015	Halton Hills	1	535	5350630.00	551	559	566	574	3322	3330	3337	3345
35240755	35	Ontario	3524	3524015	Halton Hills	1	535	5350637.00	586	581	576	571	7265	7275	7286	7296
35240756	35	Ontario	3524	3524002	Burlington	1	537	5370223.09	691	699	706	714	8756	8847	8938	9029
35240757	35	Ontario	3524	3524002	Burlington	1	537	5370223.10	661	659	656	654	4584	4589	4595	4600
35240758	35	Ontario	3524	3524002	Burlington	1	537	5370223.13	1005	999	994	988	4460	4440	4419	4399
35240759	35	Ontario	3524	3524002	Burlington	1	537	5370223.13	560	557	553	550	4460	4440	4419	4399
35240760	35	Ontario	3524	3524001	Oakville	1	535	5350612.10	50	48	47	45	50	48	47	45
35240761	35	Ontario	3524	3524001	Oakville	1	535	5350612.18	333	332	330	329	4385	4391	4398	4404
35240762	35	Ontario	3524	3524001	Oakville	1	535	5350612.19	531	529	528	526	4055	4043	4032	4020
35240765	35	Ontario	3524	3524001	Oakville	1	535	5350612.20	422	424	427	429	4383	4363	4342	4322
35240766	35	Ontario	3524	3524001	Oakville	1	535	5350612.19	1022	1026	1031	1035	4055	4043	4032	4020
35240767	35	Ontario	3524	3524001	Oakville	1	535	5350612.11	868	857	845	834	5780	5749	5717	5686
35240768	35	Ontario	3524	3524001	Oakville	1	535	5350612.11	486	488	489	491	5780	5749	5717	5686
35240769	35	Ontario	3524	3524001	Oakville	1	535	5350612.11	463	461	458	456	5780	5749	5717	5686
35240770	35	Ontario	3524	3524001	Oakville	1	535	5350612.24	1170	1168	1166	1164	7991	8000	8010	8019
35240771	35	Ontario	3524	3524001	Oakville	1	535	5350612.24	747	755	762	770	7991	8000	8010	8019
35240772	35	Ontario	3524	3524001	Oakville	1	535	5350612.24	896	891	886	881	7991	8000	8010	8019
35240773	35	Ontario	3524	3524001	Oakville	1	535	5350612.24	972	968	963	959	7991	8000	8010	8019
35240774	35	Ontario	3524	3524001	Oakville	1	535	5350612.24	908	910	913	915	7991	8000	8010	8019
35240776	35	Ontario	3524	3524001	Oakville	1	535	5350612.24	1594	1609	1625	1640	7991	8000	8010	8019
35240777	35	Ontario	3524	3524001	Oakville	1	535	5350612.25	786	786	785	785	5444	5414	5384	5354
35240779	35	Ontario	3524	3524001	Oakville	1	535	5350612.25	907	897	886	876	5444	5414	5384	5354
35240780	35	Ontario	3524	3524002	Burlington	1	537	5370223.14	1110	1108	1107	1105	4275	4250	4226	4201
35240782	35	Ontario	3524	3524002	Burlington	1	537	5370223.15	797	806	814	823	2381	2398	2414	2431
35240783	35	Ontario	3524	3524002	Burlington	1	537	5370223.14	368	365	363	360	4275	4250	4226	4201
35240785	35	Ontario	3524	3524002	Burlington	1	537	5370223.13	881	872	862	853	4460	4440	4419	4399
35240786	35	Ontario	3524	3524001	Oakville	1	535	5350612.26	1530	1664	1799	1933	4587	5034	5480	5927
35240787	35	Ontario	3524	3524001	Oakville	1	535	5350612.26	789	998	1208	1417	4587	5034	5480	5927
35240788	35	Ontario	3524	3524001	Oakville	1	535	5350612.26	641	644	648	651	4587	5034	5480	5927
35240789	35	Ontario	3524	3524001	Oakville	1	535	5350612.26	1042	1148	1253	1359	4587	5034	5480	5927
35240790	35	Ontario	3524	3524001	Oakville	1	535	5350612.26	585	579	573	567	4587	5034	5480	5927
35240791	35	Ontario	3524	3524009	Milton	1	535	5350621.00	666	660	655	649	5678	5773	5867	5962
35240792	35	Ontario	3524	3524009	Milton	1	535	5350621.00	827	813	800	786	5678	5773	5867	5962
35240793	35	Ontario	3524	3524009	Milton	1	535	5350621.00	872	926	979	1033	5678	5773	5867	5962
35240795	35	Ontario	3524	3524015	Halton Hills	1	535	5350631.03	1597	1639	1680	1722	4855	4883	4912	4940
35240796	35	Ontario	3524	3524015	Halton Hills	1	535	5350631.03	739	737	735	733	4855	4883	4912	4940
35240797	35	Ontario	3524	3524015	Halton Hills	1	535	5350631.03	966	962	957	953	4855	4883	4912	4940
35240798	35	Ontario	3524	3524015	Halton Hills	1	535	5350631.03	604	605	606	607	4855	4883	4912	4940
35240799	35	Ontario	3524	3524015	Halton Hills	1	535	5350631.04	791	787	784	780	5482	5524	5566	5608
35240800	35	Ontario	3524	3524015	Halton Hills	1	535	5350631.04	637	633	628	624	5482	5524	5566	5608
35240801	35	Ontario	3524	3524015	Halton Hills	1	535	5350631.03	538	532	527	521	4855	4883	4912	4940
35240802	35	Ontario	3524	3524015	Halton Hills	1	535	5350631.03	410	408	407	405	4855	4883	4912	4940
35240803	35	Ontario	3524	3524015	Halton Hills	1	535	5350631.04	1779	1836	1894	1951	5482	5524	5566	5608
35240804	35	Ontario	3524	3524015	Halton Hills	1	535	5350631.04	719	714	710	705	5482	5524	5566	5608
35240805	35	Ontario	3524	3524015	Halton Hills	1	535	5350631.04	470	468	465	463	5482	5524	5566	5608
35240806	35	Ontario	3524	3524015	Halton Hills	1	535	5350631.04	519	521	522	524	5482	5524	5566	5608
35240807	35	Ontario	3524	3524002	Burlington	1	537	5370205.02	922	916	911	905	5397	5388	5378	5369
35240808	35	Ontario	3524	3524002	Burlington	1	537	5370205.02	864	862	860	858	5397	5388	5378	5369
35240809	35	Ontario	3524	3524002	Burlington	1	537	5370205.02	232	233	233	234	5397	5388	5378	5369
35240810	35	Ontario	3524	3524015	Halton Hills	1	535	5350635.00	628	627	627	626	6057	6048	6040	6031
35240811	35	Ontario	3524	3524015	Halton Hills	1	535	5350635.00	1216	1210	1203	1197	6057	6048	6040	6031
35240812	35	Ontario	3524	3524015	Halton Hills	1	535	5350635.00	773	770	768	765	6057	6048	6040	6031
35240813	35	Ontario	3524	3524015	Halton Hills	1	535	5350632.00	588	588	589	589	4365	4377	4388	4400
35240814	35	Ontario	3524	3524015	Halton Hills	1	535	5350632.00	672	689	707	724	4365	4377	4388	4400
35240815	35	Ontario	3524	3524015	Halton Hills	1	535	5350632.00	398	394	391	387	4365	4377	4388	4400
35240816	35	Ontario	3524	3524001	Oakville	1	535	5350612.08	506	511	515	520	5532	5501	5471	5440
35240817	35	Ontario	3524	3524001	Oakville	1	535	5350612.08	668	664	659	655	5532	5501	5471	5440
35240818	35	Ontario	3524	3524001	Oakville	1	535	5350612.08	573	565	558	550	5532	5501	5471	5440
35240819	35	Ontario	3524	3524001	Oakville	1	535	5350612.08	927	924	920	917	5532	5501	5471	5440
35240820	35	Ontario	3524	3524001	Oakville	1	535	5350612.08	656	651	647	642	5532	5501	5471	5440
35240821	35	Ontario	3524	3524009	Milton	1	535	5350620.01	1043	1038	1033	1028	9332	9469	9605	9742
35240822	35	Ontario	3524	3524009	Milton	1	535	5350620.01	643	640	637	634	9332	9469	9605	9742
35240823	35	Ontario	3524	3524009	Milton	1	535	5350620.01	734	734	735	735	9332	9469	9605	9742
35240824	35	Ontario	3524	3524009	Milton	1	535	5350620.01	854	853	851	850	9332	9469	9605	9742
35240825	35	Ontario	3524	3524009	Milton	1	535	5350620.01	732	743	753	764	9332	9469	9605	9742
35240826	35	Ontario	3524	3524009	Milton	1	535	5350620.01	673	674	674	675	9332	9469	9605	9742
35240827	35	Ontario	3524	3524009	Milton	1	535	5350620.01	537	535	532	530	9332	9469	9605	9742
35240828	35	Ontario	3524	3524009	Milton	1	535	5350620.01	555	558	562	565	9332	9469	9605	9742
35240829	35	Ontario	3524	3524009	Milton	1	535	5350620.01	1488	1557	1626	1695	9332	9469	9605	9742
35240830	35	Ontario	3524	3524009	Milton	1	535	5350620.01	608	585	563	540	9332	9469	9605	9742
35240831	35	Ontario	3524	3524009	Milton	1	535	5350620.01	574	617	661	704	9332	9469	9605	9742
35240832	35	Ontario	3524	3524009	Milton	1	535	5350620.01	890	934	979	1023	9332	9469	9605	9742
35240834	35	Ontario	3524	3524015	Halton Hills	1	535	5350634.01	706	702	699	695	4421	4411	4401	4391
35240835	35	Ontario	3524	3524015	Halton Hills	1	535	5350634.01	524	529	533	538	4421	4411	4401	4391
35240836	35	Ontario	3524	3524015	Halton Hills	1	535	5350634.02	584	579	573	568	3652	3638	3623	3609
35240837	35	Ontario	3524	3524015	Halton Hills	1	535	5350634.02	670	668	666	664	3652	3638	3623	3609
35240838	35	Ontario	3524	3524015	Halton Hills	1	535	5350634.02	649	646	642	639	3652	3638	3623	3609
35240839	35	Ontario	3524	3524015	Halton Hills	1	535	5350634.02	613	612	611	610	3652	3638	3623	3609
35240840	35	Ontario	3524	3524015	Halton Hills	1	535	5350634.02	592	587	582	577	3652	3638	3623	3609
35240841	35	Ontario	3524	3524015	Halton Hills	1	535	5350634.02	543	546	549	552	3652	3638	3623	3609
35240842	35	Ontario	3524	3524015	Halton Hills	1	535	5350634.01	630	626	622	618	4421	4411	4401	4391
35240843	35	Ontario	3524	3524015	Halton Hills	1	535	5350634.01	436	550	665	779	4421	4411	4401	4391
35240844	35	Ontario	3524	3524015	Halton Hills	1	535	5350634.01	574	578	583	587	4421	4411	4401	4391
35240845	35	Ontario	3524	3524015	Halton Hills	1	535	5350634.01	465	464	464	463	4421	4411	4401	4391
35240846	35	Ontario	3524	3524015	Halton Hills	1	535	5350634.01	1086	961	836	711	4421	4411	4401	4391
35240848	35	Ontario	3524	3524001	Oakville	1	535	5350612.21	2800	2831	2861	2892	6740	6785	6831	6876
35240849	35	Ontario	3524	3524001	Oakville	1	535	5350612.22	881	878	876	873	7500	7679	7859	8038
35240850	35	Ontario	3524	3524001	Oakville	1	535	5350612.21	1028	1027	1025	1024	6740	6785	6831	6876
35240851	35	Ontario	3524	3524001	Oakville	1	535	5350612.21	636	640	644	648	6740	6785	6831	6876
35240852	35	Ontario	3524	3524001	Oakville	1	535	5350612.23	629	627	624	622	4849	4876	4903	4930
35240853	35	Ontario	3524	3524001	Oakville	1	535	5350612.23	862	865	867	870	4849	4876	4903	4930
35240854	35	Ontario	3524	3524001	Oakville	1	535	5350612.22	639	632	624	617	7500	7679	7859	8038
35240855	35	Ontario	3524	3524001	Oakville	1	535	5350612.22	991	993	996	998	7500	7679	7859	8038
35240856	35	Ontario	3524	3524001	Oakville	1	535	5350612.22	3404	3564	3723	3883	7500	7679	7859	8038
35240857	35	Ontario	3524	3524001	Oakville	1	535	5350612.22	534	526	519	511	7500	7679	7859	8038
35240858	35	Ontario	3524	3524001	Oakville	1	535	5350612.23	387	382	377	372	4849	4876	4903	4930
35240859	35	Ontario	3524	3524001	Oakville	1	535	5350612.24	717	719	720	722	7991	8000	8010	8019
35240861	35	Ontario	3524	3524001	Oakville	1	535	5350612.25	1070	1074	1078	1082	5444	5414	5384	5354
35240862	35	Ontario	3524	3524015	Halton Hills	1	535	5350638.00	420	412	405	397	6016	6021	6025	6030
35240863	35	Ontario	3524	3524015	Halton Hills	1	535	5350638.00	708	707	705	704	6016	6021	6025	6030
35240864	35	Ontario	3524	3524015	Halton Hills	1	535	5350638.00	692	693	695	696	6016	6021	6025	6030
35240865	35	Ontario	3524	3524009	Milton	1	535	5350620.08	3008	3066	3123	3181	8016	8106	8196	8286
35240866	35	Ontario	3524	3524009	Milton	1	535	5350620.09	654	663	671	680	5457	5636	5816	5995
35240867	35	Ontario	3524	3524009	Milton	1	535	5350620.09	606	605	605	604	5457	5636	5816	5995
35240868	35	Ontario	3524	3524009	Milton	1	535	5350620.09	1567	1727	1888	2048	5457	5636	5816	5995
35240869	35	Ontario	3524	3524009	Milton	1	535	5350620.08	1120	1113	1107	1100	8016	8106	8196	8286
35240870	35	Ontario	3524	3524009	Milton	1	535	5350620.08	1258	1272	1287	1301	8016	8106	8196	8286
35240871	35	Ontario	3524	3524009	Milton	1	535	5350620.08	1054	1075	1095	1116	8016	8106	8196	8286
35240872	35	Ontario	3524	3524009	Milton	1	535	5350620.08	742	742	743	743	8016	8106	8196	8286
35240873	35	Ontario	3524	3524009	Milton	1	535	5350620.08	833	837	842	846	8016	8106	8196	8286
35240874	35	Ontario	3524	3524009	Milton	1	535	5350620.09	940	944	947	951	5457	5636	5816	5995
35240875	35	Ontario	3524	3524009	Milton	1	535	5350620.09	854	855	857	858	5457	5636	5816	5995
35240876	35	Ontario	3524	3524009	Milton	1	535	5350620.09	837	842	848	853	5457	5636	5816	5995
35240877	35	Ontario	3524	3524009	Milton	1	535	5350620.05	885	878	870	863	4624	4658	4693	4727
35240878	35	Ontario	3524	3524009	Milton	1	535	5350620.05	658	654	649	645	4624	4658	4693	4727
35240879	35	Ontario	3524	3524009	Milton	1	535	5350620.05	802	805	809	812	4624	4658	4693	4727
35240880	35	Ontario	3524	3524009	Milton	1	535	5350620.05	778	784	789	795	4624	4658	4693	4727
35240881	35	Ontario	3524	3524009	Milton	1	535	5350620.05	761	764	767	770	4624	4658	4693	4727
35240882	35	Ontario	3524	3524009	Milton	1	535	5350620.05	739	774	808	843	4624	4658	4693	4727
35240883	35	Ontario	3524	3524009	Milton	1	535	5350620.06	1544	1717	1891	2064	7007	7214	7420	7627
35240884	35	Ontario	3524	3524009	Milton	1	535	5350620.06	850	855	860	865	7007	7214	7420	7627
35240885	35	Ontario	3524	3524009	Milton	1	535	5350620.07	777	779	780	782	5449	5451	5454	5456
35240886	35	Ontario	3524	3524009	Milton	1	535	5350620.07	702	701	701	700	5449	5451	5454	5456
35240887	35	Ontario	3524	3524009	Milton	1	535	5350620.07	837	831	826	820	5449	5451	5454	5456
[truncated: 2,749,572 more chars]
