## Supplementary material for "Estimating Population Counts for Dissemination Areas and Census Tracts in Canada from 2011 to 2021": Population Counts 2011 to 2021: pop_counts_da21_2021_RELEASE.csv (part 1 of 3)

da_id_21	da_pop_21	pr_id_21	pr_name_21	cd_id_21	csd_id_21	csd_name_21	sactype_21	cma_id_21	ct_id_21	ct_pop_21
10010165	500	10	Newfoundland and Labrador	1001	1001519	St. John's	1	001	0010170.02	3985
10010166	340	10	Newfoundland and Labrador	1001	1001519	St. John's	1	001	0010170.02	3985
10010167	407	10	Newfoundland and Labrador	1001	1001519	St. John's	1	001	0010170.02	3985
10010168	523	10	Newfoundland and Labrador	1001	1001519	St. John's	1	001	0010170.02	3985
10010169	285	10	Newfoundland and Labrador	1001	1001519	St. John's	1	001	0010170.02	3985
10010170	407	10	Newfoundland and Labrador	1001	1001519	St. John's	1	001	0010170.02	3985
10010171	461	10	Newfoundland and Labrador	1001	1001519	St. John's	1	001	0010170.02	3985
10010172	248	10	Newfoundland and Labrador	1001	1001519	St. John's	1	001	0010170.02	3985
10010173	808	10	Newfoundland and Labrador	1001	1001519	St. John's	1	001	0010003.02	4666
10010174	866	10	Newfoundland and Labrador	1001	1001519	St. John's	1	001	0010003.02	4666
10010175	971	10	Newfoundland and Labrador	1001	1001519	St. John's	1	001	0010003.02	4666
10010176	450	10	Newfoundland and Labrador	1001	1001519	St. John's	1	001	0010003.02	4666
10010180	518	10	Newfoundland and Labrador	1001	1001519	St. John's	1	001	0010170.01	2867
10010181	434	10	Newfoundland and Labrador	1001	1001519	St. John's	1	001	0010170.01	2867
10010182	399	10	Newfoundland and Labrador	1001	1001519	St. John's	1	001	0010170.01	2867
10010187	652	10	Newfoundland and Labrador	1001	1001519	St. John's	1	001	0010100.01	5738
10010191	675	10	Newfoundland and Labrador	1001	1001519	St. John's	1	001	0010001.00	1643
10010192	294	10	Newfoundland and Labrador	1001	1001519	St. John's	1	001	0010001.00	1643
10010193	451	10	Newfoundland and Labrador	1001	1001519	St. John's	1	001	0010001.00	1643
10010194	223	10	Newfoundland and Labrador	1001	1001519	St. John's	1	001	0010001.00	1643
10010195	621	10	Newfoundland and Labrador	1001	1001519	St. John's	1	001	0010002.00	4451
10010196	529	10	Newfoundland and Labrador	1001	1001519	St. John's	1	001	0010002.00	4451
10010198	407	10	Newfoundland and Labrador	1001	1001519	St. John's	1	001	0010002.00	4451
10010199	440	10	Newfoundland and Labrador	1001	1001519	St. John's	1	001	0010002.00	4451
10010200	369	10	Newfoundland and Labrador	1001	1001519	St. John's	1	001	0010003.01	4151
10010201	488	10	Newfoundland and Labrador	1001	1001519	St. John's	1	001	0010003.01	4151
10010202	440	10	Newfoundland and Labrador	1001	1001519	St. John's	1	001	0010003.01	4151
10010203	354	10	Newfoundland and Labrador	1001	1001519	St. John's	1	001	0010003.01	4151
10010204	553	10	Newfoundland and Labrador	1001	1001519	St. John's	1	001	0010003.01	4151
10010206	811	10	Newfoundland and Labrador	1001	1001519	St. John's	1	001	0010003.02	4666
10010207	1246	10	Newfoundland and Labrador	1001	1001519	St. John's	1	001	0010004.02	4231
10010208	1767	10	Newfoundland and Labrador	1001	1001519	St. John's	1	001	0010004.02	4231
10010209	482	10	Newfoundland and Labrador	1001	1001519	St. John's	1	001	0010004.02	4231
10010210	401	10	Newfoundland and Labrador	1001	1001519	St. John's	1	001	0010004.02	4231
10010211	641	10	Newfoundland and Labrador	1001	1001519	St. John's	1	001	0010003.01	4151
10010212	350	10	Newfoundland and Labrador	1001	1001519	St. John's	1	001	0010002.00	4451
10010213	604	10	Newfoundland and Labrador	1001	1001519	St. John's	1	001	0010002.00	4451
10010214	346	10	Newfoundland and Labrador	1001	1001519	St. John's	1	001	0010002.00	4451
10010215	383	10	Newfoundland and Labrador	1001	1001519	St. John's	1	001	0010002.00	4451
10010216	401	10	Newfoundland and Labrador	1001	1001519	St. John's	1	001	0010002.00	4451
10010217	370	10	Newfoundland and Labrador	1001	1001519	St. John's	1	001	0010002.00	4451
10010218	315	10	Newfoundland and Labrador	1001	1001519	St. John's	1	001	0010005.01	2217
10010219	576	10	Newfoundland and Labrador	1001	1001519	St. John's	1	001	0010005.01	2217
10010220	335	10	Newfoundland and Labrador	1001	1001519	St. John's	1	001	0010004.02	4231
10010221	554	10	Newfoundland and Labrador	1001	1001519	St. John's	1	001	0010005.01	2217
10010222	511	10	Newfoundland and Labrador	1001	1001519	St. John's	1	001	0010005.02	3138
10010223	495	10	Newfoundland and Labrador	1001	1001519	St. John's	1	001	0010005.02	3138
10010224	427	10	Newfoundland and Labrador	1001	1001519	St. John's	1	001	0010005.01	2217
10010225	247	10	Newfoundland and Labrador	1001	1001519	St. John's	1	001	0010005.02	3138
10010226	593	10	Newfoundland and Labrador	1001	1001519	St. John's	1	001	0010005.02	3138
10010227	349	10	Newfoundland and Labrador	1001	1001519	St. John's	1	001	0010005.02	3138
10010228	374	10	Newfoundland and Labrador	1001	1001519	St. John's	1	001	0010005.02	3138
10010229	449	10	Newfoundland and Labrador	1001	1001519	St. John's	1	001	0010011.00	2644
10010230	472	10	Newfoundland and Labrador	1001	1001519	St. John's	1	001	0010011.00	2644
10010231	486	10	Newfoundland and Labrador	1001	1001519	St. John's	1	001	0010011.00	2644
10010232	394	10	Newfoundland and Labrador	1001	1001519	St. John's	1	001	0010011.00	2644
10010233	389	10	Newfoundland and Labrador	1001	1001519	St. John's	1	001	0010012.00	2724
10010234	498	10	Newfoundland and Labrador	1001	1001519	St. John's	1	001	0010011.00	2644
10010235	287	10	Newfoundland and Labrador	1001	1001519	St. John's	1	001	0010012.00	2724
10010236	491	10	Newfoundland and Labrador	1001	1001519	St. John's	1	001	0010012.00	2724
10010237	506	10	Newfoundland and Labrador	1001	1001519	St. John's	1	001	0010012.00	2724
10010238	578	10	Newfoundland and Labrador	1001	1001519	St. John's	1	001	0010012.00	2724
10010239	569	10	Newfoundland and Labrador	1001	1001519	St. John's	1	001	0010005.02	3138
10010240	679	10	Newfoundland and Labrador	1001	1001519	St. John's	1	001	0010004.01	4040
10010241	481	10	Newfoundland and Labrador	1001	1001519	St. John's	1	001	0010004.01	4040
10010242	627	10	Newfoundland and Labrador	1001	1001519	St. John's	1	001	0010004.01	4040
10010243	1131	10	Newfoundland and Labrador	1001	1001519	St. John's	1	001	0010004.01	4040
10010244	749	10	Newfoundland and Labrador	1001	1001519	St. John's	1	001	0010004.01	4040
10010245	542	10	Newfoundland and Labrador	1001	1001519	St. John's	1	001	0010016.02	5422
10010246	450	10	Newfoundland and Labrador	1001	1001519	St. John's	1	001	0010016.02	5422
10010247	370	10	Newfoundland and Labrador	1001	1001519	St. John's	1	001	0010016.02	5422
10010248	373	10	Newfoundland and Labrador	1001	1001519	St. John's	1	001	0010004.01	4040
10010249	437	10	Newfoundland and Labrador	1001	1001519	St. John's	1	001	0010016.02	5422
10010250	473	10	Newfoundland and Labrador	1001	1001519	St. John's	1	001	0010012.00	2724
10010251	438	10	Newfoundland and Labrador	1001	1001519	St. John's	1	001	0010013.00	1758
10010252	522	10	Newfoundland and Labrador	1001	1001519	St. John's	1	001	0010013.00	1758
10010253	369	10	Newfoundland and Labrador	1001	1001519	St. John's	1	001	0010013.00	1758
10010254	753	10	Newfoundland and Labrador	1001	1001519	St. John's	1	001	0010014.00	3328
10010255	525	10	Newfoundland and Labrador	1001	1001519	St. John's	1	001	0010014.00	3328
10010256	446	10	Newfoundland and Labrador	1001	1001519	St. John's	1	001	0010014.00	3328
10010257	527	10	Newfoundland and Labrador	1001	1001519	St. John's	1	001	0010014.00	3328
10010258	585	10	Newfoundland and Labrador	1001	1001519	St. John's	1	001	0010014.00	3328
10010259	492	10	Newfoundland and Labrador	1001	1001519	St. John's	1	001	0010014.00	3328
10010260	402	10	Newfoundland and Labrador	1001	1001519	St. John's	1	001	0010015.02	3478
10010261	513	10	Newfoundland and Labrador	1001	1001519	St. John's	1	001	0010015.02	3478
10010262	429	10	Newfoundland and Labrador	1001	1001519	St. John's	1	001	0010015.02	3478
10010263	521	10	Newfoundland and Labrador	1001	1001519	St. John's	1	001	0010015.02	3478
10010264	454	10	Newfoundland and Labrador	1001	1001519	St. John's	1	001	0010015.02	3478
10010265	489	10	Newfoundland and Labrador	1001	1001519	St. John's	1	001	0010015.02	3478
10010266	670	10	Newfoundland and Labrador	1001	1001519	St. John's	1	001	0010015.02	3478
10010267	598	10	Newfoundland and Labrador	1001	1001519	St. John's	1	001	0010015.04	5725
10010268	294	10	Newfoundland and Labrador	1001	1001519	St. John's	1	001	0010015.04	5725
10010269	1071	10	Newfoundland and Labrador	1001	1001519	St. John's	1	001	0010015.04	5725
10010270	786	10	Newfoundland and Labrador	1001	1001519	St. John's	1	001	0010015.04	5725
10010271	460	10	Newfoundland and Labrador	1001	1001519	St. John's	1	001	0010015.04	5725
10010272	503	10	Newfoundland and Labrador	1001	1001519	St. John's	1	001	0010015.04	5725
10010273	1511	10	Newfoundland and Labrador	1001	1001519	St. John's	1	001	0010015.04	5725
10010276	266	10	Newfoundland and Labrador	1001	1001519	St. John's	1	001	0010015.01	5000
10010277	577	10	Newfoundland and Labrador	1001	1001519	St. John's	1	001	0010015.01	5000
10010278	194	10	Newfoundland and Labrador	1001	1001519	St. John's	1	001	0010015.01	5000
10010279	1293	10	Newfoundland and Labrador	1001	1001519	St. John's	1	001	0010015.01	5000
10010280	294	10	Newfoundland and Labrador	1001	1001519	St. John's	1	001	0010015.01	5000
10010281	258	10	Newfoundland and Labrador	1001	1001519	St. John's	1	001	0010015.01	5000
10010282	559	10	Newfoundland and Labrador	1001	1001519	St. John's	1	001	0010015.01	5000
10010283	943	10	Newfoundland and Labrador	1001	1001519	St. John's	1	001	0010015.01	5000
10010284	248	10	Newfoundland and Labrador	1001	1001519	St. John's	1	001	0010015.01	5000
10010285	368	10	Newfoundland and Labrador	1001	1001519	St. John's	1	001	0010015.01	5000
10010286	358	10	Newfoundland and Labrador	1001	1001519	St. John's	1	001	0010008.00	1551
10010290	479	10	Newfoundland and Labrador	1001	1001519	St. John's	1	001	0010007.00	2395
10010294	526	10	Newfoundland and Labrador	1001	1001519	St. John's	1	001	0010007.00	2395
10010295	436	10	Newfoundland and Labrador	1001	1001519	St. John's	1	001	0010007.00	2395
10010296	401	10	Newfoundland and Labrador	1001	1001519	St. John's	1	001	0010007.00	2395
10010297	429	10	Newfoundland and Labrador	1001	1001519	St. John's	1	001	0010010.00	1672
10010298	443	10	Newfoundland and Labrador	1001	1001519	St. John's	1	001	0010010.00	1672
10010299	553	10	Newfoundland and Labrador	1001	1001519	St. John's	1	001	0010007.00	2395
10010300	330	10	Newfoundland and Labrador	1001	1001519	St. John's	1	001	0010006.00	2748
10010301	313	10	Newfoundland and Labrador	1001	1001519	St. John's	1	001	0010006.00	2748
10010302	384	10	Newfoundland and Labrador	1001	1001519	St. John's	1	001	0010006.00	2748
10010303	322	10	Newfoundland and Labrador	1001	1001519	St. John's	1	001	0010006.00	2748
10010304	464	10	Newfoundland and Labrador	1001	1001519	St. John's	1	001	0010006.00	2748
10010305	462	10	Newfoundland and Labrador	1001	1001519	St. John's	1	001	0010006.00	2748
10010306	473	10	Newfoundland and Labrador	1001	1001519	St. John's	1	001	0010006.00	2748
10010307	345	10	Newfoundland and Labrador	1001	1001519	St. John's	1	001	0010005.01	2217
10010308	345	10	Newfoundland and Labrador	1001	1001519	St. John's	1	001	0010011.00	2644
10010309	800	10	Newfoundland and Labrador	1001	1001519	St. John's	1	001	0010010.00	1672
10010310	429	10	Newfoundland and Labrador	1001	1001519	St. John's	1	001	0010013.00	1758
10010337	910	10	Newfoundland and Labrador	1001	1001519	St. John's	1	001	0010016.02	5422
10010338	541	10	Newfoundland and Labrador	1001	1001519	St. John's	1	001	0010016.02	5422
10010339	582	10	Newfoundland and Labrador	1001	1001519	St. John's	1	001	0010015.03	5138
10010340	498	10	Newfoundland and Labrador	1001	1001519	St. John's	1	001	0010015.03	5138
10010341	318	10	Newfoundland and Labrador	1001	1001519	St. John's	1	001	0010015.03	5138
10010342	410	10	Newfoundland and Labrador	1001	1001519	St. John's	1	001	0010015.03	5138
10010343	315	10	Newfoundland and Labrador	1001	1001519	St. John's	1	001	0010015.03	5138
10010344	878	10	Newfoundland and Labrador	1001	1001519	St. John's	1	001	0010015.03	5138
10010345	873	10	Newfoundland and Labrador	1001	1001519	St. John's	1	001	0010015.03	5138
10010346	413	10	Newfoundland and Labrador	1001	1001519	St. John's	1	001	0010015.03	5138
10010348	1653	10	Newfoundland and Labrador	1001	1001519	St. John's	1	001	0010016.01	4956
10010356	851	10	Newfoundland and Labrador	1001	1001519	St. John's	1	001	0010015.03	5138
10010357	299	10	Newfoundland and Labrador	1001	1001519	St. John's	1	001	0010016.02	5422
10010457	460	10	Newfoundland and Labrador	1001	1001519	St. John's	1	001	0010170.01	2867
10010458	530	10	Newfoundland and Labrador	1001	1001519	St. John's	1	001	0010170.01	2867
10010459	468	10	Newfoundland and Labrador	1001	1001519	St. John's	1	001	0010170.02	3985
10010460	526	10	Newfoundland and Labrador	1001	1001519	St. John's	1	001	0010170.01	2867
10010461	346	10	Newfoundland and Labrador	1001	1001519	St. John's	1	001	0010170.02	3985
10010482	836	10	Newfoundland and Labrador	1001	1001519	St. John's	1	001	0010009.00	836
10010484	760	10	Newfoundland and Labrador	1001	1001519	St. John's	1	001	0010003.02	4666
10010485	502	10	Newfoundland and Labrador	1001	1001519	St. John's	1	001	0010015.04	5725
10010486	1193	10	Newfoundland and Labrador	1001	1001519	St. John's	1	001	0010008.00	1551
10010488	561	10	Newfoundland and Labrador	1001	1001519	St. John's	1	001	0010003.01	4151
10010489	270	10	Newfoundland and Labrador	1001	1001519	St. John's	1	001	0010003.01	4151
10010490	475	10	Newfoundland and Labrador	1001	1001519	St. John's	1	001	0010003.01	4151
10010491	1003	10	Newfoundland and Labrador	1001	1001519	St. John's	1	001	0010100.01	5738
10010492	588	10	Newfoundland and Labrador	1001	1001519	St. John's	1	001	0010100.01	5738
10010493	362	10	Newfoundland and Labrador	1001	1001519	St. John's	1	001	0010100.01	5738
10010494	381	10	Newfoundland and Labrador	1001	1001519	St. John's	1	001	0010100.01	5738
10010495	326	10	Newfoundland and Labrador	1001	1001519	St. John's	1	001	0010100.01	5738
10010496	347	10	Newfoundland and Labrador	1001	1001347	Bay de Verde	5	997	9910.00	297971
10010497	425	10	Newfoundland and Labrador	1001	1001339	Division No. 1, Subd. G	5	997	9910.00	297971
10010498	608	10	Newfoundland and Labrador	1001	1001343	Old Perlican	6	998	9910.00	297971
10010499	242	10	Newfoundland and Labrador	1001	1001339	Division No. 1, Subd. G	5	997	9910.00	297971
10010500	508	10	Newfoundland and Labrador	1001	1001339	Division No. 1, Subd. G	5	997	9910.00	297971
10010501	276	10	Newfoundland and Labrador	1001	1001339	Division No. 1, Subd. G	5	997	9910.00	297971
10010502	414	10	Newfoundland and Labrador	1001	1001352	Small Point-Adam's Cove-Blackhead-Broad Cove	5	997	9910.00	297971
10010503	222	10	Newfoundland and Labrador	1001	1001339	Division No. 1, Subd. G	5	997	9910.00	297971
10010504	328	10	Newfoundland and Labrador	1001	1001357	Division No. 1, Subd. H	6	998	9910.00	297971
10010505	764	10	Newfoundland and Labrador	1001	1001361	Salmon Cove	5	997	9910.00	297971
10010506	463	10	Newfoundland and Labrador	1001	1001365	Victoria	5	997	9910.00	297971
10010507	376	10	Newfoundland and Labrador	1001	1001365	Victoria	5	997	9910.00	297971
10010508	443	10	Newfoundland and Labrador	1001	1001365	Victoria	5	997	9910.00	297971
10010509	376	10	Newfoundland and Labrador	1001	1001365	Victoria	5	997	9910.00	297971
10010510	364	10	Newfoundland and Labrador	1001	1001370	Carbonear	5	997	9910.00	297971
10010511	417	10	Newfoundland and Labrador	1001	1001370	Carbonear	5	997	9910.00	297971
10010512	430	10	Newfoundland and Labrador	1001	1001370	Carbonear	5	997	9910.00	297971
10010513	348	10	Newfoundland and Labrador	1001	1001370	Carbonear	5	997	9910.00	297971
10010514	376	10	Newfoundland and Labrador	1001	1001370	Carbonear	5	997	9910.00	297971
10010515	514	10	Newfoundland and Labrador	1001	1001370	Carbonear	5	997	9910.00	297971
10010516	415	10	Newfoundland and Labrador	1001	1001370	Carbonear	5	997	9910.00	297971
10010517	682	10	Newfoundland and Labrador	1001	1001370	Carbonear	5	997	9910.00	297971
10010518	742	10	Newfoundland and Labrador	1001	1001370	Carbonear	5	997	9910.00	297971
10010519	408	10	Newfoundland and Labrador	1001	1001370	Carbonear	5	997	9910.00	297971
10010520	320	10	Newfoundland and Labrador	1001	1001374	Division No. 1, Subd. I	6	998	9910.00	297971
10010521	411	10	Newfoundland and Labrador	1001	1001379	Harbour Grace	5	997	9910.00	297971
10010522	416	10	Newfoundland and Labrador	1001	1001379	Harbour Grace	5	997	9910.00	297971
10010523	432	10	Newfoundland and Labrador	1001	1001379	Harbour Grace	5	997	9910.00	297971
10010524	393	10	Newfoundland and Labrador	1001	1001379	Harbour Grace	5	997	9910.00	297971
10010525	439	10	Newfoundland and Labrador	1001	1001379	Harbour Grace	5	997	9910.00	297971
10010526	323	10	Newfoundland and Labrador	1001	1001379	Harbour Grace	5	997	9910.00	297971
10010527	382	10	Newfoundland and Labrador	1001	1001379	Harbour Grace	5	997	9910.00	297971
10010528	0	10	Newfoundland and Labrador	1001	1001374	Division No. 1, Subd. I	6	998	9910.00	297971
10010529	400	10	Newfoundland and Labrador	1001	1001385	Upper Island Cove	5	997	9910.00	297971
10010530	358	10	Newfoundland and Labrador	1001	1001385	Upper Island Cove	5	997	9910.00	297971
10010531	252	10	Newfoundland and Labrador	1001	1001394	Bishop's Cove	5	997	9910.00	297971
10010532	305	10	Newfoundland and Labrador	1001	1001385	Upper Island Cove	5	997	9910.00	297971
10010533	338	10	Newfoundland and Labrador	1001	1001385	Upper Island Cove	5	997	9910.00	297971
10010534	343	10	Newfoundland and Labrador	1001	1001375	Bryant's Cove	4	996	9910.00	297971
10010535	721	10	Newfoundland and Labrador	1001	1001409	Bay Roberts	5	997	9910.00	297971
10010536	576	10	Newfoundland and Labrador	1001	1001409	Bay Roberts	5	997	9910.00	297971
10010537	723	10	Newfoundland and Labrador	1001	1001409	Bay Roberts	5	997	9910.00	297971
10010538	475	10	Newfoundland and Labrador	1001	1001409	Bay Roberts	5	997	9910.00	297971
10010539	571	10	Newfoundland and Labrador	1001	1001409	Bay Roberts	5	997	9910.00	297971
10010540	794	10	Newfoundland and Labrador	1001	1001409	Bay Roberts	5	997	9910.00	297971
10010541	446	10	Newfoundland and Labrador	1001	1001409	Bay Roberts	5	997	9910.00	297971
10010542	552	10	Newfoundland and Labrador	1001	1001409	Bay Roberts	5	997	9910.00	297971
10010543	574	10	Newfoundland and Labrador	1001	1001409	Bay Roberts	5	997	9910.00	297971
10010544	542	10	Newfoundland and Labrador	1001	1001409	Bay Roberts	5	997	9910.00	297971
10010545	0	10	Newfoundland and Labrador	1001	1001415	Division No. 1, Subd. L	5	997	9910.00	297971
10010546	579	10	Newfoundland and Labrador	1001	1001426	North River	5	997	9910.00	297971
10010547	841	10	Newfoundland and Labrador	1001	1001429	Clarke's Beach	5	997	9910.00	297971
10010548	559	10	Newfoundland and Labrador	1001	1001429	Clarke's Beach	5	997	9910.00	297971
10010549	674	10	Newfoundland and Labrador	1001	1001434	South River	5	997	9910.00	297971
10010550	365	10	Newfoundland and Labrador	1001	1001437	Cupids	4	996	9910.00	297971
10010551	376	10	Newfoundland and Labrador	1001	1001446	Brigus	5	997	9910.00	297971
10010552	323	10	Newfoundland and Labrador	1001	1001446	Brigus	5	997	9910.00	297971
10010553	334	10	Newfoundland and Labrador	1001	1001437	Cupids	4	996	9910.00	297971
10010554	486	10	Newfoundland and Labrador	1001	1001415	Division No. 1, Subd. L	5	997	9910.00	297971
10010555	388	10	Newfoundland and Labrador	1001	1001415	Division No. 1, Subd. L	5	997	9910.00	297971
10010556	264	10	Newfoundland and Labrador	1001	1001490	Division No. 1, Subd. R	7	999	9910.00	297971
10010557	356	10	Newfoundland and Labrador	1001	1001441	Division No. 1, Subd. N	5	997	9910.00	297971
10010558	406	10	Newfoundland and Labrador	1001	1001452	Division No. 1, Subd. O	4	996	9910.00	297971
10010559	281	10	Newfoundland and Labrador	1001	1001461	Conception Harbour	4	996	9910.00	297971
10010560	613	10	Newfoundland and Labrador	1001	1001456	Colliers	4	996	9910.00	297971
10010561	343	10	Newfoundland and Labrador	1001	1001461	Conception Harbour	4	996	9910.00	297971
10010562	584	10	Newfoundland and Labrador	1001	1001464	Avondale	4	996	9910.00	297971
10010563	492	10	Newfoundland and Labrador	1001	1001469	Harbour Main-Chapel's Cove-Lakeview	4	996	9910.00	297971
10010564	540	10	Newfoundland and Labrador	1001	1001472	Holyrood	1	001	0010400.00	2471
10010565	516	10	Newfoundland and Labrador	1001	1001472	Holyrood	1	001	0010400.00	2471
10010566	573	10	Newfoundland and Labrador	1001	1001469	Harbour Main-Chapel's Cove-Lakeview	4	996	9910.00	297971
10010567	570	10	Newfoundland and Labrador	1001	1001472	Holyrood	1	001	0010400.00	2471
10010568	626	10	Newfoundland and Labrador	1001	1001485	Conception Bay South	1	001	0010302.00	5570
10010569	490	10	Newfoundland and Labrador	1001	1001485	Conception Bay South	1	001	0010302.00	5570
10010570	732	10	Newfoundland and Labrador	1001	1001485	Conception Bay South	1	001	0010302.00	5570
10010571	463	10	Newfoundland and Labrador	1001	1001485	Conception Bay South	1	001	0010302.00	5570
10010572	1517	10	Newfoundland and Labrador	1001	1001485	Conception Bay South	1	001	0010302.00	5570
10010573	1302	10	Newfoundland and Labrador	1001	1001485	Conception Bay South	1	001	0010302.00	5570
10010574	440	10	Newfoundland and Labrador	1001	1001485	Conception Bay South	1	001	0010302.00	5570
10010575	1553	10	Newfoundland and Labrador	1001	1001485	Conception Bay South	1	001	0010301.02	6823
10010576	797	10	Newfoundland and Labrador	1001	1001485	Conception Bay South	1	001	0010301.02	6823
10010577	415	10	Newfoundland and Labrador	1001	1001485	Conception Bay South	1	001	0010301.02	6823
10010578	578	10	Newfoundland and Labrador	1001	1001485	Conception Bay South	1	001	0010301.02	6823
10010579	920	10	Newfoundland and Labrador	1001	1001485	Conception Bay South	1	001	0010301.02	6823
10010580	616	10	Newfoundland and Labrador	1001	1001485	Conception Bay South	1	001	0010301.02	6823
10010581	656	10	Newfoundland and Labrador	1001	1001485	Conception Bay South	1	001	0010301.02	6823
10010582	633	10	Newfoundland and Labrador	1001	1001485	Conception Bay South	1	001	0010301.02	6823
10010583	655	10	Newfoundland and Labrador	1001	1001485	Conception Bay South	1	001	0010301.02	6823
10010584	1029	10	Newfoundland and Labrador	1001	1001485	Conception Bay South	1	001	0010301.01	7075
10010585	665	10	Newfoundland and Labrador	1001	1001485	Conception Bay South	1	001	0010301.01	7075
10010586	714	10	Newfoundland and Labrador	1001	1001485	Conception Bay South	1	001	0010301.01	7075
10010587	304	10	Newfoundland and Labrador	1001	1001485	Conception Bay South	1	001	0010301.01	7075
10010588	638	10	Newfoundland and Labrador	1001	1001485	Conception Bay South	1	001	0010301.01	7075
10010589	1316	10	Newfoundland and Labrador	1001	1001485	Conception Bay South	1	001	0010301.01	7075
10010590	742	10	Newfoundland and Labrador	1001	1001485	Conception Bay South	1	001	0010301.01	7075
10010591	679	10	Newfoundland and Labrador	1001	1001485	Conception Bay South	1	001	0010301.01	7075
10010592	496	10	Newfoundland and Labrador	1001	1001485	Conception Bay South	1	001	0010301.01	7075
10010593	551	10	Newfoundland and Labrador	1001	1001485	Conception Bay South	1	001	0010300.02	3073
10010594	422	10	Newfoundland and Labrador	1001	1001485	Conception Bay South	1	001	0010300.02	3073
10010595	418	10	Newfoundland and Labrador	1001	1001485	Conception Bay South	1	001	0010300.02	3073
10010596	490	10	Newfoundland and Labrador	1001	1001485	Conception Bay South	1	001	0010300.02	3073
10010597	461	10	Newfoundland and Labrador	1001	1001485	Conception Bay South	1	001	0010300.02	3073
10010598	657	10	Newfoundland and Labrador	1001	1001485	Conception Bay South	1	001	0010300.01	4627
10010599	615	10	Newfoundland and Labrador	1001	1001485	Conception Bay South	1	001	0010300.01	4627
10010600	618	10	Newfoundland and Labrador	1001	1001485	Conception Bay South	1	001	0010300.01	4627
10010601	483	10	Newfoundland and Labrador	1001	1001485	Conception Bay South	1	001	0010300.01	4627
10010602	1162	10	Newfoundland and Labrador	1001	1001485	Conception Bay South	1	001	0010300.01	4627
10010603	563	10	Newfoundland and Labrador	1001	1001485	Conception Bay South	1	001	0010300.01	4627
10010604	529	10	Newfoundland and Labrador	1001	1001485	Conception Bay South	1	001	0010300.01	4627
10010605	549	10	Newfoundland and Labrador	1001	1001517	Paradise	1	001	0010202.10	6647
10010607	1324	10	Newfoundland and Labrador	1001	1001517	Paradise	1	001	0010202.09	2945
10010608	2399	10	Newfoundland and Labrador	1001	1001517	Paradise	1	001	0010202.10	6647
10010610	1094	10	Newfoundland and Labrador	1001	1001517	Paradise	1	001	0010202.10	6647
10010611	195	10	Newfoundland and Labrador	1001	1001517	Paradise	1	001	0010202.10	6647
10010614	384	10	Newfoundland and Labrador	1001	1001517	Paradise	1	001	0010202.06	4235
10010617	2909	10	Newfoundland and Labrador	1001	1001517	Paradise	1	001	0010202.07	4573
10010618	610	10	Newfoundland and Labrador	1001	1001517	Paradise	1	001	0010202.07	4573
10010619	546	10	Newfoundland and Labrador	1001	1001517	Paradise	1	001	0010202.07	4573
10010620	994	10	Newfoundland and Labrador	1001	1001542	Mount Pearl	1	001	0010172.04	5327
10010621	623	10	Newfoundland and Labrador	1001	1001542	Mount Pearl	1	001	0010172.04	5327
10010622	586	10	Newfoundland and Labrador	1001	1001542	Mount Pearl	1	001	0010172.04	5327
10010623	655	10	Newfoundland and Labrador	1001	1001542	Mount Pearl	1	001	0010172.04	5327
10010624	391	10	Newfoundland and Labrador	1001	1001542	Mount Pearl	1	001	0010172.03	1901
10010625	383	10	Newfoundland and Labrador	1001	1001542	Mount Pearl	1	001	0010172.03	1901
10010626	375	10	Newfoundland and Labrador	1001	1001542	Mount Pearl	1	001	0010172.03	1901
10010627	414	10	Newfoundland and Labrador	1001	1001542	Mount Pearl	1	001	0010172.03	1901
10010628	349	10	Newfoundland and Labrador	1001	1001542	Mount Pearl	1	001	0010171.00	4853
10010629	1010	10	Newfoundland and Labrador	1001	1001542	Mount Pearl	1	001	0010172.02	5302
10010630	338	10	Newfoundland and Labrador	1001	1001542	Mount Pearl	1	001	0010172.03	1901
10010631	218	10	Newfoundland and Labrador	1001	1001542	Mount Pearl	1	001	0010172.02	5302
10010632	695	10	Newfoundland and Labrador	1001	1001542	Mount Pearl	1	001	0010172.02	5302
10010633	685	10	Newfoundland and Labrador	1001	1001542	Mount Pearl	1	001	0010172.02	5302
10010634	701	10	Newfoundland and Labrador	1001	1001542	Mount Pearl	1	001	0010172.02	5302
10010635	414	10	Newfoundland and Labrador	1001	1001542	Mount Pearl	1	001	0010172.02	5302
10010636	846	10	Newfoundland and Labrador	1001	1001542	Mount Pearl	1	001	0010172.02	5302
10010637	659	10	Newfoundland and Labrador	1001	1001542	Mount Pearl	1	001	0010172.06	1972
10010638	455	10	Newfoundland and Labrador	1001	1001542	Mount Pearl	1	001	0010172.06	1972
10010639	374	10	Newfoundland and Labrador	1001	1001542	Mount Pearl	1	001	0010172.02	5302
10010640	359	10	Newfoundland and Labrador	1001	1001542	Mount Pearl	1	001	0010172.02	5302
10010641	393	10	Newfoundland and Labrador	1001	1001542	Mount Pearl	1	001	0010172.06	1972
10010642	465	10	Newfoundland and Labrador	1001	1001542	Mount Pearl	1	001	0010172.06	1972
10010643	555	10	Newfoundland and Labrador	1001	1001542	Mount Pearl	1	001	0010171.00	4853
10010644	1461	10	Newfoundland and Labrador	1001	1001519	St. John's	1	001	0010171.00	4853
10010645	383	10	Newfoundland and Labrador	1001	1001542	Mount Pearl	1	001	0010171.00	4853
10010646	648	10	Newfoundland and Labrador	1001	1001542	Mount Pearl	1	001	0010171.00	4853
10010647	467	10	Newfoundland and Labrador	1001	1001542	Mount Pearl	1	001	0010171.00	4853
10010648	318	10	Newfoundland and Labrador	1001	1001542	Mount Pearl	1	001	0010171.00	4853
10010649	309	10	Newfoundland and Labrador	1001	1001542	Mount Pearl	1	001	0010171.00	4853
10010650	363	10	Newfoundland and Labrador	1001	1001542	Mount Pearl	1	001	0010171.00	4853
10010651	1276	10	Newfoundland and Labrador	1001	1001542	Mount Pearl	1	001	0010172.04	5327
10010652	458	10	Newfoundland and Labrador	1001	1001542	Mount Pearl	1	001	0010172.04	5327
10010653	735	10	Newfoundland and Labrador	1001	1001542	Mount Pearl	1	001	0010172.04	5327
10010654	479	10	Newfoundland and Labrador	1001	1001542	Mount Pearl	1	001	0010172.05	4583
10010655	300	10	Newfoundland and Labrador	1001	1001542	Mount Pearl	1	001	0010172.05	4583
10010656	686	10	Newfoundland and Labrador	1001	1001542	Mount Pearl	1	001	0010172.05	4583
10010657	355	10	Newfoundland and Labrador	1001	1001542	Mount Pearl	1	001	0010172.05	4583
10010658	356	10	Newfoundland and Labrador	1001	1001542	Mount Pearl	1	001	0010172.05	4583
10010659	269	10	Newfoundland and Labrador	1001	1001542	Mount Pearl	1	001	0010172.05	4583
10010660	210	10	Newfoundland and Labrador	1001	1001542	Mount Pearl	1	001	0010172.05	4583
10010661	1064	10	Newfoundland and Labrador	1001	1001542	Mount Pearl	1	001	0010172.05	4583
10010662	335	10	Newfoundland and Labrador	1001	1001542	Mount Pearl	1	001	0010172.05	4583
10010663	324	10	Newfoundland and Labrador	1001	1001542	Mount Pearl	1	001	0010172.05	4583
10010664	205	10	Newfoundland and Labrador	1001	1001542	Mount Pearl	1	001	0010172.05	4583
10010666	492	10	Newfoundland and Labrador	1001	1001485	Conception Bay South	1	001	0010301.01	7075
10010667	731	10	Newfoundland and Labrador	1001	1001485	Conception Bay South	1	001	0010300.02	3073
10010668	605	10	Newfoundland and Labrador	1001	1001517	Paradise	1	001	0010202.10	6647
10010669	570	10	Newfoundland and Labrador	1001	1001519	St. John's	1	001	0010100.04	3961
10010670	564	10	Newfoundland and Labrador	1001	1001519	St. John's	1	001	0010100.04	3961
10010671	870	10	Newfoundland and Labrador	1001	1001519	St. John's	1	001	0010100.04	3961
10010672	389	10	Newfoundland and Labrador	1001	1001519	St. John's	1	001	0010100.04	3961
10010673	316	10	Newfoundland and Labrador	1001	1001519	St. John's	1	001	0010100.04	3961
10010674	354	10	Newfoundland and Labrador	1001	1001519	St. John's	1	001	0010100.04	3961
10010675	507	10	Newfoundland and Labrador	1001	1001519	St. John's	1	001	0010100.04	3961
10010676	771	10	Newfoundland and Labrador	1001	1001519	St. John's	1	001	0010100.03	3156
10010677	509	10	Newfoundland and Labrador	1001	1001519	St. John's	1	001	0010100.03	3156
10010678	639	10	Newfoundland and Labrador	1001	1001519	St. John's	1	001	0010100.03	3156
10010679	606	10	Newfoundland and Labrador	1001	1001551	Petty Harbour-Maddox Cove	1	001	0010100.03	3156
10010680	341	10	Newfoundland and Labrador	1001	1001551	Petty Harbour-Maddox Cove	1	001	0010100.03	3156
10010681	290	10	Newfoundland and Labrador	1001	1001519	St. John's	1	001	0010100.03	3156
10010682	0	10	Newfoundland and Labrador	1001	1001565	Division No. 1, Subd. D	7	999	9910.00	297971
10010683	927	10	Newfoundland and Labrador	1001	1001557	Bay Bulls	1	001	0010110.00	3206
10010684	639	10	Newfoundland and Labrador	1001	1001557	Bay Bulls	1	001	0010110.00	3206
10010685	1132	10	Newfoundland and Labrador	1001	1001559	Witless Bay	1	001	0010110.00	3206
10010686	508	10	Newfoundland and Labrador	1001	1001559	Witless Bay	1	001	0010110.00	3206
10010687	119	10	Newfoundland and Labrador	1001	1001565	Division No. 1, Subd. D	7	999	9910.00	297971
10010688	391	10	Newfoundland and Labrador	1001	1001519	St. John's	1	001	0010100.04	3961
10010689	845	10	Newfoundland and Labrador	1001	1001472	Holyrood	1	001	0010400.00	2471
10010690	423	10	Newfoundland and Labrador	1001	1001452	Division No. 1, Subd. O	4	996	9910.00	297971
10010691	425	10	Newfoundland and Labrador	1001	1001421	Division No. 1, Subd. M	5	997	9910.00	297971
10010692	720	10	Newfoundland and Labrador	1001	1001421	Division No. 1, Subd. M	5	997	9910.00	297971
10010693	35	10	Newfoundland and Labrador	1001	1001405	Division No. 1, Subd. K	7	999	9910.00	297971
10010694	488	10	Newfoundland and Labrador	1001	1001293	Division No. 1, Subd. Y	5	997	9910.00	297971
10010695	579	10	Newfoundland and Labrador	1001	1001304	Division No. 1, Subd. E	5	997	9910.00	297971
10010696	386	10	Newfoundland and Labrador	1001	1001304	Division No. 1, Subd. E	5	997	9910.00	297971
10010697	598	10	Newfoundland and Labrador	1001	1001304	Division No. 1, Subd. E	5	997	9910.00	297971
10010698	387	10	Newfoundland and Labrador	1001	1001304	Division No. 1, Subd. E	5	997	9910.00	297971
10010699	441	10	Newfoundland and Labrador	1001	1001304	Division No. 1, Subd. E	5	997	9910.00	297971
10010700	444	10	Newfoundland and Labrador	1001	1001304	Division No. 1, Subd. E	5	997	9910.00	297971
10010701	351	10	Newfoundland and Labrador	1001	1001308	Whiteway	5	997	9910.00	297971
10010702	646	10	Newfoundland and Labrador	1001	1001312	Heart's Delight-Islington	5	997	9910.00	297971
10010703	184	10	Newfoundland and Labrador	1001	1001316	Heart's Desire	5	997	9910.00	297971
10010704	330	10	Newfoundland and Labrador	1001	1001325	Heart's Content	5	997	9910.00	297971
10010705	200	10	Newfoundland and Labrador	1001	1001328	New Perlican	5	997	9910.00	297971
10010706	539	10	Newfoundland and Labrador	1001	1001321	Division No. 1, Subd. F	5	997	9910.00	297971
10010707	436	10	Newfoundland and Labrador	1001	1001332	Winterton	5	997	9910.00	297971
10010708	318	10	Newfoundland and Labrador	1001	1001335	Hant's Harbour	5	997	9910.00	297971
10010709	387	10	Newfoundland and Labrador	1001	1001259	Division No. 1, Subd. A	5	997	9910.00	297971
10010710	407	10	Newfoundland and Labrador	1001	1001277	Sunnyside	5	997	9910.00	297971
10010711	208	10	Newfoundland and Labrador	1001	1001274	Come By Chance	5	997	9910.00	297971
10010712	715	10	Newfoundland and Labrador	1001	1001270	Arnold's Cove	5	997	9910.00	297971
10010713	249	10	Newfoundland and Labrador	1001	1001270	Arnold's Cove	5	997	9910.00	297971
10010714	266	10	Newfoundland and Labrador	1001	1001259	Division No. 1, Subd. A	5	997	9910.00	297971
10010715	213	10	Newfoundland and Labrador	1001	1001281	Chance Cove	5	997	9910.00	297971
10010716	313	10	Newfoundland and Labrador	1001	1001267	Southern Harbour	5	997	9910.00	297971
10010717	647	10	Newfoundland and Labrador	1001	1001285	Norman's Cove-Long Cove	5	997	9910.00	297971
10010718	446	10	Newfoundland and Labrador	1001	1001289	Chapel Arm	5	997	9910.00	297971
10010719	723	10	Newfoundland and Labrador	1001	1001293	Division No. 1, Subd. Y	5	997	9910.00	297971
10010720	369	10	Newfoundland and Labrador	1001	1001298	Whitbourne	5	997	9910.00	297971
10010721	586	10	Newfoundland and Labrador	1001	1001298	Whitbourne	5	997	9910.00	297971
10010722	541	10	Newfoundland and Labrador	1001	1001203	Division No. 1, Subd. X	4	996	9910.00	297971
10010723	103	10	Newfoundland and Labrador	1001	1001207	Colinet	7	999	9910.00	297971
10010724	469	10	Newfoundland and Labrador	1001	1001155	Division No. 1, Subd. W	4	996	9910.00	297971
10010725	97	10	Newfoundland and Labrador	1001	1001186	Admirals Beach	7	999	9910.00	297971
10010726	382	10	Newfoundland and Labrador	1001	1001197	Mount Carmel-Mitchells Brook-St. Catherine's	4	996	9910.00	297971
10010727	86	10	Newfoundland and Labrador	1001	1001192	St. Joseph's	7	999	9910.00	297971
10010728	165	10	Newfoundland and Labrador	1001	1001181	Riverhead	7	999	9910.00	297971
10010729	313	10	Newfoundland and Labrador	1001	1001178	St. Mary's	5	997	9910.00	297971
10010730	189	10	Newfoundland and Labrador	1001	1001174	Gaskiers-Point La Haye	4	996	9910.00	297971
10010731	263	10	Newfoundland and Labrador	1001	1001169	St. Vincent's-St. Stephen's-Peter's River	7	999	9910.00	297971
10010732	55	10	Newfoundland and Labrador	1001	1001101	Division No. 1, Subd. V	7	999	9910.00	297971
10010733	55	10	Newfoundland and Labrador	1001	1001120	St. Shott's	7	999	9910.00	297971
10010734	86	10	Newfoundland and Labrador	1001	1001105	Portugal Cove South	5	997	9910.00	297971
10010735	254	10	Newfoundland and Labrador	1001	1001113	Trepassey	5	997	9910.00	297971
10010736	151	10	Newfoundland and Labrador	1001	1001113	Trepassey	5	997	9910.00	297971
10010737	299	10	Newfoundland and Labrador	1001	1001124	Division No. 1, Subd. U	4	996	9910.00	297971
10010738	266	10	Newfoundland and Labrador	1001	1001136	Fermeuse	5	997	9910.00	297971
10010739	49	10	Newfoundland and Labrador	1001	1001140	Port Kirwan	7	999	9910.00	297971
10010740	280	10	Newfoundland and Labrador	1001	1001131	Renews-Cappahayden	5	997	9910.00	297971
10010741	720	10	Newfoundland and Labrador	1001	1001124	Division No. 1, Subd. U	4	996	9910.00	297971
10010742	499	10	Newfoundland and Labrador	1001	1001126	Cape Broyle	4	996	9910.00	297971
10010743	354	10	Newfoundland and Labrador	1001	1001124	Division No. 1, Subd. U	4	996	9910.00	297971
10010744	371	10	Newfoundland and Labrador	1001	1001149	Ferryland	5	997	9910.00	297971
10010745	74	10	Newfoundland and Labrador	1001	1001144	Aquaforte	7	999	9910.00	297971
10010746	106	10	Newfoundland and Labrador	1001	1001214	Division No. 1, Subd. C	7	999	9910.00	297971
10010747	177	10	Newfoundland and Labrador	1001	1001219	Branch	7	999	9910.00	297971
10010748	318	10	Newfoundland and Labrador	1001	1001228	St. Bride's	5	997	9910.00	297971
10010749	87	10	Newfoundland and Labrador	1001	1001225	Point Lance	7	999	9910.00	297971
10010750	356	10	Newfoundland and Labrador	1001	1001234	Division No. 1, Subd. B	5	997	9910.00	297971
10010751	185	10	Newfoundland and Labrador	1001	1001263	Long Harbour-Mount Arlington Heights	5	997	9910.00	297971
10010752	226	10	Newfoundland and Labrador	1001	1001254	Fox Harbour	5	997	9910.00	297971
10010753	479	10	Newfoundland and Labrador	1001	1001240	Placentia	5	997	9910.00	297971
10010754	160	10	Newfoundland and Labrador	1001	1001240	Placentia	5	997	9910.00	297971
10010755	198	10	Newfoundland and Labrador	1001	1001240	Placentia	5	997	9910.00	297971
10010756	353	10	Newfoundland and Labrador	1001	1001240	Placentia	5	997	9910.00	297971
10010757	245	10	Newfoundland and Labrador	1001	1001240	Placentia	5	997	9910.00	297971
10010758	442	10	Newfoundland and Labrador	1001	1001240	Placentia	5	997	9910.00	297971
10010759	221	10	Newfoundland and Labrador	1001	1001240	Placentia	5	997	9910.00	297971
10010760	526	10	Newfoundland and Labrador	1001	1001240	Placentia	5	997	9910.00	297971
10010761	665	10	Newfoundland and Labrador	1001	1001240	Placentia	5	997	9910.00	297971
10010762	736	10	Newfoundland and Labrador	1001	1001396	Spaniard's Bay	5	997	9910.00	297971
10010763	0	10	Newfoundland and Labrador	1001	1001391	Division No. 1, Subd. J	7	999	9910.00	297971
10010764	513	10	Newfoundland and Labrador	1001	1001396	Spaniard's Bay	5	997	9910.00	297971
10010765	434	10	Newfoundland and Labrador	1001	1001396	Spaniard's Bay	5	997	9910.00	297971
10010766	464	10	Newfoundland and Labrador	1001	1001396	Spaniard's Bay	5	997	9910.00	297971
10010767	483	10	Newfoundland and Labrador	1001	1001396	Spaniard's Bay	5	997	9910.00	297971
10010768	824	10	Newfoundland and Labrador	1001	1001504	Portugal Cove-St. Philip's	1	001	0010201.00	2930
10010769	1032	10	Newfoundland and Labrador	1001	1001504	Portugal Cove-St. Philip's	1	001	0010201.00	2930
10010770	531	10	Newfoundland and Labrador	1001	1001504	Portugal Cove-St. Philip's	1	001	0010201.00	2930
10010771	822	10	Newfoundland and Labrador	1001	1001504	Portugal Cove-St. Philip's	1	001	0010200.02	9454
10010772	780	10	Newfoundland and Labrador	1001	1001504	Portugal Cove-St. Philip's	1	001	0010200.02	9454
10010773	431	10	Newfoundland and Labrador	1001	1001519	St. John's	1	001	0010200.01	5316
10010774	274	10	Newfoundland and Labrador	1001	1001519	St. John's	1	001	0010200.01	5316
10010776	793	10	Newfoundland and Labrador	1001	1001509	Torbay	1	001	0010200.02	9454
10010777	791	10	Newfoundland and Labrador	1001	1001511	Logy Bay-Middle Cove-Outer Cove	1	001	0010200.01	5316
10010778	590	10	Newfoundland and Labrador	1001	1001509	Torbay	1	001	0010200.02	9454
10010779	410	10	Newfoundland and Labrador	1001	1001509	Torbay	1	001	0010200.02	9454
10010780	592	10	Newfoundland and Labrador	1001	1001509	Torbay	1	001	0010200.02	9454
10010781	1618	10	Newfoundland and Labrador	1001	1001509	Torbay	1	001	0010200.02	9454
10010782	496	10	Newfoundland and Labrador	1001	1001509	Torbay	1	001	0010200.02	9454
10010783	432	10	Newfoundland and Labrador	1001	1001509	Torbay	1	001	0010200.02	9454
10010784	392	10	Newfoundland and Labrador	1001	1001509	Torbay	1	001	0010200.02	9454
10010785	1019	10	Newfoundland and Labrador	1001	1001509	Torbay	1	001	0010200.02	9454
10010786	550	10	Newfoundland and Labrador	1001	1001509	Torbay	1	001	0010200.02	9454
10010787	960	10	Newfoundland and Labrador	1001	1001509	Torbay	1	001	0010200.02	9454
10010788	412	10	Newfoundland and Labrador	1001	1001512	Bauline	1	001	0010200.03	4197
10010789	740	10	Newfoundland and Labrador	1001	1001505	Pouch Cove	1	001	0010200.03	4197
10010790	1002	10	Newfoundland and Labrador	1001	1001505	Pouch Cove	1	001	0010200.03	4197
10010791	321	10	Newfoundland and Labrador	1001	1001505	Pouch Cove	1	001	0010200.03	4197
10010792	935	10	Newfoundland and Labrador	1001	1001507	Flatrock	1	001	0010200.03	4197
10010793	787	10	Newfoundland and Labrador	1001	1001507	Flatrock	1	001	0010200.03	4197
10010794	547	10	Newfoundland and Labrador	1001	1001511	Logy Bay-Middle Cove-Outer Cove	1	001	0010200.01	5316
10010795	523	10	Newfoundland and Labrador	1001	1001511	Logy Bay-Middle Cove-Outer Cove	1	001	0010200.01	5316
10010796	503	10	Newfoundland and Labrador	1001	1001511	Logy Bay-Middle Cove-Outer Cove	1	001	0010200.01	5316
10010797	0	10	Newfoundland and Labrador	1001	1001519	St. John's	1	001	0010201.00	2930
10010798	543	10	Newfoundland and Labrador	1001	1001504	Portugal Cove-St. Philip's	1	001	0010201.00	2930
10010799	555	10	Newfoundland and Labrador	1001	1001504	Portugal Cove-St. Philip's	1	001	0010202.02	3883
10010800	696	10	Newfoundland and Labrador	1001	1001504	Portugal Cove-St. Philip's	1	001	0010202.02	3883
10010801	2044	10	Newfoundland and Labrador	1001	1001504	Portugal Cove-St. Philip's	1	001	0010202.02	3883
10010802	588	10	Newfoundland and Labrador	1001	1001504	Portugal Cove-St. Philip's	1	001	0010202.02	3883
10010803	726	10	Newfoundland and Labrador	1001	1001517	Paradise	1	001	0010202.09	2945
10010804	1480	10	Newfoundland and Labrador	1001	1001517	Paradise	1	001	0010202.08	4557
10010805	895	10	Newfoundland and Labrador	1001	1001517	Paradise	1	001	0010202.09	2945
10010806	422	10	Newfoundland and Labrador	1001	1001517	Paradise	1	001	0010202.10	6647
10010807	388	10	Newfoundland and Labrador	1001	1001494	Wabana	4	996	9910.00	297971
10010808	364	10	Newfoundland and Labrador	1001	1001494	Wabana	4	996	9910.00	297971
10010809	346	10	Newfoundland and Labrador	1001	1001494	Wabana	4	996	9910.00	297971
10010810	334	10	Newfoundland and Labrador	1001	1001494	Wabana	4	996	9910.00	297971
10010811	383	10	Newfoundland and Labrador	1001	1001494	Wabana	4	996	9910.00	297971
10010813	1208	10	Newfoundland and Labrador	1001	1001519	St. John's	1	001	0010016.02	5422
10010814	1019	10	Newfoundland and Labrador	1001	1001519	St. John's	1	001	0010016.01	4956
10010815	665	10	Newfoundland and Labrador	1001	1001519	St. John's	1	001	0010016.02	5422
10010817	1591	10	Newfoundland and Labrador	1001	1001517	Paradise	1	001	0010202.06	4235
10010818	815	10	Newfoundland and Labrador	1001	1001517	Paradise	1	001	0010202.06	4235
10010820	479	10	Newfoundland and Labrador	1001	1001517	Paradise	1	001	0010202.06	4235
10010821	363	10	Newfoundland and Labrador	1001	1001519	St. John's	1	001	0010100.01	5738
10010822	310	10	Newfoundland and Labrador	1001	1001519	St. John's	1	001	0010100.01	5738
10010823	370	10	Newfoundland and Labrador	1001	1001519	St. John's	1	001	0010100.01	5738
10010824	1383	10	Newfoundland and Labrador	1001	1001519	St. John's	1	001	0010100.01	5738
10010827	1929	10	Newfoundland and Labrador	1001	1001519	St. John's	1	001	0010017.00	5627
10010828	966	10	Newfoundland and Labrador	1001	1001517	Paradise	1	001	0010202.06	4235
10010830	1383	10	Newfoundland and Labrador	1001	1001517	Paradise	1	001	0010202.10	6647
10010832	508	10	Newfoundland and Labrador	1001	1001517	Paradise	1	001	0010202.07	4573
10010833	3077	10	Newfoundland and Labrador	1001	1001517	Paradise	1	001	0010202.08	4557
10010834	1761	10	Newfoundland and Labrador	1001	1001519	St. John's	1	001	0010202.01	3813
10010835	833	10	Newfoundland and Labrador	1001	1001519	St. John's	1	001	0010202.01	3813
10010836	1219	10	Newfoundland and Labrador	1001	1001519	St. John's	1	001	0010202.01	3813
10010837	1307	10	Newfoundland and Labrador	1001	1001519	St. John's	1	001	0010200.01	5316
10010838	940	10	Newfoundland and Labrador	1001	1001519	St. John's	1	001	0010200.01	5316
10010839	1111	10	Newfoundland and Labrador	1001	1001519	St. John's	1	001	0010016.01	4956
10010840	1173	10	Newfoundland and Labrador	1001	1001519	St. John's	1	001	0010016.01	4956
10010841	1197	10	Newfoundland and Labrador	1001	1001519	St. John's	1	001	0010017.00	5627
10010842	852	10	Newfoundland and Labrador	1001	1001519	St. John's	1	001	0010017.00	5627
10010844	445	10	Newfoundland and Labrador	1001	1001519	St. John's	1	001	0010017.00	5627
10010846	1204	10	Newfoundland and Labrador	1001	1001519	St. John's	1	001	0010017.00	5627
10020079	502	10	Newfoundland and Labrador	1002	1002048	Division No. 2, Subd. K	5	997	9910.00	297971
10020080	32	10	Newfoundland and Labrador	1002	1002044	Division No. 2, Subd. L	7	999	9910.00	297971
10020081	538	10	Newfoundland and Labrador	1002	1002031	Division No. 2, Subd. C	7	999	9910.00	297971
10020082	177	10	Newfoundland and Labrador	1002	1002037	Red Harbour	7	999	9910.00	297971
10020083	233	10	Newfoundland and Labrador	1002	1002034	Parkers Cove	5	997	9910.00	297971
10020084	126	10	Newfoundland and Labrador	1002	1002040	Baine Harbour	7	999	9910.00	297971
10020085	229	10	Newfoundland and Labrador	1002	1002033	Rushoon	7	999	9910.00	297971
10020086	123	10	Newfoundland and Labrador	1002	1002026	Division No. 2, Subd. I	7	999	9910.00	297971
10020087	84	10	Newfoundland and Labrador	1002	1002055	Little Bay East	7	999	9910.00	297971
10020088	234	10	Newfoundland and Labrador	1002	1002027	Bay L'Argent	5	997	9910.00	297971
10020089	433	10	Newfoundland and Labrador	1002	1002041	St. Bernard's-Jacques Fontaine	5	997	9910.00	297971
10020090	0	10	Newfoundland and Labrador	1002	1002029	Division No. 2, Subd. J	7	999	9910.00	297971
10020091	446	10	Newfoundland and Labrador	1002	1002036	Terrenceville	5	997	9910.00	297971
10020092	117	10	Newfoundland and Labrador	1002	1002039	English Harbour East	7	999	9910.00	297971
10020093	176	10	Newfoundland and Labrador	1002	1002030	Grand Le Pierre	7	999	9910.00	297971
10020094	542	10	Newfoundland and Labrador	1002	1002021	Garnish	5	997	9910.00	297971
10020095	159	10	Newfoundland and Labrador	1002	1002017	Frenchman's Cove	7	999	9910.00	297971
10020096	398	10	Newfoundland and Labrador	1002	1002023	Winterland	5	997	9910.00	297971
10020097	451	10	Newfoundland and Labrador	1002	1002024	Marystown	5	997	9910.00	297971
10020098	1048	10	Newfoundland and Labrador	1002	1002024	Marystown	5	997	9910.00	297971
10020099	760	10	Newfoundland and Labrador	1002	1002024	Marystown	5	997	9910.00	297971
10020100	357	10	Newfoundland and Labrador	1002	1002024	Marystown	5	997	9910.00	297971
10020101	510	10	Newfoundland and Labrador	1002	1002024	Marystown	5	997	9910.00	297971
10020102	288	10	Newfoundland and Labrador	1002	1002024	Marystown	5	997	9910.00	297971
10020103	327	10	Newfoundland and Labrador	1002	1002024	Marystown	5	997	9910.00	297971
10020104	468	10	Newfoundland and Labrador	1002	1002024	Marystown	5	997	9910.00	297971
10020105	204	10	Newfoundland and Labrador	1002	1002022	Division No. 2, Subd. D	5	997	9910.00	297971
10020106	361	10	Newfoundland and Labrador	1002	1002024	Marystown	5	997	9910.00	297971
10020107	634	10	Newfoundland and Labrador	1002	1002024	Marystown	5	997	9910.00	297971
10020108	252	10	Newfoundland and Labrador	1002	1002025	Fox Cove-Mortier	7	999	9910.00	297971
10020109	0	10	Newfoundland and Labrador	1002	1002022	Division No. 2, Subd. D	5	997	9910.00	297971
10020110	580	10	Newfoundland and Labrador	1002	1002005	Burin	5	997	9910.00	297971
10020111	463	10	Newfoundland and Labrador	1002	1002005	Burin	5	997	9910.00	297971
10020112	546	10	Newfoundland and Labrador	1002	1002002	Lewin's Cove	6	998	9910.00	297971
10020113	251	10	Newfoundland and Labrador	1002	1002001	Division No. 2, Subd. E	5	997	9910.00	297971
10020114	560	10	Newfoundland and Labrador	1002	1002005	Burin	5	997	9910.00	297971
10020115	226	10	Newfoundland and Labrador	1002	1002005	Burin	5	997	9910.00	297971
10020116	408	10	Newfoundland and Labrador	1002	1002005	Burin	5	997	9910.00	297971
10020117	99	10	Newfoundland and Labrador	1002	1002006	Division No. 2, Subd. F	7	999	9910.00	297971
10020118	326	10	Newfoundland and Labrador	1002	1002008	St. Lawrence	5	997	9910.00	297971
10020119	306	10	Newfoundland and Labrador	1002	1002008	St. Lawrence	5	997	9910.00	297971
10020120	483	10	Newfoundland and Labrador	1002	1002008	St. Lawrence	5	997	9910.00	297971
10020121	25	10	Newfoundland and Labrador	1002	1002009	Division No. 2, Subd. G	7	999	9910.00	297971
10020122	259	10	Newfoundland and Labrador	1002	1002011	Lawn	5	997	9910.00	297971
10020123	324	10	Newfoundland and Labrador	1002	1002011	Lawn	5	997	9910.00	297971
10020124	155	10	Newfoundland and Labrador	1002	1002013	Lord's Cove	5	997	9910.00	297971
10020125	218	10	Newfoundland and Labrador	1002	1002012	Lamaline	5	997	9910.00	297971
10020126	67	10	Newfoundland and Labrador	1002	1002015	Point au Gaul	7	999	9910.00	297971
10020127	254	10	Newfoundland and Labrador	1002	1002014	Point May	7	999	9910.00	297971
10020128	453	10	Newfoundland and Labrador	1002	1002018	Fortune	5	997	9910.00	297971
10020129	369	10	Newfoundland and Labrador	1002	1002018	Fortune	5	997	9910.00	297971
10020130	463	10	Newfoundland and Labrador	1002	1002018	Fortune	5	997	9910.00	297971
10020131	415	10	Newfoundland and Labrador	1002	1002019	Grand Bank	5	997	9910.00	297971
10020132	329	10	Newfoundland and Labrador	1002	1002019	Grand Bank	5	997	9910.00	297971
10020133	309	10	Newfoundland and Labrador	1002	1002019	Grand Bank	5	997	9910.00	297971
10020134	366	10	Newfoundland and Labrador	1002	1002019	Grand Bank	5	997	9910.00	297971
10020135	364	10	Newfoundland and Labrador	1002	1002019	Grand Bank	5	997	9910.00	297971
10020136	369	10	Newfoundland and Labrador	1002	1002019	Grand Bank	5	997	9910.00	297971
10020137	196	10	Newfoundland and Labrador	1002	1002016	Division No. 2, Subd. H	7	999	9910.00	297971
10030056	45	10	Newfoundland and Labrador	1003	1003001	Division No. 3, Subd. A	7	999	9910.00	297971
10030057	115	10	Newfoundland and Labrador	1003	1003002	Rencontre East	7	999	9910.00	297971
10030058	546	10	Newfoundland and Labrador	1003	1003003	St. Jacques-Coomb's Cove	6	998	9910.00	297971
10030059	143	10	Newfoundland and Labrador	1003	1003005	Pool's Cove	7	999	9910.00	297971
10030060	348	10	Newfoundland and Labrador	1003	1003004	Belleoram	7	999	9910.00	297971
10030061	146	10	Newfoundland and Labrador	1003	1003009	Division No. 3, Subd. C	7	999	9910.00	297971
10030062	100	10	Newfoundland and Labrador	1003	1003010	Seal Cove (Fortune Bay)	7	999	9910.00	297971
10030063	404	10	Newfoundland and Labrador	1003	1003011	Hermitage-Sandyville	7	999	9910.00	297971
10030064	100	10	Newfoundland and Labrador	1003	1003012	Gaultois	7	999	9910.00	297971
10030065	0	10	Newfoundland and Labrador	1003	1003006	Division No. 3, Subd. B	7	999	9910.00	297971
10030066	329	10	Newfoundland and Labrador	1003	1003008	Harbour Breton	5	997	9910.00	297971
10030067	236	10	Newfoundland and Labrador	1003	1003008	Harbour Breton	5	997	9910.00	297971
10030068	912	10	Newfoundland and Labrador	1003	1003008	Harbour Breton	5	997	9910.00	297971
10030069	74	10	Newfoundland and Labrador	1003	1003021	Division No. 3, Subd. E	7	999	9910.00	297971
10030070	188	10	Newfoundland and Labrador	1003	1003014	Division No. 3, Subd. D	5	997	9910.00	297971
10030071	115	10	Newfoundland and Labrador	1003	1003024	Division No. 3, Subd. F	7	999	9910.00	297971
10030072	388	10	Newfoundland and Labrador	1003	1003026	Ramea	5	997	9910.00	297971
10030073	93	10	Newfoundland and Labrador	1003	1003028	Burgeo	6	998	9910.00	297971
10030074	434	10	Newfoundland and Labrador	1003	1003028	Burgeo	6	998	9910.00	297971
10030075	300	10	Newfoundland and Labrador	1003	1003028	Burgeo	6	998	9910.00	297971
10030076	349	10	Newfoundland and Labrador	1003	1003028	Burgeo	6	998	9910.00	297971
10030077	61	10	Newfoundland and Labrador	1003	1003038	Division No. 3, Subd. I	7	999	9910.00	297971
10030078	38	10	Newfoundland and Labrador	1003	1003042	Division No. 3, Subd. J	7	999	9910.00	297971
10030079	344	10	Newfoundland and Labrador	1003	1003045	Rose Blanche-Harbour le Cou	5	997	9910.00	297971
10030080	216	10	Newfoundland and Labrador	1003	1003033	Burnt Islands	5	997	9910.00	297971
10030081	324	10	Newfoundland and Labrador	1003	1003033	Burnt Islands	5	997	9910.00	297971
10030082	562	10	Newfoundland and Labrador	1003	1003031	Division No. 3, Subd. H	5	997	9910.00	297971
10030083	331	10	Newfoundland and Labrador	1003	1003032	Isle aux Morts	5	997	9910.00	297971
10030084	228	10	Newfoundland and Labrador	1003	1003032	Isle aux Morts	5	997	9910.00	297971
10030085	450	10	Newfoundland and Labrador	1003	1003034	Channel-Port aux Basques	6	998	9910.00	297971
10030086	557	10	Newfoundland and Labrador	1003	1003034	Channel-Port aux Basques	6	998	9910.00	297971
10030087	1076	10	Newfoundland and Labrador	1003	1003034	Channel-Port aux Basques	6	998	9910.00	297971
10030088	328	10	Newfoundland and Labrador	1003	1003034	Channel-Port aux Basques	6	998	9910.00	297971
10030089	519	10	Newfoundland and Labrador	1003	1003034	Channel-Port aux Basques	6	998	9910.00	297971
10030090	281	10	Newfoundland and Labrador	1003	1003034	Channel-Port aux Basques	6	998	9910.00	297971
10030091	336	10	Newfoundland and Labrador	1003	1003034	Channel-Port aux Basques	6	998	9910.00	297971
10030092	644	10	Newfoundland and Labrador	1003	1003019	St. Alban's	7	999	9910.00	297971
10030093	545	10	Newfoundland and Labrador	1003	1003019	St. Alban's	7	999	9910.00	297971
10030094	93	10	Newfoundland and Labrador	1003	1003020	Morrisville	7	999	9910.00	297971
10030095	293	10	Newfoundland and Labrador	1003	1003018	Milltown-Head of Bay d'Espoir	5	997	9910.00	297971
10030096	376	10	Newfoundland and Labrador	1003	1003018	Milltown-Head of Bay d'Espoir	5	997	9910.00	297971
10030097	358	10	Newfoundland and Labrador	1003	1003801	Samiajij Miawpukek	6	998	9910.00	297971
10030098	595	10	Newfoundland and Labrador	1003	1003801	Samiajij Miawpukek	6	998	9910.00	297971
10040077	50	10	Newfoundland and Labrador	1004	1004017	Gallants	7	999	9910.00	297971
10040078	834	10	Newfoundland and Labrador	1004	1004016	Division No. 4, Subd. D	5	997	9910.00	297971
10040079	378	10	Newfoundland and Labrador	1004	1004016	Division No. 4, Subd. D	5	997	9910.00	297971
10040080	524	10	Newfoundland and Labrador	1004	1004019	Stephenville	5	997	9910.00	297971
10040081	451	10	Newfoundland and Labrador	1004	1004019	Stephenville	5	997	9910.00	297971
10040082	371	10	Newfoundland and Labrador	1004	1004019	Stephenville	5	997	9910.00	297971
10040083	393	10	Newfoundland and Labrador	1004	1004019	Stephenville	5	997	9910.00	297971
10040084	326	10	Newfoundland and Labrador	1004	1004019	Stephenville	5	997	9910.00	297971
10040085	357	10	Newfoundland and Labrador	1004	1004019	Stephenville	5	997	9910.00	297971
10040086	460	10	Newfoundland and Labrador	1004	1004019	Stephenville	5	997	9910.00	297971
10040087	512	10	Newfoundland and Labrador	1004	1004019	Stephenville	5	997	9910.00	297971
10040088	427	10	Newfoundland and Labrador	1004	1004019	Stephenville	5	997	9910.00	297971
10040089	415	10	Newfoundland and Labrador	1004	1004019	Stephenville	5	997	9910.00	297971
10040090	530	10	Newfoundland and Labrador	1004	1004019	Stephenville	5	997	9910.00	297971
10040091	956	10	Newfoundland and Labrador	1004	1004019	Stephenville	5	997	9910.00	297971
10040092	484	10	Newfoundland and Labrador	1004	1004020	Kippens	5	997	9910.00	297971
10040093	449	10	Newfoundland and Labrador	1004	1004020	Kippens	5	997	9910.00	297971
10040094	381	10	Newfoundland and Labrador	1004	1004020	Kippens	5	997	9910.00	297971
10040095	528	10	Newfoundland and Labrador	1004	1004020	Kippens	5	997	9910.00	297971
10040096	413	10	Newfoundland and Labrador	1004	1004021	Port au Port East	5	997	9910.00	297971
10040097	384	10	Newfoundland and Labrador	1004	1004042	Port au Port West-Aguathuna-Felix Cove	5	997	9910.00	297971
10040098	82	10	Newfoundland and Labrador	1004	1004019	Stephenville	5	997	9910.00	297971
10040099	736	10	Newfoundland and Labrador	1004	1004019	Stephenville	5	997	9910.00	297971
10040100	412	10	Newfoundland and Labrador	1004	1004018	Stephenville Crossing	6	998	9910.00	297971
10040101	346	10	Newfoundland and Labrador	1004	1004018	Stephenville Crossing	6	998	9910.00	297971
10040102	357	10	Newfoundland and Labrador	1004	1004018	Stephenville Crossing	6	998	9910.00	297971
10040103	303	10	Newfoundland and Labrador	1004	1004011	Division No. 4, Subd. C	5	997	9910.00	297971
10040104	519	10	Newfoundland and Labrador	1004	1004018	Stephenville Crossing	6	998	9910.00	297971
10040105	332	10	Newfoundland and Labrador	1004	1004013	St. George's	5	997	9910.00	297971
10040106	366	10	Newfoundland and Labrador	1004	1004013	St. George's	5	997	9910.00	297971
10040107	441	10	Newfoundland and Labrador	1004	1004013	St. George's	5	997	9910.00	297971
10040108	288	10	Newfoundland and Labrador	1004	1004011	Division No. 4, Subd. C	5	997	9910.00	297971
10040109	226	10	Newfoundland and Labrador	1004	1004006	Division No. 4, Subd. B	5	997	9910.00	297971
10040110	394	10	Newfoundland and Labrador	1004	1004006	Division No. 4, Subd. B	5	997	9910.00	297971
10040111	520	10	Newfoundland and Labrador	1004	1004006	Division No. 4, Subd. B	5	997	9910.00	297971
10040112	419	10	Newfoundland and Labrador	1004	1004001	Division No. 4, Subd. A	6	998	9910.00	297971
10040113	546	10	Newfoundland and Labrador	1004	1004001	Division No. 4, Subd. A	6	998	9910.00	297971
10040114	565	10	Newfoundland and Labrador	1004	1004001	Division No. 4, Subd. A	6	998	9910.00	297971
10040115	548	10	Newfoundland and Labrador	1004	1004022	Division No. 4, Subd. E	5	997	9910.00	297971
10040116	809	10	Newfoundland and Labrador	1004	1004033	Cape St. George	6	998	9910.00	297971
10040117	253	10	Newfoundland and Labrador	1004	1004022	Division No. 4, Subd. E	5	997	9910.00	297971
10040118	282	10	Newfoundland and Labrador	1004	1004022	Division No. 4, Subd. E	5	997	9910.00	297971
10040119	384	10	Newfoundland and Labrador	1004	1004022	Division No. 4, Subd. E	5	997	9910.00	297971
10040120	502	10	Newfoundland and Labrador	1004	1004037	Lourdes	7	999	9910.00	297971
10050076	277	10	Newfoundland and Labrador	1005	1005005	Jackson's Arm	5	997	9910.00	297971
10050077	414	10	Newfoundland and Labrador	1005	1005003	Division No. 5, Subd. G	5	997	9910.00	297971
10050078	439	10	Newfoundland and Labrador	1005	1005008	Hampden	5	997	9910.00	297971
10050079	141	10	Newfoundland and Labrador	1005	1005007	Division No. 5, Subd. E	7	999	9910.00	297971
10050080	492	10	Newfoundland and Labrador	1005	1005014	Cormack	5	997	9910.00	297971
10050081	550	10	Newfoundland and Labrador	1005	1005009	Reidville	5	997	9910.00	297971
10050082	559	10	Newfoundland and Labrador	1005	1005004	Deer Lake	5	997	9910.00	297971
10050083	475	10	Newfoundland and Labrador	1005	1005004	Deer Lake	5	997	9910.00	297971
10050084	484	10	Newfoundland and Labrador	1005	1005004	Deer Lake	5	997	9910.00	297971
10050085	425	10	Newfoundland and Labrador	1005	1005004	Deer Lake	5	997	9910.00	297971
10050086	323	10	Newfoundland and Labrador	1005	1005004	Deer Lake	5	997	9910.00	297971
10050087	381	10	Newfoundland and Labrador	1005	1005004	Deer Lake	5	997	9910.00	297971
10050088	419	10	Newfoundland and Labrador	1005	1005004	Deer Lake	5	997	9910.00	297971
10050089	1067	10	Newfoundland and Labrador	1005	1005004	Deer Lake	5	997	9910.00	297971
10050090	731	10	Newfoundland and Labrador	1005	1005004	Deer Lake	5	997	9910.00	297971
10050091	47	10	Newfoundland and Labrador	1005	1005007	Division No. 5, Subd. E	7	999	9910.00	297971
10050092	746	10	Newfoundland and Labrador	1005	1005010	Division No. 5, Subd. F	3	015	9910.00	297971
10050093	582	10	Newfoundland and Labrador	1005	1005012	Pasadena	3	015	9910.00	297971
10050094	399	10	Newfoundland and Labrador	1005	1005012	Pasadena	3	015	9910.00	297971
10050095	660	10	Newfoundland and Labrador	1005	1005012	Pasadena	3	015	9910.00	297971
10050096	444	10	Newfoundland and Labrador	1005	1005012	Pasadena	3	015	9910.00	297971
10050097	633	10	Newfoundland and Labrador	1005	1005012	Pasadena	3	015	9910.00	297971
10050098	806	10	Newfoundland and Labrador	1005	1005012	Pasadena	3	015	9910.00	297971
10050099	416	10	Newfoundland and Labrador	1005	1005011	Steady Brook	3	015	9910.00	297971
10050101	1606	10	Newfoundland and Labrador	1005	1005017	Massey Drive	3	015	9910.00	297971
10050102	503	10	Newfoundland and Labrador	1005	1005018	Corner Brook	3	015	9910.00	297971
10050103	360	10	Newfoundland and Labrador	1005	1005018	Corner Brook	3	015	9910.00	297971
10050104	406	10	Newfoundland and Labrador	1005	1005018	Corner Brook	3	015	9910.00	297971
10050105	579	10	Newfoundland and Labrador	1005	1005018	Corner Brook	3	015	9910.00	297971
10050106	563	10	Newfoundland and Labrador	1005	1005018	Corner Brook	3	015	9910.00	297971
10050107	429	10	Newfoundland and Labrador	1005	1005018	Corner Brook	3	015	9910.00	297971
10050108	431	10	Newfoundland and Labrador	1005	1005018	Corner Brook	3	015	9910.00	297971
10050109	398	10	Newfoundland and Labrador	1005	1005018	Corner Brook	3	015	9910.00	297971
10050110	333	10	Newfoundland and Labrador	1005	1005018	Corner Brook	3	015	9910.00	297971
10050111	387	10	Newfoundland and Labrador	1005	1005018	Corner Brook	3	015	9910.00	297971
10050112	338	10	Newfoundland and Labrador	1005	1005018	Corner Brook	3	015	9910.00	297971
10050113	421	10	Newfoundland and Labrador	1005	1005018	Corner Brook	3	015	9910.00	297971
10050114	362	10	Newfoundland and Labrador	1005	1005018	Corner Brook	3	015	9910.00	297971
10050115	323	10	Newfoundland and Labrador	1005	1005018	Corner Brook	3	015	9910.00	297971
10050116	848	10	Newfoundland and Labrador	1005	1005030	Irishtown-Summerside	3	015	9910.00	297971
10050117	236	10	Newfoundland and Labrador	1005	1005028	Hughes Brook	3	015	9910.00	297971
10050118	412	10	Newfoundland and Labrador	1005	1005030	Irishtown-Summerside	3	015	9910.00	297971
10050119	404	10	Newfoundland and Labrador	1005	1005025	Meadows	3	015	9910.00	297971
10050120	506	10	Newfoundland and Labrador	1005	1005015	Gillams	4	996	9910.00	297971
10050121	575	10	Newfoundland and Labrador	1005	1005022	McIvers	4	996	9910.00	297971
10050122	30	10	Newfoundland and Labrador	1005	1005019	Division No. 5, Subd. D	7	999	9910.00	297971
10050123	664	10	Newfoundland and Labrador	1005	1005023	Cox's Cove	4	996	9910.00	297971
10050124	1035	10	Newfoundland and Labrador	1005	1005020	Humber Arm South	3	015	9910.00	297971
10050125	339	10	Newfoundland and Labrador	1005	1005020	Humber Arm South	3	015	9910.00	297971
10050126	163	10	Newfoundland and Labrador	1005	1005020	Humber Arm South	3	015	9910.00	297971
10050127	700	10	Newfoundland and Labrador	1005	1005033	Mount Moriah	3	015	9910.00	297971
10050129	438	10	Newfoundland and Labrador	1005	1005018	Corner Brook	3	015	9910.00	297971
10050130	366	10	Newfoundland and Labrador	1005	1005018	Corner Brook	3	015	9910.00	297971
10050131	740	10	Newfoundland and Labrador	1005	1005018	Corner Brook	3	015	9910.00	297971
10050132	469	10	Newfoundland and Labrador	1005	1005018	Corner Brook	3	015	9910.00	297971
10050134	337	10	Newfoundland and Labrador	1005	1005018	Corner Brook	3	015	9910.00	297971
10050135	331	10	Newfoundland and Labrador	1005	1005018	Corner Brook	3	015	9910.00	297971
10050136	488	10	Newfoundland and Labrador	1005	1005018	Corner Brook	3	015	9910.00	297971
10050137	422	10	Newfoundland and Labrador	1005	1005018	Corner Brook	3	015	9910.00	297971
10050138	389	10	Newfoundland and Labrador	1005	1005018	Corner Brook	3	015	9910.00	297971
10050139	408	10	Newfoundland and Labrador	1005	1005018	Corner Brook	3	015	9910.00	297971
10050140	650	10	Newfoundland and Labrador	1005	1005018	Corner Brook	3	015	9910.00	297971
10050141	411	10	Newfoundland and Labrador	1005	1005018	Corner Brook	3	015	9910.00	297971
10050143	252	10	Newfoundland and Labrador	1005	1005018	Corner Brook	3	015	9910.00	297971
10050144	474	10	Newfoundland and Labrador	1005	1005018	Corner Brook	3	015	9910.00	297971
10050145	428	10	Newfoundland and Labrador	1005	1005018	Corner Brook	3	015	9910.00	297971
10050146	318	10	Newfoundland and Labrador	1005	1005018	Corner Brook	3	015	9910.00	297971
10050147	393	10	Newfoundland and Labrador	1005	1005018	Corner Brook	3	015	9910.00	297971
10050148	601	10	Newfoundland and Labrador	1005	1005018	Corner Brook	3	015	9910.00	297971
10050149	489	10	Newfoundland and Labrador	1005	1005018	Corner Brook	3	015	9910.00	297971
10050150	285	10	Newfoundland and Labrador	1005	1005016	Division No. 5, Subd. C	4	996	9910.00	297971
10050151	291	10	Newfoundland and Labrador	1005	1005001	Division No. 5, Subd. A	4	996	9910.00	297971
10050152	179	10	Newfoundland and Labrador	1005	1005006	Howley	7	999	9910.00	297971
10050153	372	10	Newfoundland and Labrador	1005	1005035	York Harbour	4	996	9910.00	297971
10050154	508	10	Newfoundland and Labrador	1005	1005024	Lark Harbour	4	996	9910.00	297971
10050155	260	10	Newfoundland and Labrador	1005	1005018	Corner Brook	3	015	9910.00	297971
10050156	446	10	Newfoundland and Labrador	1005	1005018	Corner Brook	3	015	9910.00	297971
10050158	409	10	Newfoundland and Labrador	1005	1005018	Corner Brook	3	015	9910.00	297971
10050159	686	10	Newfoundland and Labrador	1005	1005018	Corner Brook	3	015	9910.00	297971
10050160	279	10	Newfoundland and Labrador	1005	1005018	Corner Brook	3	015	9910.00	297971
10050161	1346	10	Newfoundland and Labrador	1005	1005018	Corner Brook	3	015	9910.00	297971
10050162	701	10	Newfoundland and Labrador	1005	1005018	Corner Brook	3	015	9910.00	297971
10050163	969	10	Newfoundland and Labrador	1005	1005018	Corner Brook	3	015	9910.00	297971
10060058	1240	10	Newfoundland and Labrador	1006	1006009	Gander	3	011	9910.00	297971
10060059	1018	10	Newfoundland and Labrador	1006	1006009	Gander	3	011	9910.00	297971
10060060	538	10	Newfoundland and Labrador	1006	1006009	Gander	3	011	9910.00	297971
10060061	664	10	Newfoundland and Labrador	1006	1006009	Gander	3	011	9910.00	297971
10060062	713	10	Newfoundland and Labrador	1006	1006009	Gander	3	011	9910.00	297971
10060064	674	10	Newfoundland and Labrador	1006	1006009	Gander	3	011	9910.00	297971
10060065	486	10	Newfoundland and Labrador	1006	1006009	Gander	3	011	9910.00	297971
10060066	386	10	Newfoundland and Labrador	1006	1006009	Gander	3	011	9910.00	297971
10060067	338	10	Newfoundland and Labrador	1006	1006009	Gander	3	011	9910.00	297971
10060068	450	10	Newfoundland and Labrador	1006	1006009	Gander	3	011	9910.00	297971
10060069	877	10	Newfoundland and Labrador	1006	1006009	Gander	3	011	9910.00	297971
10060070	791	10	Newfoundland and Labrador	1006	1006009	Gander	3	011	9910.00	297971
10060071	446	10	Newfoundland and Labrador	1006	1006009	Gander	3	011	9910.00	297971
10060072	405	10	Newfoundland and Labrador	1006	1006009	Gander	3	011	9910.00	297971
10060073	374	10	Newfoundland and Labrador	1006	1006009	Gander	3	011	9910.00	297971
10060074	175	10	Newfoundland and Labrador	1006	1006008	Division No. 6, Subd. E	3	011	9910.00	297971
10060075	620	10	Newfoundland and Labrador	1006	1006011	Appleton	3	011	9910.00	297971
10060076	345	10	Newfoundland and Labrador	1006	1006012	Glenwood	3	011	9910.00	297971
10060077	394	10	Newfoundland and Labrador	1006	1006012	Glenwood	3	011	9910.00	297971
10060078	596	10	Newfoundland and Labrador	1006	1006001	Division No. 6, Subd. D	4	996	9910.00	297971
10060079	342	10	Newfoundland and Labrador	1006	1006003	Norris Arm	4	996	9910.00	297971
10060080	366	10	Newfoundland and Labrador	1006	1006003	Norris Arm	4	996	9910.00	297971
10060081	703	10	Newfoundland and Labrador	1006	1006019	Bishop's Falls	4	996	9910.00	297971
10060082	332	10	Newfoundland and Labrador	1006	1006019	Bishop's Falls	4	996	9910.00	297971
10060083	925	10	Newfoundland and Labrador	1006	1006019	Bishop's Falls	4	996	9910.00	297971
10060084	628	10	Newfoundland and Labrador	1006	1006019	Bishop's Falls	4	996	9910.00	297971
10060085	494	10	Newfoundland and Labrador	1006	1006019	Bishop's Falls	4	996	9910.00	297971
10060086	354	10	Newfoundland and Labrador	1006	1006014	Division No. 6, Subd. C	4	996	9910.00	297971
10060087	371	10	Newfoundland and Labrador	1006	1006015	Northern Arm	5	997	9910.00	297971
10060088	300	10	Newfoundland and Labrador	1006	1006022	Botwood	4	996	9910.00	297971
10060089	685	10	Newfoundland and Labrador	1006	1006022	Botwood	4	996	9910.00	297971
10060090	373	10	Newfoundland and Labrador	1006	1006022	Botwood	4	996	9910.00	297971
10060091	469	10	Newfoundland and Labrador	1006	1006022	Botwood	4	996	9910.00	297971
10060092	529	10	Newfoundland and Labrador	1006	1006022	Botwood	4	996	9910.00	297971
10060093	422	10	Newfoundland and Labrador	1006	1006022	Botwood	4	996	9910.00	297971
10060094	315	10	Newfoundland and Labrador	1006	1006021	Peterview	4	996	9910.00	297971
10060095	408	10	Newfoundland and Labrador	1006	1006021	Peterview	4	996	9910.00	297971
10060096	1108	10	Newfoundland and Labrador	1006	1006017	Grand Falls-Windsor	3	010	9910.00	297971
10060097	399	10	Newfoundland and Labrador	1006	1006017	Grand Falls-Windsor	3	010	9910.00	297971
10060098	561	10	Newfoundland and Labrador	1006	1006017	Grand Falls-Windsor	3	010	9910.00	297971
10060099	457	10	Newfoundland and Labrador	1006	1006017	Grand Falls-Windsor	3	010	9910.00	297971
10060100	517	10	Newfoundland and Labrador	1006	1006017	Grand Falls-Windsor	3	010	9910.00	297971
10060101	895	10	Newfoundland and Labrador	1006	1006017	Grand Falls-Windsor	3	010	9910.00	297971
10060102	418	10	Newfoundland and Labrador	1006	1006017	Grand Falls-Windsor	3	010	9910.00	297971
10060103	408	10	Newfoundland and Labrador	1006	1006017	Grand Falls-Windsor	3	010	9910.00	297971
10060104	376	10	Newfoundland and Labrador	1006	1006017	Grand Falls-Windsor	3	010	9910.00	297971
10060105	356	10	Newfoundland and Labrador	1006	1006017	Grand Falls-Windsor	3	010	9910.00	297971
10060106	450	10	Newfoundland and Labrador	1006	1006017	Grand Falls-Windsor	3	010	9910.00	297971
10060107	348	10	Newfoundland and Labrador	1006	1006017	Grand Falls-Windsor	3	010	9910.00	297971
10060108	341	10	Newfoundland and Labrador	1006	1006017	Grand Falls-Windsor	3	010	9910.00	297971
10060109	418	10	Newfoundland and Labrador	1006	1006017	Grand Falls-Windsor	3	010	9910.00	297971
10060110	341	10	Newfoundland and Labrador	1006	1006017	Grand Falls-Windsor	3	010	9910.00	297971
10060111	280	10	Newfoundland and Labrador	1006	1006017	Grand Falls-Windsor	3	010	9910.00	297971
10060112	1286	10	Newfoundland and Labrador	1006	1006017	Grand Falls-Windsor	3	010	9910.00	297971
10060113	438	10	Newfoundland and Labrador	1006	1006017	Grand Falls-Windsor	3	010	9910.00	297971
10060114	445	10	Newfoundland and Labrador	1006	1006017	Grand Falls-Windsor	3	010	9910.00	297971
10060115	389	10	Newfoundland and Labrador	1006	1006017	Grand Falls-Windsor	3	010	9910.00	297971
10060116	461	10	Newfoundland and Labrador	1006	1006017	Grand Falls-Windsor	3	010	9910.00	297971
10060117	421	10	Newfoundland and Labrador	1006	1006017	Grand Falls-Windsor	3	010	9910.00	297971
10060118	378	10	Newfoundland and Labrador	1006	1006017	Grand Falls-Windsor	3	010	9910.00	297971
10060119	368	10	Newfoundland and Labrador	1006	1006017	Grand Falls-Windsor	3	010	9910.00	297971
10060120	537	10	Newfoundland and Labrador	1006	1006017	Grand Falls-Windsor	3	010	9910.00	297971
10060121	1048	10	Newfoundland and Labrador	1006	1006017	Grand Falls-Windsor	3	010	9910.00	297971
10060122	409	10	Newfoundland and Labrador	1006	1006017	Grand Falls-Windsor	3	010	9910.00	297971
10060123	302	10	Newfoundland and Labrador	1006	1006026	Badger	4	996	9910.00	297971
10060124	380	10	Newfoundland and Labrador	1006	1006026	Badger	4	996	9910.00	297971
10060125	101	10	Newfoundland and Labrador	1006	1006029	Division No. 6, Subd. A	7	999	9910.00	297971
10060126	87	10	Newfoundland and Labrador	1006	1006028	Millertown	7	999	9910.00	297971
10060127	261	10	Newfoundland and Labrador	1006	1006031	Buchans	5	997	9910.00	297971
10060128	329	10	Newfoundland and Labrador	1006	1006031	Buchans	5	997	9910.00	297971
10060129	1695	10	Newfoundland and Labrador	1006	1006009	Gander	3	011	9910.00	297971
10060130	785	10	Newfoundland and Labrador	1006	1006009	Gander	3	011	9910.00	297971
10070483	265	10	Newfoundland and Labrador	1007	1007060	New-Wes-Valley	5	997	9910.00	297971
10070484	956	10	Newfoundland and Labrador	1007	1007060	New-Wes-Valley	5	997	9910.00	297971
10070485	393	10	Newfoundland and Labrador	1007	1007060	New-Wes-Valley	5	997	9910.00	297971
10070486	430	10	Newfoundland and Labrador	1007	1007060	New-Wes-Valley	5	997	9910.00	297971
10070487	140	10	Newfoundland and Labrador	1007	1007056	Division No. 7, Subd. A	7	999	9910.00	297971
10070488	172	10	Newfoundland and Labrador	1007	1007067	Indian Bay	7	999	9910.00	297971
10070489	629	10	Newfoundland and Labrador	1007	1007050	Centreville-Wareham-Trinity	5	997	9910.00	297971
10070490	487	10	Newfoundland and Labrador	1007	1007050	Centreville-Wareham-Trinity	5	997	9910.00	297971
10070491	57	10	Newfoundland and Labrador	1007	1007051	Division No. 7, Subd. B	7	999	9910.00	297971
10070492	257	10	Newfoundland and Labrador	1007	1007054	Greenspond	5	997	9910.00	297971
10070493	579	10	Newfoundland and Labrador	1007	1007057	Dover	5	997	9910.00	297971
10070494	413	10	Newfoundland and Labrador	1007	1007049	Hare Bay	5	997	9910.00	297971
10070495	512	10	Newfoundland and Labrador	1007	1007049	Hare Bay	5	997	9910.00	297971
10070496	455	10	Newfoundland and Labrador	1007	1007047	Gambo	5	997	9910.00	297971
10070497	491	10	Newfoundland and Labrador	1007	1007047	Gambo	5	997	9910.00	297971
10070498	437	10	Newfoundland and Labrador	1007	1007047	Gambo	5	997	9910.00	297971
10070499	433	10	Newfoundland and Labrador	1007	1007047	Gambo	5	997	9910.00	297971
10070500	55	10	Newfoundland and Labrador	1007	1007045	Division No. 7, Subd. N	7	999	9910.00	297971
10070501	259	10	Newfoundland and Labrador	1007	1007038	Division No. 7, Subd. D	5	997	9910.00	297971
10070502	99	10	Newfoundland and Labrador	1007	1007040	Terra Nova	7	999	9910.00	297971
10070503	125	10	Newfoundland and Labrador	1007	1007048	St. Brendan's	7	999	9910.00	297971
10070504	687	10	Newfoundland and Labrador	1007	1007044	Glovertown	5	997	9910.00	297971
10070505	583	10	Newfoundland and Labrador	1007	1007044	Glovertown	5	997	9910.00	297971
10070506	392	10	Newfoundland and Labrador	1007	1007044	Glovertown	5	997	9910.00	297971
10070507	286	10	Newfoundland and Labrador	1007	1007044	Glovertown	5	997	9910.00	297971
10070508	279	10	Newfoundland and Labrador	1007	1007037	Traytown	4	996	9910.00	297971
10070509	205	10	Newfoundland and Labrador	1007	1007043	Sandringham	5	997	9910.00	297971
10070510	527	10	Newfoundland and Labrador	1007	1007042	Eastport	5	997	9910.00	297971
10070511	118	10	Newfoundland and Labrador	1007	1007041	Happy Adventure	7	999	9910.00	297971
10070512	120	10	Newfoundland and Labrador	1007	1007039	Sandy Cove	7	999	9910.00	297971
10070513	108	10	Newfoundland and Labrador	1007	1007046	Salvage	7	999	9910.00	297971
10070514	608	10	Newfoundland and Labrador	1007	1007031	Division No. 7, Subd. E	6	998	9910.00	297971
10070515	561	10	Newfoundland and Labrador	1007	1007032	Musgravetown	5	997	9910.00	297971
10070516	434	10	Newfoundland and Labrador	1007	1007031	Division No. 7, Subd. E	6	998	9910.00	297971
10070517	333	10	Newfoundland and Labrador	1007	1007031	Division No. 7, Subd. E	6	998	9910.00	297971
10070518	299	10	Newfoundland and Labrador	1007	1007031	Division No. 7, Subd. E	6	998	9910.00	297971
10070519	667	10	Newfoundland and Labrador	1007	1007009	Division No. 7, Subd. K	5	997	9910.00	297971
10070520	417	10	Newfoundland and Labrador	1007	1007028	Division No. 7, Subd. F	5	997	9910.00	297971
10070521	485	10	Newfoundland and Labrador	1007	1007031	Division No. 7, Subd. E	6	998	9910.00	297971
10070522	414	10	Newfoundland and Labrador	1007	1007028	Division No. 7, Subd. F	5	997	9910.00	297971
10070523	577	10	Newfoundland and Labrador	1007	1007014	Division No. 7, Subd. J	6	998	9910.00	297971
10070524	76	10	Newfoundland and Labrador	1007	1007015	Trinity (Trinity Bay)	7	999	9910.00	297971
10070525	361	10	Newfoundland and Labrador	1007	1007016	Port Rexton	5	997	9910.00	297971
10070526	316	10	Newfoundland and Labrador	1007	1007024	Division No. 7, Subd. G	7	999	9910.00	297971
10070527	75	10	Newfoundland and Labrador	1007	1007027	King's Cove	7	999	9910.00	297971
10070528	36	10	Newfoundland and Labrador	1007	1007026	Duntara	7	999	9910.00	297971
10070529	46	10	Newfoundland and Labrador	1007	1007025	Keels	7	999	9910.00	297971
10070530	450	10	Newfoundland and Labrador	1007	1007023	Bonavista	5	997	9910.00	297971
10070531	415	10	Newfoundland and Labrador	1007	1007023	Bonavista	5	997	9910.00	297971
10070532	477	10	Newfoundland and Labrador	1007	1007023	Bonavista	5	997	9910.00	297971
10070533	374	10	Newfoundland and Labrador	1007	1007023	Bonavista	5	997	9910.00	297971
10070534	380	10	Newfoundland and Labrador	1007	1007023	Bonavista	5	997	9910.00	297971
10070535	358	10	Newfoundland and Labrador	1007	1007023	Bonavista	5	997	9910.00	297971
10070536	457	10	Newfoundland and Labrador	1007	1007023	Bonavista	5	997	9910.00	297971
10070537	279	10	Newfoundland and Labrador	1007	1007023	Bonavista	5	997	9910.00	297971
10070538	80	10	Newfoundland and Labrador	1007	1007018	Division No. 7, Subd. I	7	999	9910.00	297971
10070539	315	10	Newfoundland and Labrador	1007	1007020	Elliston	7	999	9910.00	297971
10070540	179	10	Newfoundland and Labrador	1007	1007022	Trinity Bay North	6	998	9910.00	297971
10070541	240	10	Newfoundland and Labrador	1007	1007022	Trinity Bay North	6	998	9910.00	297971
10070542	387	10	Newfoundland and Labrador	1007	1007022	Trinity Bay North	6	998	9910.00	297971
10070543	453	10	Newfoundland and Labrador	1007	1007022	Trinity Bay North	6	998	9910.00	297971
10070544	390	10	Newfoundland and Labrador	1007	1007022	Trinity Bay North	6	998	9910.00	297971
10070545	530	10	Newfoundland and Labrador	1007	1007006	Division No. 7, Subd. L	6	998	9910.00	297971
10070546	305	10	Newfoundland and Labrador	1007	1007006	Division No. 7, Subd. L	6	998	9910.00	297971
10070547	348	10	Newfoundland and Labrador	1007	1007006	Division No. 7, Subd. L	6	998	9910.00	297971
10070548	279	10	Newfoundland and Labrador	1007	1007001	Division No. 7, Subd. M	5	997	9910.00	297971
10070549	229	10	Newfoundland and Labrador	1007	1007001	Division No. 7, Subd. M	5	997	9910.00	297971
10070550	347	10	Newfoundland and Labrador	1007	1007001	Division No. 7, Subd. M	5	997	9910.00	297971
10070551	556	10	Newfoundland and Labrador	1007	1007001	Division No. 7, Subd. M	5	997	9910.00	297971
10070552	445	10	Newfoundland and Labrador	1007	1007001	Division No. 7, Subd. M	5	997	9910.00	297971
10070553	990	10	Newfoundland and Labrador	1007	1007013	Clarenville	6	998	9910.00	297971
10070554	428	10	Newfoundland and Labrador	1007	1007013	Clarenville	6	998	9910.00	297971
10070555	352	10	Newfoundland and Labrador	1007	1007013	Clarenville	6	998	9910.00	297971
10070556	445	10	Newfoundland and Labrador	1007	1007013	Clarenville	6	998	9910.00	297971
10070557	378	10	Newfoundland and Labrador	1007	1007013	Clarenville	6	998	9910.00	297971
10070558	602	10	Newfoundland and Labrador	1007	1007013	Clarenville	6	998	9910.00	297971
10070559	991	10	Newfoundland and Labrador	1007	1007013	Clarenville	6	998	9910.00	297971
10070560	1105	10	Newfoundland and Labrador	1007	1007013	Clarenville	6	998	9910.00	297971
10070561	913	10	Newfoundland and Labrador	1007	1007013	Clarenville	6	998	9910.00	297971
10070562	500	10	Newfoundland and Labrador	1007	1007013	Clarenville	6	998	9910.00	297971
10070563	481	10	Newfoundland and Labrador	1007	1007009	Division No. 7, Subd. K	5	997	9910.00	297971
10070564	5	10	Newfoundland and Labrador	1007	1007009	Division No. 7, Subd. K	5	997	9910.00	297971
10070565	414	10	Newfoundland and Labrador	1007	1007031	Division No. 7, Subd. E	6	998	9910.00	297971
10070566	513	10	Newfoundland and Labrador	1007	1007036	Port Blandford	5	997	9910.00	297971
10080161	137	10	Newfoundland and Labrador	1008	1008099	Fogo Island	6	998	9910.00	297971
10080162	231	10	Newfoundland and Labrador	1008	1008099	Fogo Island	6	998	9910.00	297971
10080163	366	10	Newfoundland and Labrador	1008	1008099	Fogo Island	6	998	9910.00	297971
10080164	378	10	Newfoundland and Labrador	1008	1008099	Fogo Island	6	998	9910.00	297971
10080165	242	10	Newfoundland and Labrador	1008	1008099	Fogo Island	6	998	9910.00	297971
10080166	763	10	Newfoundland and Labrador	1008	1008099	Fogo Island	6	998	9910.00	297971
10080167	266	10	Newfoundland and Labrador	1008	1008008	Division No. 8, Subd. L	4	996	9910.00	297971
10080168	184	10	Newfoundland and Labrador	1008	1008024	Change Islands	5	997	9910.00	297971
10080169	307	10	Newfoundland and Labrador	1008	1008008	Division No. 8, Subd. L	4	996	9910.00	297971
10080170	404	10	Newfoundland and Labrador	1008	1008031	Division No. 8, Subd. H	5	997	9910.00	297971
10080171	282	10	Newfoundland and Labrador	1008	1008031	Division No. 8, Subd. H	5	997	9910.00	297971
10080172	365	10	Newfoundland and Labrador	1008	1008031	Division No. 8, Subd. H	5	997	9910.00	297971
10080173	163	10	Newfoundland and Labrador	1008	1008026	Division No. 8, Subd. I	7	999	9910.00	297971
10080174	451	10	Newfoundland and Labrador	1008	1008035	Twillingate	5	997	9910.00	297971
10080175	437	10	Newfoundland and Labrador	1008	1008035	Twillingate	5	997	9910.00	297971
10080176	420	10	Newfoundland and Labrador	1008	1008035	Twillingate	5	997	9910.00	297971
10080177	402	10	Newfoundland and Labrador	1008	1008035	Twillingate	5	997	9910.00	297971
10080178	411	10	Newfoundland and Labrador	1008	1008035	Twillingate	5	997	9910.00	297971
10080179	156	10	Newfoundland and Labrador	1008	1008029	Crow Head	7	999	9910.00	297971
10080180	667	10	Newfoundland and Labrador	1008	1008031	Division No. 8, Subd. H	5	997	9910.00	297971
10080181	70	10	Newfoundland and Labrador	1008	1008031	Division No. 8, Subd. H	5	997	9910.00	297971
10080182	244	10	Newfoundland and Labrador	1008	1008032	Cottlesville	5	997	9910.00	297971
10080183	308	10	Newfoundland and Labrador	1008	1008033	Summerford	5	997	9910.00	297971
10080184	497	10	Newfoundland and Labrador	1008	1008033	Summerford	5	997	9910.00	297971
10080185	409	10	Newfoundland and Labrador	1008	1008036	Division No. 8, Subd. G	5	997	9910.00	297971
10080186	345	10	Newfoundland and Labrador	1008	1008039	Comfort Cove-Newstead	6	998	9910.00	297971
10080187	459	10	Newfoundland and Labrador	1008	1008037	Campbellton	5	997	9910.00	297971
10080188	390	10	Newfoundland and Labrador	1008	1008044	Lewisporte	5	997	9910.00	297971
10080189	444	10	Newfoundland and Labrador	1008	1008044	Lewisporte	5	997	9910.00	297971
10080190	337	10	Newfoundland and Labrador	1008	1008044	Lewisporte	5	997	9910.00	297971
10080191	383	10	Newfoundland and Labrador	1008	1008044	Lewisporte	5	997	9910.00	297971
10080192	521	10	Newfoundland and Labrador	1008	1008044	Lewisporte	5	997	9910.00	297971
10080193	758	10	Newfoundland and Labrador	1008	1008044	Lewisporte	5	997	9910.00	297971
10080194	455	10	Newfoundland and Labrador	1008	1008044	Lewisporte	5	997	9910.00	297971
10080195	467	10	Newfoundland and Labrador	1008	1008042	Division No. 8, Subd. F	5	997	9910.00	297971
10080196	400	10	Newfoundland and Labrador	1008	1008042	Division No. 8, Subd. F	5	997	9910.00	297971
10080197	679	10	Newfoundland and Labrador	1008	1008043	Embree	5	997	9910.00	297971
10080198	238	10	Newfoundland and Labrador	1008	1008045	Little Burnt Bay	5	997	9910.00	297971
10080199	496	10	Newfoundland and Labrador	1008	1008046	Division No. 8, Subd. E	5	997	9910.00	297971
10080200	296	10	Newfoundland and Labrador	1008	1008048	Leading Tickles	5	997	9910.00	297971
10080201	137	10	Newfoundland and Labrador	1008	1008047	Point of Bay	4	996	9910.00	297971
10080202	574	10	Newfoundland and Labrador	1008	1008049	Point Leamington	5	997	9910.00	297971
10080203	5	10	Newfoundland and Labrador	1008	1008052	Division No. 8, Subd. D	7	999	9910.00	297971
10080204	286	10	Newfoundland and Labrador	1008	1008053	Pilley's Island	5	997	9910.00	297971
10080205	169	10	Newfoundland and Labrador	1008	1008056	Lushes Bight-Beaumont-Beaumont North	7	999	9910.00	297971
10080206	163	10	Newfoundland and Labrador	1008	1008055	Brighton	7	999	9910.00	297971
10080207	450	10	Newfoundland and Labrador	1008	1008054	Triton	5	997	9910.00	297971
10080208	446	10	Newfoundland and Labrador	1008	1008054	Triton	5	997	9910.00	297971
10080209	563	10	Newfoundland and Labrador	1008	1008058	Division No. 8, Subd. C	7	999	9910.00	297971
10080210	100	10	Newfoundland and Labrador	1008	1008063	Little Bay	7	999	9910.00	297971
10080211	97	10	Newfoundland and Labrador	1008	1008066	Beachside	7	999	9910.00	297971
10080212	0	10	Newfoundland and Labrador	1008	1008064	Little Bay Islands	7	999	9910.00	297971
10080213	420	10	Newfoundland and Labrador	1008	1008059	South Brook	5	997	9910.00	297971
10080214	1169	10	Newfoundland and Labrador	1008	1008061	Springdale	5	997	9910.00	297971
10080215	507	10	Newfoundland and Labrador	1008	1008061	Springdale	5	997	9910.00	297971
10080216	888	10	Newfoundland and Labrador	1008	1008061	Springdale	5	997	9910.00	297971
10080217	401	10	Newfoundland and Labrador	1008	1008061	Springdale	5	997	9910.00	297971
10080218	297	10	Newfoundland and Labrador	1008	1008065	Division No. 8, Subd. P	4	996	9910.00	297971
10080219	653	10	Newfoundland and Labrador	1008	1008069	King's Point	5	997	9910.00	297971
10080220	443	10	Newfoundland and Labrador	1008	1008072	Middle Arm	5	997	9910.00	297971
10080221	275	10	Newfoundland and Labrador	1008	1008067	Division No. 8, Subd. O	7	999	9910.00	297971
10080222	74	10	Newfoundland and Labrador	1008	1008070	Nippers Harbour	7	999	9910.00	297971
10080223	5	10	Newfoundland and Labrador	1008	1008073	Tilt Cove	7	999	9910.00	297971
10080224	304	10	Newfoundland and Labrador	1008	1008071	Burlington	5	997	9910.00	297971
10080225	386	10	Newfoundland and Labrador	1008	1008074	Division No. 8, Subd. A	7	999	9910.00	297971
10080226	281	10	Newfoundland and Labrador	1008	1008091	Seal Cove (White Bay)	6	998	9910.00	297971
10080227	185	10	Newfoundland and Labrador	1008	1008093	Westport	7	999	9910.00	297971
10080228	298	10	Newfoundland and Labrador	1008	1008095	Ming's Bight	5	997	9910.00	297971
10080229	119	10	Newfoundland and Labrador	1008	1008077	Brent's Cove	7	999	9910.00	297971
10080230	195	10	Newfoundland and Labrador	1008	1008096	Woodstock	7	999	9910.00	297971
10080231	145	10	Newfoundland and Labrador	1008	1008078	Pacquet	5	997	9910.00	297971
10080232	571	10	Newfoundland and Labrador	1008	1008079	Baie Verte	6	998	9910.00	297971
10080233	406	10	Newfoundland and Labrador	1008	1008079	Baie Verte	6	998	9910.00	297971
10080234	334	10	Newfoundland and Labrador	1008	1008079	Baie Verte	6	998	9910.00	297971
10080235	111	10	Newfoundland and Labrador	1008	1008092	Coachman's Cove	7	999	9910.00	297971
10080236	207	10	Newfoundland and Labrador	1008	1008075	Fleur de Lys	7	999	9910.00	297971
10080237	378	10	Newfoundland and Labrador	1008	1008076	LaScie	5	997	9910.00	297971
10080238	442	10	Newfoundland and Labrador	1008	1008076	LaScie	5	997	9910.00	297971
10080239	42	10	Newfoundland and Labrador	1008	1008062	Port Anson	7	999	9910.00	297971
10080240	97	10	Newfoundland and Labrador	1008	1008098	Miles Cove	7	999	9910.00	297971
10080241	409	10	Newfoundland and Labrador	1008	1008060	Robert's Arm	6	998	9910.00	297971
10080242	313	10	Newfoundland and Labrador	1008	1008060	Robert's Arm	6	998	9910.00	297971
10080243	251	10	Newfoundland and Labrador	1008	1008040	Baytona	7	999	9910.00	297971
10080244	511	10	Newfoundland and Labrador	1008	1008038	Birchy Bay	7	999	9910.00	297971
10080245	499	10	Newfoundland and Labrador	1008	1008008	Division No. 8, Subd. L	4	996	9910.00	297971
10080246	395	10	Newfoundland and Labrador	1008	1008008	Division No. 8, Subd. L	4	996	9910.00	297971
10080247	490	10	Newfoundland and Labrador	1008	1008008	Division No. 8, Subd. L	4	996	9910.00	297971
10080248	523	10	Newfoundland and Labrador	1008	1008008	Division No. 8, Subd. L	4	996	9910.00	297971
10080249	623	10	Newfoundland and Labrador	1008	1008011	Carmanville	4	996	9910.00	297971
10080250	161	10	Newfoundland and Labrador	1008	1008011	Carmanville	4	996	9910.00	297971
10080251	292	10	Newfoundland and Labrador	1008	1008008	Division No. 8, Subd. L	4	996	9910.00	297971
10080252	183	10	Newfoundland and Labrador	1008	1008006	Musgrave Harbour	5	997	9910.00	297971
10080253	248	10	Newfoundland and Labrador	1008	1008006	Musgrave Harbour	5	997	9910.00	297971
10080254	515	10	Newfoundland and Labrador	1008	1008006	Musgrave Harbour	5	997	9910.00	297971
10080255	141	10	Newfoundland and Labrador	1008	1008001	Division No. 8, Subd. M	5	997	9910.00	297971
10080256	535	10	Newfoundland and Labrador	1008	1008004	Lumsden	5	997	9910.00	297971
10090078	214	10	Newfoundland and Labrador	1009	1009031	Division No. 9, Subd. D	5	997	9910.00	297971
10090079	150	10	Newfoundland and Labrador	1009	1009035	Raleigh	7	999	9910.00	297971
10090080	118	10	Newfoundland and Labrador	1009	1009034	Cook's Harbour	7	999	9910.00	297971
10090081	320	10	Newfoundland and Labrador	1009	1009031	Division No. 9, Subd. D	5	997	9910.00	297971
10090082	172	10	Newfoundland and Labrador	1009	1009039	Goose Cove East	7	999	9910.00	297971
10090083	52	10	Newfoundland and Labrador	1009	1009029	St. Anthony	6	998	9910.00	297971
10090084	856	10	Newfoundland and Labrador	1009	1009029	St. Anthony	6	998	9910.00	297971
10090085	1064	10	Newfoundland and Labrador	1009	1009029	St. Anthony	6	998	9910.00	297971
10090086	208	10	Newfoundland and Labrador	1009	1009029	St. Anthony	6	998	9910.00	297971
10090087	293	10	Newfoundland and Labrador	1009	1009032	St. Lunaire-Griquet	6	998	9910.00	297971
10090088	310	10	Newfoundland and Labrador	1009	1009032	St. Lunaire-Griquet	6	998	9910.00	297971
10090089	489	10	Newfoundland and Labrador	1009	1009021	Division No. 9, Subd. C	6	998	9910.00	297971
10090090	322	10	Newfoundland and Labrador	1009	1009021	Division No. 9, Subd. C	6	998	9910.00	297971
10090091	272	10	Newfoundland and Labrador	1009	1009024	Flower's Cove	7	999	9910.00	297971
10090092	265	10	Newfoundland and Labrador	1009	1009021	Division No. 9, Subd. C	6	998	9910.00	297971
10090093	305	10	Newfoundland and Labrador	1009	1009023	Anchor Point	7	999	9910.00	297971
10090094	337	10	Newfoundland and Labrador	1009	1009021	Division No. 9, Subd. C	6	998	9910.00	297971
10090095	388	10	Newfoundland and Labrador	1009	1009021	Division No. 9, Subd. C	6	998	9910.00	297971
10090096	175	10	Newfoundland and Labrador	1009	1009026	Bird Cove	7	999	9910.00	297971
10090097	419	10	Newfoundland and Labrador	1009	1009021	Division No. 9, Subd. C	6	998	9910.00	297971
10090098	96	10	Newfoundland and Labrador	1009	1009047	Division No. 9, Subd. G	7	999	9910.00	297971
10090099	173	10	Newfoundland and Labrador	1009	1009048	River of Ponds	7	999	9910.00	297971
10090100	297	10	Newfoundland and Labrador	1009	1009018	Hawke's Bay	7	999	9910.00	297971
10090101	492	10	Newfoundland and Labrador	1009	1009019	Port Saunders	7	999	9910.00	297971
10090102	186	10	Newfoundland and Labrador	1009	1009019	Port Saunders	7	999	9910.00	297971
10090103	470	10	Newfoundland and Labrador	1009	1009022	Port au Choix	5	997	9910.00	297971
10090104	272	10	Newfoundland and Labrador	1009	1009022	Port au Choix	5	997	9910.00	297971
10090105	81	10	Newfoundland and Labrador	1009	1009001	Division No. 9, Subd. F	7	999	9910.00	297971
10090106	149	10	Newfoundland and Labrador	1009	1009008	Conche	7	999	9910.00	297971
10090107	246	10	Newfoundland and Labrador	1009	1009028	Main Brook	5	997	9910.00	297971
10090108	367	10	Newfoundland and Labrador	1009	1009007	Roddickton-Bide Arm	6	998	9910.00	297971
10090109	418	10	Newfoundland and Labrador	1009	1009007	Roddickton-Bide Arm	6	998	9910.00	297971
10090110	143	10	Newfoundland and Labrador	1009	1009007	Roddickton-Bide Arm	6	998	9910.00	297971
10090111	489	10	Newfoundland and Labrador	1009	1009004	Englee	5	997	9910.00	297971
10090112	155	10	Newfoundland and Labrador	1009	1009041	Division No. 9, Subd. H	7	999	9910.00	297971
10090113	398	10	Newfoundland and Labrador	1009	1009016	Cow Head	6	998	9910.00	297971
10090114	368	10	Newfoundland and Labrador	1009	1009017	Parson's Pond	5	997	9910.00	297971
10090115	52	10	Newfoundland and Labrador	1009	1009042	Bellburns	7	999	9910.00	297971
10090116	220	10	Newfoundland and Labrador	1009	1009015	Daniel's Harbour	5	997	9910.00	297971
10090117	202	10	Newfoundland and Labrador	1009	1009020	St. Pauls	5	997	9910.00	297971
10090118	183	10	Newfoundland and Labrador	1009	1009009	Division No. 9, Subd. A	7	999	9910.00	297971
10090119	508	10	Newfoundland and Labrador	1009	1009010	Trout River	7	999	9910.00	297971
10090120	602	10	Newfoundland and Labrador	1009	1009012	Norris Point	6	998	9910.00	297971
10090121	15	10	Newfoundland and Labrador	1009	1009037	Sally's Cove	7	999	9910.00	297971
10090122	667	10	Newfoundland and Labrador	1009	1009013	Rocky Harbour	6	998	9910.00	297971
10090123	270	10	Newfoundland and Labrador	1009	1009013	Rocky Harbour	6	998	9910.00	297971
10090124	244	10	Newfoundland and Labrador	1009	1009011	Woody Point, Bonne Bay	7	999	9910.00	297971
10090125	241	10	Newfoundland and Labrador	1009	1009030	Glenburnie-Birchy Head-Shoal Brook	7	999	9910.00	297971
10100061	0	10	Newfoundland and Labrador	1010	1010042	Division No. 10, Subd. E	7	999	9910.00	297971
10100062	856	10	Newfoundland and Labrador	1010	1010801	Natuashish 2	7	999	9910.00	297971
10100063	0	10	Newfoundland and Labrador	1010	1010042	Division No. 10, Subd. E	7	999	9910.00	297971
10100065	560	10	Newfoundland and Labrador	1010	1010022	North West River	7	999	9910.00	297971
10100066	303	10	Newfoundland and Labrador	1010	1010802	Sheshatshiu 3	7	999	9910.00	297971
10100067	1347	10	Newfoundland and Labrador	1010	1010025	Happy Valley-Goose Bay	6	998	9910.00	297971
10100068	483	10	Newfoundland and Labrador	1010	1010025	Happy Valley-Goose Bay	6	998	9910.00	297971
10100069	565	10	Newfoundland and Labrador	1010	1010025	Happy Valley-Goose Bay	6	998	9910.00	297971
10100070	566	10	Newfoundland and Labrador	1010	1010025	Happy Valley-Goose Bay	6	998	9910.00	297971
10100071	577	10	Newfoundland and Labrador	1010	1010025	Happy Valley-Goose Bay	6	998	9910.00	297971
10100072	372	10	Newfoundland and Labrador	1010	1010025	Happy Valley-Goose Bay	6	998	9910.00	297971
10100073	379	10	Newfoundland and Labrador	1010	1010025	Happy Valley-Goose Bay	6	998	9910.00	297971
10100074	404	10	Newfoundland and Labrador	1010	1010025	Happy Valley-Goose Bay	6	998	9910.00	297971
10100075	476	10	Newfoundland and Labrador	1010	1010025	Happy Valley-Goose Bay	6	998	9910.00	297971
10100076	494	10	Newfoundland and Labrador	1010	1010025	Happy Valley-Goose Bay	6	998	9910.00	297971
10100077	293	10	Newfoundland and Labrador	1010	1010025	Happy Valley-Goose Bay	6	998	9910.00	297971
10100078	396	10	Newfoundland and Labrador	1010	1010025	Happy Valley-Goose Bay	6	998	9910.00	297971
10100079	427	10	Newfoundland and Labrador	1010	1010025	Happy Valley-Goose Bay	6	998	9910.00	297971
10100080	412	10	Newfoundland and Labrador	1010	1010025	Happy Valley-Goose Bay	6	998	9910.00	297971
10100081	849	10	Newfoundland and Labrador	1010	1010025	Happy Valley-Goose Bay	6	998	9910.00	297971
10100082	732	10	Newfoundland and Labrador	1010	1010029	Division No. 10, Subd. D	7	999	9910.00	297971
10100083	592	10	Newfoundland and Labrador	1010	1010034	Wabush	6	998	9910.00	297971
10100084	429	10	Newfoundland and Labrador	1010	1010034	Wabush	6	998	9910.00	297971
10100085	405	10	Newfoundland and Labrador	1010	1010034	Wabush	6	998	9910.00	297971
10100086	538	10	Newfoundland and Labrador	1010	1010034	Wabush	6	998	9910.00	297971
10100087	540	10	Newfoundland and Labrador	1010	1010032	Labrador City	6	998	9910.00	297971
10100088	343	10	Newfoundland and Labrador	1010	1010032	Labrador City	6	998	9910.00	297971
10100089	437	10	Newfoundland and Labrador	1010	1010032	Labrador City	6	998	9910.00	297971
10100090	442	10	Newfoundland and Labrador	1010	1010032	Labrador City	6	998	9910.00	297971
10100091	442	10	Newfoundland and Labrador	1010	1010032	Labrador City	6	998	9910.00	297971
10100092	411	10	Newfoundland and Labrador	1010	1010032	Labrador City	6	998	9910.00	297971
10100093	469	10	Newfoundland and Labrador	1010	1010032	Labrador City	6	998	9910.00	297971
10100094	804	10	Newfoundland and Labrador	1010	1010032	Labrador City	6	998	9910.00	297971
10100095	689	10	Newfoundland and Labrador	1010	1010032	Labrador City	6	998	9910.00	297971
10100096	603	10	Newfoundland and Labrador	1010	1010032	Labrador City	6	998	9910.00	297971
10100097	406	10	Newfoundland and Labrador	1010	1010032	Labrador City	6	998	9910.00	297971
10100098	450	10	Newfoundland and Labrador	1010	1010032	Labrador City	6	998	9910.00	297971
10100099	455	10	Newfoundland and Labrador	1010	1010032	Labrador City	6	998	9910.00	297971
10100100	494	10	Newfoundland and Labrador	1010	1010032	Labrador City	6	998	9910.00	297971
10100101	427	10	Newfoundland and Labrador	1010	1010032	Labrador City	6	998	9910.00	297971
10100102	211	10	Newfoundland and Labrador	1010	1010008	Division No. 10, Subd. B	6	998	9910.00	297971
10100103	312	10	Newfoundland and Labrador	1010	1010011	Mary's Harbour	5	997	9910.00	297971
10100104	181	10	Newfoundland and Labrador	1010	1010010	St. Lewis	7	999	9910.00	297971
10100105	292	10	Newfoundland and Labrador	1010	1010013	Charlottetown (Labrador)	7	999	9910.00	297971
10100106	439	10	Newfoundland and Labrador	1010	1010012	Cartwright, Labrador	6	998	9910.00	297971
10100107	403	10	Newfoundland and Labrador	1010	1010009	Port Hope Simpson	6	998	9910.00	297971
10100108	55	10	Newfoundland and Labrador	1010	1010001	Division No. 10, Subd. A	7	999	9910.00	297971
10100109	377	10	Newfoundland and Labrador	1010	1010005	Forteau	5	997	9910.00	297971
10100110	692	10	Newfoundland and Labrador	1010	1010002	L'Anse au Loup	6	998	9910.00	297971
10100111	102	10	Newfoundland and Labrador	1010	1010006	West St. Modeste	7	999	9910.00	297971
10100112	64	10	Newfoundland and Labrador	1010	1010007	Pinware	7	999	9910.00	297971
10100113	142	10	Newfoundland and Labrador	1010	1010003	Red Bay	7	999	9910.00	297971
10100114	219	10	Newfoundland and Labrador	1010	1010004	L'Anse-au-Clair	7	999	9910.00	297971
10100115	922	10	Newfoundland and Labrador	1010	1010802	Sheshatshiu 3	7	999	9910.00	297971
10100116	54	10	Newfoundland and Labrador	1010	1010020	Division No. 10, Subd. C	7	999	9910.00	297971
10110001	0	10	Newfoundland and Labrador	1011	1011040	Division No. 11, Subd. E	7	999	9910.00	297971
10110002	790	10	Newfoundland and Labrador	1011	1011035	Nain	7	999	9910.00	297971
10110003	57	10	Newfoundland and Labrador	1011	1011035	Nain	7	999	9910.00	297971
10110004	596	10	Newfoundland and Labrador	1011	1011030	Hopedale	7	999	9910.00	297971
10110005	0	10	Newfoundland and Labrador	1011	1011005	Division No. 11, Subd. C	7	999	9910.00	297971
10110006	365	10	Newfoundland and Labrador	1011	1011020	Makkovik	6	998	9910.00	297971
10110007	188	10	Newfoundland and Labrador	1011	1011015	Postville	7	999	9910.00	297971
10110008	327	10	Newfoundland and Labrador	1011	1011010	Rigolet	6	998	9910.00	297971
11010043	438	11	Prince Edward Island	1101	1101036	Souris	5	997	9911.00	154331
11010044	641	11	Prince Edward Island	1101	1101036	Souris	5	997	9911.00	154331
11010051	254	11	Prince Edward Island	1101	1101045	Three Rivers	5	997	9911.00	154331
11010057	674	11	Prince Edward Island	1101	1101045	Three Rivers	5	997	9911.00	154331
11010058	465	11	Prince Edward Island	1101	1101045	Three Rivers	5	997	9911.00	154331
11010059	370	11	Prince Edward Island	1101	1101045	Three Rivers	5	997	9911.00	154331
11010060	518	11	Prince Edward Island	1101	1101045	Three Rivers	5	997	9911.00	154331
11010069	544	11	Prince Edward Island	1101	1101045	Three Rivers	5	997	9911.00	154331
11010070	337	11	Prince Edward Island	1101	1101004	Murray River	5	997	9911.00	154331
11010073	282	11	Prince Edward Island	1101	1101002	Murray Harbour	5	997	9911.00	154331
11010076	25	11	Prince Edward Island	1101	1101050	Morell 2	7	999	9911.00	154331
11010077	269	11	Prince Edward Island	1101	1101048	Morell	5	997	9911.00	154331
11010080	231	11	Prince Edward Island	1101	1101044	St. Peters Bay	5	997	9911.00	154331
11010084	223	11	Prince Edward Island	1101	1101030	Annandale - Little Pond - Howe Bay	5	997	9911.00	154331
11010097	386	11	Prince Edward Island	1101	1101027	Central Kings	5	997	9911.00	154331
11010104	592	11	Prince Edward Island	1101	1101045	Three Rivers	5	997	9911.00	154331
11010109	379	11	Prince Edward Island	1101	1101033	Souris West	5	997	9911.00	154331
11010110	87	11	Prince Edward Island	1101	1101045	Three Rivers	5	997	9911.00	154331
11010114	687	11	Prince Edward Island	1101	1101040	Eastern Kings	5	997	9911.00	154331
11010133	630	11	Prince Edward Island	1101	1101045	Three Rivers	5	997	9911.00	154331
11010141	444	11	Prince Edward Island	1101	1101043	Morell	4	996	9911.00	154331
11010142	686	11	Prince Edward Island	1101	1101037	St. Peters	5	997	9911.00	154331
11010148	628	11	Prince Edward Island	1101	1101003	Murray Harbour	5	997	9911.00	154331
11010153	135	11	Prince Edward Island	1101	1101025	Central Kings	5	997	9911.00	154331
11010175	315	11	Prince Edward Island	1101	1101045	Three Rivers	5	997	9911.00	154331
11010178	575	11	Prince Edward Island	1101	1101052	East River, Part 2	3	105	9911.00	154331
11010191	462	11	Prince Edward Island	1101	1101005	Murray River, Part 1	5	997	9911.00	154331
11010193	597	11	Prince Edward Island	1101	1101035	Souris	5	997	9911.00	154331
11010194	562	11	Prince Edward Island	1101	1101035	Souris	5	997	9911.00	154331
11010195	607	11	Prince Edward Island	1101	1101035	Souris	5	997	9911.00	154331
11010196	875	11	Prince Edward Island	1101	1101045	Three Rivers	5	997	9911.00	154331
11010197	709	11	Prince Edward Island	1101	1101045	Three Rivers	5	997	9911.00	154331
11010198	765	11	Prince Edward Island	1101	1101043	Morell	4	996	9911.00	154331
11010199	356	11	Prince Edward Island	1101	1101005	Murray River, Part 1	5	997	9911.00	154331
11010200	604	11	Prince Edward Island	1101	1101005	Murray River, Part 1	5	997	9911.00	154331
11010203	881	11	Prince Edward Island	1101	1101045	Three Rivers	5	997	9911.00	154331
11010204	603	11	Prince Edward Island	1101	1101045	Three Rivers	5	997	9911.00	154331
11010206	366	11	Prince Edward Island	1101	1101045	Three Rivers	5	997	9911.00	154331
11010208	125	11	Prince Edward Island	1101	1101020	Cardigan	7	999	9911.00	154331
11020116	226	11	Prince Edward Island	1102	1102059	Mount Stewart	3	105	9911.00	154331
11020119	230	11	Prince Edward Island	1102	1102057	Scotchfort 4	3	105	9911.00	154331
11020127	213	11	Prince Edward Island	1102	1102050	Union Road	3	105	9911.00	154331
11020128	334	11	Prince Edward Island	1102	1102055	Brackley	3	105	9911.00	154331
11020129	252	11	Prince Edward Island	1102	1102055	Brackley	3	105	9911.00	154331
11020130	667	11	Prince Edward Island	1102	1102075	Charlottetown	3	105	9911.00	154331
11020131	1405	11	Prince Edward Island	1102	1102075	Charlottetown	3	105	9911.00	154331
11020132	325	11	Prince Edward Island	1102	1102075	Charlottetown	3	105	9911.00	154331
11020133	1390	11	Prince Edward Island	1102	1102075	Charlottetown	3	105	9911.00	154331
11020134	432	11	Prince Edward Island	1102	1102075	Charlottetown	3	105	9911.00	154331
11020135	388	11	Prince Edward Island	1102	1102075	Charlottetown	3	105	9911.00	154331
11020136	360	11	Prince Edward Island	1102	1102075	Charlottetown	3	105	9911.00	154331
11020137	642	11	Prince Edward Island	1102	1102075	Charlottetown	3	105	9911.00	154331
11020138	386	11	Prince Edward Island	1102	1102075	Charlottetown	3	105	9911.00	154331
11020139	610	11	Prince Edward Island	1102	1102075	Charlottetown	3	105	9911.00	154331
11020140	307	11	Prince Edward Island	1102	1102075	Charlottetown	3	105	9911.00	154331
11020141	407	11	Prince Edward Island	1102	1102075	Charlottetown	3	105	9911.00	154331
11020142	449	11	Prince Edward Island	1102	1102075	Charlottetown	3	105	9911.00	154331
11020143	490	11	Prince Edward Island	1102	1102075	Charlottetown	3	105	9911.00	154331
11020144	753	11	Prince Edward Island	1102	1102075	Charlottetown	3	105	9911.00	154331
11020145	568	11	Prince Edward Island	1102	1102075	Charlottetown	3	105	9911.00	154331
11020146	511	11	Prince Edward Island	1102	1102075	Charlottetown	3	105	9911.00	154331
11020147	628	11	Prince Edward Island	1102	1102075	Charlottetown	3	105	9911.00	154331
11020148	596	11	Prince Edward Island	1102	1102075	Charlottetown	3	105	9911.00	154331
11020149	704	11	Prince Edward Island	1102	1102075	Charlottetown	3	105	9911.00	154331
11020150	565	11	Prince Edward Island	1102	1102075	Charlottetown	3	105	9911.00	154331
11020151	536	11	Prince Edward Island	1102	1102075	Charlottetown	3	105	9911.00	154331
11020152	488	11	Prince Edward Island	1102	1102075	Charlottetown	3	105	9911.00	154331
11020153	550	11	Prince Edward Island	1102	1102075	Charlottetown	3	105	9911.00	154331
11020154	421	11	Prince Edward Island	1102	1102075	Charlottetown	3	105	9911.00	154331
11020155	610	11	Prince Edward Island	1102	1102075	Charlottetown	3	105	9911.00	154331
11020156	330	11	Prince Edward Island	1102	1102075	Charlottetown	3	105	9911.00	154331
11020157	592	11	Prince Edward Island	1102	1102075	Charlottetown	3	105	9911.00	154331
11020158	562	11	Prince Edward Island	1102	1102075	Charlottetown	3	105	9911.00	154331
11020159	614	11	Prince Edward Island	1102	1102075	Charlottetown	3	105	9911.00	154331
11020160	523	11	Prince Edward Island	1102	1102075	Charlottetown	3	105	9911.00	154331
11020161	445	11	Prince Edward Island	1102	1102075	Charlottetown	3	105	9911.00	154331
11020162	544	11	Prince Edward Island	1102	1102075	Charlottetown	3	105	9911.00	154331
11020163	610	11	Prince Edward Island	1102	1102075	Charlottetown	3	105	9911.00	154331
11020164	491	11	Prince Edward Island	1102	1102075	Charlottetown	3	105	9911.00	154331
11020165	545	11	Prince Edward Island	1102	1102075	Charlottetown	3	105	9911.00	154331
11020166	496	11	Prince Edward Island	1102	1102075	Charlottetown	3	105	9911.00	154331
11020167	526	11	Prince Edward Island	1102	1102075	Charlottetown	3	105	9911.00	154331
11020168	394	11	Prince Edward Island	1102	1102075	Charlottetown	3	105	9911.00	154331
11020169	504	11	Prince Edward Island	1102	1102075	Charlottetown	3	105	9911.00	154331
11020170	633	11	Prince Edward Island	1102	1102075	Charlottetown	3	105	9911.00	154331
11020171	536	11	Prince Edward Island	1102	1102075	Charlottetown	3	105	9911.00	154331
11020172	449	11	Prince Edward Island	1102	1102075	Charlottetown	3	105	9911.00	154331
11020173	337	11	Prince Edward Island	1102	1102075	Charlottetown	3	105	9911.00	154331
11020174	1164	11	Prince Edward Island	1102	1102075	Charlottetown	3	105	9911.00	154331
11020175	543	11	Prince Edward Island	1102	1102075	Charlottetown	3	105	9911.00	154331
11020176	515	11	Prince Edward Island	1102	1102075	Charlottetown	3	105	9911.00	154331
11020177	535	11	Prince Edward Island	1102	1102075	Charlottetown	3	105	9911.00	154331
11020178	431	11	Prince Edward Island	1102	1102075	Charlottetown	3	105	9911.00	154331
11020179	456	11	Prince Edward Island	1102	1102075	Charlottetown	3	105	9911.00	154331
11020180	1063	11	Prince Edward Island	1102	1102075	Charlottetown	3	105	9911.00	154331
11020181	664	11	Prince Edward Island	1102	1102075	Charlottetown	3	105	9911.00	154331
11020182	391	11	Prince Edward Island	1102	1102075	Charlottetown	3	105	9911.00	154331
11020183	696	11	Prince Edward Island	1102	1102075	Charlottetown	3	105	9911.00	154331
11020184	448	11	Prince Edward Island	1102	1102085	Cornwall	3	105	9911.00	154331
11020185	705	11	Prince Edward Island	1102	1102085	Cornwall	3	105	9911.00	154331
11020186	753	11	Prince Edward Island	1102	1102085	Cornwall	3	105	9911.00	154331
11020187	1296	11	Prince Edward Island	1102	1102085	Cornwall	3	105	9911.00	154331
11020188	537	11	Prince Edward Island	1102	1102085	Cornwall	3	105	9911.00	154331
11020189	526	11	Prince Edward Island	1102	1102085	Cornwall	3	105	9911.00	154331
11020190	511	11	Prince Edward Island	1102	1102085	Cornwall	3	105	9911.00	154331
11020191	460	11	Prince Edward Island	1102	1102085	Cornwall	3	105	9911.00	154331
11020192	1338	11	Prince Edward Island	1102	1102085	Cornwall	3	105	9911.00	154331
11020193	380	11	Prince Edward Island	1102	1102068	West River	3	105	9911.00	154331
11020195	47	11	Prince Edward Island	1102	1102030	Rocky Point 3	3	105	9911.00	154331
11020198	614	11	Prince Edward Island	1102	1102037	Clyde River	3	105	9911.00	154331
11020205	544	11	Prince Edward Island	1102	1102040	Miltonvale Park	3	105	9911.00	154331
11020206	617	11	Prince Edward Island	1102	1102017	New Glasgow	3	105	9911.00	154331
11020207	650	11	Prince Edward Island	1102	1102017	New Glasgow	3	105	9911.00	154331
11020209	390	11	Prince Edward Island	1102	1102043	Hunter River	3	105	9911.00	154331
11020217	170	11	Prince Edward Island	1102	1102051	Breadalbane	5	997	9911.00	154331
11020222	491	11	Prince Edward Island	1102	1102018	Crapaud, Part 1	4	996	9911.00	154331
11020223	361	11	Prince Edward Island	1102	1102034	Crapaud	4	996	9911.00	154331
11020225	139	11	Prince Edward Island	1102	1102032	Victoria	7	999	9911.00	154331
11020228	1398	11	Prince Edward Island	1102	1102080	Stratford	3	105	9911.00	154331
11020229	491	11	Prince Edward Island	1102	1102080	Stratford	3	105	9911.00	154331
11020230	2071	11	Prince Edward Island	1102	1102080	Stratford	3	105	9911.00	154331
11020231	726	11	Prince Edward Island	1102	1102080	Stratford	3	105	9911.00	154331
11020232	669	11	Prince Edward Island	1102	1102080	Stratford	3	105	9911.00	154331
11020233	317	11	Prince Edward Island	1102	1102080	Stratford	3	105	9911.00	154331
11020234	685	11	Prince Edward Island	1102	1102080	Stratford	3	105	9911.00	154331
11020235	338	11	Prince Edward Island	1102	1102080	Stratford	3	105	9911.00	154331
11020236	1342	11	Prince Edward Island	1102	1102080	Stratford	3	105	9911.00	154331
11020237	603	11	Prince Edward Island	1102	1102080	Stratford	3	105	9911.00	154331
11020238	1061	11	Prince Edward Island	1102	1102080	Stratford	3	105	9911.00	154331
11020240	450	11	Prince Edward Island	1102	1102080	Stratford	3	105	9911.00	154331
11020241	232	11	Prince Edward Island	1102	1102080	Stratford	3	105	9911.00	154331
11020247	583	11	Prince Edward Island	1102	1102016	Vernon River	4	996	9911.00	154331
11020255	431	11	Prince Edward Island	1102	1102075	Charlottetown	3	105	9911.00	154331
11020256	991	11	Prince Edward Island	1102	1102075	Charlottetown	3	105	9911.00	154331
11020257	637	11	Prince Edward Island	1102	1102075	Charlottetown	3	105	9911.00	154331
11020258	543	11	Prince Edward Island	1102	1102075	Charlottetown	3	105	9911.00	154331
11020259	341	11	Prince Edward Island	1102	1102075	Charlottetown	3	105	9911.00	154331
11020260	1509	11	Prince Edward Island	1102	1102075	Charlottetown	3	105	9911.00	154331
11020261	1343	11	Prince Edward Island	1102	1102075	Charlottetown	3	105	9911.00	154331
11020262	794	11	Prince Edward Island	1102	1102075	Charlottetown	3	105	9911.00	154331
11020265	523	11	Prince Edward Island	1102	1102075	Charlottetown	3	105	9911.00	154331
11020266	448	11	Prince Edward Island	1102	1102075	Charlottetown	3	105	9911.00	154331
11020267	472	11	Prince Edward Island	1102	1102075	Charlottetown	3	105	9911.00	154331
11020268	761	11	Prince Edward Island	1102	1102068	West River	3	105	9911.00	154331
11020278	283	11	Prince Edward Island	1102	1102022	Kingston	3	105	9911.00	154331
11020287	158	11	Prince Edward Island	1102	1102022	Kingston	3	105	9911.00	154331
11020288	177	11	Prince Edward Island	1102	1102068	West River	3	105	9911.00	154331
11020290	170	11	Prince Edward Island	1102	1102022	Kingston	3	105	9911.00	154331
11020291	557	11	Prince Edward Island	1102	1102068	West River	3	105	9911.00	154331
11020292	500	11	Prince Edward Island	1102	1102022	Kingston	3	105	9911.00	154331
11020301	339	11	Prince Edward Island	1102	1102021	Hampshire	4	996	9911.00	154331
11020302	176	11	Prince Edward Island	1102	1102020	North Wiltshire	4	996	9911.00	154331
11020307	99	11	Prince Edward Island	1102	1102035	Darlington	4	996	9911.00	154331
11020313	316	11	Prince Edward Island	1102	1102067	North Shore	3	105	9911.00	154331
11020316	763	11	Prince Edward Island	1102	1102067	North Shore	3	105	9911.00	154331
11020320	616	11	Prince Edward Island	1102	1102067	North Shore	3	105	9911.00	154331
11020332	387	11	Prince Edward Island	1102	1102061	York	3	105	9911.00	154331
11020333	322	11	Prince Edward Island	1102	1102002	Belfast	4	996	9911.00	154331
11020335	281	11	Prince Edward Island	1102	1102002	Belfast	4	996	9911.00	154331
11020337	442	11	Prince Edward Island	1102	1102002	Belfast	4	996	9911.00	154331
11020356	220	11	Prince Edward Island	1102	1102011	Hazelbrook	4	996	9911.00	154331
11020358	359	11	Prince Edward Island	1102	1102045	Stanley Bridge, Hope River, Bayview, Cavendish and North Rustico	4	996	9911.00	154331
11020359	648	11	Prince Edward Island	1102	1102046	North Rustico	5	997	9911.00	154331
11020366	729	11	Prince Edward Island	1102	1102016	Vernon River	4	996	9911.00	154331
11020370	436	11	Prince Edward Island	1102	1102017	New Glasgow	3	105	9911.00	154331
11020372	483	11	Prince Edward Island	1102	1102017	New Glasgow	3	105	9911.00	154331
11020374	327	11	Prince Edward Island	1102	1102019	North Rustico	5	997	9911.00	154331
11020378	373	11	Prince Edward Island	1102	1102010	Crossroads	3	105	9911.00	154331
11020382	942	11	Prince Edward Island	1102	1102010	Crossroads	3	105	9911.00	154331
11020383	371	11	Prince Edward Island	1102	1102015	Johnstons River	3	105	9911.00	154331
11020410	559	11	Prince Edward Island	1102	1102017	New Glasgow	3	105	9911.00	154331
11020413	10	11	Prince Edward Island	1102	1102072	North River	4	996	9911.00	154331
11020429	325	11	Prince Edward Island	1102	1102066	Kensington, Part 2	4	996	9911.00	154331
11020432	224	11	Prince Edward Island	1102	1102066	Kensington, Part 2	4	996	9911.00	154331
11020435	346	11	Prince Edward Island	1102	1102003	Murray River, Part 2	5	997	9911.00	154331
11020436	74	11	Prince Edward Island	1102	1102005	Montague	7	999	9911.00	154331
11020437	147	11	Prince Edward Island	1102	1102072	North River	4	996	9911.00	154331
11020438	518	11	Prince Edward Island	1102	1102068	West River	3	105	9911.00	154331
11020439	408	11	Prince Edward Island	1102	1102068	West River	3	105	9911.00	154331
11020440	805	11	Prince Edward Island	1102	1102067	North Shore	3	105	9911.00	154331
11020441	642	11	Prince Edward Island	1102	1102002	Belfast	4	996	9911.00	154331
11020442	672	11	Prince Edward Island	1102	1102068	West River	3	105	9911.00	154331
11020443	337	11	Prince Edward Island	1102	1102069	Winsloe North	3	105	9911.00	154331
11020444	466	11	Prince Edward Island	1102	1102073	North Shore	3	105	9911.00	154331
11020447	326	11	Prince Edward Island	1102	1102010	Crossroads	3	105	9911.00	154331
11020448	218	11	Prince Edward Island	1102	1102010	Crossroads	3	105	9911.00	154331
11020451	389	11	Prince Edward Island	1102	1102071	New London	4	996	9911.00	154331
11020452	700	11	Prince Edward Island	1102	1102071	New London	4	996	9911.00	154331
11020453	432	11	Prince Edward Island	1102	1102071	New London	4	996	9911.00	154331
11020454	497	11	Prince Edward Island	1102	1102017	New Glasgow	3	105	9911.00	154331
11020455	356	11	Prince Edward Island	1102	1102017	New Glasgow	3	105	9911.00	154331
11020456	679	11	Prince Edward Island	1102	1102017	New Glasgow	3	105	9911.00	154331
11020457	423	11	Prince Edward Island	1102	1102018	Crapaud, Part 1	4	996	9911.00	154331
11020458	650	11	Prince Edward Island	1102	1102018	Crapaud, Part 1	4	996	9911.00	154331
11020459	263	11	Prince Edward Island	1102	1102016	Vernon River	4	996	9911.00	154331
11020460	555	11	Prince Edward Island	1102	1102016	Vernon River	4	996	9911.00	154331
11020461	266	11	Prince Edward Island	1102	1102016	Vernon River	4	996	9911.00	154331
11020466	532	11	Prince Edward Island	1102	1102073	North Shore	3	105	9911.00	154331
11020467	477	11	Prince Edward Island	1102	1102073	North Shore	3	105	9911.00	154331
11020472	1042	11	Prince Edward Island	1102	1102064	East River, Part 1	3	105	9911.00	154331
11020473	623	11	Prince Edward Island	1102	1102064	East River, Part 1	3	105	9911.00	154331
11020474	642	11	Prince Edward Island	1102	1102064	East River, Part 1	3	105	9911.00	154331
11020475	374	11	Prince Edward Island	1102	1102070	Warren Grove	3	105	9911.00	154331
11020477	652	11	Prince Edward Island	1102	1102040	Miltonvale Park	3	105	9911.00	154331
11020478	252	11	Prince Edward Island	1102	1102013	Alexandra	4	996	9911.00	154331
11020480	544	11	Prince Edward Island	1102	1102080	Stratford	3	105	9911.00	154331
11020481	103	11	Prince Edward Island	1102	1102016	Vernon River	4	996	9911.00	154331
11030073	462	11	Prince Edward Island	1103	1103061	Tignish	5	997	9911.00	154331
11030074	375	11	Prince Edward Island	1103	1103059	Tignish	5	997	9911.00	154331
11030079	520	11	Prince Edward Island	1103	1103063	Miminegash	5	997	9911.00	154331
11030080	148	11	Prince Edward Island	1103	1103062	Miminegash	5	997	9911.00	154331
11030081	69	11	Prince Edward Island	1103	1103057	St. Louis	7	999	9911.00	154331
11030086	735	11	Prince Edward Island	1103	1103052	Alberton	5	997	9911.00	154331
11030087	566	11	Prince Edward Island	1103	1103052	Alberton	5	997	9911.00	154331
11030090	389	11	Prince Edward Island	1103	1103065	O'Leary	5	997	9911.00	154331
11030091	474	11	Prince Edward Island	1103	1103042	O'Leary	6	998	9911.00	154331
11030092	402	11	Prince Edward Island	1103	1103042	O'Leary	6	998	9911.00	154331
11030093	312	11	Prince Edward Island	1103	1103065	O'Leary	5	997	9911.00	154331
11030095	484	11	Prince Edward Island	1103	1103065	O'Leary	5	997	9911.00	154331
11030100	308	11	Prince Edward Island	1103	1103035	Lennox Island 1	5	997	9911.00	154331
11030103	229	11	Prince Edward Island	1103	1103033	Tyne Valley	4	996	9911.00	154331
11030112	992	11	Prince Edward Island	1103	1103024	Miscouche	3	110	9911.00	154331
11030114	473	11	Prince Edward Island	1103	1103025	Summerside	3	110	9911.00	154331
11030115	370	11	Prince Edward Island	1103	1103025	Summerside	3	110	9911.00	154331
11030116	923	11	Prince Edward Island	1103	1103025	Summerside	3	110	9911.00	154331
11030117	439	11	Prince Edward Island	1103	1103025	Summerside	3	110	9911.00	154331
11030118	413	11	Prince Edward Island	1103	1103025	Summerside	3	110	9911.00	154331
11030119	769	11	Prince Edward Island	1103	1103025	Summerside	3	110	9911.00	154331
11030120	517	11	Prince Edward Island	1103	1103025	Summerside	3	110	9911.00	154331
11030121	503	11	Prince Edward Island	1103	1103025	Summerside	3	110	9911.00	154331
11030122	460	11	Prince Edward Island	1103	1103025	Summerside	3	110	9911.00	154331
11030123	445	11	Prince Edward Island	1103	1103025	Summerside	3	110	9911.00	154331
11030124	398	11	Prince Edward Island	1103	1103025	Summerside	3	110	9911.00	154331
11030125	408	11	Prince Edward Island	1103	1103025	Summerside	3	110	9911.00	154331
11030126	703	11	Prince Edward Island	1103	1103025	Summerside	3	110	9911.00	154331
11030127	806	11	Prince Edward Island	1103	1103025	Summerside	3	110	9911.00	154331
11030128	178	11	Prince Edward Island	1103	1103018	Sherbrooke	4	996	9911.00	154331
11030129	386	11	Prince Edward Island	1103	1103025	Summerside	3	110	9911.00	154331
11030130	459	11	Prince Edward Island	1103	1103067	Kensington, Part 1	4	996	9911.00	154331
11030131	312	11	Prince Edward Island	1103	1103025	Summerside	3	110	9911.00	154331
11030132	934	11	Prince Edward Island	1103	1103025	Summerside	3	110	9911.00	154331
11030133	321	11	Prince Edward Island	1103	1103025	Summerside	3	110	9911.00	154331
11030134	1594	11	Prince Edward Island	1103	1103025	Summerside	3	110	9911.00	154331
11030135	478	11	Prince Edward Island	1103	1103025	Summerside	3	110	9911.00	154331
11030136	495	11	Prince Edward Island	1103	1103025	Summerside	3	110	9911.00	154331
11030137	400	11	Prince Edward Island	1103	1103025	Summerside	3	110	9911.00	154331
11030138	450	11	Prince Edward Island	1103	1103025	Summerside	3	110	9911.00	154331
11030139	432	11	Prince Edward Island	1103	1103025	Summerside	3	110	9911.00	154331
11030140	436	11	Prince Edward Island	1103	1103025	Summerside	3	110	9911.00	154331
11030141	608	11	Prince Edward Island	1103	1103025	Summerside	3	110	9911.00	154331
11030142	526	11	Prince Edward Island	1103	1103025	Summerside	3	110	9911.00	154331
11030145	557	11	Prince Edward Island	1103	1103067	Kensington, Part 1	4	996	9911.00	154331
11030149	629	11	Prince Edward Island	1103	1103014	Kensington	4	996	9911.00	154331
11030151	718	11	Prince Edward Island	1103	1103067	Kensington, Part 1	4	996	9911.00	154331
11030152	456	11	Prince Edward Island	1103	1103067	Kensington, Part 1	4	996	9911.00	154331
11030154	160	11	Prince Edward Island	1103	1103015	Bedeque and Area	5	997	9911.00	154331
11030155	151	11	Prince Edward Island	1103	1103015	Bedeque and Area	5	997	9911.00	154331
11030158	367	11	Prince Edward Island	1103	1103005	Borden-Carleton	4	996	9911.00	154331
11030159	421	11	Prince Edward Island	1103	1103005	Borden-Carleton	4	996	9911.00	154331
11030163	388	11	Prince Edward Island	1103	1103008	Kinkora	4	996	9911.00	154331
11030169	17	11	Prince Edward Island	1103	1103040	Miscouche	3	110	9911.00	154331
11030175	306	11	Prince Edward Island	1103	1103067	Kensington, Part 1	4	996	9911.00	154331
11030176	10	11	Prince Edward Island	1103	1103067	Kensington, Part 1	4	996	9911.00	154331
11030178	315	11	Prince Edward Island	1103	1103023	Linkletter	3	110	9911.00	154331
11030180	637	11	Prince Edward Island	1103	1103025	Summerside	3	110	9911.00	154331
11030182	365	11	Prince Edward Island	1103	1103025	Summerside	3	110	9911.00	154331
11030188	529	11	Prince Edward Island	1103	1103020	Wellington	4	996	9911.00	154331
11030189	218	11	Prince Edward Island	1103	1103022	St. Nicholas	4	996	9911.00	154331
11030194	172	11	Prince Edward Island	1103	1103065	O'Leary	5	997	9911.00	154331
11030209	742	11	Prince Edward Island	1103	1103043	Central Prince	5	997	9911.00	154331
11030210	387	11	Prince Edward Island	1103	1103043	Central Prince	5	997	9911.00	154331
11030214	617	11	Prince Edward Island	1103	1103039	Lot 11 and Area	5	997	9911.00	154331
11030229	262	11	Prince Edward Island	1103	1103055	Greenmount-Montrose	5	997	9911.00	154331
11030234	431	11	Prince Edward Island	1103	1103061	Tignish	5	997	9911.00	154331
11030235	314	11	Prince Edward Island	1103	1103053	St. Felix	5	997	9911.00	154331
11030237	411	11	Prince Edward Island	1103	1103061	Tignish	5	997	9911.00	154331
11030238	64	11	Prince Edward Island	1103	1103060	Tignish Shore	5	997	9911.00	154331
11030240	157	11	Prince Edward Island	1103	1103050	Northport	7	999	9911.00	154331
11030242	188	11	Prince Edward Island	1103	1103061	Tignish	5	997	9911.00	154331
11030244	86	11	Prince Edward Island	1103	1103061	Tignish	5	997	9911.00	154331
11030247	145	11	Prince Edward Island	1103	1103061	Tignish	5	997	9911.00	154331
11030251	77	11	Prince Edward Island	1103	1103061	Tignish	5	997	9911.00	154331
11030262	284	11	Prince Edward Island	1103	1103065	O'Leary	5	997	9911.00	154331
11030264	343	11	Prince Edward Island	1103	1103065	O'Leary	5	997	9911.00	154331
11030265	235	11	Prince Edward Island	1103	1103066	West Point	5	997	9911.00	154331
11030266	453	11	Prince Edward Island	1103	1103007	Malpeque Bay	4	996	9911.00	154331
11030267	116	11	Prince Edward Island	1103	1103067	Kensington, Part 1	4	996	9911.00	154331
11030268	577	11	Prince Edward Island	1103	1103007	Malpeque Bay	4	996	9911.00	154331
11030269	35	11	Prince Edward Island	1103	1103067	Kensington, Part 1	4	996	9911.00	154331
11030274	224	11	Prince Edward Island	1103	1103020	Wellington	4	996	9911.00	154331
11030275	485	11	Prince Edward Island	1103	1103040	Miscouche	3	110	9911.00	154331
11030289	809	11	Prince Edward Island	1103	1103002	Borden	4	996	9911.00	154331
11030291	365	11	Prince Edward Island	1103	1103003	Kinkora	4	996	9911.00	154331
11030292	39	11	Prince Edward Island	1103	1103067	Kensington, Part 1	4	996	9911.00	154331
11030293	30	11	Prince Edward Island	1103	1103067	Kensington, Part 1	4	996	9911.00	154331
11030294	535	11	Prince Edward Island	1103	1103003	Kinkora	4	996	9911.00	154331
11030297	548	11	Prince Edward Island	1103	1103004	Crapaud, Part 2	4	996	9911.00	154331
11030300	561	11	Prince Edward Island	1103	1103014	Kensington	4	996	9911.00	154331
11030301	87	11	Prince Edward Island	1103	1103068	Victoria	7	999	9911.00	154331
11030303	347	11	Prince Edward Island	1103	1103040	Miscouche	3	110	9911.00	154331
11030304	209	11	Prince Edward Island	1103	1103063	Miminegash	5	997	9911.00	154331
11030305	360	11	Prince Edward Island	1103	1103063	Miminegash	5	997	9911.00	154331
11030307	304	11	Prince Edward Island	1103	1103003	Kinkora	4	996	9911.00	154331
11030308	500	11	Prince Edward Island	1103	1103020	Wellington	4	996	9911.00	154331
11030313	534	11	Prince Edward Island	1103	1103064	Alberton	5	997	9911.00	154331
11030314	276	11	Prince Edward Island	1103	1103064	Alberton	5	997	9911.00	154331
11030315	580	11	Prince Edward Island	1103	1103064	Alberton	5	997	9911.00	154331
11030316	582	11	Prince Edward Island	1103	1103065	O'Leary	5	997	9911.00	154331
11030318	840	11	Prince Edward Island	1103	1103064	Alberton	5	997	9911.00	154331
11030320	558	11	Prince Edward Island	1103	1103020	Wellington	4	996	9911.00	154331
11030322	340	11	Prince Edward Island	1103	1103027	Abram-Village	5	997	9911.00	154331
11030323	364	11	Prince Edward Island	1103	1103067	Kensington, Part 1	4	996	9911.00	154331
11030324	0	11	Prince Edward Island	1103	1103067	Kensington, Part 1	4	996	9911.00	154331
11030326	622	11	Prince Edward Island	1103	1103014	Kensington	4	996	9911.00	154331
11030327	669	11	Prince Edward Island	1103	1103021	Tyne Valley	4	996	9911.00	154331
11030328	369	11	Prince Edward Island	1103	1103059	Tignish	5	997	9911.00	154331
11030329	414	11	Prince Edward Island	1103	1103029	Wellington	4	996	9911.00	154331
11030330	81	11	Prince Edward Island	1103	1103003	Kinkora	4	996	9911.00	154331
11030331	161	11	Prince Edward Island	1103	1103007	Malpeque Bay	4	996	9911.00	154331
12010030	427	12	Nova Scotia	1201	1201006	Shelburne	6	998	9912.00	503680
12010031	400	12	Nova Scotia	1201	1201008	Shelburne	6	998	9912.00	503680
12010032	429	12	Nova Scotia	1201	1201008	Shelburne	6	998	9912.00	503680
12010033	411	12	Nova Scotia	1201	1201008	Shelburne	6	998	9912.00	503680
12010034	404	12	Nova Scotia	1201	1201008	Shelburne	6	998	9912.00	503680
12010035	549	12	Nova Scotia	1201	1201006	Shelburne	6	998	9912.00	503680
12010036	445	12	Nova Scotia	1201	1201006	Shelburne	6	998	9912.00	503680
12010037	755	12	Nova Scotia	1201	1201006	Shelburne	6	998	9912.00	503680
12010038	469	12	Nova Scotia	1201	1201006	Shelburne	6	998	9912.00	503680
12010039	683	12	Nova Scotia	1201	1201001	Barrington	6	998	9912.00	503680
12010040	381	12	Nova Scotia	1201	1201006	Shelburne	6	998	9912.00	503680
12010041	383	12	Nova Scotia	1201	1201001	Barrington	6	998	9912.00	503680
12010042	533	12	Nova Scotia	1201	1201001	Barrington	6	998	9912.00	503680
12010043	560	12	Nova Scotia	1201	1201001	Barrington	6	998	9912.00	503680
12010044	850	12	Nova Scotia	1201	1201001	Barrington	6	998	9912.00	503680
12010045	388	12	Nova Scotia	1201	1201001	Barrington	6	998	9912.00	503680
12010046	344	12	Nova Scotia	1201	1201001	Barrington	6	998	9912.00	503680
12010047	417	12	Nova Scotia	1201	1201001	Barrington	6	998	9912.00	503680
12010048	579	12	Nova Scotia	1201	1201001	Barrington	6	998	9912.00	503680
12010049	486	12	Nova Scotia	1201	1201001	Barrington	6	998	9912.00	503680
12010050	725	12	Nova Scotia	1201	1201004	Clark's Harbour	7	999	9912.00	503680
12010051	627	12	Nova Scotia	1201	1201001	Barrington	6	998	9912.00	503680
12010052	673	12	Nova Scotia	1201	1201001	Barrington	6	998	9912.00	503680
12010053	477	12	Nova Scotia	1201	1201006	Shelburne	6	998	9912.00	503680
12010054	428	12	Nova Scotia	1201	1201006	Shelburne	6	998	9912.00	503680
12010055	476	12	Nova Scotia	1201	1201009	Lockeport	7	999	9912.00	503680
12010056	405	12	Nova Scotia	1201	1201006	Shelburne	6	998	9912.00	503680
12020043	781	12	Nova Scotia	1202	1202004	Yarmouth	6	998	9912.00	503680
12020044	743	12	Nova Scotia	1202	1202004	Yarmouth	6	998	9912.00	503680
12020045	717	12	Nova Scotia	1202	1202004	Yarmouth	6	998	9912.00	503680
12020046	571	12	Nova Scotia	1202	1202004	Yarmouth	6	998	9912.00	503680
12020047	537	12	Nova Scotia	1202	1202004	Yarmouth	6	998	9912.00	503680
12020048	622	12	Nova Scotia	1202	1202004	Yarmouth	6	998	9912.00	503680
12020049	628	12	Nova Scotia	1202	1202004	Yarmouth	6	998	9912.00	503680
12020050	620	12	Nova Scotia	1202	1202004	Yarmouth	6	998	9912.00	503680
12020051	609	12	Nova Scotia	1202	1202004	Yarmouth	6	998	9912.00	503680
12020052	519	12	Nova Scotia	1202	1202006	Yarmouth	6	998	9912.00	503680
12020053	590	12	Nova Scotia	1202	1202006	Yarmouth	6	998	9912.00	503680
12020054	583	12	Nova Scotia	1202	1202006	Yarmouth	6	998	9912.00	503680
12020055	552	12	Nova Scotia	1202	1202006	Yarmouth	6	998	9912.00	503680
12020056	438	12	Nova Scotia	1202	1202006	Yarmouth	6	998	9912.00	503680
12020057	447	12	Nova Scotia	1202	1202006	Yarmouth	6	998	9912.00	503680
12020058	466	12	Nova Scotia	1202	1202006	Yarmouth	6	998	9912.00	503680
12020059	438	12	Nova Scotia	1202	1202006	Yarmouth	6	998	9912.00	503680
12020060	355	12	Nova Scotia	1202	1202006	Yarmouth	6	998	9912.00	503680
12020061	504	12	Nova Scotia	1202	1202006	Yarmouth	6	998	9912.00	503680
12020062	459	12	Nova Scotia	1202	1202006	Yarmouth	6	998	9912.00	503680
12020063	537	12	Nova Scotia	1202	1202006	Yarmouth	6	998	9912.00	503680
12020064	508	12	Nova Scotia	1202	1202006	Yarmouth	6	998	9912.00	503680
12020065	693	12	Nova Scotia	1202	1202004	Yarmouth	6	998	9912.00	503680
12020066	181	12	Nova Scotia	1202	1202040	Yarmouth 33	7	999	9912.00	503680
12020067	549	12	Nova Scotia	1202	1202004	Yarmouth	6	998	9912.00	503680
12020068	469	12	Nova Scotia	1202	1202004	Yarmouth	6	998	9912.00	503680
12020069	656	12	Nova Scotia	1202	1202004	Yarmouth	6	998	9912.00	503680
12020070	433	12	Nova Scotia	1202	1202006	Yarmouth	6	998	9912.00	503680
12020071	414	12	Nova Scotia	1202	1202004	Yarmouth	6	998	9912.00	503680
12020072	865	12	Nova Scotia	1202	1202001	Argyle	6	998	9912.00	503680
12020073	358	12	Nova Scotia	1202	1202001	Argyle	6	998	9912.00	503680
12020074	605	12	Nova Scotia	1202	1202001	Argyle	6	998	9912.00	503680
12020075	426	12	Nova Scotia	1202	1202001	Argyle	6	998	9912.00	503680
12020076	414	12	Nova Scotia	1202	1202001	Argyle	6	998	9912.00	503680
12020077	289	12	Nova Scotia	1202	1202001	Argyle	6	998	9912.00	503680
12020078	835	12	Nova Scotia	1202	1202004	Yarmouth	6	998	9912.00	503680
12020079	623	12	Nova Scotia	1202	1202004	Yarmouth	6	998	9912.00	503680
12020080	480	12	Nova Scotia	1202	1202001	Argyle	6	998	9912.00	503680
12020081	479	12	Nova Scotia	1202	1202001	Argyle	6	998	9912.00	503680
12020082	517	12	Nova Scotia	1202	1202001	Argyle	6	998	9912.00	503680
12020083	607	12	Nova Scotia	1202	1202001	Argyle	6	998	9912.00	503680
12020084	643	12	Nova Scotia	1202	1202001	Argyle	6	998	9912.00	503680
12020085	1085	12	Nova Scotia	1202	1202001	Argyle	6	998	9912.00	503680
12020086	584	12	Nova Scotia	1202	1202001	Argyle	6	998	9912.00	503680
12020087	518	12	Nova Scotia	1202	1202001	Argyle	6	998	9912.00	503680
12030040	512	12	Nova Scotia	1203	1203004	Digby	6	998	9912.00	503680
12030041	550	12	Nova Scotia	1203	1203006	Digby	6	998	9912.00	503680
12030042	399	12	Nova Scotia	1203	1203006	Digby	6	998	9912.00	503680
12030043	531	12	Nova Scotia	1203	1203006	Digby	6	998	9912.00	503680
12030044	521	12	Nova Scotia	1203	1203006	Digby	6	998	9912.00	503680
12030045	640	12	Nova Scotia	1203	1203004	Digby	6	998	9912.00	503680
12030046	410	12	Nova Scotia	1203	1203004	Digby	6	998	9912.00	503680
12030047	375	12	Nova Scotia	1203	1203004	Digby	6	998	9912.00	503680
12030048	411	12	Nova Scotia	1203	1203004	Digby	6	998	9912.00	503680
12030051	580	12	Nova Scotia	1203	1203004	Digby	6	998	9912.00	503680
12030052	526	12	Nova Scotia	1203	1203004	Digby	6	998	9912.00	503680
12030053	404	12	Nova Scotia	1203	1203004	Digby	6	998	9912.00	503680
12030054	399	12	Nova Scotia	1203	1203004	Digby	6	998	9912.00	503680
12030055	382	12	Nova Scotia	1203	1203004	Digby	6	998	9912.00	503680
12030056	753	12	Nova Scotia	1203	1203004	Digby	6	998	9912.00	503680
12030057	193	12	Nova Scotia	1203	1203004	Digby	6	998	9912.00	503680
12030058	389	12	Nova Scotia	1203	1203001	Clare	6	998	9912.00	503680
12030059	376	12	Nova Scotia	1203	1203001	Clare	6	998	9912.00	503680
12030060	405	12	Nova Scotia	1203	1203001	Clare	6	998	9912.00	503680
12030061	470	12	Nova Scotia	1203	1203001	Clare	6	998	9912.00	503680
12030062	498	12	Nova Scotia	1203	1203001	Clare	6	998	9912.00	503680
12030063	416	12	Nova Scotia	1203	1203001	Clare	6	998	9912.00	503680
12030064	357	12	Nova Scotia	1203	1203001	Clare	6	998	9912.00	503680
12030065	482	12	Nova Scotia	1203	1203004	Digby	6	998	9912.00	503680
12030066	381	12	Nova Scotia	1203	1203004	Digby	6	998	9912.00	503680
12030067	356	12	Nova Scotia	1203	1203004	Digby	6	998	9912.00	503680
12030068	376	12	Nova Scotia	1203	1203001	Clare	6	998	9912.00	503680
12030069	419	12	Nova Scotia	1203	1203001	Clare	6	998	9912.00	503680
12030070	377	12	Nova Scotia	1203	1203001	Clare	6	998	9912.00	503680
12030071	448	12	Nova Scotia	1203	1203001	Clare	6	998	9912.00	503680
12030072	450	12	Nova Scotia	1203	1203001	Clare	6	998	9912.00	503680
12030073	453	12	Nova Scotia	1203	1203001	Clare	6	998	9912.00	503680
12030074	587	12	Nova Scotia	1203	1203001	Clare	6	998	9912.00	503680
12030075	374	12	Nova Scotia	1203	1203001	Clare	6	998	9912.00	503680
12030076	360	12	Nova Scotia	1203	1203001	Clare	6	998	9912.00	503680
12030077	501	12	Nova Scotia	1203	1203001	Clare	6	998	9912.00	503680
12030078	422	12	Nova Scotia	1203	1203001	Clare	6	998	9912.00	503680
12030079	438	12	Nova Scotia	1203	1203004	Digby	6	998	9912.00	503680
12030082	141	12	Nova Scotia	1203	1203009	Bear River (Part) 6	7	999	9912.00	503680
12040025	378	12	Nova Scotia	1204	1204010	Queens	6	998	9912.00	503680
12040026	49	12	Nova Scotia	1204	1204015	Wildcat 12	7	999	9912.00	503680
12040028	359	12	Nova Scotia	1204	1204010	Queens	6	998	9912.00	503680
12040029	384	12	Nova Scotia	1204	1204010	Queens	6	998	9912.00	503680
12040030	369	12	Nova Scotia	1204	1204010	Queens	6	998	9912.00	503680
12040031	15	12	Nova Scotia	1204	1204009	Ponhook Lake 10	7	999	9912.00	503680
12040033	455	12	Nova Scotia	1204	1204010	Queens	6	998	9912.00	503680
12040034	542	12	Nova Scotia	1204	1204010	Queens	6	998	9912.00	503680
12040035	416	12	Nova Scotia	1204	1204010	Queens	6	998	9912.00	503680
12040036	416	12	Nova Scotia	1204	1204010	Queens	6	998	9912.00	503680
12040037	442	12	Nova Scotia	1204	1204010	Queens	6	998	9912.00	503680
12040038	435	12	Nova Scotia	1204	1204010	Queens	6	998	9912.00	503680
12040039	920	12	Nova Scotia	1204	1204010	Queens	6	998	9912.00	503680
12040040	504	12	Nova Scotia	1204	1204010	Queens	6	998	9912.00	503680
12040041	451	12	Nova Scotia	1204	1204010	Queens	6	998	9912.00	503680
12040042	368	12	Nova Scotia	1204	1204010	Queens	6	998	9912.00	503680
12040043	424	12	Nova Scotia	1204	1204010	Queens	6	998	9912.00	503680
12040044	560	12	Nova Scotia	1204	1204010	Queens	6	998	9912.00	503680
12040045	574	12	Nova Scotia	1204	1204010	Queens	6	998	9912.00	503680
12040046	344	12	Nova Scotia	1204	1204010	Queens	6	998	9912.00	503680
12040047	388	12	Nova Scotia	1204	1204010	Queens	6	998	9912.00	503680
12040048	364	12	Nova Scotia	1204	1204010	Queens	6	998	9912.00	503680
12040049	430	12	Nova Scotia	1204	1204010	Queens	6	998	9912.00	503680
12040050	15	12	Nova Scotia	1204	1204001	Medway River 11	7	999	9912.00	503680
12040051	333	12	Nova Scotia	1204	1204010	Queens	6	998	9912.00	503680
12040052	0	12	Nova Scotia	1204	1204001	Medway River 11	7	999	9912.00	503680
12040053	566	12	Nova Scotia	1204	1204010	Queens	6	998	9912.00	503680
12050044	465	12	Nova Scotia	1205	1205014	Annapolis, Subd. C	5	997	9912.00	503680
12050045	537	12	Nova Scotia	1205	1205014	Annapolis, Subd. C	5	997	9912.00	503680
12050046	470	12	Nova Scotia	1205	1205014	Annapolis, Subd. C	5	997	9912.00	503680
12050047	533	12	Nova Scotia	1205	1205001	Annapolis, Subd. D	5	997	9912.00	503680
12050048	557	12	Nova Scotia	1205	1205001	Annapolis, Subd. D	5	997	9912.00	503680
12050049	630	12	Nova Scotia	1205	1205001	Annapolis, Subd. D	5	997	9912.00	503680
12050050	555	12	Nova Scotia	1205	1205014	Annapolis, Subd. C	5	997	9912.00	503680
12050051	368	12	Nova Scotia	1205	1205014	Annapolis, Subd. C	5	997	9912.00	503680
12050052	495	12	Nova Scotia	1205	1205014	Annapolis, Subd. C	5	997	9912.00	503680
12050053	581	12	Nova Scotia	1205	1205016	Middleton	6	998	9912.00	503680
12050054	808	12	Nova Scotia	1205	1205016	Middleton	6	998	9912.00	503680
12050055	484	12	Nova Scotia	1205	1205016	Middleton	6	998	9912.00	503680
12050056	449	12	Nova Scotia	1205	1205014	Annapolis, Subd. C	5	997	9912.00	503680
12050057	609	12	Nova Scotia	1205	1205014	Annapolis, Subd. C	5	997	9912.00	503680
12050058	692	12	Nova Scotia	1205	1205014	Annapolis, Subd. C	5	997	9912.00	503680
12050059	454	12	Nova Scotia	1205	1205009	Annapolis, Subd. B	6	998	9912.00	503680
12050060	349	12	Nova Scotia	1205	1205009	Annapolis, Subd. B	6	998	9912.00	503680
12050061	553	12	Nova Scotia	1205	1205009	Annapolis, Subd. B	6	998	9912.00	503680
12050062	414	12	Nova Scotia	1205	1205009	Annapolis, Subd. B	6	998	9912.00	503680
12050063	528	12	Nova Scotia	1205	1205009	Annapolis, Subd. B	6	998	9912.00	503680
12050064	462	12	Nova Scotia	1205	1205009	Annapolis, Subd. B	6	998	9912.00	503680
12050065	437	12	Nova Scotia	1205	1205009	Annapolis, Subd. B	6	998	9912.00	503680
12050066	447	12	Nova Scotia	1205	1205009	Annapolis, Subd. B	6	998	9912.00	503680
12050067	408	12	Nova Scotia	1205	1205009	Annapolis, Subd. B	6	998	9912.00	503680
12050068	572	12	Nova Scotia	1205	1205004	Annapolis, Subd. A	6	998	9912.00	503680
12050069	351	12	Nova Scotia	1205	1205004	Annapolis, Subd. A	6	998	9912.00	503680
12050070	357	12	Nova Scotia	1205	1205004	Annapolis, Subd. A	6	998	9912.00	503680
12050071	530	12	Nova Scotia	1205	1205008	Annapolis Royal	7	999	9912.00	503680
12050072	728	12	Nova Scotia	1205	1205004	Annapolis, Subd. A	6	998	9912.00	503680
12050073	444	12	Nova Scotia	1205	1205004	Annapolis, Subd. A	6	998	9912.00	503680
12050074	425	12	Nova Scotia	1205	1205004	Annapolis, Subd. A	6	998	9912.00	503680
12050075	510	12	Nova Scotia	1205	1205004	Annapolis, Subd. A	6	998	9912.00	503680
12050076	15	12	Nova Scotia	1205	1205006	Bear River 6B	7	999	9912.00	503680
12050077	361	12	Nova Scotia	1205	1205004	Annapolis, Subd. A	6	998	9912.00	503680
12050078	405	12	Nova Scotia	1205	1205004	Annapolis, Subd. A	6	998	9912.00	503680
12050080	0	12	Nova Scotia	1205	1205001	Annapolis, Subd. D	5	997	9912.00	503680
12050082	459	12	Nova Scotia	1205	1205001	Annapolis, Subd. D	5	997	9912.00	503680
12050083	376	12	Nova Scotia	1205	1205001	Annapolis, Subd. D	5	997	9912.00	503680
12050084	494	12	Nova Scotia	1205	1205001	Annapolis, Subd. D	5	997	9912.00	503680
12050085	451	12	Nova Scotia	1205	1205004	Annapolis, Subd. A	6	998	9912.00	503680
12050086	436	12	Nova Scotia	1205	1205004	Annapolis, Subd. A	6	998	9912.00	503680
12050087	545	12	Nova Scotia	1205	1205004	Annapolis, Subd. A	6	998	9912.00	503680
12050088	535	12	Nova Scotia	1205	1205009	Annapolis, Subd. B	6	998	9912.00	503680
12050089	578	12	Nova Scotia	1205	1205014	Annapolis, Subd. C	5	997	9912.00	503680
12050090	0	12	Nova Scotia	1205	1205002	Bear River (Part) 6	7	999	9912.00	503680
12050093	395	12	Nova Scotia	1205	1205004	Annapolis, Subd. A	6	998	9912.00	503680
12060071	0	12	Nova Scotia	1206	1206016	New Ross 20	7	999	9912.00	503680
12060072	444	12	Nova Scotia	1206	1206009	Chester	5	997	9912.00	503680
12060073	30	12	Nova Scotia	1206	1206014	Pennal 19	7	999	9912.00	503680
12060074	466	12	Nova Scotia	1206	1206009	Chester	5	997	9912.00	503680
12060075	291	12	Nova Scotia	1206	1206009	Chester	5	997	9912.00	503680
12060077	507	12	Nova Scotia	1206	1206001	Lunenburg	6	998	9912.00	503680
12060078	476	12	Nova Scotia	1206	1206001	Lunenburg	6	998	9912.00	503680
12060079	476	12	Nova Scotia	1206	1206001	Lunenburg	6	998	9912.00	503680
12060080	509	12	Nova Scotia	1206	1206001	Lunenburg	6	998	9912.00	503680
12060081	529	12	Nova Scotia	1206	1206001	Lunenburg	6	998	9912.00	503680
12060082	456	12	Nova Scotia	1206	1206001	Lunenburg	6	998	9912.00	503680
12060083	483	12	Nova Scotia	1206	1206001	Lunenburg	6	998	9912.00	503680
12060084	516	12	Nova Scotia	1206	1206001	Lunenburg	6	998	9912.00	503680
12060085	491	12	Nova Scotia	1206	1206001	Lunenburg	6	998	9912.00	503680
12060087	542	12	Nova Scotia	1206	1206004	Bridgewater	6	998	9912.00	503680
12060088	538	12	Nova Scotia	1206	1206004	Bridgewater	6	998	9912.00	503680
12060089	769	12	Nova Scotia	1206	1206004	Bridgewater	6	998	9912.00	503680
12060090	722	12	Nova Scotia	1206	1206004	Bridgewater	6	998	9912.00	503680
12060091	1204	12	Nova Scotia	1206	1206004	Bridgewater	6	998	9912.00	503680
12060092	666	12	Nova Scotia	1206	1206004	Bridgewater	6	998	9912.00	503680
12060093	577	12	Nova Scotia	1206	1206004	Bridgewater	6	998	9912.00	503680
12060094	498	12	Nova Scotia	1206	1206004	Bridgewater	6	998	9912.00	503680
12060095	540	12	Nova Scotia	1206	1206004	Bridgewater	6	998	9912.00	503680
12060096	639	12	Nova Scotia	1206	1206004	Bridgewater	6	998	9912.00	503680
12060097	533	12	Nova Scotia	1206	1206004	Bridgewater	6	998	9912.00	503680
12060098	421	12	Nova Scotia	1206	1206004	Bridgewater	6	998	9912.00	503680
12060099	348	12	Nova Scotia	1206	1206004	Bridgewater	6	998	9912.00	503680
12060100	426	12	Nova Scotia	1206	1206004	Bridgewater	6	998	9912.00	503680
12060105	451	12	Nova Scotia	1206	1206001	Lunenburg	6	998	9912.00	503680
12060106	550	12	Nova Scotia	1206	1206001	Lunenburg	6	998	9912.00	503680
12060107	510	12	Nova Scotia	1206	1206001	Lunenburg	6	998	9912.00	503680
12060108	687	12	Nova Scotia	1206	1206006	Lunenburg	5	997	9912.00	503680
12060109	497	12	Nova Scotia	1206	1206006	Lunenburg	5	997	9912.00	503680
12060110	357	12	Nova Scotia	1206	1206006	Lunenburg	5	997	9912.00	503680
12060111	382	12	Nova Scotia	1206	1206006	Lunenburg	5	997	9912.00	503680
12060112	473	12	Nova Scotia	1206	1206006	Lunenburg	5	997	9912.00	503680
12060113	610	12	Nova Scotia	1206	1206001	Lunenburg	6	998	9912.00	503680
12060114	734	12	Nova Scotia	1206	1206001	Lunenburg	6	998	9912.00	503680
12060115	612	12	Nova Scotia	1206	1206001	Lunenburg	6	998	9912.00	503680
12060116	432	12	Nova Scotia	1206	1206001	Lunenburg	6	998	9912.00	503680
12060118	525	12	Nova Scotia	1206	1206001	Lunenburg	6	998	9912.00	503680
12060119	608	12	Nova Scotia	1206	1206001	Lunenburg	6	998	9912.00	503680
12060120	545	12	Nova Scotia	1206	1206001	Lunenburg	6	998	9912.00	503680
12060124	648	12	Nova Scotia	1206	1206001	Lunenburg	6	998	9912.00	503680
12060125	518	12	Nova Scotia	1206	1206001	Lunenburg	6	998	9912.00	503680
12060126	861	12	Nova Scotia	1206	1206001	Lunenburg	6	998	9912.00	503680
12060128	367	12	Nova Scotia	1206	1206004	Bridgewater	6	998	9912.00	503680
12060129	490	12	Nova Scotia	1206	1206001	Lunenburg	6	998	9912.00	503680
12060130	576	12	Nova Scotia	1206	1206001	Lunenburg	6	998	9912.00	503680
12060131	530	12	Nova Scotia	1206	1206001	Lunenburg	6	998	9912.00	503680
12060132	467	12	Nova Scotia	1206	1206001	Lunenburg	6	998	9912.00	503680
12060133	313	12	Nova Scotia	1206	1206001	Lunenburg	6	998	9912.00	503680
12060134	481	12	Nova Scotia	1206	1206001	Lunenburg	6	998	9912.00	503680
12060135	540	12	Nova Scotia	1206	1206001	Lunenburg	6	998	9912.00	503680
12060136	790	12	Nova Scotia	1206	1206009	Chester	5	997	9912.00	503680
12060137	572	12	Nova Scotia	1206	1206009	Chester	5	997	9912.00	503680
12060138	598	12	Nova Scotia	1206	1206009	Chester	5	997	9912.00	503680
12060139	573	12	Nova Scotia	1206	1206009	Chester	5	997	9912.00	503680
12060140	81	12	Nova Scotia	1206	1206011	Gold River 21	7	999	9912.00	503680
12060141	433	12	Nova Scotia	1206	1206009	Chester	5	997	9912.00	503680
12060142	588	12	Nova Scotia	1206	1206009	Chester	5	997	9912.00	503680
12060143	527	12	Nova Scotia	1206	1206009	Chester	5	997	9912.00	503680
12060144	584	12	Nova Scotia	1206	1206009	Chester	5	997	9912.00	503680
12060145	254	12	Nova Scotia	1206	1206009	Chester	5	997	9912.00	503680
12060146	392	12	Nova Scotia	1206	1206009	Chester	5	997	9912.00	503680
12060147	533	12	Nova Scotia	1206	1206009	Chester	5	997	9912.00	503680
12060148	319	12	Nova Scotia	1206	1206009	Chester	5	997	9912.00	503680
12060149	811	12	Nova Scotia	1206	1206009	Chester	5	997	9912.00	503680
12060150	496	12	Nova Scotia	1206	1206009	Chester	5	997	9912.00	503680
12060151	844	12	Nova Scotia	1206	1206009	Chester	5	997	9912.00	503680
12060152	456	12	Nova Scotia	1206	1206009	Chester	5	997	9912.00	503680
12060153	722	12	Nova Scotia	1206	1206009	Chester	5	997	9912.00	503680
12060154	384	12	Nova Scotia	1206	1206001	Lunenburg	6	998	9912.00	503680
12060156	444	12	Nova Scotia	1206	1206008	Mahone Bay	5	997	9912.00	503680
12060157	620	12	Nova Scotia	1206	1206008	Mahone Bay	5	997	9912.00	503680
12060158	491	12	Nova Scotia	1206	1206001	Lunenburg	6	998	9912.00	503680
12060160	556	12	Nova Scotia	1206	1206001	Lunenburg	6	998	9912.00	503680
12060161	564	12	Nova Scotia	1206	1206001	Lunenburg	6	998	9912.00	503680
12060162	531	12	Nova Scotia	1206	1206001	Lunenburg	6	998	9912.00	503680
12060163	565	12	Nova Scotia	1206	1206001	Lunenburg	6	998	9912.00	503680
12060166	419	12	Nova Scotia	1206	1206001	Lunenburg	6	998	9912.00	503680
12060167	182	12	Nova Scotia	1206	1206001	Lunenburg	6	998	9912.00	503680
12060168	473	12	Nova Scotia	1206	1206001	Lunenburg	6	998	9912.00	503680
12060169	522	12	Nova Scotia	1206	1206001	Lunenburg	6	998	9912.00	503680
12060170	542	12	Nova Scotia	1206	1206001	Lunenburg	6	998	9912.00	503680
12060171	264	12	Nova Scotia	1206	1206001	Lunenburg	6	998	9912.00	503680
12060172	217	12	Nova Scotia	1206	1206001	Lunenburg	6	998	9912.00	503680
12060173	450	12	Nova Scotia	1206	1206001	Lunenburg	6	998	9912.00	503680
12060174	242	12	Nova Scotia	1206	1206001	Lunenburg	6	998	9912.00	503680
12060176	648	12	Nova Scotia	1206	1206001	Lunenburg	6	998	9912.00	503680
12060177	137	12	Nova Scotia	1206	1206001	Lunenburg	6	998	9912.00	503680
12060178	281	12	Nova Scotia	1206	1206001	Lunenburg	6	998	9912.00	503680
12060179	431	12	Nova Scotia	1206	1206001	Lunenburg	6	998	9912.00	503680
12060180	36	12	Nova Scotia	1206	1206001	Lunenburg	6	998	9912.00	503680
12060181	428	12	Nova Scotia	1206	1206001	Lunenburg	6	998	9912.00	503680
12060182	75	12	Nova Scotia	1206	1206001	Lunenburg	6	998	9912.00	503680
12060183	21	12	Nova Scotia	1206	1206001	Lunenburg	6	998	9912.00	503680
12060184	15	12	Nova Scotia	1206	1206001	Lunenburg	6	998	9912.00	503680
12060185	432	12	Nova Scotia	1206	1206001	Lunenburg	6	998	9912.00	503680
12060186	429	12	Nova Scotia	1206	1206001	Lunenburg	6	998	9912.00	503680
12060187	122	12	Nova Scotia	1206	1206001	Lunenburg	6	998	9912.00	503680
12060188	290	12	Nova Scotia	1206	1206001	Lunenburg	6	998	9912.00	503680
12060190	354	12	Nova Scotia	1206	1206001	Lunenburg	6	998	9912.00	503680
12070081	486	12	Nova Scotia	1207	1207016	Kings, Subd. B	3	210	9912.00	503680
12070082	460	12	Nova Scotia	1207	1207016	Kings, Subd. B	3	210	9912.00	503680
12070083	478	12	Nova Scotia	1207	1207016	Kings, Subd. B	3	210	9912.00	503680
12070084	404	12	Nova Scotia	1207	1207016	Kings, Subd. B	3	210	9912.00	503680
12070085	381	12	Nova Scotia	1207	1207016	Kings, Subd. B	3	210	9912.00	503680
12070086	678	12	Nova Scotia	1207	1207016	Kings, Subd. B	3	210	9912.00	503680
12070087	804	12	Nova Scotia	1207	1207016	Kings, Subd. B	3	210	9912.00	503680
12070088	938	12	Nova Scotia	1207	1207011	Kings, Subd. C	3	210	9912.00	503680
12070089	423	12	Nova Scotia	1207	1207016	Kings, Subd. B	3	210	9912.00	503680
12070090	449	12	Nova Scotia	1207	1207016	Kings, Subd. B	3	210	9912.00	503680
12070091	742	12	Nova Scotia	1207	1207016	Kings, Subd. B	3	210	9912.00	503680
12070092	433	12	Nova Scotia	1207	1207012	Kentville	3	210	9912.00	503680
12070093	449	12	Nova Scotia	1207	1207012	Kentville	3	210	9912.00	503680
12070094	684	12	Nova Scotia	1207	1207016	Kings, Subd. B	3	210	9912.00	503680
12070095	416	12	Nova Scotia	1207	1207012	Kentville	3	210	9912.00	503680
12070096	916	12	Nova Scotia	1207	1207012	Kentville	3	210	9912.00	503680
12070097	486	12	Nova Scotia	1207	1207012	Kentville	3	210	9912.00	503680
12070098	678	12	Nova Scotia	1207	1207012	Kentville	3	210	9912.00	503680
12070099	556	12	Nova Scotia	1207	1207012	Kentville	3	210	9912.00	503680
12070100	452	12	Nova Scotia	1207	1207012	Kentville	3	210	9912.00	503680
12070101	243	12	Nova Scotia	1207	1207011	Kings, Subd. C	3	210	9912.00	503680
12070102	619	12	Nova Scotia	1207	1207011	Kings, Subd. C	3	210	9912.00	503680
12070103	589	12	Nova Scotia	1207	1207011	Kings, Subd. C	3	210	9912.00	503680
12070104	347	12	Nova Scotia	1207	1207011	Kings, Subd. C	3	210	9912.00	503680
12070105	863	12	Nova Scotia	1207	1207011	Kings, Subd. C	3	210	9912.00	503680
12070106	406	12	Nova Scotia	1207	1207011	Kings, Subd. C	3	210	9912.00	503680
12070107	368	12	Nova Scotia	1207	1207011	Kings, Subd. C	3	210	9912.00	503680
12070108	553	12	Nova Scotia	1207	1207011	Kings, Subd. C	3	210	9912.00	503680
12070109	391	12	Nova Scotia	1207	1207011	Kings, Subd. C	3	210	9912.00	503680
12070110	679	12	Nova Scotia	1207	1207011	Kings, Subd. C	3	210	9912.00	503680
12070111	379	12	Nova Scotia	1207	1207011	Kings, Subd. C	3	210	9912.00	503680
12070112	920	12	Nova Scotia	1207	1207012	Kentville	3	210	9912.00	503680
12070113	941	12	Nova Scotia	1207	1207012	Kentville	3	210	9912.00	503680
12070114	383	12	Nova Scotia	1207	1207012	Kentville	3	210	9912.00	503680
12070115	512	12	Nova Scotia	1207	1207016	Kings, Subd. B	3	210	9912.00	503680
12070116	524	12	Nova Scotia	1207	1207016	Kings, Subd. B	3	210	9912.00	503680
12070117	617	12	Nova Scotia	1207	1207016	Kings, Subd. B	3	210	9912.00	503680
12070118	488	12	Nova Scotia	1207	1207016	Kings, Subd. B	3	210	9912.00	503680
12070119	635	12	Nova Scotia	1207	1207016	Kings, Subd. B	3	210	9912.00	503680
12070120	452	12	Nova Scotia	1207	1207016	Kings, Subd. B	3	210	9912.00	503680
12070121	554	12	Nova Scotia	1207	1207016	Kings, Subd. B	3	210	9912.00	503680
12070122	412	12	Nova Scotia	1207	1207016	Kings, Subd. B	3	210	9912.00	503680
12070123	476	12	Nova Scotia	1207	1207016	Kings, Subd. B	3	210	9912.00	503680
12070124	429	12	Nova Scotia	1207	1207016	Kings, Subd. B	3	210	9912.00	503680
12070125	367	12	Nova Scotia	1207	1207016	Kings, Subd. B	3	210	9912.00	503680
12070126	444	12	Nova Scotia	1207	1207001	Kings, Subd. A	5	997	9912.00	503680
12070127	544	12	Nova Scotia	1207	1207001	Kings, Subd. A	5	997	9912.00	503680
12070128	495	12	Nova Scotia	1207	1207001	Kings, Subd. A	5	997	9912.00	503680
12070129	438	12	Nova Scotia	1207	1207001	Kings, Subd. A	5	997	9912.00	503680
12070130	393	12	Nova Scotia	1207	1207001	Kings, Subd. A	5	997	9912.00	503680
12070131	736	12	Nova Scotia	1207	1207001	Kings, Subd. A	5	997	9912.00	503680
12070132	743	12	Nova Scotia	1207	1207002	Annapolis Valley First Nation	5	997	9912.00	503680
12070133	577	12	Nova Scotia	1207	1207001	Kings, Subd. A	5	997	9912.00	503680
12070134	497	12	Nova Scotia	1207	1207001	Kings, Subd. A	5	997	9912.00	503680
12070135	318	12	Nova Scotia	1207	1207004	Berwick	5	997	9912.00	503680
12070136	517	12	Nova Scotia	1207	1207004	Berwick	5	997	9912.00	503680
12070137	549	12	Nova Scotia	1207	1207004	Berwick	5	997	9912.00	503680
12070138	447	12	Nova Scotia	1207	1207004	Berwick	5	997	9912.00	503680
12070139	624	12	Nova Scotia	1207	1207004	Berwick	5	997	9912.00	503680
12070140	406	12	Nova Scotia	1207	1207001	Kings, Subd. A	5	997	9912.00	503680
12070141	468	12	Nova Scotia	1207	1207001	Kings, Subd. A	5	997	9912.00	503680
12070142	503	12	Nova Scotia	1207	1207001	Kings, Subd. A	5	997	9912.00	503680
12070143	723	12	Nova Scotia	1207	1207001	Kings, Subd. A	5	997	9912.00	503680
12070144	331	12	Nova Scotia	1207	1207001	Kings, Subd. A	5	997	9912.00	503680
12070145	792	12	Nova Scotia	1207	1207001	Kings, Subd. A	5	997	9912.00	503680
12070146	480	12	Nova Scotia	1207	1207001	Kings, Subd. A	5	997	9912.00	503680
12070147	556	12	Nova Scotia	1207	1207011	Kings, Subd. C	3	210	9912.00	503680
12070148	495	12	Nova Scotia	1207	1207011	Kings, Subd. C	3	210	9912.00	503680
12070149	366	12	Nova Scotia	1207	1207011	Kings, Subd. C	3	210	9912.00	503680
12070150	556	12	Nova Scotia	1207	1207011	Kings, Subd. C	3	210	9912.00	503680
12070151	607	12	Nova Scotia	1207	1207021	Kings, Subd. D	5	997	9912.00	503680
12070152	524	12	Nova Scotia	1207	1207021	Kings, Subd. D	5	997	9912.00	503680
12070153	442	12	Nova Scotia	1207	1207021	Kings, Subd. D	5	997	9912.00	503680
12070154	424	12	Nova Scotia	1207	1207021	Kings, Subd. D	5	997	9912.00	503680
12070155	672	12	Nova Scotia	1207	1207021	Kings, Subd. D	5	997	9912.00	503680
12070156	696	12	Nova Scotia	1207	1207024	Wolfville	5	997	9912.00	503680
12070157	701	12	Nova Scotia	1207	1207024	Wolfville	5	997	9912.00	503680
12070158	685	12	Nova Scotia	1207	1207024	Wolfville	5	997	9912.00	503680
12070159	984	12	Nova Scotia	1207	1207024	Wolfville	5	997	9912.00	503680
12070160	634	12	Nova Scotia	1207	1207024	Wolfville	5	997	9912.00	503680
12070161	716	12	Nova Scotia	1207	1207024	Wolfville	5	997	9912.00	503680
12070162	641	12	Nova Scotia	1207	1207024	Wolfville	5	997	9912.00	503680
12070163	510	12	Nova Scotia	1207	1207021	Kings, Subd. D	5	997	9912.00	503680
12070164	496	12	Nova Scotia	1207	1207016	Kings, Subd. B	3	210	9912.00	503680
12070165	443	12	Nova Scotia	1207	1207021	Kings, Subd. D	5	997	9912.00	503680
12070166	547	12	Nova Scotia	1207	1207021	Kings, Subd. D	5	997	9912.00	503680
12070167	626	12	Nova Scotia	1207	1207021	Kings, Subd. D	5	997	9912.00	503680
12070168	469	12	Nova Scotia	1207	1207021	Kings, Subd. D	5	997	9912.00	503680
12070169	111	12	Nova Scotia	1207	1207027	Glooscap 35	7	999	9912.00	503680
12070170	0	12	Nova Scotia	1207	1207021	Kings, Subd. D	5	997	9912.00	503680
12070171	599	12	Nova Scotia	1207	1207001	Kings, Subd. A	5	997	9912.00	503680
12070172	514	12	Nova Scotia	1207	1207001	Kings, Subd. A	5	997	9912.00	503680
12070173	502	12	Nova Scotia	1207	1207001	Kings, Subd. A	5	997	9912.00	503680
12070174	483	12	Nova Scotia	1207	1207001	Kings, Subd. A	5	997	9912.00	503680
12070175	669	12	Nova Scotia	1207	1207001	Kings, Subd. A	5	997	9912.00	503680
12070176	431	12	Nova Scotia	1207	1207001	Kings, Subd. A	5	997	9912.00	503680
12070177	614	12	Nova Scotia	1207	1207001	Kings, Subd. A	5	997	9912.00	503680
12070178	591	12	Nova Scotia	1207	1207001	Kings, Subd. A	5	997	9912.00	503680
12070179	455	12	Nova Scotia	1207	1207001	Kings, Subd. A	5	997	9912.00	503680
12070180	915	12	Nova Scotia	1207	1207001	Kings, Subd. A	5	997	9912.00	503680
12070181	460	12	Nova Scotia	1207	1207001	Kings, Subd. A	5	997	9912.00	503680
12070182	416	12	Nova Scotia	1207	1207001	Kings, Subd. A	5	997	9912.00	503680
12070183	466	12	Nova Scotia	1207	1207001	Kings, Subd. A	5	997	9912.00	503680
12070184	564	12	Nova Scotia	1207	1207001	Kings, Subd. A	5	997	9912.00	503680
12070185	830	12	Nova Scotia	1207	1207001	Kings, Subd. A	5	997	9912.00	503680
12070186	847	12	Nova Scotia	1207	1207001	Kings, Subd. A	5	997	9912.00	503680
12070187	600	12	Nova Scotia	1207	1207001	Kings, Subd. A	5	997	9912.00	503680
12070188	518	12	Nova Scotia	1207	1207001	Kings, Subd. A	5	997	9912.00	503680
12070189	508	12	Nova Scotia	1207	1207001	Kings, Subd. A	5	997	9912.00	503680
12070190	563	12	Nova Scotia	1207	1207001	Kings, Subd. A	5	997	9912.00	503680
12070191	583	12	Nova Scotia	1207	1207001	Kings, Subd. A	5	997	9912.00	503680
12070192	600	12	Nova Scotia	1207	1207001	Kings, Subd. A	5	997	9912.00	503680
12070193	691	12	Nova Scotia	1207	1207001	Kings, Subd. A	5	997	9912.00	503680
12070194	618	12	Nova Scotia	1207	1207001	Kings, Subd. A	5	997	9912.00	503680
12070195	491	12	Nova Scotia	1207	1207001	Kings, Subd. A	5	997	9912.00	503680
12080056	636	12	Nova Scotia	1208	1208008	East Hants	1	205	2050200.00	4157
12080057	492	12	Nova Scotia	1208	1208008	East Hants	1	205	2050201.00	13787
12080058	2186	12	Nova Scotia	1208	1208014	Indian Brook 14	1	205	2050300.00	2739
12080059	553	12	Nova Scotia	1208	1208014	Indian Brook 14	1	205	2050300.00	2739
12080061	0	12	Nova Scotia	1208	1208014	Indian Brook 14	1	205	2050300.00	2739
12080063	492	12	Nova Scotia	1208	1208008	East Hants	1	205	2050201.00	13787
12080064	537	12	Nova Scotia	1208	1208008	East Hants	1	205	2050201.00	13787
12080065	760	12	Nova Scotia	1208	1208008	East Hants	1	205	2050201.00	13787
12080069	656	12	Nova Scotia	1208	1208008	East Hants	1	205	2050201.00	13787
12080070	410	12	Nova Scotia	1208	1208008	East Hants	1	205	2050201.00	13787
12080071	1143	12	Nova Scotia	1208	1208008	East Hants	1	205	2050201.00	13787
12080072	997	12	Nova Scotia	1208	1208008	East Hants	1	205	2050201.00	13787
12080073	961	12	Nova Scotia	1208	1208008	East Hants	1	205	2050201.00	13787
12080074	684	12	Nova Scotia	1208	1208008	East Hants	1	205	2050201.00	13787
12080076	594	12	Nova Scotia	1208	1208008	East Hants	1	205	2050201.00	13787
12080077	815	12	Nova Scotia	1208	1208008	East Hants	1	205	2050201.00	13787
12080078	503	12	Nova Scotia	1208	1208008	East Hants	1	205	2050200.00	4157
12080079	477	12	Nova Scotia	1208	1208008	East Hants	1	205	2050202.00	4948
12080080	518	12	Nova Scotia	1208	1208008	East Hants	1	205	2050200.00	4157
12080081	521	12	Nova Scotia	1208	1208008	East Hants	1	205	2050200.00	4157
12080082	536	12	Nova Scotia	1208	1208008	East Hants	1	205	2050202.00	4948
12080083	563	12	Nova Scotia	1208	1208008	East Hants	1	205	2050202.00	4948
12080084	623	12	Nova Scotia	1208	1208003	West Hants	4	996	9912.00	503680
12080085	748	12	Nova Scotia	1208	1208003	West Hants	4	996	9912.00	503680
12080086	508	12	Nova Scotia	1208	1208003	West Hants	4	996	9912.00	503680
12080087	717	12	Nova Scotia	1208	1208003	West Hants	4	996	9912.00	503680
12080088	849	12	Nova Scotia	1208	1208003	West Hants	4	996	9912.00	503680
12080089	438	12	Nova Scotia	1208	1208003	West Hants	4	996	9912.00	503680
12080090	592	12	Nova Scotia	1208	1208003	West Hants	4	996	9912.00	503680
12080091	1222	12	Nova Scotia	1208	1208003	West Hants	4	996	9912.00	503680
12080092	775	12	Nova Scotia	1208	1208003	West Hants	4	996	9912.00	503680
12080093	833	12	Nova Scotia	1208	1208003	West Hants	4	996	9912.00	503680
12080094	516	12	Nova Scotia	1208	1208003	West Hants	4	996	9912.00	503680
12080095	453	12	Nova Scotia	1208	1208003	West Hants	4	996	9912.00	503680
12080096	526	12	Nova Scotia	1208	1208003	West Hants	4	996	9912.00	503680
12080097	514	12	Nova Scotia	1208	1208003	West Hants	4	996	9912.00	503680
12080098	583	12	Nova Scotia	1208	1208003	West Hants	4	996	9912.00	503680
12080099	690	12	Nova Scotia	1208	1208003	West Hants	4	996	9912.00	503680
12080100	1194	12	Nova Scotia	1208	1208003	West Hants	4	996	9912.00	503680
12080101	490	12	Nova Scotia	1208	1208003	West Hants	4	996	9912.00	503680
12080102	596	12	Nova Scotia	1208	1208003	West Hants	4	996	9912.00	503680
12080103	464	12	Nova Scotia	1208	1208003	West Hants	4	996	9912.00	503680
12080104	551	12	Nova Scotia	1208	1208003	West Hants	4	996	9912.00	503680
12080105	550	12	Nova Scotia	1208	1208003	West Hants	4	996	9912.00	503680
12080106	534	12	Nova Scotia	1208	1208003	West Hants	4	996	9912.00	503680
12080107	457	12	Nova Scotia	1208	1208003	West Hants	4	996	9912.00	503680
12080108	471	12	Nova Scotia	1208	1208003	West Hants	4	996	9912.00	503680
12080109	402	12	Nova Scotia	1208	1208003	West Hants	4	996	9912.00	503680
12080110	468	12	Nova Scotia	1208	1208008	East Hants	1	205	2050200.00	4157
12080111	443	12	Nova Scotia	1208	1208008	East Hants	1	205	2050200.00	4157
12080112	588	12	Nova Scotia	1208	1208008	East Hants	1	205	2050200.00	4157
12080113	480	12	Nova Scotia	1208	1208008	East Hants	1	205	2050200.00	4157
12080114	499	12	Nova Scotia	1208	1208003	West Hants	4	996	9912.00	503680
12080115	531	12	Nova Scotia	1208	1208003	West Hants	4	996	9912.00	503680
12080116	540	12	Nova Scotia	1208	1208003	West Hants	4	996	9912.00	503680
12080117	733	12	Nova Scotia	1208	1208003	West Hants	4	996	9912.00	503680
12080118	910	12	Nova Scotia	1208	1208003	West Hants	4	996	9912.00	503680
12080119	866	12	Nova Scotia	1208	1208008	East Hants	1	205	2050202.00	4948
12080120	844	12	Nova Scotia	1208	1208008	East Hants	1	205	2050202.00	4948
12080121	763	12	Nova Scotia	1208	1208008	East Hants	1	205	2050202.00	4948
12080122	899	12	Nova Scotia	1208	1208008	East Hants	1	205	2050202.00	4948
12080123	687	12	Nova Scotia	1208	1208008	East Hants	1	205	2050201.00	13787
12080127	950	12	Nova Scotia	1208	1208008	East Hants	1	205	2050201.00	13787
12080128	540	12	Nova Scotia	1208	1208008	East Hants	1	205	2050201.00	13787
12080129	1736	12	Nova Scotia	1208	1208008	East Hants	1	205	2050201.00	13787
12080130	15	12	Nova Scotia	1208	1208008	East Hants	1	205	2050201.00	13787
12080131	267	12	Nova Scotia	1208	1208008	East Hants	1	205	2050201.00	13787
12080132	913	12	Nova Scotia	1208	1208008	East Hants	1	205	2050201.00	13787
12080133	138	12	Nova Scotia	1208	1208008	East Hants	1	205	2050201.00	13787
12090103	680	12	Nova Scotia	1209	1209034	Halifax	1	205	2050123.05	3725
12090104	230	12	Nova Scotia	1209	1209034	Halifax	1	205	2050123.06	2725
12090105	601	12	Nova Scotia	1209	1209034	Halifax	1	205	2050123.06	2725
12090106	270	12	Nova Scotia	1209	1209034	Halifax	1	205	2050123.06	2725
12090108	621	12	Nova Scotia	1209	1209034	Halifax	1	205	2050123.06	2725
12090114	554	12	Nova Scotia	1209	1209034	Halifax	1	205	2050123.05	3725
12090115	1428	12	Nova Scotia	1209	1209034	Halifax	1	205	2050123.05	3725
12090116	1063	12	Nova Scotia	1209	1209034	Halifax	1	205	2050123.05	3725
12090117	470	12	Nova Scotia	1209	1209034	Halifax	1	205	2050123.02	4046
12090118	469	12	Nova Scotia	1209	1209034	Halifax	1	205	2050123.02	4046
12090119	512	12	Nova Scotia	1209	1209034	Halifax	1	205	2050123.02	4046
12090120	535	12	Nova Scotia	1209	1209034	Halifax	1	205	2050123.02	4046
12090121	739	12	Nova Scotia	1209	1209034	Halifax	1	205	2050123.02	4046
12090122	414	12	Nova Scotia	1209	1209034	Halifax	1	205	2050123.02	4046
12090123	907	12	Nova Scotia	1209	1209034	Halifax	1	205	2050123.02	4046
12090128	942	12	Nova Scotia	1209	1209034	Halifax	1	205	2050106.02	5117
12090130	1096	12	Nova Scotia	1209	1209034	Halifax	1	205	2050106.02	5117
12090131	656	12	Nova Scotia	1209	1209034	Halifax	1	205	2050106.02	5117
12090132	285	12	Nova Scotia	1209	1209034	Halifax	1	205	2050106.02	5117
12090133	609	12	Nova Scotia	1209	1209034	Halifax	1	205	2050106.02	5117
12090134	634	12	Nova Scotia	1209	1209034	Halifax	1	205	2050106.01	3758
12090135	772	12	Nova Scotia	1209	1209034	Halifax	1	205	2050106.01	3758
12090136	354	12	Nova Scotia	1209	1209034	Halifax	1	205	2050107.00	3166
12090137	421	12	Nova Scotia	1209	1209034	Halifax	1	205	2050107.00	3166
12090138	704	12	Nova Scotia	1209	1209034	Halifax	1	205	2050107.00	3166
12090139	309	12	Nova Scotia	1209	1209034	Halifax	1	205	2050107.00	3166
12090140	504	12	Nova Scotia	1209	1209034	Halifax	1	205	2050106.01	3758
12090141	561	12	Nova Scotia	1209	1209034	Halifax	1	205	2050106.01	3758
12090142	288	12	Nova Scotia	1209	1209034	Halifax	1	205	2050106.02	5117
12090143	424	12	Nova Scotia	1209	1209034	Halifax	1	205	2050105.01	3129
12090144	410	12	Nova Scotia	1209	1209034	Halifax	1	205	2050105.01	3129
12090145	315	12	Nova Scotia	1209	1209034	Halifax	1	205	2050105.01	3129
12090146	613	12	Nova Scotia	1209	1209034	Halifax	1	205	2050105.01	3129
12090147	463	12	Nova Scotia	1209	1209034	Halifax	1	205	2050105.02	4569
12090148	327	12	Nova Scotia	1209	1209034	Halifax	1	205	2050105.02	4569
12090149	470	12	Nova Scotia	1209	1209034	Halifax	1	205	2050105.02	4569
12090150	378	12	Nova Scotia	1209	1209034	Halifax	1	205	2050105.02	4569
12090152	377	12	Nova Scotia	1209	1209034	Halifax	1	205	2050105.01	3129
12090153	570	12	Nova Scotia	1209	1209034	Halifax	1	205	2050105.01	3129
12090154	420	12	Nova Scotia	1209	1209034	Halifax	1	205	2050105.01	3129
12090158	549	12	Nova Scotia	1209	1209034	Halifax	1	205	2050104.01	1976
12090159	535	12	Nova Scotia	1209	1209034	Halifax	1	205	2050104.01	1976
12090160	460	12	Nova Scotia	1209	1209034	Halifax	1	205	2050104.01	1976
12090161	432	12	Nova Scotia	1209	1209034	Halifax	1	205	2050104.01	1976
12090162	475	12	Nova Scotia	1209	1209034	Halifax	1	205	2050103.00	4281
12090163	384	12	Nova Scotia	1209	1209034	Halifax	1	205	2050103.00	4281
12090164	682	12	Nova Scotia	1209	1209034	Halifax	1	205	2050103.00	4281
12090165	464	12	Nova Scotia	1209	1209034	Halifax	1	205	2050103.00	4281
12090166	1133	12	Nova Scotia	1209	1209034	Halifax	1	205	2050103.00	4281
12090167	442	12	Nova Scotia	1209	1209034	Halifax	1	205	2050102.00	4979
12090168	1301	12	Nova Scotia	1209	1209034	Halifax	1	205	2050102.00	4979
12090169	387	12	Nova Scotia	1209	1209034	Halifax	1	205	2050102.00	4979
12090170	450	12	Nova Scotia	1209	1209034	Halifax	1	205	2050102.00	4979
12090171	496	12	Nova Scotia	1209	1209034	Halifax	1	205	2050102.00	4979
12090172	599	12	Nova Scotia	1209	1209034	Halifax	1	205	2050109.00	3316
12090175	653	12	Nova Scotia	1209	1209034	Halifax	1	205	2050110.00	1819
12090176	499	12	Nova Scotia	1209	1209034	Halifax	1	205	2050109.00	3316
12090177	326	12	Nova Scotia	1209	1209034	Halifax	1	205	2050109.00	3316
12090178	462	12	Nova Scotia	1209	1209034	Halifax	1	205	2050109.00	3316
12090179	472	12	Nova Scotia	1209	1209034	Halifax	1	205	2050108.00	4859
12090182	398	12	Nova Scotia	1209	1209034	Halifax	1	205	2050108.00	4859
12090183	556	12	Nova Scotia	1209	1209034	Halifax	1	205	2050108.00	4859
12090184	745	12	Nova Scotia	1209	1209034	Halifax	1	205	2050108.00	4859
12090185	1719	12	Nova Scotia	1209	1209034	Halifax	1	205	2050108.00	4859
12090186	498	12	Nova Scotia	1209	1209034	Halifax	1	205	2050107.00	3166
12090187	394	12	Nova Scotia	1209	1209034	Halifax	1	205	2050107.00	3166
12090188	486	12	Nova Scotia	1209	1209034	Halifax	1	205	2050107.00	3166
12090189	901	12	Nova Scotia	1209	1209034	Halifax	1	205	2050106.01	3758
12090190	386	12	Nova Scotia	1209	1209034	Halifax	1	205	2050106.01	3758
12090191	543	12	Nova Scotia	1209	1209034	Halifax	1	205	2050106.02	5117
12090192	698	12	Nova Scotia	1209	1209034	Halifax	1	205	2050106.02	5117
12090193	1553	12	Nova Scotia	1209	1209034	Halifax	1	205	2050114.00	7506
12090194	377	12	Nova Scotia	1209	1209034	Halifax	1	205	2050114.00	7506
12090195	550	12	Nova Scotia	1209	1209034	Halifax	1	205	2050114.00	7506
12090196	617	12	Nova Scotia	1209	1209034	Halifax	1	205	2050114.00	7506
12090197	503	12	Nova Scotia	1209	1209034	Halifax	1	205	2050108.00	4859
12090198	384	12	Nova Scotia	1209	1209034	Halifax	1	205	2050109.00	3316
12090199	422	12	Nova Scotia	1209	1209034	Halifax	1	205	2050109.00	3316
12090200	624	12	Nova Scotia	1209	1209034	Halifax	1	205	2050109.00	3316
12090201	580	12	Nova Scotia	1209	1209034	Halifax	1	205	2050111.00	3328
12090202	675	12	Nova Scotia	1209	1209034	Halifax	1	205	2050110.00	1819
12090203	356	12	Nova Scotia	1209	1209034	Halifax	1	205	2050111.00	3328
12090204	491	12	Nova Scotia	1209	1209034	Halifax	1	205	2050110.00	1819
12090205	1189	12	Nova Scotia	1209	1209034	Halifax	1	205	2050111.00	3328
12090206	382	12	Nova Scotia	1209	1209034	Halifax	1	205	2050111.00	3328
12090209	421	12	Nova Scotia	1209	1209034	Halifax	1	205	2050112.00	2505
12090210	427	12	Nova Scotia	1209	1209034	Halifax	1	205	2050112.00	2505
12090211	323	12	Nova Scotia	1209	1209034	Halifax	1	205	2050112.00	2505
12090212	369	12	Nova Scotia	1209	1209034	Halifax	1	205	2050111.00	3328
12090213	538	12	Nova Scotia	1209	1209034	Halifax	1	205	2050114.00	7506
12090214	606	12	Nova Scotia	1209	1209034	Halifax	1	205	2050114.00	7506
12090215	494	12	Nova Scotia	1209	1209034	Halifax	1	205	2050114.00	7506
12090216	1256	12	Nova Scotia	1209	1209034	Halifax	1	205	2050114.00	7506
12090217	528	12	Nova Scotia	1209	1209034	Halifax	1	205	2050114.00	7506
12090220	1082	12	Nova Scotia	1209	1209034	Halifax	1	205	2050112.00	2505
12090223	715	12	Nova Scotia	1209	1209034	Halifax	1	205	2050022.00	5581
12090224	352	12	Nova Scotia	1209	1209034	Halifax	1	205	2050022.00	5581
12090225	562	12	Nova Scotia	1209	1209034	Halifax	1	205	2050022.00	5581
12090226	439	12	Nova Scotia	1209	1209034	Halifax	1	205	2050022.00	5581
12090227	457	12	Nova Scotia	1209	1209034	Halifax	1	205	2050022.00	5581
12090228	485	12	Nova Scotia	1209	1209034	Halifax	1	205	2050022.00	5581
12090229	447	12	Nova Scotia	1209	1209034	Halifax	1	205	2050022.00	5581
12090230	614	12	Nova Scotia	1209	1209034	Halifax	1	205	2050022.00	5581
12090231	680	12	Nova Scotia	1209	1209034	Halifax	1	205	2050022.00	5581
12090232	830	12	Nova Scotia	1209	1209034	Halifax	1	205	2050022.00	5581
12090241	404	12	Nova Scotia	1209	1209034	Halifax	1	205	2050018.00	3758
12090244	624	12	Nova Scotia	1209	1209034	Halifax	1	205	2050018.00	3758
12090245	525	12	Nova Scotia	1209	1209034	Halifax	1	205	2050018.00	3758
12090246	714	12	Nova Scotia	1209	1209034	Halifax	1	205	2050013.00	2630
12090247	475	12	Nova Scotia	1209	1209034	Halifax	1	205	2050013.00	2630
12090248	645	12	Nova Scotia	1209	1209034	Halifax	1	205	2050013.00	2630
12090249	898	12	Nova Scotia	1209	1209034	Halifax	1	205	2050017.00	2999
12090250	707	12	Nova Scotia	1209	1209034	Halifax	1	205	2050016.00	4021
12090251	564	12	Nova Scotia	1209	1209034	Halifax	1	205	2050014.00	4390
12090252	1070	12	Nova Scotia	1209	1209034	Halifax	1	205	2050014.00	4390
12090253	507	12	Nova Scotia	1209	1209034	Halifax	1	205	2050015.00	5389
12090254	774	12	Nova Scotia	1209	1209034	Halifax	1	205	2050015.00	5389
12090255	466	12	Nova Scotia	1209	1209034	Halifax	1	205	2050016.00	4021
12090256	343	12	Nova Scotia	1209	1209034	Halifax	1	205	2050015.00	5389
12090259	409	12	Nova Scotia	1209	1209034	Halifax	1	205	2050015.00	5389
12090260	366	12	Nova Scotia	1209	1209034	Halifax	1	205	2050015.00	5389
12090261	460	12	Nova Scotia	1209	1209034	Halifax	1	205	2050014.00	4390
12090262	701	12	Nova Scotia	1209	1209034	Halifax	1	205	2050014.00	4390
12090263	960	12	Nova Scotia	1209	1209034	Halifax	1	205	2050014.00	4390
12090264	866	12	Nova Scotia	1209	1209034	Halifax	1	205	2050015.00	5389
12090265	710	12	Nova Scotia	1209	1209034	Halifax	1	205	2050015.00	5389
12090267	453	12	Nova Scotia	1209	1209034	Halifax	1	205	2050001.00	4123
12090270	360	12	Nova Scotia	1209	1209034	Halifax	1	205	2050001.00	4123
12090271	504	12	Nova Scotia	1209	1209034	Halifax	1	205	2050001.00	4123
12090272	1034	12	Nova Scotia	1209	1209034	Halifax	1	205	2050001.00	4123
12090273	232	12	Nova Scotia	1209	1209034	Halifax	1	205	2050001.00	4123
12090277	635	12	Nova Scotia	1209	1209034	Halifax	1	205	2050014.00	4390
12090279	643	12	Nova Scotia	1209	1209034	Halifax	1	205	2050005.00	1813
12090280	577	12	Nova Scotia	1209	1209034	Halifax	1	205	2050005.00	1813
12090281	593	12	Nova Scotia	1209	1209034	Halifax	1	205	2050005.00	1813
12090282	569	12	Nova Scotia	1209	1209034	Halifax	1	205	2050006.00	3553
12090291	518	12	Nova Scotia	1209	1209034	Halifax	1	205	2050003.00	2885
12090292	309	12	Nova Scotia	1209	1209034	Halifax	1	205	2050003.00	2885
12090293	548	12	Nova Scotia	1209	1209034	Halifax	1	205	2050003.00	2885
12090294	493	12	Nova Scotia	1209	1209034	Halifax	1	205	2050003.00	2885
12090295	1017	12	Nova Scotia	1209	1209034	Halifax	1	205	2050003.00	2885
12090296	1063	12	Nova Scotia	1209	1209034	Halifax	1	205	2050004.01	4045
12090297	674	12	Nova Scotia	1209	1209034	Halifax	1	205	2050004.01	4045
12090298	557	12	Nova Scotia	1209	1209034	Halifax	1	205	2050004.01	4045
12090311	451	12	Nova Scotia	1209	1209034	Halifax	1	205	2050012.00	2901
12090312	530	12	Nova Scotia	1209	1209034	Halifax	1	205	2050012.00	2901
12090313	736	12	Nova Scotia	1209	1209034	Halifax	1	205	2050012.00	2901
12090324	335	12	Nova Scotia	1209	1209034	Halifax	1	205	2050013.00	2630
12090325	461	12	Nova Scotia	1209	1209034	Halifax	1	205	2050013.00	2630
12090326	583	12	Nova Scotia	1209	1209034	Halifax	1	205	2050012.00	2901
12090327	601	12	Nova Scotia	1209	1209034	Halifax	1	205	2050012.00	2901
12090328	476	12	Nova Scotia	1209	1209034	Halifax	1	205	2050006.00	3553
12090329	532	12	Nova Scotia	1209	1209034	Halifax	1	205	2050006.00	3553
12090330	489	12	Nova Scotia	1209	1209034	Halifax	1	205	2050006.00	3553
12090331	541	12	Nova Scotia	1209	1209034	Halifax	1	205	2050006.00	3553
12090332	511	12	Nova Scotia	1209	1209034	Halifax	1	205	2050006.00	3553
12090333	435	12	Nova Scotia	1209	1209034	Halifax	1	205	2050006.00	3553
12090334	677	12	Nova Scotia	1209	1209034	Halifax	1	205	2050019.00	5126
12090335	343	12	Nova Scotia	1209	1209034	Halifax	1	205	2050019.00	5126
12090336	557	12	Nova Scotia	1209	1209034	Halifax	1	205	2050019.00	5126
12090337	1351	12	Nova Scotia	1209	1209034	Halifax	1	205	2050019.00	5126
12090340	607	12	Nova Scotia	1209	1209034	Halifax	1	205	2050010.00	6019
12090341	703	12	Nova Scotia	1209	1209034	Halifax	1	205	2050010.00	6019
12090342	511	12	Nova Scotia	1209	1209034	Halifax	1	205	2050010.00	6019
12090343	1796	12	Nova Scotia	1209	1209034	Halifax	1	205	2050010.00	6019
12090344	398	12	Nova Scotia	1209	1209034	Halifax	1	205	2050010.00	6019
12090345	458	12	Nova Scotia	1209	1209034	Halifax	1	205	2050010.00	6019
12090346	519	12	Nova Scotia	1209	1209034	Halifax	1	205	2050010.00	6019
12090347	501	12	Nova Scotia	1209	1209034	Halifax	1	205	2050010.00	6019
12090348	435	12	Nova Scotia	1209	1209034	Halifax	1	205	2050020.00	3602
12090349	398	12	Nova Scotia	1209	1209034	Halifax	1	205	2050020.00	3602
12090350	347	12	Nova Scotia	1209	1209034	Halifax	1	205	2050020.00	3602
12090351	1299	12	Nova Scotia	1209	1209034	Halifax	1	205	2050020.00	3602
12090355	1123	12	Nova Scotia	1209	1209034	Halifax	1	205	2050020.00	3602
12090356	526	12	Nova Scotia	1209	1209034	Halifax	1	205	2050010.00	6019
12090357	1127	12	Nova Scotia	1209	1209034	Halifax	1	205	2050009.00	2875
12090358	545	12	Nova Scotia	1209	1209034	Halifax	1	205	2050009.00	2875
12090359	1203	12	Nova Scotia	1209	1209034	Halifax	1	205	2050009.00	2875
12090362	527	12	Nova Scotia	1209	1209034	Halifax	1	205	2050100.00	4352
12090365	458	12	Nova Scotia	1209	1209034	Halifax	1	205	2050101.00	3476
12090366	1057	12	Nova Scotia	1209	1209034	Halifax	1	205	2050102.00	4979
12090367	436	12	Nova Scotia	1209	1209034	Halifax	1	205	2050101.00	3476
12090368	393	12	Nova Scotia	1209	1209034	Halifax	1	205	2050101.00	3476
12090369	546	12	Nova Scotia	1209	1209034	Halifax	1	205	2050101.00	3476
12090370	705	12	Nova Scotia	1209	1209034	Halifax	1	205	2050100.00	4352
12090371	584	12	Nova Scotia	1209	1209034	Halifax	1	205	2050100.00	4352
12090372	2137	12	Nova Scotia	1209	1209034	Halifax	1	205	2050100.00	4352
12090373	399	12	Nova Scotia	1209	1209034	Halifax	1	205	2050100.00	4352
12090406	1143	12	Nova Scotia	1209	1209034	Halifax	1	205	2050103.00	4281
12090407	606	12	Nova Scotia	1209	1209034	Halifax	1	205	2050101.00	3476
12090415	520	12	Nova Scotia	1209	1209034	Halifax	1	205	2050105.02	4569
12090420	374	12	Nova Scotia	1209	1209034	Halifax	1	205	2050105.02	4569
12090421	421	12	Nova Scotia	1209	1209034	Halifax	1	205	2050105.02	4569
12090474	1045	12	Nova Scotia	1209	1209034	Halifax	1	205	2050001.00	4123
12090475	495	12	Nova Scotia	1209	1209034	Halifax	1	205	2050001.00	4123
12090476	520	12	Nova Scotia	1209	1209034	Halifax	1	205	2050019.00	5126
12090477	528	12	Nova Scotia	1209	1209034	Halifax	1	205	2050019.00	5126
12090478	414	12	Nova Scotia	1209	1209034	Halifax	1	205	2050019.00	5126
12090479	736	12	Nova Scotia	1209	1209034	Halifax	1	205	2050019.00	5126
12090481	334	12	Nova Scotia	1209	1209034	Halifax	1	205	2050016.00	4021
12090482	1449	12	Nova Scotia	1209	1209034	Halifax	1	205	2050017.00	2999
12090483	324	12	Nova Scotia	1209	1209034	Halifax	1	205	2050017.00	2999
12090484	328	12	Nova Scotia	1209	1209034	Halifax	1	205	2050017.00	2999
12090485	576	12	Nova Scotia	1209	1209034	Halifax	1	205	2050024.00	8618
12090486	427	12	Nova Scotia	1209	1209034	Halifax	1	205	2050024.00	8618
12090487	639	12	Nova Scotia	1209	1209034	Halifax	1	205	2050024.00	8618
12090488	467	12	Nova Scotia	1209	1209034	Halifax	1	205	2050024.00	8618
12090489	724	12	Nova Scotia	1209	1209034	Halifax	1	205	2050025.01	5201
12090490	527	12	Nova Scotia	1209	1209034	Halifax	1	205	2050025.01	5201
12090491	323	12	Nova Scotia	1209	1209034	Halifax	1	205	2050025.01	5201
12090492	1019	12	Nova Scotia	1209	1209034	Halifax	1	205	2050025.01	5201
12090493	1119	12	Nova Scotia	1209	1209034	Halifax	1	205	2050025.02	5515
12090494	366	12	Nova Scotia	1209	1209034	Halifax	1	205	2050025.01	5201
12090495	463	12	Nova Scotia	1209	1209034	Halifax	1	205	2050025.01	5201
12090496	967	12	Nova Scotia	1209	1209034	Halifax	1	205	2050024.00	8618
12090497	479	12	Nova Scotia	1209	1209034	Halifax	1	205	2050024.00	8618
12090498	419	12	Nova Scotia	1209	1209034	Halifax	1	205	2050024.00	8618
12090500	678	12	Nova Scotia	1209	1209034	Halifax	1	205	2050024.00	8618
12090501	866	12	Nova Scotia	1209	1209034	Halifax	1	205	2050025.02	5515
12090502	1027	12	Nova Scotia	1209	1209034	Halifax	1	205	2050025.02	5515
12090506	523	12	Nova Scotia	1209	1209034	Halifax	1	205	2050026.02	4855
12090507	1257	12	Nova Scotia	1209	1209034	Halifax	1	205	2050026.02	4855
12090508	365	12	Nova Scotia	1209	1209034	Halifax	1	205	2050026.02	4855
12090509	653	12	Nova Scotia	1209	1209034	Halifax	1	205	2050026.02	4855
12090510	993	12	Nova Scotia	1209	1209034	Halifax	1	205	2050026.04	4346
12090513	316	12	Nova Scotia	1209	1209034	Halifax	1	205	2050026.03	3348
12090514	423	12	Nova Scotia	1209	1209034	Halifax	1	205	2050026.03	3348
12090516	450	12	Nova Scotia	1209	1209034	Halifax	1	205	2050026.03	3348
12090517	348	12	Nova Scotia	1209	1209034	Halifax	1	205	2050027.00	10379
12090518	467	12	Nova Scotia	1209	1209034	Halifax	1	205	2050027.00	10379
12090520	980	12	Nova Scotia	1209	1209034	Halifax	1	205	2050027.00	10379
12090521	2057	12	Nova Scotia	1209	1209034	Halifax	1	205	2050026.02	4855
12090523	1182	12	Nova Scotia	1209	1209034	Halifax	1	205	2050027.00	10379
12090528	1017	12	Nova Scotia	1209	1209034	Halifax	1	205	2050025.04	4818
12090530	702	12	Nova Scotia	1209	1209034	Halifax	1	205	2050025.04	4818
12090531	619	12	Nova Scotia	1209	1209034	Halifax	1	205	2050025.04	4818
12090532	1147	12	Nova Scotia	1209	1209034	Halifax	1	205	2050025.04	4818
12090533	434	12	Nova Scotia	1209	1209034	Halifax	1	205	2050025.04	4818
12090534	899	12	Nova Scotia	1209	1209034	Halifax	1	205	2050025.04	4818
12090536	626	12	Nova Scotia	1209	1209034	Halifax	1	205	2050025.01	5201
12090537	342	12	Nova Scotia	1209	1209034	Halifax	1	205	2050024.00	8618
12090538	342	12	Nova Scotia	1209	1209034	Halifax	1	205	2050024.00	8618
12090539	598	12	Nova Scotia	1209	1209034	Halifax	1	205	2050025.01	5201
12090540	555	12	Nova Scotia	1209	1209034	Halifax	1	205	2050025.01	5201
12090541	633	12	Nova Scotia	1209	1209034	Halifax	1	205	2050025.02	5515
12090542	758	12	Nova Scotia	1209	1209034	Halifax	1	205	2050025.02	5515
12090562	452	12	Nova Scotia	1209	1209034	Halifax	1	205	2050111.00	3328
12090563	736	12	Nova Scotia	1209	1209034	Halifax	1	205	2050105.02	4569
12090564	880	12	Nova Scotia	1209	1209034	Halifax	1	205	2050105.02	4569
12090565	1211	12	Nova Scotia	1209	1209034	Halifax	1	205	2050018.00	3758
12090567	638	12	Nova Scotia	1209	1209034	Halifax	1	205	2050026.05	3866
12090569	1414	12	Nova Scotia	1209	1209034	Halifax	1	205	2050015.00	5389
12090570	846	12	Nova Scotia	1209	1209034	Halifax	1	205	2050102.00	4979
12090571	466	12	Nova Scotia	1209	1209034	Halifax	1	205	2050108.00	4859
12090572	1751	12	Nova Scotia	1209	1209034	Halifax	1	205	2050004.01	4045
12090573	1037	12	Nova Scotia	1209	1209034	Halifax	1	205	2050101.00	3476
12090574	1112	12	Nova Scotia	1209	1209034	Halifax	1	205	2050025.02	5515
12090576	252	12	Nova Scotia	1209	1209034	Halifax	1	205	2050112.00	2505
12090577	987	12	Nova Scotia	1209	1209034	Halifax	1	205	2050114.00	7506
12090578	455	12	Nova Scotia	1209	1209034	Halifax	1	205	2050123.06	2725
12090579	548	12	Nova Scotia	1209	1209034	Halifax	1	205	2050123.06	2725
12090580	1756	12	Nova Scotia	1209	1209034	Halifax	1	205	2050026.05	3866
12090581	923	12	Nova Scotia	1209	1209034	Halifax	1	205	2050026.05	3866
12090582	549	12	Nova Scotia	1209	1209034	Halifax	1	205	2050026.05	3866
12090583	366	12	Nova Scotia	1209	1209034	Halifax	1	205	2050154.04	3334
12090587	5	12	Nova Scotia	1209	1209038	Sheet Harbour 36	1	205	2050154.03	10
12090588	5	12	Nova Scotia	1209	1209038	Sheet Harbour 36	1	205	2050154.03	10
12090590	20	12	Nova Scotia	1209	1209037	Beaver Lake 17	1	205	2050154.01	20
12090591	565	12	Nova Scotia	1209	1209034	Halifax	1	205	2050154.04	3334
12090592	632	12	Nova Scotia	1209	1209034	Halifax	1	205	2050154.04	3334
12090593	442	12	Nova Scotia	1209	1209034	Halifax	1	205	2050153.00	6149
12090594	458	12	Nova Scotia	1209	1209034	Halifax	1	205	2050153.00	6149
12090595	646	12	Nova Scotia	1209	1209034	Halifax	1	205	2050152.00	4383
12090596	632	12	Nova Scotia	1209	1209034	Halifax	1	205	2050152.00	4383
12090597	894	12	Nova Scotia	1209	1209034	Halifax	1	205	2050152.00	4383
12090598	594	12	Nova Scotia	1209	1209034	Halifax	1	205	2050152.00	4383
12090599	778	12	Nova Scotia	1209	1209034	Halifax	1	205	2050152.00	4383
12090600	839	12	Nova Scotia	1209	1209034	Halifax	1	205	2050152.00	4383
12090602	857	12	Nova Scotia	1209	1209034	Halifax	1	205	2050130.04	3934
12090608	993	12	Nova Scotia	1209	1209034	Halifax	1	205	2050123.01	2267
12090609	493	12	Nova Scotia	1209	1209034	Halifax	1	205	2050123.01	2267
12090610	365	12	Nova Scotia	1209	1209034	Halifax	1	205	2050123.01	2267
12090611	416	12	Nova Scotia	1209	1209034	Halifax	1	205	2050123.01	2267
12090612	625	12	Nova Scotia	1209	1209034	Halifax	1	205	2050131.04	3441
12090613	507	12	Nova Scotia	1209	1209034	Halifax	1	205	2050131.05	3434
12090614	592	12	Nova Scotia	1209	1209034	Halifax	1	205	2050131.05	3434
12090615	585	12	Nova Scotia	1209	1209034	Halifax	1	205	2050131.05	3434
12090616	574	12	Nova Scotia	1209	1209034	Halifax	1	205	2050131.04	3441
12090617	486	12	Nova Scotia	1209	1209034	Halifax	1	205	2050131.04	3441
12090618	424	12	Nova Scotia	1209	1209034	Halifax	1	205	2050131.02	4074
12090619	601	12	Nova Scotia	1209	1209034	Halifax	1	205	2050131.02	4074
12090620	499	12	Nova Scotia	1209	1209034	Halifax	1	205	2050131.02	4074
12090621	548	12	Nova Scotia	1209	1209034	Halifax	1	205	2050131.02	4074
12090622	616	12	Nova Scotia	1209	1209034	Halifax	1	205	2050131.02	4074
12090623	395	12	Nova Scotia	1209	1209034	Halifax	1	205	2050131.02	4074
12090624	521	12	Nova Scotia	1209	1209034	Halifax	1	205	2050131.02	4074
12090625	470	12	Nova Scotia	1209	1209034	Halifax	1	205	2050131.02	4074
12090627	514	12	Nova Scotia	1209	1209034	Halifax	1	205	2050132.03	6660
12090628	654	12	Nova Scotia	1209	1209034	Halifax	1	205	2050132.03	6660
12090629	2570	12	Nova Scotia	1209	1209034	Halifax	1	205	2050132.03	6660
12090630	801	12	Nova Scotia	1209	1209034	Halifax	1	205	2050131.03	6287
12090631	412	12	Nova Scotia	1209	1209034	Halifax	1	205	2050131.03	6287
12090632	881	12	Nova Scotia	1209	1209034	Halifax	1	205	2050131.03	6287
12090633	896	12	Nova Scotia	1209	1209034	Halifax	1	205	2050131.03	6287
12090634	1001	12	Nova Scotia	1209	1209034	Halifax	1	205	2050131.03	6287
12090635	1442	12	Nova Scotia	1209	1209034	Halifax	1	205	2050131.03	6287
12090636	854	12	Nova Scotia	1209	1209034	Halifax	1	205	2050131.03	6287
12090637	971	12	Nova Scotia	1209	1209034	Halifax	1	205	2050131.04	3441
12090638	785	12	Nova Scotia	1209	1209034	Halifax	1	205	2050131.04	3441
12090641	654	12	Nova Scotia	1209	1209034	Halifax	1	205	2050132.06	13013
12090642	1549	12	Nova Scotia	1209	1209034	Halifax	1	205	2050132.06	13013
12090643	635	12	Nova Scotia	1209	1209034	Halifax	1	205	2050132.06	13013
12090648	484	12	Nova Scotia	1209	1209034	Halifax	1	205	2050142.01	5627
12090649	530	12	Nova Scotia	1209	1209034	Halifax	1	205	2050142.01	5627
12090650	457	12	Nova Scotia	1209	1209034	Halifax	1	205	2050142.01	5627
12090651	663	12	Nova Scotia	1209	1209034	Halifax	1	205	2050142.01	5627
12090652	743	12	Nova Scotia	1209	1209034	Halifax	1	205	2050142.01	5627
12090653	1085	12	Nova Scotia	1209	1209034	Halifax	1	205	2050142.01	5627
12090655	1498	12	Nova Scotia	1209	1209034	Halifax	1	205	2050142.02	4510
12090656	946	12	Nova Scotia	1209	1209034	Halifax	1	205	2050141.00	7031
12090657	1083	12	Nova Scotia	1209	1209034	Halifax	1	205	2050141.00	7031
12090658	441	12	Nova Scotia	1209	1209034	Halifax	1	205	2050141.00	7031
12090659	528	12	Nova Scotia	1209	1209034	Halifax	1	205	2050141.00	7031
12090660	675	12	Nova Scotia	1209	1209034	Halifax	1	205	2050141.00	7031
12090661	499	12	Nova Scotia	1209	1209034	Halifax	1	205	2050140.00	6762
12090662	1302	12	Nova Scotia	1209	1209034	Halifax	1	205	2050140.00	6762
12090663	426	12	Nova Scotia	1209	1209034	Halifax	1	205	2050140.00	6762
12090664	781	12	Nova Scotia	1209	1209034	Halifax	1	205	2050141.00	7031
12090665	639	12	Nova Scotia	1209	1209034	Halifax	1	205	2050141.00	7031
12090666	476	12	Nova Scotia	1209	1209034	Halifax	1	205	2050141.00	7031
12090667	814	12	Nova Scotia	1209	1209034	Halifax	1	205	2050141.00	7031
12090668	648	12	Nova Scotia	1209	1209034	Halifax	1	205	2050141.00	7031
12090671	605	12	Nova Scotia	1209	1209034	Halifax	1	205	2050143.02	7152
12090672	613	12	Nova Scotia	1209	1209034	Halifax	1	205	2050143.02	7152
12090673	815	12	Nova Scotia	1209	1209034	Halifax	1	205	2050143.02	7152
12090674	1136	12	Nova Scotia	1209	1209034	Halifax	1	205	2050143.01	5781
12090677	479	12	Nova Scotia	1209	1209034	Halifax	1	205	2050143.01	5781
12090680	405	12	Nova Scotia	1209	1209034	Halifax	1	205	2050132.10	5866
12090682	422	12	Nova Scotia	1209	1209034	Halifax	1	205	2050132.10	5866
12090683	535	12	Nova Scotia	1209	1209034	Halifax	1	205	2050132.10	5866
12090684	1511	12	Nova Scotia	1209	1209034	Halifax	1	205	2050143.02	7152
12090685	443	12	Nova Scotia	1209	1209034	Halifax	1	205	2050143.02	7152
12090687	577	12	Nova Scotia	1209	1209034	Halifax	1	205	2050132.07	6252
12090688	939	12	Nova Scotia	1209	1209034	Halifax	1	205	2050132.07	6252
12090690	1337	12	Nova Scotia	1209	1209034	Halifax	1	205	2050132.04	6209
12090691	542	12	Nova Scotia	1209	1209034	Halifax	1	205	2050132.04	6209
12090693	1250	12	Nova Scotia	1209	1209034	Halifax	1	205	2050132.04	6209
12090694	460	12	Nova Scotia	1209	1209034	Halifax	1	205	2050132.04	6209
12090695	951	12	Nova Scotia	1209	1209034	Halifax	1	205	2050132.03	6660
12090696	400	12	Nova Scotia	1209	1209034	Halifax	1	205	2050132.03	6660
12090697	983	12	Nova Scotia	1209	1209034	Halifax	1	205	2050131.01	4964
12090698	516	12	Nova Scotia	1209	1209034	Halifax	1	205	2050131.01	4964
12090699	476	12	Nova Scotia	1209	1209034	Halifax	1	205	2050131.01	4964
12090700	456	12	Nova Scotia	1209	1209034	Halifax	1	205	2050131.01	4964
12090701	874	12	Nova Scotia	1209	1209034	Halifax	1	205	2050131.01	4964
12090702	638	12	Nova Scotia	1209	1209034	Halifax	1	205	2050131.01	4964
12090703	532	12	Nova Scotia	1209	1209034	Halifax	1	205	2050131.01	4964
12090704	489	12	Nova Scotia	1209	1209034	Halifax	1	205	2050131.01	4964
12090705	736	12	Nova Scotia	1209	1209034	Halifax	1	205	2050131.05	3434
12090706	495	12	Nova Scotia	1209	1209034	Halifax	1	205	2050131.05	3434
12090707	519	12	Nova Scotia	1209	1209034	Halifax	1	205	2050131.05	3434
12090708	899	12	Nova Scotia	1209	1209034	Halifax	1	205	2050130.07	2931
12090710	642	12	Nova Scotia	1209	1209034	Halifax	1	205	2050130.07	2931
12090711	703	12	Nova Scotia	1209	1209034	Halifax	1	205	2050130.07	2931
12090712	1383	12	Nova Scotia	1209	1209034	Halifax	1	205	2050130.09	3197
12090717	514	12	Nova Scotia	1209	1209034	Halifax	1	205	2050130.09	3197
12090719	689	12	Nova Scotia	1209	1209034	Halifax	1	205	2050130.03	5535
12090721	516	12	Nova Scotia	1209	1209034	Halifax	1	205	2050140.00	6762
12090722	483	12	Nova Scotia	1209	1209034	Halifax	1	205	2050120.00	2251
12090723	427	12	Nova Scotia	1209	1209034	Halifax	1	205	2050120.00	2251
12090724	573	12	Nova Scotia	1209	1209034	Halifax	1	205	2050120.00	2251
12090725	768	12	Nova Scotia	1209	1209034	Halifax	1	205	2050120.00	2251
12090728	541	12	Nova Scotia	1209	1209034	Halifax	1	205	2050002.00	8358
12090729	608	12	Nova Scotia	1209	1209034	Halifax	1	205	2050002.00	8358
12090730	400	12	Nova Scotia	1209	1209034	Halifax	1	205	2050002.00	8358
12090731	370	12	Nova Scotia	1209	1209034	Halifax	1	205	2050002.00	8358
12090733	814	12	Nova Scotia	1209	1209034	Halifax	1	205	2050121.05	5102
12090734	1665	12	Nova Scotia	1209	1209034	Halifax	1	205	2050121.05	5102
12090735	1094	12	Nova Scotia	1209	1209034	Halifax	1	205	2050121.05	5102
12090736	478	12	Nova Scotia	1209	1209034	Halifax	1	205	2050121.06	5643
12090737	1006	12	Nova Scotia	1209	1209034	Halifax	1	205	2050121.06	5643
12090738	1576	12	Nova Scotia	1209	1209034	Halifax	1	205	2050121.06	5643
12090739	973	12	Nova Scotia	1209	1209034	Halifax	1	205	2050121.06	5643
12090740	712	12	Nova Scotia	1209	1209034	Halifax	1	205	2050121.06	5643
12090741	898	12	Nova Scotia	1209	1209034	Halifax	1	205	2050121.06	5643
12090743	635	12	Nova Scotia	1209	1209034	Halifax	1	205	2050121.03	1927
12090745	699	12	Nova Scotia	1209	1209034	Halifax	1	205	2050121.10	5335
12090746	451	12	Nova Scotia	1209	1209034	Halifax	1	205	2050121.10	5335
12090747	526	12	Nova Scotia	1209	1209034	Halifax	1	205	2050121.10	5335
12090748	830	12	Nova Scotia	1209	1209034	Halifax	1	205	2050121.10	5335
12090750	383	12	Nova Scotia	1209	1209034	Halifax	1	205	2050121.10	5335
12090751	2056	12	Nova Scotia	1209	1209034	Halifax	1	205	2050121.10	5335
12090752	501	12	Nova Scotia	1209	1209034	Halifax	1	205	2050121.08	3499
12090753	537	12	Nova Scotia	1209	1209034	Halifax	1	205	2050121.08	3499
12090754	468	12	Nova Scotia	1209	1209034	Halifax	1	205	2050121.08	3499
12090755	543	12	Nova Scotia	1209	1209034	Halifax	1	205	2050121.08	3499
12090756	446	12	Nova Scotia	1209	1209034	Halifax	1	205	2050121.08	3499
12090757	510	12	Nova Scotia	1209	1209034	Halifax	1	205	2050121.08	3499
12090758	795	12	Nova Scotia	1209	1209034	Halifax	1	205	2050121.02	3144
12090759	438	12	Nova Scotia	1209	1209034	Halifax	1	205	2050121.02	3144
12090760	543	12	Nova Scotia	1209	1209034	Halifax	1	205	2050121.02	3144
12090761	441	12	Nova Scotia	1209	1209034	Halifax	1	205	2050121.02	3144
12090762	861	12	Nova Scotia	1209	1209034	Halifax	1	205	2050122.05	3296
12090763	360	12	Nova Scotia	1209	1209034	Halifax	1	205	2050122.05	3296
12090764	587	12	Nova Scotia	1209	1209034	Halifax	1	205	2050122.05	3296
12090765	593	12	Nova Scotia	1209	1209034	Halifax	1	205	2050122.05	3296
12090769	1016	12	Nova Scotia	1209	1209034	Halifax	1	205	2050122.04	4126
12090770	566	12	Nova Scotia	1209	1209034	Halifax	1	205	2050122.04	4126
12090771	835	12	Nova Scotia	1209	1209034	Halifax	1	205	2050122.04	4126
12090772	452	12	Nova Scotia	1209	1209034	Halifax	1	205	2050122.04	4126
12090773	805	12	Nova Scotia	1209	1209034	Halifax	1	205	2050122.01	3169
12090774	450	12	Nova Scotia	1209	1209034	Halifax	1	205	2050122.01	3169
12090775	545	12	Nova Scotia	1209	1209034	Halifax	1	205	2050122.01	3169
12090776	525	12	Nova Scotia	1209	1209034	Halifax	1	205	2050122.01	3169
12090777	458	12	Nova Scotia	1209	1209034	Halifax	1	205	2050122.01	3169
12090778	386	12	Nova Scotia	1209	1209034	Halifax	1	205	2050122.01	3169
12090779	333	12	Nova Scotia	1209	1209034	Halifax	1	205	2050121.02	3144
12090780	594	12	Nova Scotia	1209	1209034	Halifax	1	205	2050121.02	3144
12090781	390	12	Nova Scotia	1209	1209034	Halifax	1	205	2050121.10	5335
12090782	494	12	Nova Scotia	1209	1209034	Halifax	1	205	2050121.08	3499
12090783	1586	12	Nova Scotia	1209	1209034	Halifax	1	205	2050104.04	2628
12090784	674	12	Nova Scotia	1209	1209034	Halifax	1	205	2050104.04	2628
12090785	368	12	Nova Scotia	1209	1209034	Halifax	1	205	2050104.04	2628
12090786	354	12	Nova Scotia	1209	1209034	Halifax	1	205	2050104.05	2862
12090787	564	12	Nova Scotia	1209	1209034	Halifax	1	205	2050104.05	2862
12090788	488	12	Nova Scotia	1209	1209034	Halifax	1	205	2050104.05	2862
12090789	435	12	Nova Scotia	1209	1209034	Halifax	1	205	2050104.05	2862
12090790	417	12	Nova Scotia	1209	1209034	Halifax	1	205	2050104.05	2862
12090792	685	12	Nova Scotia	1209	1209034	Halifax	1	205	2050104.03	3116
12090793	1119	12	Nova Scotia	1209	1209034	Halifax	1	205	2050122.03	3217
12090794	567	12	Nova Scotia	1209	1209034	Halifax	1	205	2050122.03	3217
12090795	766	12	Nova Scotia	1209	1209034	Halifax	1	205	2050122.03	3217
12090796	765	12	Nova Scotia	1209	1209034	Halifax	1	205	2050122.03	3217
12090797	857	12	Nova Scotia	1209	1209034	Halifax	1	205	2050150.02	6321
12090798	655	12	Nova Scotia	1209	1209034	Halifax	1	205	2050150.01	6586
12090799	1055	12	Nova Scotia	1209	1209034	Halifax	1	205	2050150.02	6321
12090805	639	12	Nova Scotia	1209	1209034	Halifax	1	205	2050150.02	6321
12090808	806	12	Nova Scotia	1209	1209034	Halifax	1	205	2050151.00	6125
12090809	444	12	Nova Scotia	1209	1209034	Halifax	1	205	2050151.00	6125
12090810	766	12	Nova Scotia	1209	1209034	Halifax	1	205	2050150.01	6586
12090811	1012	12	Nova Scotia	1209	1209034	Halifax	1	205	2050150.02	6321
12090812	695	12	Nova Scotia	1209	1209034	Halifax	1	205	2050150.01	6586
12090813	462	12	Nova Scotia	1209	1209034	Halifax	1	205	2050150.01	6586
12090814	498	12	Nova Scotia	1209	1209034	Halifax	1	205	2050150.01	6586
12090815	560	12	Nova Scotia	1209	1209034	Halifax	1	205	2050150.01	6586
12090816	480	12	Nova Scotia	1209	1209034	Halifax	1	205	2050150.01	6586
12090817	672	12	Nova Scotia	1209	1209034	Halifax	1	205	2050150.01	6586
12090818	1448	12	Nova Scotia	1209	1209034	Halifax	1	205	2050150.01	6586
12090819	350	12	Nova Scotia	1209	1209034	Halifax	1	205	2050150.01	6586
12090820	876	12	Nova Scotia	1209	1209034	Halifax	1	205	2050151.00	6125
12090823	578	12	Nova Scotia	1209	1209034	Halifax	1	205	2050151.00	6125
12090824	792	12	Nova Scotia	1209	1209034	Halifax	1	205	2050153.00	6149
12090828	495	12	Nova Scotia	1209	1209034	Halifax	1	205	2050153.00	6149
12090832	757	12	Nova Scotia	1209	1209034	Halifax	1	205	2050151.00	6125
12090835	1012	12	Nova Scotia	1209	1209034	Halifax	1	205	2050140.00	6762
12090836	360	12	Nova Scotia	1209	1209034	Halifax	1	205	2050140.00	6762
12090837	550	12	Nova Scotia	1209	1209034	Halifax	1	205	2050140.00	6762
12090838	698	12	Nova Scotia	1209	1209034	Halifax	1	205	2050140.00	6762
12090840	442	12	Nova Scotia	1209	1209034	Halifax	1	205	2050123.07	3817
12090841	439	12	Nova Scotia	1209	1209034	Halifax	1	205	2050123.07	3817
12090842	749	12	Nova Scotia	1209	1209034	Halifax	1	205	2050123.07	3817
12090843	524	12	Nova Scotia	1209	1209034	Halifax	1	205	2050123.07	3817
12090844	756	12	Nova Scotia	1209	1209034	Halifax	1	205	2050123.07	3817
12090845	0	12	Nova Scotia	1209	1209034	Halifax	1	205	2050155.00	0
12090846	1397	12	Nova Scotia	1209	1209034	Halifax	1	205	2050113.00	1397
12090847	737	12	Nova Scotia	1209	1209034	Halifax	1	205	2050021.00	3544
12090848	861	12	Nova Scotia	1209	1209034	Halifax	1	205	2050021.00	3544
12090849	482	12	Nova Scotia	1209	1209034	Halifax	1	205	2050021.00	3544
12090850	432	12	Nova Scotia	1209	1209034	Halifax	1	205	2050021.00	3544
12090851	573	12	Nova Scotia	1209	1209034	Halifax	1	205	2050021.00	3544
12090852	459	12	Nova Scotia	1209	1209034	Halifax	1	205	2050021.00	3544
12090853	1753	12	Nova Scotia	1209	1209034	Halifax	1	205	2050008.00	5203
12090854	550	12	Nova Scotia	1209	1209034	Halifax	1	205	2050008.00	5203
12090855	1090	12	Nova Scotia	1209	1209034	Halifax	1	205	2050008.00	5203
12090856	811	12	Nova Scotia	1209	1209034	Halifax	1	205	2050008.00	5203
12090858	743	12	Nova Scotia	1209	1209034	Halifax	1	205	2050007.00	1947
12090860	999	12	Nova Scotia	1209	1209034	Halifax	1	205	2050008.00	5203
12090863	571	12	Nova Scotia	1209	1209034	Halifax	1	205	2050004.02	5466
12090864	647	12	Nova Scotia	1209	1209034	Halifax	1	205	2050004.02	5466
12090865	498	12	Nova Scotia	1209	1209034	Halifax	1	205	2050004.02	5466
12090866	636	12	Nova Scotia	1209	1209034	Halifax	1	205	2050004.02	5466
12090867	564	12	Nova Scotia	1209	1209034	Halifax	1	205	2050004.02	5466
12090868	1110	12	Nova Scotia	1209	1209034	Halifax	1	205	2050004.02	5466
12090869	752	12	Nova Scotia	1209	1209034	Halifax	1	205	2050011.00	6013
12090870	1347	12	Nova Scotia	1209	1209034	Halifax	1	205	2050011.00	6013
12090871	552	12	Nova Scotia	1209	1209034	Halifax	1	205	2050011.00	6013
12090872	494	12	Nova Scotia	1209	1209034	Halifax	1	205	2050011.00	6013
12090873	484	12	Nova Scotia	1209	1209034	Halifax	1	205	2050011.00	6013
12090874	491	12	Nova Scotia	1209	1209034	Halifax	1	205	2050011.00	6013
12090875	447	12	Nova Scotia	1209	1209034	Halifax	1	205	2050011.00	6013
12090876	500	12	Nova Scotia	1209	1209034	Halifax	1	205	2050011.00	6013
12090877	499	12	Nova Scotia	1209	1209034	Halifax	1	205	2050011.00	6013
12090878	447	12	Nova Scotia	1209	1209034	Halifax	1	205	2050011.00	6013
12090879	643	12	Nova Scotia	1209	1209034	Halifax	1	205	2050023.00	5208
12090880	549	12	Nova Scotia	1209	1209034	Halifax	1	205	2050023.00	5208
12090881	594	12	Nova Scotia	1209	1209034	Halifax	1	205	2050023.00	5208
12090882	573	12	Nova Scotia	1209	1209034	Halifax	1	205	2050023.00	5208
12090883	433	12	Nova Scotia	1209	1209034	Halifax	1	205	2050023.00	5208
12090886	525	12	Nova Scotia	1209	1209034	Halifax	1	205	2050122.05	3296
12090888	370	12	Nova Scotia	1209	1209034	Halifax	1	205	2050122.05	3296
12090890	1257	12	Nova Scotia	1209	1209034	Halifax	1	205	2050122.04	4126
12090891	2255	12	Nova Scotia	1209	1209034	Halifax	1	205	2050025.05	3746
12090892	1491	12	Nova Scotia	1209	1209034	Halifax	1	205	2050025.05	3746
12090893	541	12	Nova Scotia	1209	1209034	Halifax	1	205	2050132.03	6660
12090894	495	12	Nova Scotia	1209	1209034	Halifax	1	205	2050132.03	6660
12090895	535	12	Nova Scotia	1209	1209034	Halifax	1	205	2050132.03	6660
12090896	704	12	Nova Scotia	1209	1209034	Halifax	1	205	2050002.00	8358
12090897	1546	12	Nova Scotia	1209	1209034	Halifax	1	205	2050002.00	8358
12090898	873	12	Nova Scotia	1209	1209034	Halifax	1	205	2050002.00	8358
12090899	528	12	Nova Scotia	1209	1209034	Halifax	1	205	2050121.05	5102
12090900	1001	12	Nova Scotia	1209	1209034	Halifax	1	205	2050121.05	5102
12090902	1581	12	Nova Scotia	1209	1209034	Halifax	1	205	2050027.00	10379
12090903	1038	12	Nova Scotia	1209	1209034	Halifax	1	205	2050132.07	6252
12090904	2627	12	Nova Scotia	1209	1209034	Halifax	1	205	2050132.07	6252
12090905	1071	12	Nova Scotia	1209	1209034	Halifax	1	205	2050132.07	6252
12090909	1063	12	Nova Scotia	1209	1209034	Halifax	1	205	2050153.00	6149
12090910	864	12	Nova Scotia	1209	1209034	Halifax	1	205	2050153.00	6149
12090911	628	12	Nova Scotia	1209	1209034	Halifax	1	205	2050153.00	6149
12090915	979	12	Nova Scotia	1209	1209034	Halifax	1	205	2050143.02	7152
12090916	923	12	Nova Scotia	1209	1209034	Halifax	1	205	2050143.01	5781
12090917	934	12	Nova Scotia	1209	1209034	Halifax	1	205	2050143.01	5781
12090919	1293	12	Nova Scotia	1209	1209034	Halifax	1	205	2050132.06	13013
12090920	681	12	Nova Scotia	1209	1209034	Halifax	1	205	2050132.06	13013
12090921	738	12	Nova Scotia	1209	1209034	Halifax	1	205	2050154.04	3334
12090922	210	12	Nova Scotia	1209	1209034	Halifax	1	205	2050154.04	3334
12090924	823	12	Nova Scotia	1209	1209034	Halifax	1	205	2050154.04	3334
12090925	1512	12	Nova Scotia	1209	1209034	Halifax	1	205	2050143.02	7152
12090926	674	12	Nova Scotia	1209	1209034	Halifax	1	205	2050143.02	7152
12090927	499	12	Nova Scotia	1209	1209034	Halifax	1	205	2050132.10	5866
12090928	878	12	Nova Scotia	1209	1209034	Halifax	1	205	2050132.10	5866
12090929	1880	12	Nova Scotia	1209	1209034	Halifax	1	205	2050132.04	6209
12090930	740	12	Nova Scotia	1209	1209034	Halifax	1	205	2050132.04	6209
12090932	620	12	Nova Scotia	1209	1209034	Halifax	1	205	2050153.00	6149
12090933	787	12	Nova Scotia	1209	1209034	Halifax	1	205	2050153.00	6149
12090934	578	12	Nova Scotia	1209	1209034	Halifax	1	205	2050007.00	1947
12090936	626	12	Nova Scotia	1209	1209034	Halifax	1	205	2050007.00	1947
12090937	1467	12	Nova Scotia	1209	1209034	Halifax	1	205	2050023.00	5208
12090939	949	12	Nova Scotia	1209	1209034	Halifax	1	205	2050023.00	5208
12090941	526	12	Nova Scotia	1209	1209034	Halifax	1	205	2050151.00	6125
12090942	398	12	Nova Scotia	1209	1209034	Halifax	1	205	2050151.00	6125
12090943	532	12	Nova Scotia	1209	1209034	Halifax	1	205	2050151.00	6125
12090944	727	12	Nova Scotia	1209	1209034	Halifax	1	205	2050151.00	6125
12090945	481	12	Nova Scotia	1209	1209034	Halifax	1	205	2050151.00	6125
12090947	473	12	Nova Scotia	1209	1209034	Halifax	1	205	2050130.03	5535
12090948	443	12	Nova Scotia	1209	1209034	Halifax	1	205	2050130.03	5535
12090950	909	12	Nova Scotia	1209	1209034	Halifax	1	205	2050026.03	3348
12090951	1250	12	Nova Scotia	1209	1209034	Halifax	1	205	2050026.03	3348
12090952	577	12	Nova Scotia	1209	1209034	Halifax	1	205	2050132.10	5866
12090954	1245	12	Nova Scotia	1209	1209034	Halifax	1	205	2050132.10	5866
12090955	671	12	Nova Scotia	1209	1209034	Halifax	1	205	2050132.10	5866
12090956	356	12	Nova Scotia	1209	1209034	Halifax	1	205	2050026.04	4346
12090957	514	12	Nova Scotia	1209	1209034	Halifax	1	205	2050026.04	4346
12090958	1277	12	Nova Scotia	1209	1209034	Halifax	1	205	2050026.04	4346
12090960	448	12	Nova Scotia	1209	1209034	Halifax	1	205	2050018.00	3758
12090962	546	12	Nova Scotia	1209	1209034	Halifax	1	205	2050018.00	3758
12090963	299	12	Nova Scotia	1209	1209034	Halifax	1	205	2050004.02	5466
12090965	1141	12	Nova Scotia	1209	1209034	Halifax	1	205	2050004.02	5466
12090966	335	12	Nova Scotia	1209	1209034	Halifax	1	205	2050002.00	8358
12090967	2981	12	Nova Scotia	1209	1209034	Halifax	1	205	2050002.00	8358
12090969	414	12	Nova Scotia	1209	1209034	Halifax	1	205	2050026.04	4346
12090970	792	12	Nova Scotia	1209	1209034	Halifax	1	205	2050026.04	4346
12090972	511	12	Nova Scotia	1209	1209034	Halifax	1	205	2050142.01	5627
12090973	663	12	Nova Scotia	1209	1209034	Halifax	1	205	2050142.01	5627
12090974	491	12	Nova Scotia	1209	1209034	Halifax	1	205	2050142.01	5627
12090976	612	12	Nova Scotia	1209	1209034	Halifax	1	205	2050140.00	6762
12090977	470	12	Nova Scotia	1209	1209034	Halifax	1	205	2050140.00	6762
12090978	317	12	Nova Scotia	1209	1209034	Halifax	1	205	2050140.00	6762
12090980	290	12	Nova Scotia	1209	1209034	Halifax	1	205	2050121.03	1927
12090981	529	12	Nova Scotia	1209	1209034	Halifax	1	205	2050121.03	1927
12090982	599	12	Nova Scotia	1209	1209034	Halifax	1	205	2050150.02	6321
12090983	473	12	Nova Scotia	1209	1209034	Halifax	1	205	2050121.03	1927
12090984	517	12	Nova Scotia	1209	1209034	Halifax	1	205	2050150.02	6321
12090985	481	12	Nova Scotia	1209	1209034	Halifax	1	205	2050150.02	6321
12090986	1161	12	Nova Scotia	1209	1209034	Halifax	1	205	2050150.02	6321
12090988	297	12	Nova Scotia	1209	1209034	Halifax	1	205	2050130.04	3934
12090989	1078	12	Nova Scotia	1209	1209034	Halifax	1	205	2050130.03	5535
12090990	593	12	Nova Scotia	1209	1209034	Halifax	1	205	2050130.04	3934
12090992	877	12	Nova Scotia	1209	1209034	Halifax	1	205	2050130.03	5535
12090993	1435	12	Nova Scotia	1209	1209034	Halifax	1	205	2050130.03	5535
12090994	830	12	Nova Scotia	1209	1209034	Halifax	1	205	2050130.04	3934
12090995	540	12	Nova Scotia	1209	1209034	Halifax	1	205	2050130.03	5535
12090996	1357	12	Nova Scotia	1209	1209034	Halifax	1	205	2050130.04	3934
12090997	869	12	Nova Scotia	1209	1209034	Halifax	1	205	2050142.02	4510
12090998	672	12	Nova Scotia	1209	1209034	Halifax	1	205	2050142.02	4510
12090999	1471	12	Nova Scotia	1209	1209034	Halifax	1	205	2050142.02	4510
12091000	634	12	Nova Scotia	1209	1209034	Halifax	1	205	2050132.10	5866
12091001	15	12	Nova Scotia	1209	1209800	Wallace Hills 14A	1	205	2050132.09	15
12091002	157	12	Nova Scotia	1209	1209019	Cole Harbour 30	1	205	2050121.09	208
12091003	51	12	Nova Scotia	1209	1209019	Cole Harbour 30	1	205	2050121.09	208
12091004	604	12	Nova Scotia	1209	1209034	Halifax	1	205	2050104.05	2862
12091005	2431	12	Nova Scotia	1209	1209034	Halifax	1	205	2050104.03	3116
12091006	799	12	Nova Scotia	1209	1209034	Halifax	1	205	2050130.08	2774
12091007	687	12	Nova Scotia	1209	1209034	Halifax	1	205	2050130.07	2931
12091008	381	12	Nova Scotia	1209	1209034	Halifax	1	205	2050130.09	3197
12091010	907	12	Nova Scotia	1209	1209034	Halifax	1	205	2050123.07	3817
12091011	2538	12	Nova Scotia	1209	1209034	Halifax	1	205	2050123.08	2538
12091012	3380	12	Nova Scotia	1209	1209034	Halifax	1	205	2050123.09	3380
12091013	1166	12	Nova Scotia	1209	1209034	Halifax	1	205	2050016.00	4021
12091014	1348	12	Nova Scotia	1209	1209034	Halifax	1	205	2050016.00	4021
12091015	925	12	Nova Scotia	1209	1209034	Halifax	1	205	2050024.00	8618
12091016	2357	12	Nova Scotia	1209	1209034	Halifax	1	205	2050024.00	8618
12091017	2085	12	Nova Scotia	1209	1209034	Halifax	1	205	2050132.06	13013
12091018	6116	12	Nova Scotia	1209	1209034	Halifax	1	205	2050132.06	13013
12091019	1073	12	Nova Scotia	1209	1209034	Halifax	1	205	2050143.01	5781
12091020	1236	12	Nova Scotia	1209	1209034	Halifax	1	205	2050143.01	5781
12091021	1530	12	Nova Scotia	1209	1209034	Halifax	1	205	2050027.00	10379
12091022	2434	12	Nova Scotia	1209	1209034	Halifax	1	205	2050027.00	10379
12091023	1857	12	Nova Scotia	1209	1209034	Halifax	1	205	2050027.00	10379
12091024	1975	12	Nova Scotia	1209	1209034	Halifax	1	205	2050130.08	2774
12091025	919	12	Nova Scotia	1209	1209034	Halifax	1	205	2050130.09	3197
12100077	639	12	Nova Scotia	1210	1210008	Colchester, Subd. B	3	215	9912.00	503680
12100078	539	12	Nova Scotia	1210	1210008	Colchester, Subd. B	3	215	9912.00	503680
12100079	447	12	Nova Scotia	1210	1210008	Colchester, Subd. B	3	215	9912.00	503680
12100080	569	12	Nova Scotia	1210	1210008	Colchester, Subd. B	3	215	9912.00	503680
12100081	409	12	Nova Scotia	1210	1210008	Colchester, Subd. B	3	215	9912.00	503680
12100082	540	12	Nova Scotia	1210	1210008	Colchester, Subd. B	3	215	9912.00	503680
12100083	406	12	Nova Scotia	1210	1210008	Colchester, Subd. B	3	215	9912.00	503680
12100084	457	12	Nova Scotia	1210	1210008	Colchester, Subd. B	3	215	9912.00	503680
12100085	532	12	Nova Scotia	1210	1210008	Colchester, Subd. B	3	215	9912.00	503680
12100086	365	12	Nova Scotia	1210	1210008	Colchester, Subd. B	3	215	9912.00	503680
12100087	617	12	Nova Scotia	1210	1210008	Colchester, Subd. B	3	215	9912.00	503680
12100088	954	12	Nova Scotia	1210	1210008	Colchester, Subd. B	3	215	9912.00	503680
12100089	719	12	Nova Scotia	1210	1210008	Colchester, Subd. B	3	215	9912.00	503680
12100090	1024	12	Nova Scotia	1210	1210008	Colchester, Subd. B	3	215	9912.00	503680
12100091	474	12	Nova Scotia	1210	1210008	Colchester, Subd. B	3	215	9912.00	503680
12100092	634	12	Nova Scotia	1210	1210008	Colchester, Subd. B	3	215	9912.00	503680
12100093	523	12	Nova Scotia	1210	1210008	Colchester, Subd. B	3	215	9912.00	503680
12100094	815	12	Nova Scotia	1210	1210008	Colchester, Subd. B	3	215	9912.00	503680
12100095	412	12	Nova Scotia	1210	1210008	Colchester, Subd. B	3	215	9912.00	503680
12100096	1153	12	Nova Scotia	1210	1210008	Colchester, Subd. B	3	215	9912.00	503680
12100097	644	12	Nova Scotia	1210	1210008	Colchester, Subd. B	3	215	9912.00	503680
12100098	383	12	Nova Scotia	1210	1210008	Colchester, Subd. B	3	215	9912.00	503680
12100099	342	12	Nova Scotia	1210	1210008	Colchester, Subd. B	3	215	9912.00	503680
12100100	458	12	Nova Scotia	1210	1210008	Colchester, Subd. B	3	215	9912.00	503680
12100101	483	12	Nova Scotia	1210	1210008	Colchester, Subd. B	3	215	9912.00	503680
12100102	411	12	Nova Scotia	1210	1210001	Colchester, Subd. C	3	215	9912.00	503680
12100103	478	12	Nova Scotia	1210	1210001	Colchester, Subd. C	3	215	9912.00	503680
12100104	362	12	Nova Scotia	1210	1210001	Colchester, Subd. C	3	215	9912.00	503680
12100105	427	12	Nova Scotia	1210	1210001	Colchester, Subd. C	3	215	9912.00	503680
12100106	538	12	Nova Scotia	1210	1210001	Colchester, Subd. C	3	215	9912.00	503680
12100107	404	12	Nova Scotia	1210	1210001	Colchester, Subd. C	3	215	9912.00	503680
12100108	340	12	Nova Scotia	1210	1210001	Colchester, Subd. C	3	215	9912.00	503680
12100109	809	12	Nova Scotia	1210	1210006	Truro	3	215	9912.00	503680
12100110	440	12	Nova Scotia	1210	1210006	Truro	3	215	9912.00	503680
12100111	458	12	Nova Scotia	1210	1210006	Truro	3	215	9912.00	503680
12100112	426	12	Nova Scotia	1210	1210006	Truro	3	215	9912.00	503680
12100113	460	12	Nova Scotia	1210	1210006	Truro	3	215	9912.00	503680
12100114	442	12	Nova Scotia	1210	1210006	Truro	3	215	9912.00	503680
12100115	446	12	Nova Scotia	1210	1210006	Truro	3	215	9912.00	503680
12100116	555	12	Nova Scotia	1210	1210006	Truro	3	215	9912.00	503680
12100117	476	12	Nova Scotia	1210	1210006	Truro	3	215	9912.00	503680
12100118	515	12	Nova Scotia	1210	1210006	Truro	3	215	9912.00	503680
12100119	450	12	Nova Scotia	1210	1210006	Truro	3	215	9912.00	503680
12100120	444	12	Nova Scotia	1210	1210006	Truro	3	215	9912.00	503680
12100121	462	12	Nova Scotia	1210	1210006	Truro	3	215	9912.00	503680
12100122	559	12	Nova Scotia	1210	1210006	Truro	3	215	9912.00	503680
12100123	606	12	Nova Scotia	1210	1210008	Colchester, Subd. B	3	215	9912.00	503680
12100124	694	12	Nova Scotia	1210	1210008	Colchester, Subd. B	3	215	9912.00	503680
12100125	411	12	Nova Scotia	1210	1210008	Colchester, Subd. B	3	215	9912.00	503680
12100126	642	12	Nova Scotia	1210	1210008	Colchester, Subd. B	3	215	9912.00	503680
12100127	627	12	Nova Scotia	1210	1210008	Colchester, Subd. B	3	215	9912.00	503680
12100128	506	12	Nova Scotia	1210	1210008	Colchester, Subd. B	3	215	9912.00	503680
12100129	587	12	Nova Scotia	1210	1210008	Colchester, Subd. B	3	215	9912.00	503680
12100130	661	12	Nova Scotia	1210	1210008	Colchester, Subd. B	3	215	9912.00	503680
12100131	600	12	Nova Scotia	1210	1210012	Colchester, Subd. A	5	997	9912.00	503680
12100132	477	12	Nova Scotia	1210	1210012	Colchester, Subd. A	5	997	9912.00	503680
12100133	616	12	Nova Scotia	1210	1210012	Colchester, Subd. A	5	997	9912.00	503680
12100134	451	12	Nova Scotia	1210	1210012	Colchester, Subd. A	5	997	9912.00	503680
12100135	546	12	Nova Scotia	1210	1210012	Colchester, Subd. A	5	997	9912.00	503680
12100136	451	12	Nova Scotia	1210	1210012	Colchester, Subd. A	5	997	9912.00	503680
12100137	621	12	Nova Scotia	1210	1210012	Colchester, Subd. A	5	997	9912.00	503680
12100138	534	12	Nova Scotia	1210	1210008	Colchester, Subd. B	3	215	9912.00	503680
12100139	792	12	Nova Scotia	1210	1210001	Colchester, Subd. C	3	215	9912.00	503680
12100140	956	12	Nova Scotia	1210	1210001	Colchester, Subd. C	3	215	9912.00	503680
12100141	841	12	Nova Scotia	1210	1210001	Colchester, Subd. C	3	215	9912.00	503680
12100142	708	12	Nova Scotia	1210	1210006	Truro	3	215	9912.00	503680
12100143	538	12	Nova Scotia	1210	1210006	Truro	3	215	9912.00	503680
12100144	626	12	Nova Scotia	1210	1210006	Truro	3	215	9912.00	503680
12100145	402	12	Nova Scotia	1210	1210006	Truro	3	215	9912.00	503680
12100146	535	12	Nova Scotia	1210	1210006	Truro	3	215	9912.00	503680
12100147	478	12	Nova Scotia	1210	1210006	Truro	3	215	9912.00	503680
12100148	1148	12	Nova Scotia	1210	1210006	Truro	3	215	9912.00	503680
12100149	716	12	Nova Scotia	1210	1210003	Millbrook 27	3	215	9912.00	503680
12100150	205	12	Nova Scotia	1210	1210003	Millbrook 27	3	215	9912.00	503680
12100151	551	12	Nova Scotia	1210	1210001	Colchester, Subd. C	3	215	9912.00	503680
12100152	737	12	Nova Scotia	1210	1210001	Colchester, Subd. C	3	215	9912.00	503680
12100153	786	12	Nova Scotia	1210	1210001	Colchester, Subd. C	3	215	9912.00	503680
12100154	442	12	Nova Scotia	1210	1210001	Colchester, Subd. C	3	215	9912.00	503680
12100155	520	12	Nova Scotia	1210	1210001	Colchester, Subd. C	3	215	9912.00	503680
12100156	1016	12	Nova Scotia	1210	1210006	Truro	3	215	9912.00	503680
12100157	561	12	Nova Scotia	1210	1210006	Truro	3	215	9912.00	503680
12100158	450	12	Nova Scotia	1210	1210001	Colchester, Subd. C	3	215	9912.00	503680
12100159	499	12	Nova Scotia	1210	1210001	Colchester, Subd. C	3	215	9912.00	503680
12100160	377	12	Nova Scotia	1210	1210001	Colchester, Subd. C	3	215	9912.00	503680
12100161	619	12	Nova Scotia	1210	1210001	Colchester, Subd. C	3	215	9912.00	503680
12100162	467	12	Nova Scotia	1210	1210001	Colchester, Subd. C	3	215	9912.00	503680
12100163	523	12	Nova Scotia	1210	1210002	Stewiacke	4	996	9912.00	503680
12100164	484	12	Nova Scotia	1210	1210002	Stewiacke	4	996	9912.00	503680
12100165	550	12	Nova Scotia	1210	1210002	Stewiacke	4	996	9912.00	503680
12100166	199	12	Nova Scotia	1210	1210001	Colchester, Subd. C	3	215	9912.00	503680
12100167	66	12	Nova Scotia	1210	1210001	Colchester, Subd. C	3	215	9912.00	503680
12100168	483	12	Nova Scotia	1210	1210001	Colchester, Subd. C	3	215	9912.00	503680
12100169	390	12	Nova Scotia	1210	1210001	Colchester, Subd. C	3	215	9912.00	503680
12100170	341	12	Nova Scotia	1210	1210001	Colchester, Subd. C	3	215	9912.00	503680
12110052	528	12	Nova Scotia	1211	1211014	Cumberland, Subd. D	5	997	9912.00	503680
12110053	445	12	Nova Scotia	1211	1211014	Cumberland, Subd. D	5	997	9912.00	503680
12110054	445	12	Nova Scotia	1211	1211014	Cumberland, Subd. D	5	997	9912.00	503680
12110055	421	12	Nova Scotia	1211	1211014	Cumberland, Subd. D	5	997	9912.00	503680
12110056	423	12	Nova Scotia	1211	1211014	Cumberland, Subd. D	5	997	9912.00	503680
12110057	634	12	Nova Scotia	1211	1211014	Cumberland, Subd. D	5	997	9912.00	503680
12110058	509	12	Nova Scotia	1211	1211014	Cumberland, Subd. D	5	997	9912.00	503680
12110059	702	12	Nova Scotia	1211	1211009	Cumberland, Subd. C	5	997	9912.00	503680
12110060	495	12	Nova Scotia	1211	1211009	Cumberland, Subd. C	5	997	9912.00	503680
12110061	408	12	Nova Scotia	1211	1211012	Oxford	5	997	9912.00	503680
12110062	415	12	Nova Scotia	1211	1211012	Oxford	5	997	9912.00	503680
12110063	347	12	Nova Scotia	1211	1211012	Oxford	5	997	9912.00	503680
12110064	547	12	Nova Scotia	1211	1211009	Cumberland, Subd. C	5	997	9912.00	503680
12110065	397	12	Nova Scotia	1211	1211006	Cumberland, Subd. B	6	998	9912.00	503680
12110066	388	12	Nova Scotia	1211	1211006	Cumberland, Subd. B	6	998	9912.00	503680
12110067	366	12	Nova Scotia	1211	1211006	Cumberland, Subd. B	6	998	9912.00	503680
12110068	391	12	Nova Scotia	1211	1211006	Cumberland, Subd. B	6	998	9912.00	503680
12110069	382	12	Nova Scotia	1211	1211006	Cumberland, Subd. B	6	998	9912.00	503680
12110070	437	12	Nova Scotia	1211	1211006	Cumberland, Subd. B	6	998	9912.00	503680
12110071	373	12	Nova Scotia	1211	1211006	Cumberland, Subd. B	6	998	9912.00	503680
12110072	323	12	Nova Scotia	1211	1211006	Cumberland, Subd. B	6	998	9912.00	503680
12110073	339	12	Nova Scotia	1211	1211006	Cumberland, Subd. B	6	998	9912.00	503680
12110074	442	12	Nova Scotia	1211	1211006	Cumberland, Subd. B	6	998	9912.00	503680
12110075	377	12	Nova Scotia	1211	1211006	Cumberland, Subd. B	6	998	9912.00	503680
12110076	352	12	Nova Scotia	1211	1211006	Cumberland, Subd. B	6	998	9912.00	503680
12110077	432	12	Nova Scotia	1211	1211006	Cumberland, Subd. B	6	998	9912.00	503680
12110078	407	12	Nova Scotia	1211	1211014	Cumberland, Subd. D	5	997	9912.00	503680
12110079	471	12	Nova Scotia	1211	1211014	Cumberland, Subd. D	5	997	9912.00	503680
12110080	512	12	Nova Scotia	1211	1211006	Cumberland, Subd. B	6	998	9912.00	503680
12110081	447	12	Nova Scotia	1211	1211001	Cumberland, Subd. A	5	997	9912.00	503680
12110082	396	12	Nova Scotia	1211	1211001	Cumberland, Subd. A	5	997	9912.00	503680
12110083	484	12	Nova Scotia	1211	1211001	Cumberland, Subd. A	5	997	9912.00	503680
12110084	376	12	Nova Scotia	1211	1211001	Cumberland, Subd. A	5	997	9912.00	503680
12110085	403	12	Nova Scotia	1211	1211001	Cumberland, Subd. A	5	997	9912.00	503680
12110086	389	12	Nova Scotia	1211	1211001	Cumberland, Subd. A	5	997	9912.00	503680
12110087	382	12	Nova Scotia	1211	1211001	Cumberland, Subd. A	5	997	9912.00	503680
12110088	324	12	Nova Scotia	1211	1211001	Cumberland, Subd. A	5	997	9912.00	503680
12110089	462	12	Nova Scotia	1211	1211006	Cumberland, Subd. B	6	998	9912.00	503680
12110090	469	12	Nova Scotia	1211	1211009	Cumberland, Subd. C	5	997	9912.00	503680
12110091	606	12	Nova Scotia	1211	1211011	Amherst	5	997	9912.00	503680
12110092	418	12	Nova Scotia	1211	1211011	Amherst	5	997	9912.00	503680
12110093	431	12	Nova Scotia	1211	1211011	Amherst	5	997	9912.00	503680
12110094	418	12	Nova Scotia	1211	1211011	Amherst	5	997	9912.00	503680
12110095	537	12	Nova Scotia	1211	1211011	Amherst	5	997	9912.00	503680
12110096	436	12	Nova Scotia	1211	1211011	Amherst	5	997	9912.00	503680
12110097	466	12	Nova Scotia	1211	1211011	Amherst	5	997	9912.00	503680
12110098	402	12	Nova Scotia	1211	1211011	Amherst	5	997	9912.00	503680
12110099	426	12	Nova Scotia	1211	1211011	Amherst	5	997	9912.00	503680
12110100	414	12	Nova Scotia	1211	1211011	Amherst	5	997	9912.00	503680
12110101	358	12	Nova Scotia	1211	1211011	Amherst	5	997	9912.00	503680
12110102	415	12	Nova Scotia	1211	1211011	Amherst	5	997	9912.00	503680
12110103	448	12	Nova Scotia	1211	1211011	Amherst	5	997	9912.00	503680
12110104	485	12	Nova Scotia	1211	1211011	Amherst	5	997	9912.00	503680
12110105	466	12	Nova Scotia	1211	1211011	Amherst	5	997	9912.00	503680
12110106	934	12	Nova Scotia	1211	1211011	Amherst	5	997	9912.00	503680
12110107	552	12	Nova Scotia	1211	1211011	Amherst	5	997	9912.00	503680
12110108	358	12	Nova Scotia	1211	1211011	Amherst	5	997	9912.00	503680
12110109	305	12	Nova Scotia	1211	1211011	Amherst	5	997	9912.00	503680
12110110	529	12	Nova Scotia	1211	1211011	Amherst	5	997	9912.00	503680
12110111	700	12	Nova Scotia	1211	1211009	Cumberland, Subd. C	5	997	9912.00	503680
12110112	429	12	Nova Scotia	1211	1211009	Cumberland, Subd. C	5	997	9912.00	503680
12110113	670	12	Nova Scotia	1211	1211009	Cumberland, Subd. C	5	997	9912.00	503680
12110114	498	12	Nova Scotia	1211	1211009	Cumberland, Subd. C	5	997	9912.00	503680
12110115	504	12	Nova Scotia	1211	1211009	Cumberland, Subd. C	5	997	9912.00	503680
12110116	680	12	Nova Scotia	1211	1211009	Cumberland, Subd. C	5	997	9912.00	503680
12110117	510	12	Nova Scotia	1211	1211006	Cumberland, Subd. B	6	998	9912.00	503680
12110118	303	12	Nova Scotia	1211	1211006	Cumberland, Subd. B	6	998	9912.00	503680
12120063	332	12	Nova Scotia	1212	1212011	Pictou, Subd. C	3	220	9912.00	503680
12120064	327	12	Nova Scotia	1212	1212011	Pictou, Subd. C	3	220	9912.00	503680
12120065	375	12	Nova Scotia	1212	1212011	Pictou, Subd. C	3	220	9912.00	503680
12120066	336	12	Nova Scotia	1212	1212011	Pictou, Subd. C	3	220	9912.00	503680
12120067	0	12	Nova Scotia	1212	1212023	Merigomish Harbour 31	3	220	9912.00	503680
12120068	409	12	Nova Scotia	1212	1212011	Pictou, Subd. C	3	220	9912.00	503680
12120069	710	12	Nova Scotia	1212	1212011	Pictou, Subd. C	3	220	9912.00	503680
12120070	0	12	Nova Scotia	1212	1212023	Merigomish Harbour 31	3	220	9912.00	503680
12120071	601	12	Nova Scotia	1212	1212011	Pictou, Subd. C	3	220	9912.00	503680
12120072	658	12	Nova Scotia	1212	1212011	Pictou, Subd. C	3	220	9912.00	503680
12120073	551	12	Nova Scotia	1212	1212011	Pictou, Subd. C	3	220	9912.00	503680
12120074	673	12	Nova Scotia	1212	1212014	New Glasgow	3	220	9912.00	503680
12120075	451	12	Nova Scotia	1212	1212014	New Glasgow	3	220	9912.00	503680
12120076	585	12	Nova Scotia	1212	1212014	New Glasgow	3	220	9912.00	503680
12120077	555	12	Nova Scotia	1212	1212014	New Glasgow	3	220	9912.00	503680
12120078	477	12	Nova Scotia	1212	1212014	New Glasgow	3	220	9912.00	503680
12120079	498	12	Nova Scotia	1212	1212014	New Glasgow	3	220	9912.00	503680
12120080	420	12	Nova Scotia	1212	1212014	New Glasgow	3	220	9912.00	503680
12120081	603	12	Nova Scotia	1212	1212014	New Glasgow	3	220	9912.00	503680
12120082	425	12	Nova Scotia	1212	1212014	New Glasgow	3	220	9912.00	503680
12120083	517	12	Nova Scotia	1212	1212014	New Glasgow	3	220	9912.00	503680
12120084	469	12	Nova Scotia	1212	1212014	New Glasgow	3	220	9912.00	503680
12120085	408	12	Nova Scotia	1212	1212014	New Glasgow	3	220	9912.00	503680
12120086	573	12	Nova Scotia	1212	1212014	New Glasgow	3	220	9912.00	503680
12120087	395	12	Nova Scotia	1212	1212014	New Glasgow	3	220	9912.00	503680
12120088	472	12	Nova Scotia	1212	1212014	New Glasgow	3	220	9912.00	503680
12120089	418	12	Nova Scotia	1212	1212014	New Glasgow	3	220	9912.00	503680
12120090	540	12	Nova Scotia	1212	1212014	New Glasgow	3	220	9912.00	503680
12120091	439	12	Nova Scotia	1212	1212014	New Glasgow	3	220	9912.00	503680
12120092	403	12	Nova Scotia	1212	1212009	Stellarton	3	220	9912.00	503680
12120093	316	12	Nova Scotia	1212	1212009	Stellarton	3	220	9912.00	503680
12120094	325	12	Nova Scotia	1212	1212009	Stellarton	3	220	9912.00	503680
12120095	336	12	Nova Scotia	1212	1212009	Stellarton	3	220	9912.00	503680
12120096	407	12	Nova Scotia	1212	1212009	Stellarton	3	220	9912.00	503680
12120097	475	12	Nova Scotia	1212	1212009	Stellarton	3	220	9912.00	503680
12120098	417	12	Nova Scotia	1212	1212009	Stellarton	3	220	9912.00	503680
12120099	420	12	Nova Scotia	1212	1212009	Stellarton	3	220	9912.00	503680
12120100	499	12	Nova Scotia	1212	1212009	Stellarton	3	220	9912.00	503680
12120101	409	12	Nova Scotia	1212	1212009	Stellarton	3	220	9912.00	503680
12120102	407	12	Nova Scotia	1212	1212008	Westville	3	220	9912.00	503680
12120103	409	12	Nova Scotia	1212	1212008	Westville	3	220	9912.00	503680
12120104	416	12	Nova Scotia	1212	1212008	Westville	3	220	9912.00	503680
12120105	408	12	Nova Scotia	1212	1212008	Westville	3	220	9912.00	503680
12120106	447	12	Nova Scotia	1212	1212008	Westville	3	220	9912.00	503680
12120107	633	12	Nova Scotia	1212	1212008	Westville	3	220	9912.00	503680
12120108	579	12	Nova Scotia	1212	1212006	Pictou, Subd. B	3	220	9912.00	503680
12120109	539	12	Nova Scotia	1212	1212006	Pictou, Subd. B	3	220	9912.00	503680
12120110	383	12	Nova Scotia	1212	1212006	Pictou, Subd. B	3	220	9912.00	503680
12120111	391	12	Nova Scotia	1212	1212016	Trenton	3	220	9912.00	503680
12120112	342	12	Nova Scotia	1212	1212016	Trenton	3	220	9912.00	503680
12120113	446	12	Nova Scotia	1212	1212016	Trenton	3	220	9912.00	503680
12120114	355	12	Nova Scotia	1212	1212016	Trenton	3	220	9912.00	503680
12120115	455	12	Nova Scotia	1212	1212016	Trenton	3	220	9912.00	503680
12120116	418	12	Nova Scotia	1212	1212016	Trenton	3	220	9912.00	503680
12120117	553	12	Nova Scotia	1212	1212014	New Glasgow	3	220	9912.00	503680
12120118	326	12	Nova Scotia	1212	1212011	Pictou, Subd. C	3	220	9912.00	503680
12120119	696	12	Nova Scotia	1212	1212011	Pictou, Subd. C	3	220	9912.00	503680
12120120	327	12	Nova Scotia	1212	1212011	Pictou, Subd. C	3	220	9912.00	503680
12120121	449	12	Nova Scotia	1212	1212019	Fisher's Grant 24	3	220	9912.00	503680
12120122	643	12	Nova Scotia	1212	1212001	Pictou, Subd. A	4	996	9912.00	503680
12120123	463	12	Nova Scotia	1212	1212001	Pictou, Subd. A	4	996	9912.00	503680
12120124	351	12	Nova Scotia	1212	1212004	Pictou	5	997	9912.00	503680
12120125	421	12	Nova Scotia	1212	1212004	Pictou	5	997	9912.00	503680
12120126	353	12	Nova Scotia	1212	1212004	Pictou	5	997	9912.00	503680
12120127	428	12	Nova Scotia	1212	1212004	Pictou	5	997	9912.00	503680
12120128	360	12	Nova Scotia	1212	1212004	Pictou	5	997	9912.00	503680
12120129	407	12	Nova Scotia	1212	1212004	Pictou	5	997	9912.00	503680
12120130	426	12	Nova Scotia	1212	1212004	Pictou	5	997	9912.00	503680
12120131	361	12	Nova Scotia	1212	1212004	Pictou	5	997	9912.00	503680
12120132	409	12	Nova Scotia	1212	1212001	Pictou, Subd. A	4	996	9912.00	503680
12120133	490	12	Nova Scotia	1212	1212001	Pictou, Subd. A	4	996	9912.00	503680
12120134	628	12	Nova Scotia	1212	1212001	Pictou, Subd. A	4	996	9912.00	503680
12120135	451	12	Nova Scotia	1212	1212001	Pictou, Subd. A	4	996	9912.00	503680
12120136	502	12	Nova Scotia	1212	1212001	Pictou, Subd. A	4	996	9912.00	503680
12120137	707	12	Nova Scotia	1212	1212006	Pictou, Subd. B	3	220	9912.00	503680
12120138	654	12	Nova Scotia	1212	1212006	Pictou, Subd. B	3	220	9912.00	503680
12120139	423	12	Nova Scotia	1212	1212006	Pictou, Subd. B	3	220	9912.00	503680
12120140	378	12	Nova Scotia	1212	1212008	Westville	3	220	9912.00	503680
12120141	442	12	Nova Scotia	1212	1212008	Westville	3	220	9912.00	503680
12120142	496	12	Nova Scotia	1212	1212006	Pictou, Subd. B	3	220	9912.00	503680
12120143	486	12	Nova Scotia	1212	1212006	Pictou, Subd. B	3	220	9912.00	503680
12120144	588	12	Nova Scotia	1212	1212006	Pictou, Subd. B	3	220	9912.00	503680
12120145	614	12	Nova Scotia	1212	1212011	Pictou, Subd. C	3	220	9912.00	503680
12120146	644	12	Nova Scotia	1212	1212011	Pictou, Subd. C	3	220	9912.00	503680
12120147	517	12	Nova Scotia	1212	1212011	Pictou, Subd. C	3	220	9912.00	503680
12120148	467	12	Nova Scotia	1212	1212011	Pictou, Subd. C	3	220	9912.00	503680
12120149	496	12	Nova Scotia	1212	1212011	Pictou, Subd. C	3	220	9912.00	503680
12120150	360	12	Nova Scotia	1212	1212006	Pictou, Subd. B	3	220	9912.00	503680
12120151	476	12	Nova Scotia	1212	1212006	Pictou, Subd. B	3	220	9912.00	503680
12120152	446	12	Nova Scotia	1212	1212006	Pictou, Subd. B	3	220	9912.00	503680
12120153	450	12	Nova Scotia	1212	1212001	Pictou, Subd. A	4	996	9912.00	503680
12120154	373	12	Nova Scotia	1212	1212001	Pictou, Subd. A	4	996	9912.00	503680
12120155	393	12	Nova Scotia	1212	1212001	Pictou, Subd. A	4	996	9912.00	503680
12120156	340	12	Nova Scotia	1212	1212001	Pictou, Subd. A	4	996	9912.00	503680
12120157	630	12	Nova Scotia	1212	1212001	Pictou, Subd. A	4	996	9912.00	503680
12120158	381	12	Nova Scotia	1212	1212001	Pictou, Subd. A	4	996	9912.00	503680
12130021	361	12	Nova Scotia	1213	1213008	Mulgrave	5	997	9912.00	503680
12130022	266	12	Nova Scotia	1213	1213008	Mulgrave	5	997	9912.00	503680
12130023	377	12	Nova Scotia	1213	1213004	Guysborough	6	998	9912.00	503680
12130024	432	12	Nova Scotia	1213	1213004	Guysborough	6	998	9912.00	503680
12130025	357	12	Nova Scotia	1213	1213004	Guysborough	6	998	9912.00	503680
12130026	369	12	Nova Scotia	1213	1213004	Guysborough	6	998	9912.00	503680
12130027	328	12	Nova Scotia	1213	1213004	Guysborough	6	998	9912.00	503680
12130028	605	12	Nova Scotia	1213	1213001	St. Mary's	6	998	9912.00	503680
12130029	512	12	Nova Scotia	1213	1213001	St. Mary's	6	998	9912.00	503680
12130030	476	12	Nova Scotia	1213	1213001	St. Mary's	6	998	9912.00	503680
12130031	568	12	Nova Scotia	1213	1213001	St. Mary's	6	998	9912.00	503680
12130032	488	12	Nova Scotia	1213	1213004	Guysborough	6	998	9912.00	503680
12130033	416	12	Nova Scotia	1213	1213004	Guysborough	6	998	9912.00	503680
12130034	604	12	Nova Scotia	1213	1213004	Guysborough	6	998	9912.00	503680
12130035	507	12	Nova Scotia	1213	1213004	Guysborough	6	998	9912.00	503680
12130036	707	12	Nova Scotia	1213	1213004	Guysborough	6	998	9912.00	503680
12140039	290	12	Nova Scotia	1214	1214006	Antigonish, Subd. B	5	997	9912.00	503680
12140040	410	12	Nova Scotia	1214	1214006	Antigonish, Subd. B	5	997	9912.00	503680
12140041	367	12	Nova Scotia	1214	1214006	Antigonish, Subd. B	5	997	9912.00	503680
12140042	394	12	Nova Scotia	1214	1214006	Antigonish, Subd. B	5	997	9912.00	503680
12140043	286	12	Nova Scotia	1214	1214006	Antigonish, Subd. B	5	997	9912.00	503680
12140044	418	12	Nova Scotia	1214	1214006	Antigonish, Subd. B	5	997	9912.00	503680
12140045	458	12	Nova Scotia	1214	1214006	Antigonish, Subd. B	5	997	9912.00	503680
12140046	448	12	Nova Scotia	1214	1214006	Antigonish, Subd. B	5	997	9912.00	503680
12140047	0	12	Nova Scotia	1214	1214006	Antigonish, Subd. B	5	997	9912.00	503680
12140048	207	12	Nova Scotia	1214	1214010	Paqtnkek-Niktuek No. 23	6	998	9912.00	503680
12140049	421	12	Nova Scotia	1214	1214006	Antigonish, Subd. B	5	997	9912.00	503680
12140050	165	12	Nova Scotia	1214	1214010	Paqtnkek-Niktuek No. 23	6	998	9912.00	503680
12140051	555	12	Nova Scotia	1214	1214006	Antigonish, Subd. B	5	997	9912.00	503680
12140052	448	12	Nova Scotia	1214	1214006	Antigonish, Subd. B	5	997	9912.00	503680
12140053	501	12	Nova Scotia	1214	1214006	Antigonish, Subd. B	5	997	9912.00	503680
12140054	569	12	Nova Scotia	1214	1214006	Antigonish, Subd. B	5	997	9912.00	503680
12140055	0	12	Nova Scotia	1214	1214010	Paqtnkek-Niktuek No. 23	6	998	9912.00	503680
12140056	1103	12	Nova Scotia	1214	1214001	Antigonish, Subd. A	6	998	9912.00	503680
12140057	514	12	Nova Scotia	1214	1214001	Antigonish, Subd. A	6	998	9912.00	503680
12140058	396	12	Nova Scotia	1214	1214002	Antigonish	6	998	9912.00	503680
12140059	409	12	Nova Scotia	1214	1214002	Antigonish	6	998	9912.00	503680
12140060	534	12	Nova Scotia	1214	1214002	Antigonish	6	998	9912.00	503680
12140061	426	12	Nova Scotia	1214	1214002	Antigonish	6	998	9912.00	503680
12140062	495	12	Nova Scotia	1214	1214002	Antigonish	6	998	9912.00	503680
12140063	397	12	Nova Scotia	1214	1214002	Antigonish	6	998	9912.00	503680
12140064	515	12	Nova Scotia	1214	1214002	Antigonish	6	998	9912.00	503680
12140065	850	12	Nova Scotia	1214	1214002	Antigonish	6	998	9912.00	503680
12140066	634	12	Nova Scotia	1214	1214002	Antigonish	6	998	9912.00	503680
12140067	574	12	Nova Scotia	1214	1214001	Antigonish, Subd. A	6	998	9912.00	503680
12140068	1034	12	Nova Scotia	1214	1214001	Antigonish, Subd. A	6	998	9912.00	503680
12140069	749	12	Nova Scotia	1214	1214001	Antigonish, Subd. A	6	998	9912.00	503680
12140070	597	12	Nova Scotia	1214	1214001	Antigonish, Subd. A	6	998	9912.00	503680
12140071	353	12	Nova Scotia	1214	1214001	Antigonish, Subd. A	6	998	9912.00	503680
12140072	491	12	Nova Scotia	1214	1214001	Antigonish, Subd. A	6	998	9912.00	503680
12140073	549	12	Nova Scotia	1214	1214001	Antigonish, Subd. A	6	998	9912.00	503680
12140074	404	12	Nova Scotia	1214	1214001	Antigonish, Subd. A	6	998	9912.00	503680
12140075	421	12	Nova Scotia	1214	1214001	Antigonish, Subd. A	6	998	9912.00	503680
12140076	320	12	Nova Scotia	1214	1214001	Antigonish, Subd. A	6	998	9912.00	503680
12140077	1001	12	Nova Scotia	1214	1214001	Antigonish, Subd. A	6	998	9912.00	503680
12140078	421	12	Nova Scotia	1214	1214001	Antigonish, Subd. A	6	998	9912.00	503680
12140079	573	12	Nova Scotia	1214	1214006	Antigonish, Subd. B	5	997	9912.00	503680
12140080	432	12	Nova Scotia	1214	1214001	Antigonish, Subd. A	6	998	9912.00	503680
12150034	374	12	Nova Scotia	1215	1215011	Inverness, Subd. A	5	997	9912.00	503680
12150035	427	12	Nova Scotia	1215	1215011	Inverness, Subd. A	5	997	9912.00	503680
12150036	433	12	Nova Scotia	1215	1215011	Inverness, Subd. A	5	997	9912.00	503680
12150037	499	12	Nova Scotia	1215	1215011	Inverness, Subd. A	5	997	9912.00	503680
12150038	441	12	Nova Scotia	1215	1215011	Inverness, Subd. A	5	997	9912.00	503680
12150039	515	12	Nova Scotia	1215	1215011	Inverness, Subd. A	5	997	9912.00	503680
12150040	372	12	Nova Scotia	1215	1215011	Inverness, Subd. A	5	997	9912.00	503680
12150041	424	12	Nova Scotia	1215	1215011	Inverness, Subd. A	5	997	9912.00	503680
12150042	415	12	Nova Scotia	1215	1215011	Inverness, Subd. A	5	997	9912.00	503680
12150043	345	12	Nova Scotia	1215	1215011	Inverness, Subd. A	5	997	9912.00	503680
12150044	479	12	Nova Scotia	1215	1215011	Inverness, Subd. A	5	997	9912.00	503680
12150045	483	12	Nova Scotia	1215	1215011	Inverness, Subd. A	5	997	9912.00	503680
12150046	417	12	Nova Scotia	1215	1215006	Inverness, Subd. B	5	997	9912.00	503680
12150047	356	12	Nova Scotia	1215	1215006	Inverness, Subd. B	5	997	9912.00	503680
12150048	491	12	Nova Scotia	1215	1215006	Inverness, Subd. B	5	997	9912.00	503680
12150049	473	12	Nova Scotia	1215	1215006	Inverness, Subd. B	5	997	9912.00	503680
12150050	429	12	Nova Scotia	1215	1215006	Inverness, Subd. B	5	997	9912.00	503680
12150051	528	12	Nova Scotia	1215	1215006	Inverness, Subd. B	5	997	9912.00	503680
12150052	483	12	Nova Scotia	1215	1215006	Inverness, Subd. B	5	997	9912.00	503680
12150053	0	12	Nova Scotia	1215	1215008	Whycocomagh 2	6	998	9912.00	503680
12150054	877	12	Nova Scotia	1215	1215008	Whycocomagh 2	6	998	9912.00	503680
12150055	372	12	Nova Scotia	1215	1215006	Inverness, Subd. B	5	997	9912.00	503680
12150056	386	12	Nova Scotia	1215	1215001	Inverness, Subd. C	6	998	9912.00	503680
12150057	341	12	Nova Scotia	1215	1215001	Inverness, Subd. C	6	998	9912.00	503680
12150058	286	12	Nova Scotia	1215	1215001	Inverness, Subd. C	6	998	9912.00	503680
12150059	438	12	Nova Scotia	1215	1215001	Inverness, Subd. C	6	998	9912.00	503680
12150060	356	12	Nova Scotia	1215	1215001	Inverness, Subd. C	6	998	9912.00	503680
12150061	527	12	Nova Scotia	1215	1215001	Inverness, Subd. C	6	998	9912.00	503680
12150062	525	12	Nova Scotia	1215	1215002	Port Hawkesbury	6	998	9912.00	503680
12150063	440	12	Nova Scotia	1215	1215002	Port Hawkesbury	6	998	9912.00	503680
12150064	473	12	Nova Scotia	1215	1215002	Port Hawkesbury	6	998	9912.00	503680
12150065	418	12	Nova Scotia	1215	1215002	Port Hawkesbury	6	998	9912.00	503680
12150066	414	12	Nova Scotia	1215	1215002	Port Hawkesbury	6	998	9912.00	503680
12150067	493	12	Nova Scotia	1215	1215002	Port Hawkesbury	6	998	9912.00	503680
12150068	447	12	Nova Scotia	1215	1215002	Port Hawkesbury	6	998	9912.00	503680
12150069	373	12	Nova Scotia	1215	1215001	Inverness, Subd. C	6	998	9912.00	503680
12150071	357	12	Nova Scotia	1215	1215006	Inverness, Subd. B	5	997	9912.00	503680
12150072	474	12	Nova Scotia	1215	1215006	Inverness, Subd. B	5	997	9912.00	503680
12150073	485	12	Nova Scotia	1215	1215006	Inverness, Subd. B	5	997	9912.00	503680
12150074	460	12	Nova Scotia	1215	1215001	Inverness, Subd. C	6	998	9912.00	503680
12150075	20	12	Nova Scotia	1215	1215005	Malagawatch 4	7	999	9912.00	503680
12160017	604	12	Nova Scotia	1216	1216011	Richmond, Subd. B	5	997	9912.00	503680
12160019	447	12	Nova Scotia	1216	1216011	Richmond, Subd. B	5	997	9912.00	503680
12160020	405	12	Nova Scotia	1216	1216014	Chapel Island 5	5	997	9912.00	503680
12160021	577	12	Nova Scotia	1216	1216006	Richmond, Subd. A	5	997	9912.00	503680
12160022	606	12	Nova Scotia	1216	1216006	Richmond, Subd. A	5	997	9912.00	503680
12160023	742	12	Nova Scotia	1216	1216006	Richmond, Subd. A	5	997	9912.00	503680
12160024	472	12	Nova Scotia	1216	1216006	Richmond, Subd. A	5	997	9912.00	503680
12160025	500	12	Nova Scotia	1216	1216006	Richmond, Subd. A	5	997	9912.00	503680
12160026	385	12	Nova Scotia	1216	1216006	Richmond, Subd. A	5	997	9912.00	503680
12160027	481	12	Nova Scotia	1216	1216006	Richmond, Subd. A	5	997	9912.00	503680
12160028	453	12	Nova Scotia	1216	1216001	Richmond, Subd. C	6	998	9912.00	503680
12160029	541	12	Nova Scotia	1216	1216001	Richmond, Subd. C	6	998	9912.00	503680
12160030	411	12	Nova Scotia	1216	1216001	Richmond, Subd. C	6	998	9912.00	503680
12160031	767	12	Nova Scotia	1216	1216001	Richmond, Subd. C	6	998	9912.00	503680
12160032	431	12	Nova Scotia	1216	1216001	Richmond, Subd. C	6	998	9912.00	503680
12160033	533	12	Nova Scotia	1216	1216001	Richmond, Subd. C	6	998	9912.00	503680
12160034	559	12	Nova Scotia	1216	1216011	Richmond, Subd. B	5	997	9912.00	503680
12170342	0	12	Nova Scotia	1217	1217020	Eskasoni 3	3	225	9912.00	503680
12170343	0	12	Nova Scotia	1217	1217020	Eskasoni 3	3	225	9912.00	503680
12170344	0	12	Nova Scotia	1217	1217020	Eskasoni 3	3	225	9912.00	503680
12170346	232	12	Nova Scotia	1217	1217020	Eskasoni 3	3	225	9912.00	503680
12170347	815	12	Nova Scotia	1217	1217020	Eskasoni 3	3	225	9912.00	503680
12170348	1123	12	Nova Scotia	1217	1217020	Eskasoni 3	3	225	9912.00	503680
12170349	769	12	Nova Scotia	1217	1217020	Eskasoni 3	3	225	9912.00	503680
12170350	582	12	Nova Scotia	1217	1217020	Eskasoni 3	3	225	9912.00	503680
12170352	591	12	Nova Scotia	1217	1217030	Cape Breton	3	225	9912.00	503680
12170353	630	12	Nova Scotia	1217	1217030	Cape Breton	3	225	9912.00	503680
12170354	670	12	Nova Scotia	1217	1217030	Cape Breton	3	225	9912.00	503680
12170355	541	12	Nova Scotia	1217	1217030	Cape Breton	3	225	9912.00	503680
12170356	720	12	Nova Scotia	1217	1217030	Cape Breton	3	225	9912.00	503680
12170357	424	12	Nova Scotia	1217	1217030	Cape Breton	3	225	9912.00	503680
12170358	571	12	Nova Scotia	1217	1217030	Cape Breton	3	225	9912.00	503680
12170359	346	12	Nova Scotia	1217	1217030	Cape Breton	3	225	9912.00	503680
12170360	409	12	Nova Scotia	1217	1217030	Cape Breton	3	225	9912.00	503680
12170361	436	12	Nova Scotia	1217	1217030	Cape Breton	3	225	9912.00	503680
12170362	842	12	Nova Scotia	1217	1217030	Cape Breton	3	225	9912.00	503680
12170363	459	12	Nova Scotia	1217	1217030	Cape Breton	3	225	9912.00	503680
12170364	547	12	Nova Scotia	1217	1217030	Cape Breton	3	225	9912.00	503680
12170365	470	12	Nova Scotia	1217	1217030	Cape Breton	3	225	9912.00	503680
12170366	346	12	Nova Scotia	1217	1217030	Cape Breton	3	225	9912.00	503680
12170367	442	12	Nova Scotia	1217	1217030	Cape Breton	3	225	9912.00	503680
12170368	450	12	Nova Scotia	1217	1217030	Cape Breton	3	225	9912.00	503680
12170369	359	12	Nova Scotia	1217	1217030	Cape Breton	3	225	9912.00	503680
12170370	374	12	Nova Scotia	1217	1217030	Cape Breton	3	225	9912.00	503680
12170371	487	12	Nova Scotia	1217	1217030	Cape Breton	3	225	9912.00	503680
12170372	412	12	Nova Scotia	1217	1217030	Cape Breton	3	225	9912.00	503680
12170373	464	12	Nova Scotia	1217	1217030	Cape Breton	3	225	9912.00	503680
12170374	441	12	Nova Scotia	1217	1217030	Cape Breton	3	225	9912.00	503680
12170375	562	12	Nova Scotia	1217	1217030	Cape Breton	3	225	9912.00	503680
12170376	512	12	Nova Scotia	1217	1217030	Cape Breton	3	225	9912.00	503680
12170377	321	12	Nova Scotia	1217	1217030	Cape Breton	3	225	9912.00	503680
12170378	680	12	Nova Scotia	1217	1217030	Cape Breton	3	225	9912.00	503680
12170379	456	12	Nova Scotia	1217	1217030	Cape Breton	3	225	9912.00	503680
12170380	565	12	Nova Scotia	1217	1217030	Cape Breton	3	225	9912.00	503680
12170381	384	12	Nova Scotia	1217	1217030	Cape Breton	3	225	9912.00	503680
12170382	332	12	Nova Scotia	1217	1217030	Cape Breton	3	225	9912.00	503680
12170383	410	12	Nova Scotia	1217	1217030	Cape Breton	3	225	9912.00	503680
12170384	442	12	Nova Scotia	1217	1217030	Cape Breton	3	225	9912.00	503680
12170385	571	12	Nova Scotia	1217	1217030	Cape Breton	3	225	9912.00	503680
12170386	556	12	Nova Scotia	1217	1217030	Cape Breton	3	225	9912.00	503680
12170387	487	12	Nova Scotia	1217	1217030	Cape Breton	3	225	9912.00	503680
12170388	672	12	Nova Scotia	1217	1217030	Cape Breton	3	225	9912.00	503680
12170389	670	12	Nova Scotia	1217	1217030	Cape Breton	3	225	9912.00	503680
12170390	507	12	Nova Scotia	1217	1217030	Cape Breton	3	225	9912.00	503680
12170391	196	12	Nova Scotia	1217	1217030	Cape Breton	3	225	9912.00	503680
12170392	434	12	Nova Scotia	1217	1217030	Cape Breton	3	225	9912.00	503680
12170393	492	12	Nova Scotia	1217	1217030	Cape Breton	3	225	9912.00	503680
12170394	422	12	Nova Scotia	1217	1217030	Cape Breton	3	225	9912.00	503680
12170395	937	12	Nova Scotia	1217	1217030	Cape Breton	3	225	9912.00	503680
12170396	384	12	Nova Scotia	1217	1217030	Cape Breton	3	225	9912.00	503680
12170397	408	12	Nova Scotia	1217	1217030	Cape Breton	3	225	9912.00	503680
12170398	244	12	Nova Scotia	1217	1217030	Cape Breton	3	225	9912.00	503680
12170399	300	12	Nova Scotia	1217	1217030	Cape Breton	3	225	9912.00	503680
12170400	344	12	Nova Scotia	1217	1217030	Cape Breton	3	225	9912.00	503680
12170401	630	12	Nova Scotia	1217	1217030	Cape Breton	3	225	9912.00	503680
12170402	737	12	Nova Scotia	1217	1217030	Cape Breton	3	225	9912.00	503680
12170403	301	12	Nova Scotia	1217	1217030	Cape Breton	3	225	9912.00	503680
12170404	494	12	Nova Scotia	1217	1217030	Cape Breton	3	225	9912.00	503680
12170405	449	12	Nova Scotia	1217	1217030	Cape Breton	3	225	9912.00	503680
12170406	479	12	Nova Scotia	1217	1217030	Cape Breton	3	225	9912.00	503680
12170407	351	12	Nova Scotia	1217	1217030	Cape Breton	3	225	9912.00	503680
12170408	522	12	Nova Scotia	1217	1217030	Cape Breton	3	225	9912.00	503680
12170409	429	12	Nova Scotia	1217	1217030	Cape Breton	3	225	9912.00	503680
12170410	270	12	Nova Scotia	1217	1217030	Cape Breton	3	225	9912.00	503680
12170411	637	12	Nova Scotia	1217	1217030	Cape Breton	3	225	9912.00	503680
12170412	156	12	Nova Scotia	1217	1217030	Cape Breton	3	225	9912.00	503680
12170413	277	12	Nova Scotia	1217	1217030	Cape Breton	3	225	9912.00	503680
12170414	645	12	Nova Scotia	1217	1217030	Cape Breton	3	225	9912.00	503680
12170415	620	12	Nova Scotia	1217	1217030	Cape Breton	3	225	9912.00	503680
12170416	465	12	Nova Scotia	1217	1217030	Cape Breton	3	225	9912.00	503680
12170417	639	12	Nova Scotia	1217	1217030	Cape Breton	3	225	9912.00	503680
12170418	468	12	Nova Scotia	1217	1217030	Cape Breton	3	225	9912.00	503680
12170419	570	12	Nova Scotia	1217	1217030	Cape Breton	3	225	9912.00	503680
12170420	423	12	Nova Scotia	1217	1217030	Cape Breton	3	225	9912.00	503680
12170421	565	12	Nova Scotia	1217	1217030	Cape Breton	3	225	9912.00	503680
12170422	344	12	Nova Scotia	1217	1217030	Cape Breton	3	225	9912.00	503680
12170423	461	12	Nova Scotia	1217	1217030	Cape Breton	3	225	9912.00	503680
12170424	651	12	Nova Scotia	1217	1217030	Cape Breton	3	225	9912.00	503680
12170425	480	12	Nova Scotia	1217	1217030	Cape Breton	3	225	9912.00	503680
12170426	605	12	Nova Scotia	1217	1217030	Cape Breton	3	225	9912.00	503680
12170427	471	12	Nova Scotia	1217	1217030	Cape Breton	3	225	9912.00	503680
12170428	696	12	Nova Scotia	1217	1217030	Cape Breton	3	225	9912.00	503680
12170429	755	12	Nova Scotia	1217	1217030	Cape Breton	3	225	9912.00	503680
12170430	445	12	Nova Scotia	1217	1217030	Cape Breton	3	225	9912.00	503680
12170431	845	12	Nova Scotia	1217	1217030	Cape Breton	3	225	9912.00	503680
12170432	452	12	Nova Scotia	1217	1217030	Cape Breton	3	225	9912.00	503680
12170433	543	12	Nova Scotia	1217	1217030	Cape Breton	3	225	9912.00	503680
12170434	529	12	Nova Scotia	1217	1217030	Cape Breton	3	225	9912.00	503680
12170435	602	12	Nova Scotia	1217	1217030	Cape Breton	3	225	9912.00	503680
12170436	443	12	Nova Scotia	1217	1217030	Cape Breton	3	225	9912.00	503680
12170437	614	12	Nova Scotia	1217	1217030	Cape Breton	3	225	9912.00	503680
12170438	498	12	Nova Scotia	1217	1217030	Cape Breton	3	225	9912.00	503680
12170439	290	12	Nova Scotia	1217	1217030	Cape Breton	3	225	9912.00	503680
12170440	503	12	Nova Scotia	1217	1217030	Cape Breton	3	225	9912.00	503680
12170441	428	12	Nova Scotia	1217	1217030	Cape Breton	3	225	9912.00	503680
12170442	559	12	Nova Scotia	1217	1217030	Cape Breton	3	225	9912.00	503680
12170443	408	12	Nova Scotia	1217	1217030	Cape Breton	3	225	9912.00	503680
12170444	368	12	Nova Scotia	1217	1217030	Cape Breton	3	225	9912.00	503680
12170445	450	12	Nova Scotia	1217	1217030	Cape Breton	3	225	9912.00	503680
12170446	459	12	Nova Scotia	1217	1217030	Cape Breton	3	225	9912.00	503680
12170447	543	12	Nova Scotia	1217	1217030	Cape Breton	3	225	9912.00	503680
12170448	628	12	Nova Scotia	1217	1217030	Cape Breton	3	225	9912.00	503680
12170449	439	12	Nova Scotia	1217	1217030	Cape Breton	3	225	9912.00	503680
12170450	377	12	Nova Scotia	1217	1217030	Cape Breton	3	225	9912.00	503680
12170451	564	12	Nova Scotia	1217	1217030	Cape Breton	3	225	9912.00	503680
12170452	543	12	Nova Scotia	1217	1217030	Cape Breton	3	225	9912.00	503680
12170453	598	12	Nova Scotia	1217	1217030	Cape Breton	3	225	9912.00	503680
12170454	455	12	Nova Scotia	1217	1217030	Cape Breton	3	225	9912.00	503680
12170455	412	12	Nova Scotia	1217	1217030	Cape Breton	3	225	9912.00	503680
12170456	638	12	Nova Scotia	1217	1217030	Cape Breton	3	225	9912.00	503680
12170457	696	12	Nova Scotia	1217	1217030	Cape Breton	3	225	9912.00	503680
12170458	609	12	Nova Scotia	1217	1217030	Cape Breton	3	225	9912.00	503680
12170459	513	12	Nova Scotia	1217	1217030	Cape Breton	3	225	9912.00	503680
12170460	490	12	Nova Scotia	1217	1217030	Cape Breton	3	225	9912.00	503680
12170461	514	12	Nova Scotia	1217	1217030	Cape Breton	3	225	9912.00	503680
12170462	409	12	Nova Scotia	1217	1217030	Cape Breton	3	225	9912.00	503680
12170463	738	12	Nova Scotia	1217	1217030	Cape Breton	3	225	9912.00	503680
12170464	350	12	Nova Scotia	1217	1217030	Cape Breton	3	225	9912.00	503680
12170465	493	12	Nova Scotia	1217	1217030	Cape Breton	3	225	9912.00	503680
12170466	501	12	Nova Scotia	1217	1217030	Cape Breton	3	225	9912.00	503680
12170467	578	12	Nova Scotia	1217	1217030	Cape Breton	3	225	9912.00	503680
12170468	423	12	Nova Scotia	1217	1217030	Cape Breton	3	225	9912.00	503680
12170469	361	12	Nova Scotia	1217	1217030	Cape Breton	3	225	9912.00	503680
12170470	463	12	Nova Scotia	1217	1217030	Cape Breton	3	225	9912.00	503680
12170471	695	12	Nova Scotia	1217	1217030	Cape Breton	3	225	9912.00	503680
12170472	470	12	Nova Scotia	1217	1217030	Cape Breton	3	225	9912.00	503680
12170473	509	12	Nova Scotia	1217	1217030	Cape Breton	3	225	9912.00	503680
12170474	535	12	Nova Scotia	1217	1217030	Cape Breton	3	225	9912.00	503680
12170475	498	12	Nova Scotia	1217	1217030	Cape Breton	3	225	9912.00	503680
12170476	485	12	Nova Scotia	1217	1217030	Cape Breton	3	225	9912.00	503680
12170477	307	12	Nova Scotia	1217	1217030	Cape Breton	3	225	9912.00	503680
12170478	581	12	Nova Scotia	1217	1217030	Cape Breton	3	225	9912.00	503680
12170479	283	12	Nova Scotia	1217	1217030	Cape Breton	3	225	9912.00	503680
12170480	400	12	Nova Scotia	1217	1217030	Cape Breton	3	225	9912.00	503680
12170481	464	12	Nova Scotia	1217	1217030	Cape Breton	3	225	9912.00	503680
12170482	320	12	Nova Scotia	1217	1217030	Cape Breton	3	225	9912.00	503680
12170483	572	12	Nova Scotia	1217	1217030	Cape Breton	3	225	9912.00	503680
12170484	473	12	Nova Scotia	1217	1217030	Cape Breton	3	225	9912.00	503680
12170485	709	12	Nova Scotia	1217	1217030	Cape Breton	3	225	9912.00	503680
12170486	166	12	Nova Scotia	1217	1217030	Cape Breton	3	225	9912.00	503680
12170487	562	12	Nova Scotia	1217	1217030	Cape Breton	3	225	9912.00	503680
12170488	456	12	Nova Scotia	1217	1217030	Cape Breton	3	225	9912.00	503680
12170489	308	12	Nova Scotia	1217	1217030	Cape Breton	3	225	9912.00	503680
12170490	363	12	Nova Scotia	1217	1217030	Cape Breton	3	225	9912.00	503680
12170491	476	12	Nova Scotia	1217	1217030	Cape Breton	3	225	9912.00	503680
12170492	474	12	Nova Scotia	1217	1217030	Cape Breton	3	225	9912.00	503680
12170493	630	12	Nova Scotia	1217	1217030	Cape Breton	3	225	9912.00	503680
12170494	286	12	Nova Scotia	1217	1217030	Cape Breton	3	225	9912.00	503680
12170495	357	12	Nova Scotia	1217	1217030	Cape Breton	3	225	9912.00	503680
12170497	732	12	Nova Scotia	1217	1217030	Cape Breton	3	225	9912.00	503680
12170498	593	12	Nova Scotia	1217	1217030	Cape Breton	3	225	9912.00	503680
12170499	385	12	Nova Scotia	1217	1217030	Cape Breton	3	225	9912.00	503680
12170500	576	12	Nova Scotia	1217	1217030	Cape Breton	3	225	9912.00	503680
12170501	608	12	Nova Scotia	1217	1217030	Cape Breton	3	225	9912.00	503680
12170502	414	12	Nova Scotia	1217	1217030	Cape Breton	3	225	9912.00	503680
12170503	307	12	Nova Scotia	1217	1217030	Cape Breton	3	225	9912.00	503680
12170504	659	12	Nova Scotia	1217	1217030	Cape Breton	3	225	9912.00	503680
12170505	559	12	Nova Scotia	1217	1217030	Cape Breton	3	225	9912.00	503680
12170506	306	12	Nova Scotia	1217	1217030	Cape Breton	3	225	9912.00	503680
12170507	581	12	Nova Scotia	1217	1217030	Cape Breton	3	225	9912.00	503680
12170508	406	12	Nova Scotia	1217	1217030	Cape Breton	3	225	9912.00	503680
12170509	739	12	Nova Scotia	1217	1217030	Cape Breton	3	225	9912.00	503680
12170510	404	12	Nova Scotia	1217	1217030	Cape Breton	3	225	9912.00	503680
12170511	640	12	Nova Scotia	1217	1217030	Cape Breton	3	225	9912.00	503680
12170512	395	12	Nova Scotia	1217	1217030	Cape Breton	3	225	9912.00	503680
12170513	389	12	Nova Scotia	1217	1217030	Cape Breton	3	225	9912.00	503680
12170514	579	12	Nova Scotia	1217	1217030	Cape Breton	3	225	9912.00	503680
12170515	676	12	Nova Scotia	1217	1217030	Cape Breton	3	225	9912.00	503680
12170516	445	12	Nova Scotia	1217	1217030	Cape Breton	3	225	9912.00	503680
12170517	443	12	Nova Scotia	1217	1217030	Cape Breton	3	225	9912.00	503680
12170518	596	12	Nova Scotia	1217	1217030	Cape Breton	3	225	9912.00	503680
12170519	1099	12	Nova Scotia	1217	1217030	Cape Breton	3	225	9912.00	503680
12170520	632	12	Nova Scotia	1217	1217030	Cape Breton	3	225	9912.00	503680
12170521	325	12	Nova Scotia	1217	1217030	Cape Breton	3	225	9912.00	503680
12170522	477	12	Nova Scotia	1217	1217030	Cape Breton	3	225	9912.00	503680
12170523	130	12	Nova Scotia	1217	1217030	Cape Breton	3	225	9912.00	503680
12170524	254	12	Nova Scotia	1217	1217030	Cape Breton	3	225	9912.00	503680
12170526	344	12	Nova Scotia	1217	1217030	Cape Breton	3	225	9912.00	503680
12170527	381	12	Nova Scotia	1217	1217030	Cape Breton	3	225	9912.00	503680
12170528	444	12	Nova Scotia	1217	1217030	Cape Breton	3	225	9912.00	503680
12170529	694	12	Nova Scotia	1217	1217030	Cape Breton	3	225	9912.00	503680
12170530	451	12	Nova Scotia	1217	1217030	Cape Breton	3	225	9912.00	503680
12170531	332	12	Nova Scotia	1217	1217030	Cape Breton	3	225	9912.00	503680
12170532	431	12	Nova Scotia	1217	1217030	Cape Breton	3	225	9912.00	503680
12170533	527	12	Nova Scotia	1217	1217030	Cape Breton	3	225	9912.00	503680
12170534	391	12	Nova Scotia	1217	1217030	Cape Breton	3	225	9912.00	503680
12170535	372	12	Nova Scotia	1217	1217030	Cape Breton	3	225	9912.00	503680
12170536	407	12	Nova Scotia	1217	1217030	Cape Breton	3	225	9912.00	503680
12170537	527	12	Nova Scotia	1217	1217030	Cape Breton	3	225	9912.00	503680
12170538	486	12	Nova Scotia	1217	1217030	Cape Breton	3	225	9912.00	503680
12170540	471	12	Nova Scotia	1217	1217030	Cape Breton	3	225	9912.00	503680
12170541	755	12	Nova Scotia	1217	1217030	Cape Breton	3	225	9912.00	503680
12170542	592	12	Nova Scotia	1217	1217030	Cape Breton	3	225	9912.00	503680
12170543	355	12	Nova Scotia	1217	1217030	Cape Breton	3	225	9912.00	503680
12170544	342	12	Nova Scotia	1217	1217030	Cape Breton	3	225	9912.00	503680
12170546	1103	12	Nova Scotia	1217	1217008	Membertou 28B	3	225	9912.00	503680
12170547	584	12	Nova Scotia	1217	1217030	Cape Breton	3	225	9912.00	503680
12180020	413	12	Nova Scotia	1218	1218006	Victoria, Subd. A	6	998	9912.00	503680
12180021	506	12	Nova Scotia	1218	1218006	Victoria, Subd. A	6	998	9912.00	503680
12180022	424	12	Nova Scotia	1218	1218006	Victoria, Subd. A	6	998	9912.00	503680
12180023	441	12	Nova Scotia	1218	1218006	Victoria, Subd. A	6	998	9912.00	503680
12180024	417	12	Nova Scotia	1218	1218006	Victoria, Subd. A	6	998	9912.00	503680
12180025	472	12	Nova Scotia	1218	1218006	Victoria, Subd. A	6	998	9912.00	503680
12180026	727	12	Nova Scotia	1218	1218001	Victoria, Subd. B	5	997	9912.00	503680
12180027	580	12	Nova Scotia	1218	1218001	Victoria, Subd. B	5	997	9912.00	503680
12180028	570	12	Nova Scotia	1218	1218001	Victoria, Subd. B	5	997	9912.00	503680
12180029	525	12	Nova Scotia	1218	1218001	Victoria, Subd. B	5	997	9912.00	503680
12180030	293	12	Nova Scotia	1218	1218001	Victoria, Subd. B	5	997	9912.00	503680
12180031	552	12	Nova Scotia	1218	1218001	Victoria, Subd. B	5	997	9912.00	503680
12180032	500	12	Nova Scotia	1218	1218001	Victoria, Subd. B	5	997	9912.00	503680
12180033	691	12	Nova Scotia	1218	1218003	Wagmatcook 1	5	997	9912.00	503680
12180034	0	12	Nova Scotia	1218	1218003	Wagmatcook 1	5	997	9912.00	503680
12180035	330	12	Nova Scotia	1218	1218001	Victoria, Subd. B	5	997	9912.00	503680
13010010	404	13	New Brunswick	1301	1301006	Saint John	1	310	3100001.01	2838
13010011	482	13	New Brunswick	1301	1301006	Saint John	1	310	3100001.01	2838
13010012	375	13	New Brunswick	1301	1301006	Saint John	1	310	3100029.00	6382
13010013	1634	13	New Brunswick	1301	1301006	Saint John	1	310	3100029.00	6382
13010014	472	13	New Brunswick	1301	1301006	Saint John	1	310	3100029.00	6382
13010015	332	13	New Brunswick	1301	1301006	Saint John	1	310	3100029.00	6382
13010016	704	13	New Brunswick	1301	1301006	Saint John	1	310	3100029.00	6382
13010017	378	13	New Brunswick	1301	1301006	Saint John	1	310	3100029.00	6382
13010018	686	13	New Brunswick	1301	1301006	Saint John	1	310	3100002.01	3492
13010019	584	13	New Brunswick	1301	1301006	Saint John	1	310	3100002.01	3492
13010020	502	13	New Brunswick	1301	1301006	Saint John	1	310	3100002.01	3492
13010021	483	13	New Brunswick	1301	1301006	Saint John	1	310	3100002.01	3492
13010022	394	13	New Brunswick	1301	1301006	Saint John	1	310	3100002.01	3492
13010023	576	13	New Brunswick	1301	1301006	Saint John	1	310	3100028.00	1838
13010024	290	13	New Brunswick	1301	1301006	Saint John	1	310	3100002.02	1697
13010025	341	13	New Brunswick	1301	1301006	Saint John	1	310	3100002.02	1697
13010026	616	13	New Brunswick	1301	1301006	Saint John	1	310	3100002.02	1697
13010027	450	13	New Brunswick	1301	1301006	Saint John	1	310	3100002.02	1697
13010028	965	13	New Brunswick	1301	1301006	Saint John	1	310	3100004.00	2625
13010029	516	13	New Brunswick	1301	1301006	Saint John	1	310	3100004.00	2625
13010030	364	13	New Brunswick	1301	1301006	Saint John	1	310	3100004.00	2625
13010031	449	13	New Brunswick	1301	1301006	Saint John	1	310	3100004.00	2625
13010032	331	13	New Brunswick	1301	1301006	Saint John	1	310	3100004.00	2625
13010033	508	13	New Brunswick	1301	1301006	Saint John	1	310	3100003.00	1742
13010034	395	13	New Brunswick	1301	1301006	Saint John	1	310	3100003.00	1742
13010035	335	13	New Brunswick	1301	1301006	Saint John	1	310	3100003.00	1742
13010036	504	13	New Brunswick	1301	1301006	Saint John	1	310	3100003.00	1742
13010037	377	13	New Brunswick	1301	1301006	Saint John	1	310	3100001.02	3399
13010038	10	13	New Brunswick	1301	1301006	Saint John	1	310	3100005.00	10
13010039	639	13	New Brunswick	1301	1301006	Saint John	1	310	3100006.00	639
13010040	313	13	New Brunswick	1301	1301006	Saint John	1	310	3100007.00	1073
13010041	363	13	New Brunswick	1301	1301006	Saint John	1	310	3100007.00	1073
13010042	397	13	New Brunswick	1301	1301006	Saint John	1	310	3100007.00	1073
13010043	441	13	New Brunswick	1301	1301006	Saint John	1	310	3100011.00	1070
13010044	447	13	New Brunswick	1301	1301006	Saint John	1	310	3100008.00	1433
13010045	751	13	New Brunswick	1301	1301006	Saint John	1	310	3100009.00	2187
13010046	491	13	New Brunswick	1301	1301006	Saint John	1	310	3100009.00	2187
13010047	473	13	New Brunswick	1301	1301006	Saint John	1	310	3100010.00	1819
13010048	380	13	New Brunswick	1301	1301006	Saint John	1	310	3100010.00	1819
13010050	529	13	New Brunswick	1301	1301006	Saint John	1	310	3100010.00	1819
13010051	452	13	New Brunswick	1301	1301006	Saint John	1	310	3100009.00	2187
13010052	493	13	New Brunswick	1301	1301006	Saint John	1	310	3100009.00	2187
13010053	531	13	New Brunswick	1301	1301006	Saint John	1	310	3100008.00	1433
13010054	455	13	New Brunswick	1301	1301006	Saint John	1	310	3100008.00	1433
13010055	510	13	New Brunswick	1301	1301006	Saint John	1	310	3100001.01	2838
13010056	472	13	New Brunswick	1301	1301006	Saint John	1	310	3100001.01	2838
13010057	564	13	New Brunswick	1301	1301006	Saint John	1	310	3100001.01	2838
13010059	406	13	New Brunswick	1301	1301006	Saint John	1	310	3100001.01	2838
13010060	706	13	New Brunswick	1301	1301006	Saint John	1	310	3100001.02	3399
13010063	360	13	New Brunswick	1301	1301006	Saint John	1	310	3100001.02	3399
13010064	1252	13	New Brunswick	1301	1301006	Saint John	1	310	3100001.02	3399
13010065	284	13	New Brunswick	1301	1301006	Saint John	1	310	3100001.02	3399
13010066	417	13	New Brunswick	1301	1301006	Saint John	1	310	3100014.00	2331
13010067	489	13	New Brunswick	1301	1301006	Saint John	1	310	3100014.00	2331
13010068	258	13	New Brunswick	1301	1301006	Saint John	1	310	3100012.00	894
13010069	413	13	New Brunswick	1301	1301006	Saint John	1	310	3100014.00	2331
13010070	395	13	New Brunswick	1301	1301006	Saint John	1	310	3100013.00	1595
13010071	411	13	New Brunswick	1301	1301006	Saint John	1	310	3100013.00	1595
13010072	399	13	New Brunswick	1301	1301006	Saint John	1	310	3100013.00	1595
13010073	290	13	New Brunswick	1301	1301006	Saint John	1	310	3100012.00	894
13010074	346	13	New Brunswick	1301	1301006	Saint John	1	310	3100012.00	894
13010075	390	13	New Brunswick	1301	1301006	Saint John	1	310	3100013.00	1595
13010076	532	13	New Brunswick	1301	1301006	Saint John	1	310	3100014.00	2331
13010077	480	13	New Brunswick	1301	1301006	Saint John	1	310	3100014.00	2331
13010078	344	13	New Brunswick	1301	1301006	Saint John	1	310	3100015.00	1190
13010079	319	13	New Brunswick	1301	1301006	Saint John	1	310	3100015.00	1190
13010080	527	13	New Brunswick	1301	1301006	Saint John	1	310	3100015.00	1190
13010081	703	13	New Brunswick	1301	1301006	Saint John	1	310	3100016.00	1545
13010082	424	13	New Brunswick	1301	1301006	Saint John	1	310	3100016.00	1545
13010083	450	13	New Brunswick	1301	1301006	Saint John	1	310	3100025.01	3957
13010084	418	13	New Brunswick	1301	1301006	Saint John	1	310	3100016.00	1545
13010085	548	13	New Brunswick	1301	1301006	Saint John	1	310	3100025.01	3957
13010087	750	13	New Brunswick	1301	1301006	Saint John	1	310	3100025.01	3957
13010088	514	13	New Brunswick	1301	1301006	Saint John	1	310	3100025.02	3743
13010089	739	13	New Brunswick	1301	1301006	Saint John	1	310	3100025.02	3743
13010090	543	13	New Brunswick	1301	1301006	Saint John	1	310	3100025.02	3743
13010091	921	13	New Brunswick	1301	1301006	Saint John	1	310	3100025.01	3957
13010092	736	13	New Brunswick	1301	1301006	Saint John	1	310	3100025.02	3743
13010093	403	13	New Brunswick	1301	1301006	Saint John	1	310	3100025.02	3743
13010094	808	13	New Brunswick	1301	1301006	Saint John	1	310	3100025.02	3743
13010095	981	13	New Brunswick	1301	1301006	Saint John	1	310	3100026.00	3555
13010096	435	13	New Brunswick	1301	1301006	Saint John	1	310	3100026.00	3555
13010097	479	13	New Brunswick	1301	1301006	Saint John	1	310	3100026.00	3555
13010098	661	13	New Brunswick	1301	1301006	Saint John	1	310	3100026.00	3555
13010099	766	13	New Brunswick	1301	1301006	Saint John	1	310	3100026.00	3555
13010103	233	13	New Brunswick	1301	1301006	Saint John	1	310	3100026.00	3555
13010104	362	13	New Brunswick	1301	1301006	Saint John	1	310	3100025.01	3957
13010105	556	13	New Brunswick	1301	1301006	Saint John	1	310	3100025.01	3957
13010106	370	13	New Brunswick	1301	1301006	Saint John	1	310	3100025.01	3957
13010107	470	13	New Brunswick	1301	1301006	Saint John	1	310	3100023.00	1746
13010108	286	13	New Brunswick	1301	1301006	Saint John	1	310	3100023.00	1746
13010109	447	13	New Brunswick	1301	1301006	Saint John	1	310	3100023.00	1746
13010110	543	13	New Brunswick	1301	1301006	Saint John	1	310	3100023.00	1746
13010111	692	13	New Brunswick	1301	1301006	Saint John	1	310	3100022.00	2369
13010112	464	13	New Brunswick	1301	1301006	Saint John	1	310	3100022.00	2369
13010113	422	13	New Brunswick	1301	1301006	Saint John	1	310	3100022.00	2369
13010114	321	13	New Brunswick	1301	1301006	Saint John	1	310	3100022.00	2369
13010115	470	13	New Brunswick	1301	1301006	Saint John	1	310	3100022.00	2369
13010116	653	13	New Brunswick	1301	1301006	Saint John	1	310	3100024.00	2621
13010117	429	13	New Brunswick	1301	1301006	Saint John	1	310	3100024.00	2621
13010118	688	13	New Brunswick	1301	1301006	Saint John	1	310	3100024.00	2621
13010119	374	13	New Brunswick	1301	1301006	Saint John	1	310	3100021.00	1379
13010120	554	13	New Brunswick	1301	1301006	Saint John	1	310	3100021.00	1379
13010121	451	13	New Brunswick	1301	1301006	Saint John	1	310	3100021.00	1379
13010122	573	13	New Brunswick	1301	1301006	Saint John	1	310	3100020.00	1444
13010123	516	13	New Brunswick	1301	1301006	Saint John	1	310	3100020.00	1444
13010124	321	13	New Brunswick	1301	1301006	Saint John	1	310	3100019.00	321
13010125	355	13	New Brunswick	1301	1301006	Saint John	1	310	3100020.00	1444
13010126	478	13	New Brunswick	1301	1301006	Saint John	1	310	3100027.02	3722
13010127	708	13	New Brunswick	1301	1301006	Saint John	1	310	3100027.02	3722
13010128	545	13	New Brunswick	1301	1301006	Saint John	1	310	3100027.02	3722
13010129	672	13	New Brunswick	1301	1301006	Saint John	1	310	3100027.02	3722
13010130	725	13	New Brunswick	1301	1301006	Saint John	1	310	3100027.02	3722
13010133	1234	13	New Brunswick	1301	1301006	Saint John	1	310	3100027.01	3744
13010134	1435	13	New Brunswick	1301	1301006	Saint John	1	310	3100027.01	3744
13010135	851	13	New Brunswick	1301	1301006	Saint John	1	310	3100024.00	2621
13010136	543	13	New Brunswick	1301	1301006	Saint John	1	310	3100027.01	3744
13010137	594	13	New Brunswick	1301	1301006	Saint John	1	310	3100027.02	3722
13010138	522	13	New Brunswick	1301	1301006	Saint John	1	310	3100028.00	1838
13010139	740	13	New Brunswick	1301	1301006	Saint John	1	310	3100028.00	1838
13010140	843	13	New Brunswick	1301	1301006	Saint John	1	310	3100002.01	3492
13010141	853	13	New Brunswick	1301	1301006	Saint John	1	310	3100029.00	6382
13010143	331	13	New Brunswick	1301	1301006	Saint John	1	310	3100029.00	6382
13010144	598	13	New Brunswick	1301	1301006	Saint John	1	310	3100029.00	6382
13010146	221	13	New Brunswick	1301	1301006	Saint John	1	310	3100018.00	221
13010147	629	13	New Brunswick	1301	1301006	Saint John	1	310	3100011.00	1070
13010148	437	13	New Brunswick	1301	1301006	Saint John	1	310	3100010.00	1819
13010149	533	13	New Brunswick	1301	1301006	Saint John	1	310	3100017.00	1274
13010150	280	13	New Brunswick	1301	1301006	Saint John	1	310	3100017.00	1274
13010151	461	13	New Brunswick	1301	1301006	Saint John	1	310	3100017.00	1274
13010152	420	13	New Brunswick	1301	1301006	Saint John	1	310	3100001.02	3399
13010153	532	13	New Brunswick	1301	1301006	Saint John	1	310	3100027.01	3744
13010154	705	13	New Brunswick	1301	1301006	Saint John	1	310	3100029.00	6382
13010155	523	13	New Brunswick	1301	1301001	Saint Martins	1	310	3100131.02	1497
13010156	320	13	New Brunswick	1301	1301002	St. Martins	1	310	3100131.02	1497
13010157	654	13	New Brunswick	1301	1301001	Saint Martins	1	310	3100131.02	1497
13010158	852	13	New Brunswick	1301	1301004	Simonds	1	310	3100130.04	3913
13010159	696	13	New Brunswick	1301	1301004	Simonds	1	310	3100130.04	3913
13010160	423	13	New Brunswick	1301	1301004	Simonds	1	310	3100130.04	3913
13010161	721	13	New Brunswick	1301	1301004	Simonds	1	310	3100130.04	3913
13010162	582	13	New Brunswick	1301	1301004	Simonds	1	310	3100130.04	3913
13010163	639	13	New Brunswick	1301	1301004	Simonds	1	310	3100130.04	3913
13010164	618	13	New Brunswick	1301	1301016	Musquash	1	310	3100100.04	1253
13010165	635	13	New Brunswick	1301	1301016	Musquash	1	310	3100100.04	1253
13020051	66	13	New Brunswick	1302	1302014	Clarendon	7	999	9913.00	378670
13020052	562	13	New Brunswick	1302	1302016	Saint George	5	997	9913.00	378670
13020053	387	13	New Brunswick	1302	1302011	Pennfield	5	997	9913.00	378670
13020054	564	13	New Brunswick	1302	1302016	Saint George	5	997	9913.00	378670
13020055	520	13	New Brunswick	1302	1302011	Pennfield	5	997	9913.00	378670
13020056	1011	13	New Brunswick	1302	1302016	Saint George	5	997	9913.00	378670
13020057	535	13	New Brunswick	1302	1302018	St. George	5	997	9913.00	378670
13020058	358	13	New Brunswick	1302	1302016	Saint George	5	997	9913.00	378670
13020059	596	13	New Brunswick	1302	1302018	St. George	5	997	9913.00	378670
13020060	448	13	New Brunswick	1302	1302018	St. George	5	997	9913.00	378670
13020061	631	13	New Brunswick	1302	1302012	Blacks Harbour	5	997	9913.00	378670
13020062	276	13	New Brunswick	1302	1302012	Blacks Harbour	5	997	9913.00	378670
13020063	410	13	New Brunswick	1302	1302011	Pennfield	5	997	9913.00	378670
13020064	454	13	New Brunswick	1302	1302011	Pennfield	5	997	9913.00	378670
13020065	451	13	New Brunswick	1302	1302011	Pennfield	5	997	9913.00	378670
13020066	461	13	New Brunswick	1302	1302008	Lepreau	1	310	3100101.00	803
13020067	342	13	New Brunswick	1302	1302008	Lepreau	1	310	3100101.00	803
13020068	563	13	New Brunswick	1302	1302004	Campobello Island	6	998	9913.00	378670
13020069	386	13	New Brunswick	1302	1302004	Campobello Island	6	998	9913.00	378670
13020070	359	13	New Brunswick	1302	1302006	West Isles	5	997	9913.00	378670
13020071	359	13	New Brunswick	1302	1302006	West Isles	5	997	9913.00	378670
13020072	550	13	New Brunswick	1302	1302024	Saint Andrews	6	998	9913.00	378670
13020073	0	13	New Brunswick	1302	1302026	Saint Andrews	5	997	9913.00	378670
13020074	779	13	New Brunswick	1302	1302026	Saint Andrews	5	997	9913.00	378670
13020075	391	13	New Brunswick	1302	1302026	Saint Andrews	5	997	9913.00	378670
13020076	386	13	New Brunswick	1302	1302026	Saint Andrews	5	997	9913.00	378670
13020077	492	13	New Brunswick	1302	1302026	Saint Andrews	5	997	9913.00	378670
13020078	648	13	New Brunswick	1302	1302028	Saint Croix	6	998	9913.00	378670
13020079	565	13	New Brunswick	1302	1302031	Dufferin	5	997	9913.00	378670
13020080	440	13	New Brunswick	1302	1302042	Saint David	6	998	9913.00	378670
13020081	545	13	New Brunswick	1302	1302034	Saint Stephen	6	998	9913.00	378670
13020082	532	13	New Brunswick	1302	1302042	Saint David	6	998	9913.00	378670
13020083	284	13	New Brunswick	1302	1302039	Saint James	6	998	9913.00	378670
13020084	459	13	New Brunswick	1302	1302034	Saint Stephen	6	998	9913.00	378670
13020085	358	13	New Brunswick	1302	1302039	Saint James	6	998	9913.00	378670
13020086	332	13	New Brunswick	1302	1302034	Saint Stephen	6	998	9913.00	378670
13020087	546	13	New Brunswick	1302	1302037	St. Stephen	5	997	9913.00	378670
13020088	487	13	New Brunswick	1302	1302037	St. Stephen	5	997	9913.00	378670
13020089	503	13	New Brunswick	1302	1302037	St. Stephen	5	997	9913.00	378670
13020090	455	13	New Brunswick	1302	1302037	St. Stephen	5	997	9913.00	378670
13020091	427	13	New Brunswick	1302	1302037	St. Stephen	5	997	9913.00	378670
13020092	727	13	New Brunswick	1302	1302037	St. Stephen	5	997	9913.00	378670
13020093	497	13	New Brunswick	1302	1302037	St. Stephen	5	997	9913.00	378670
13020094	467	13	New Brunswick	1302	1302037	St. Stephen	5	997	9913.00	378670
13020095	401	13	New Brunswick	1302	1302037	St. Stephen	5	997	9913.00	378670
13020096	335	13	New Brunswick	1302	1302034	Saint Stephen	6	998	9913.00	378670
13020097	382	13	New Brunswick	1302	1302039	Saint James	6	998	9913.00	378670
13020098	498	13	New Brunswick	1302	1302042	Saint David	6	998	9913.00	378670
13020099	346	13	New Brunswick	1302	1302044	Dumbarton	6	998	9913.00	378670
13020100	710	13	New Brunswick	1302	1302021	Saint Patrick	6	998	9913.00	378670
13020101	873	13	New Brunswick	1302	1302052	Grand Manan	6	998	9913.00	378670
13020102	139	13	New Brunswick	1302	1302001	Grand Manan	7	999	9913.00	378670
13020103	487	13	New Brunswick	1302	1302052	Grand Manan	6	998	9913.00	378670
13020104	244	13	New Brunswick	1302	1302052	Grand Manan	6	998	9913.00	378670
13020105	299	13	New Brunswick	1302	1302052	Grand Manan	6	998	9913.00	378670
13020106	692	13	New Brunswick	1302	1302052	Grand Manan	6	998	9913.00	378670
13030044	577	13	New Brunswick	1303	1303018	Northfield	5	997	9913.00	378670
13030045	535	13	New Brunswick	1303	1303016	Maugerville	1	320	3200019.00	1772
13030046	490	13	New Brunswick	1303	1303014	Sheffield	4	996	9913.00	378670
13030047	398	13	New Brunswick	1303	1303014	Sheffield	4	996	9913.00	378670
13030048	439	13	New Brunswick	1303	1303016	Maugerville	1	320	3200019.00	1772
13030049	798	13	New Brunswick	1303	1303016	Maugerville	1	320	3200019.00	1772
13030050	468	13	New Brunswick	1303	1303008	Lincoln	1	320	3200020.00	7519
13030051	706	13	New Brunswick	1303	1303008	Lincoln	1	320	3200020.00	7519
13030052	283	13	New Brunswick	1303	1303008	Lincoln	1	320	3200020.00	7519
13030053	527	13	New Brunswick	1303	1303008	Lincoln	1	320	3200020.00	7519
13030054	417	13	New Brunswick	1303	1303008	Lincoln	1	320	3200020.00	7519
13030055	2196	13	New Brunswick	1303	1303008	Lincoln	1	320	3200020.00	7519
13030056	571	13	New Brunswick	1303	1303008	Lincoln	1	320	3200020.00	7519
13030057	432	13	New Brunswick	1303	1303008	Lincoln	1	320	3200020.00	7519
13030058	808	13	New Brunswick	1303	1303012	Oromocto	5	997	9913.00	378670
13030059	1088	13	New Brunswick	1303	1303012	Oromocto	5	997	9913.00	378670
13030060	626	13	New Brunswick	1303	1303012	Oromocto	5	997	9913.00	378670
13030061	624	13	New Brunswick	1303	1303012	Oromocto	5	997	9913.00	378670
13030062	720	13	New Brunswick	1303	1303012	Oromocto	5	997	9913.00	378670
13030063	403	13	New Brunswick	1303	1303012	Oromocto	5	997	9913.00	378670
13030064	401	13	New Brunswick	1303	1303012	Oromocto	5	997	9913.00	378670
13030065	627	13	New Brunswick	1303	1303012	Oromocto	5	997	9913.00	378670
13030066	471	13	New Brunswick	1303	1303012	Oromocto	5	997	9913.00	378670
13030067	405	13	New Brunswick	1303	1303012	Oromocto	5	997	9913.00	378670
13030069	519	13	New Brunswick	1303	1303012	Oromocto	5	997	9913.00	378670
13030070	434	13	New Brunswick	1303	1303012	Oromocto	5	997	9913.00	378670
13030071	453	13	New Brunswick	1303	1303012	Oromocto	5	997	9913.00	378670
13030072	381	13	New Brunswick	1303	1303012	Oromocto	5	997	9913.00	378670
13030074	139	13	New Brunswick	1303	1303012	Oromocto	5	997	9913.00	378670
13030075	0	13	New Brunswick	1303	1303012	Oromocto	5	997	9913.00	378670
13030077	428	13	New Brunswick	1303	1303011	Burton	4	996	9913.00	378670
13030078	500	13	New Brunswick	1303	1303011	Burton	4	996	9913.00	378670
13030079	603	13	New Brunswick	1303	1303011	Burton	4	996	9913.00	378670
13030080	909	13	New Brunswick	1303	1303011	Burton	4	996	9913.00	378670
13030083	410	13	New Brunswick	1303	1303011	Burton	4	996	9913.00	378670
13030085	471	13	New Brunswick	1303	1303011	Burton	4	996	9913.00	378670
13030086	564	13	New Brunswick	1303	1303011	Burton	4	996	9913.00	378670
13030087	400	13	New Brunswick	1303	1303001	Blissville	5	997	9913.00	378670
13030088	719	13	New Brunswick	1303	1303006	Fredericton Junction	4	996	9913.00	378670
13030089	610	13	New Brunswick	1303	1303005	Tracy	1	320	3200028.00	610
13030090	486	13	New Brunswick	1303	1303004	Gladstone	1	320	3200027.00	486
13030091	377	13	New Brunswick	1303	1303001	Blissville	5	997	9913.00	378670
13030092	382	13	New Brunswick	1303	1303008	Lincoln	1	320	3200020.00	7519
13030093	750	13	New Brunswick	1303	1303008	Lincoln	1	320	3200020.00	7519
13030094	787	13	New Brunswick	1303	1303008	Lincoln	1	320	3200020.00	7519
13030103	524	13	New Brunswick	1303	1303012	Oromocto	5	997	9913.00	378670
13030104	515	13	New Brunswick	1303	1303011	Burton	4	996	9913.00	378670
13030105	101	13	New Brunswick	1303	1303011	Burton	4	996	9913.00	378670
13030106	675	13	New Brunswick	1303	1303011	Burton	4	996	9913.00	378670
13030107	0	13	New Brunswick	1303	1303013	Oromocto 26	5	997	9913.00	378670
13030109	422	13	New Brunswick	1303	1303012	Oromocto	5	997	9913.00	378670
13030110	0	13	New Brunswick	1303	1303012	Oromocto	5	997	9913.00	378670
13030111	295	13	New Brunswick	1303	1303013	Oromocto 26	5	997	9913.00	378670
13040035	462	13	New Brunswick	1304	1304024	Chipman	5	997	9913.00	378670
13040036	415	13	New Brunswick	1304	1304025	Chipman	5	997	9913.00	378670
13040038	423	13	New Brunswick	1304	1304025	Chipman	5	997	9913.00	378670
13040040	587	13	New Brunswick	1304	1304018	Waterborough	5	997	9913.00	378670
13040041	316	13	New Brunswick	1304	1304018	Waterborough	5	997	9913.00	378670
13040042	638	13	New Brunswick	1304	1304014	Johnston	5	997	9913.00	378670
13040043	224	13	New Brunswick	1304	1304016	Brunswick	4	996	9913.00	378670
13040044	715	13	New Brunswick	1304	1304013	Cambridge-Narrows	5	997	9913.00	378670
13040045	684	13	New Brunswick	1304	1304011	Cambridge	5	997	9913.00	378670
13040046	787	13	New Brunswick	1304	1304005	Gagetown	4	996	9913.00	378670
13040047	324	13	New Brunswick	1304	1304004	Gagetown	5	997	9913.00	378670
13040048	288	13	New Brunswick	1304	1304006	Hampstead	5	997	9913.00	378670
13040049	409	13	New Brunswick	1304	1304008	Wickham	4	996	9913.00	378670
13040050	332	13	New Brunswick	1304	1304001	Petersville	1	310	3100102.00	710
13040051	378	13	New Brunswick	1304	1304001	Petersville	1	310	3100102.00	710
13040052	625	13	New Brunswick	1304	1304021	Canning	4	996	9913.00	378670
13040053	403	13	New Brunswick	1304	1304021	Canning	4	996	9913.00	378670
13040054	376	13	New Brunswick	1304	1304022	Minto	5	997	9913.00	378670
13040055	377	13	New Brunswick	1304	1304022	Minto	5	997	9913.00	378670
13040056	379	13	New Brunswick	1304	1304022	Minto	5	997	9913.00	378670
13040057	467	13	New Brunswick	1304	1304022	Minto	5	997	9913.00	378670
13040058	342	13	New Brunswick	1304	1304022	Minto	5	997	9913.00	378670
13040059	293	13	New Brunswick	1304	1304022	Minto	5	997	9913.00	378670
13040060	363	13	New Brunswick	1304	1304025	Chipman	5	997	9913.00	378670
13040062	391	13	New Brunswick	1304	1304024	Chipman	5	997	9913.00	378670
13050084	581	13	New Brunswick	1305	1305028	Havelock	4	996	9913.00	378670
13050085	461	13	New Brunswick	1305	1305028	Havelock	4	996	9913.00	378670
13050086	478	13	New Brunswick	1305	1305026	Cardwell	5	997	9913.00	378670
13050087	457	13	New Brunswick	1305	1305031	Studholm	5	997	9913.00	378670
13050088	438	13	New Brunswick	1305	1305031	Studholm	5	997	9913.00	378670
13050089	600	13	New Brunswick	1305	1305021	Sussex	5	997	9913.00	378670
13050090	471	13	New Brunswick	1305	1305023	Sussex Corner	5	997	9913.00	378670
13050091	581	13	New Brunswick	1305	1305023	Sussex Corner	5	997	9913.00	378670
13050092	651	13	New Brunswick	1305	1305022	Sussex	5	997	9913.00	378670
13050093	406	13	New Brunswick	1305	1305023	Sussex Corner	5	997	9913.00	378670
13050094	413	13	New Brunswick	1305	1305021	Sussex	5	997	9913.00	378670
13050095	445	13	New Brunswick	1305	1305021	Sussex	5	997	9913.00	378670
13050096	535	13	New Brunswick	1305	1305021	Sussex	5	997	9913.00	378670
13050097	563	13	New Brunswick	1305	1305022	Sussex	5	997	9913.00	378670
13050098	449	13	New Brunswick	1305	1305022	Sussex	5	997	9913.00	378670
13050099	495	13	New Brunswick	1305	1305022	Sussex	5	997	9913.00	378670
13050100	477	13	New Brunswick	1305	1305022	Sussex	5	997	9913.00	378670
13050101	626	13	New Brunswick	1305	1305022	Sussex	5	997	9913.00	378670
13050102	355	13	New Brunswick	1305	1305031	Studholm	5	997	9913.00	378670
13050103	633	13	New Brunswick	1305	1305031	Studholm	5	997	9913.00	378670
13050104	424	13	New Brunswick	1305	1305031	Studholm	5	997	9913.00	378670
13050105	613	13	New Brunswick	1305	1305031	Studholm	5	997	9913.00	378670
13050106	535	13	New Brunswick	1305	1305034	Springfield	5	997	9913.00	378670
13050107	607	13	New Brunswick	1305	1305031	Studholm	5	997	9913.00	378670
13050108	488	13	New Brunswick	1305	1305018	Norton	5	997	9913.00	378670
13050109	444	13	New Brunswick	1305	1305018	Norton	5	997	9913.00	378670
13050110	586	13	New Brunswick	1305	1305021	Sussex	5	997	9913.00	378670
13050111	704	13	New Brunswick	1305	1305016	Norton	1	310	3100140.00	1325
13050112	442	13	New Brunswick	1305	1305004	Upham	1	310	3100131.01	1357
13050113	383	13	New Brunswick	1305	1305004	Upham	1	310	3100131.01	1357
13050114	532	13	New Brunswick	1305	1305004	Upham	1	310	3100131.01	1357
13050115	602	13	New Brunswick	1305	1305006	Hampton	1	310	3100130.01	7364
13050116	537	13	New Brunswick	1305	1305006	Hampton	1	310	3100130.01	7364
13050117	529	13	New Brunswick	1305	1305006	Hampton	1	310	3100130.01	7364
13050118	614	13	New Brunswick	1305	1305006	Hampton	1	310	3100130.01	7364
13050119	776	13	New Brunswick	1305	1305057	Quispamsis	1	310	3100120.03	3579
13050120	670	13	New Brunswick	1305	1305057	Quispamsis	1	310	3100120.03	3579
13050121	373	13	New Brunswick	1305	1305057	Quispamsis	1	310	3100120.02	6917
13050122	594	13	New Brunswick	1305	1305057	Quispamsis	1	310	3100120.02	6917
13050123	510	13	New Brunswick	1305	1305057	Quispamsis	1	310	3100120.02	6917
13050124	621	13	New Brunswick	1305	1305057	Quispamsis	1	310	3100120.02	6917
13050125	434	13	New Brunswick	1305	1305057	Quispamsis	1	310	3100120.02	6917
13050126	487	13	New Brunswick	1305	1305057	Quispamsis	1	310	3100120.02	6917
13050127	715	13	New Brunswick	1305	1305057	Quispamsis	1	310	3100120.02	6917
13050128	440	13	New Brunswick	1305	1305057	Quispamsis	1	310	3100120.02	6917
13050129	649	13	New Brunswick	1305	1305057	Quispamsis	1	310	3100120.02	6917
13050130	549	13	New Brunswick	1305	1305057	Quispamsis	1	310	3100120.02	6917
13050132	554	13	New Brunswick	1305	1305057	Quispamsis	1	310	3100120.02	6917
13050133	585	13	New Brunswick	1305	1305045	Rothesay	1	310	3100110.02	7623
13050134	544	13	New Brunswick	1305	1305045	Rothesay	1	310	3100110.02	7623
13050135	455	13	New Brunswick	1305	1305045	Rothesay	1	310	3100110.02	7623
13050136	407	13	New Brunswick	1305	1305045	Rothesay	1	310	3100110.02	7623
13050137	373	13	New Brunswick	1305	1305045	Rothesay	1	310	3100110.02	7623
13050138	358	13	New Brunswick	1305	1305045	Rothesay	1	310	3100110.01	4354
13050139	502	13	New Brunswick	1305	1305045	Rothesay	1	310	3100110.01	4354
13050140	398	13	New Brunswick	1305	1305045	Rothesay	1	310	3100110.01	4354
13050141	485	13	New Brunswick	1305	1305045	Rothesay	1	310	3100110.02	7623
13050142	211	13	New Brunswick	1305	1305045	Rothesay	1	310	3100110.02	7623
13050143	466	13	New Brunswick	1305	1305045	Rothesay	1	310	3100110.02	7623
13050144	359	13	New Brunswick	1305	1305045	Rothesay	1	310	3100110.02	7623
13050145	374	13	New Brunswick	1305	1305045	Rothesay	1	310	3100110.02	7623
13050146	317	13	New Brunswick	1305	1305045	Rothesay	1	310	3100110.02	7623
13050147	342	13	New Brunswick	1305	1305008	Rothesay	1	310	3100130.03	342
13050148	375	13	New Brunswick	1305	1305045	Rothesay	1	310	3100110.01	4354
13050149	1365	13	New Brunswick	1305	1305045	Rothesay	1	310	3100110.01	4354
13050150	423	13	New Brunswick	1305	1305045	Rothesay	1	310	3100110.01	4354
13050151	510	13	New Brunswick	1305	1305045	Rothesay	1	310	3100110.01	4354
13050152	423	13	New Brunswick	1305	1305045	Rothesay	1	310	3100110.01	4354
13050153	281	13	New Brunswick	1305	1305014	Kingston	1	310	3100111.00	3202
13050157	1050	13	New Brunswick	1305	1305057	Quispamsis	1	310	3100120.06	4550
13050159	1981	13	New Brunswick	1305	1305057	Quispamsis	1	310	3100120.05	3722
13050160	500	13	New Brunswick	1305	1305057	Quispamsis	1	310	3100120.05	3722
13050164	501	13	New Brunswick	1305	1305057	Quispamsis	1	310	3100120.06	4550
13050166	388	13	New Brunswick	1305	1305057	Quispamsis	1	310	3100120.06	4550
13050167	393	13	New Brunswick	1305	1305057	Quispamsis	1	310	3100120.06	4550
13050168	445	13	New Brunswick	1305	1305057	Quispamsis	1	310	3100120.06	4550
13050169	480	13	New Brunswick	1305	1305057	Quispamsis	1	310	3100120.03	3579
13050170	458	13	New Brunswick	1305	1305057	Quispamsis	1	310	3100120.03	3579
13050173	303	13	New Brunswick	1305	1305045	Rothesay	1	310	3100110.02	7623
13050174	566	13	New Brunswick	1305	1305045	Rothesay	1	310	3100110.02	7623
13050175	593	13	New Brunswick	1305	1305014	Kingston	1	310	3100111.00	3202
13050176	339	13	New Brunswick	1305	1305011	Westfield	1	310	3100100.03	2114
13050177	999	13	New Brunswick	1305	1305011	Westfield	1	310	3100100.03	2114
13050178	524	13	New Brunswick	1305	1305015	Grand Bay-Westfield	1	310	3100100.01	4967
13050179	387	13	New Brunswick	1305	1305015	Grand Bay-Westfield	1	310	3100100.01	4967
13050180	403	13	New Brunswick	1305	1305015	Grand Bay-Westfield	1	310	3100100.01	4967
13050181	1137	13	New Brunswick	1305	1305015	Grand Bay-Westfield	1	310	3100100.01	4967
13050182	372	13	New Brunswick	1305	1305015	Grand Bay-Westfield	1	310	3100100.01	4967
13050183	677	13	New Brunswick	1305	1305015	Grand Bay-Westfield	1	310	3100100.01	4967
13050184	451	13	New Brunswick	1305	1305015	Grand Bay-Westfield	1	310	3100100.01	4967
13050185	617	13	New Brunswick	1305	1305015	Grand Bay-Westfield	1	310	3100100.01	4967
13050186	399	13	New Brunswick	1305	1305015	Grand Bay-Westfield	1	310	3100100.01	4967
13050187	450	13	New Brunswick	1305	1305011	Westfield	1	310	3100100.03	2114
13050188	326	13	New Brunswick	1305	1305011	Westfield	1	310	3100100.03	2114
13050189	613	13	New Brunswick	1305	1305038	Greenwich	1	310	3100112.00	1126
13050190	513	13	New Brunswick	1305	1305038	Greenwich	1	310	3100112.00	1126
13050191	758	13	New Brunswick	1305	1305014	Kingston	1	310	3100111.00	3202
13050192	632	13	New Brunswick	1305	1305014	Kingston	1	310	3100111.00	3202
13050193	508	13	New Brunswick	1305	1305014	Kingston	1	310	3100111.00	3202
13050194	430	13	New Brunswick	1305	1305014	Kingston	1	310	3100111.00	3202
13050195	621	13	New Brunswick	1305	1305016	Norton	1	310	3100140.00	1325
13050196	558	13	New Brunswick	1305	1305007	Hampton	1	310	3100130.01	7364
13050197	565	13	New Brunswick	1305	1305007	Hampton	1	310	3100130.01	7364
13050198	507	13	New Brunswick	1305	1305007	Hampton	1	310	3100130.01	7364
13050199	566	13	New Brunswick	1305	1305007	Hampton	1	310	3100130.01	7364
13050200	341	13	New Brunswick	1305	1305007	Hampton	1	310	3100130.01	7364
13050201	617	13	New Brunswick	1305	1305007	Hampton	1	310	3100130.01	7364
13050202	487	13	New Brunswick	1305	1305007	Hampton	1	310	3100130.01	7364
13050203	754	13	New Brunswick	1305	1305007	Hampton	1	310	3100130.01	7364
13050204	687	13	New Brunswick	1305	1305006	Hampton	1	310	3100130.01	7364
13050205	533	13	New Brunswick	1305	1305034	Springfield	5	997	9913.00	378670
13050206	478	13	New Brunswick	1305	1305018	Norton	5	997	9913.00	378670
13050207	573	13	New Brunswick	1305	1305034	Springfield	5	997	9913.00	378670
13050208	377	13	New Brunswick	1305	1305036	Kars	4	996	9913.00	378670
13050209	276	13	New Brunswick	1305	1305001	Hammond	5	997	9913.00	378670
13050210	491	13	New Brunswick	1305	1305024	Waterford	5	997	9913.00	378670
13050211	421	13	New Brunswick	1305	1305026	Cardwell	5	997	9913.00	378670
13050212	502	13	New Brunswick	1305	1305026	Cardwell	5	997	9913.00	378670
13050213	582	13	New Brunswick	1305	1305022	Sussex	5	997	9913.00	378670
13050214	597	13	New Brunswick	1305	1305022	Sussex	5	997	9913.00	378670
13050215	1195	13	New Brunswick	1305	1305057	Quispamsis	1	310	3100120.03	3579
13050218	1708	13	New Brunswick	1305	1305045	Rothesay	1	310	3100110.02	7623
13050221	470	13	New Brunswick	1305	1305045	Rothesay	1	310	3100110.02	7623
13050223	401	13	New Brunswick	1305	1305057	Quispamsis	1	310	3100120.06	4550
13050224	420	13	New Brunswick	1305	1305057	Quispamsis	1	310	3100120.02	6917
13050226	571	13	New Brunswick	1305	1305057	Quispamsis	1	310	3100120.02	6917
13050228	619	13	New Brunswick	1305	1305057	Quispamsis	1	310	3100120.05	3722
13050229	752	13	New Brunswick	1305	1305057	Quispamsis	1	310	3100120.06	4550
13050232	622	13	New Brunswick	1305	1305057	Quispamsis	1	310	3100120.05	3722
13050233	620	13	New Brunswick	1305	1305057	Quispamsis	1	310	3100120.06	4550
13060001	438	13	New Brunswick	1306	1306020	Riverview	1	305	3050101.00	9479
13060002	355	13	New Brunswick	1306	1306020	Riverview	1	305	3050101.00	9479
13060003	529	13	New Brunswick	1306	1306020	Riverview	1	305	3050101.00	9479
13060004	2249	13	New Brunswick	1306	1306020	Riverview	1	305	3050101.00	9479
13060005	295	13	New Brunswick	1306	1306020	Riverview	1	305	3050101.00	9479
13060006	473	13	New Brunswick	1306	1306020	Riverview	1	305	3050101.00	9479
13060007	2162	13	New Brunswick	1306	1306020	Riverview	1	305	3050101.00	9479
13060008	530	13	New Brunswick	1306	1306020	Riverview	1	305	3050101.00	9479
13060009	660	13	New Brunswick	1306	1306020	Riverview	1	305	3050101.00	9479
13060010	471	13	New Brunswick	1306	1306020	Riverview	1	305	3050101.00	9479
13060011	450	13	New Brunswick	1306	1306020	Riverview	1	305	3050101.00	9479
13060012	430	13	New Brunswick	1306	1306020	Riverview	1	305	3050101.00	9479
13060013	437	13	New Brunswick	1306	1306020	Riverview	1	305	3050101.00	9479
13060014	1000	13	New Brunswick	1306	1306020	Riverview	1	305	3050102.01	5223
13060017	524	13	New Brunswick	1306	1306020	Riverview	1	305	3050102.01	5223
13060018	452	13	New Brunswick	1306	1306020	Riverview	1	305	3050102.01	5223
13060019	567	13	New Brunswick	1306	1306020	Riverview	1	305	3050102.01	5223
13060020	500	13	New Brunswick	1306	1306020	Riverview	1	305	3050102.02	5882
13060021	426	13	New Brunswick	1306	1306020	Riverview	1	305	3050102.02	5882
13060022	319	13	New Brunswick	1306	1306020	Riverview	1	305	3050102.02	5882
13060023	418	13	New Brunswick	1306	1306020	Riverview	1	305	3050102.02	5882
13060024	369	13	New Brunswick	1306	1306020	Riverview	1	305	3050102.02	5882
13060025	553	13	New Brunswick	1306	1306020	Riverview	1	305	3050102.02	5882
13060026	376	13	New Brunswick	1306	1306020	Riverview	1	305	3050102.01	5223
13060027	982	13	New Brunswick	1306	1306020	Riverview	1	305	3050102.02	5882
13060028	1098	13	New Brunswick	1306	1306020	Riverview	1	305	3050102.02	5882
13060029	1217	13	New Brunswick	1306	1306020	Riverview	1	305	3050102.02	5882
13060030	802	13	New Brunswick	1306	1306020	Riverview	1	305	3050102.01	5223
13060031	472	13	New Brunswick	1306	1306020	Riverview	1	305	3050102.01	5223
13060032	473	13	New Brunswick	1306	1306020	Riverview	1	305	3050102.01	5223
13060052	557	13	New Brunswick	1306	1306020	Riverview	1	305	3050102.01	5223
13060053	593	13	New Brunswick	1306	1306014	Coverdale	1	305	3050100.00	7511
13060054	555	13	New Brunswick	1306	1306014	Coverdale	1	305	3050100.00	7511
13060055	773	13	New Brunswick	1306	1306014	Coverdale	1	305	3050100.00	7511
13060056	456	13	New Brunswick	1306	1306011	Hillsborough	1	305	3050100.00	7511
13060057	479	13	New Brunswick	1306	1306025	Hillsborough	1	305	3050100.00	7511
13060058	482	13	New Brunswick	1306	1306025	Hillsborough	1	305	3050100.00	7511
13060059	387	13	New Brunswick	1306	1306025	Hillsborough	1	305	3050100.00	7511
13060060	478	13	New Brunswick	1306	1306011	Hillsborough	1	305	3050100.00	7511
13060061	242	13	New Brunswick	1306	1306001	Hopewell	1	305	3050120.00	597
13060062	355	13	New Brunswick	1306	1306001	Hopewell	1	305	3050120.00	597
13060063	348	13	New Brunswick	1306	1306003	Riverside-Albert	4	996	9913.00	378670
13060064	358	13	New Brunswick	1306	1306004	Harvey	4	996	9913.00	378670
13060065	282	13	New Brunswick	1306	1306006	Alma	7	999	9913.00	378670
13060066	5	13	New Brunswick	1306	1306007	Alma	7	999	9913.00	378670
13060067	551	13	New Brunswick	1306	1306008	Elgin	1	305	3050110.00	1064
13060068	513	13	New Brunswick	1306	1306008	Elgin	1	305	3050110.00	1064
13060069	447	13	New Brunswick	1306	1306014	Coverdale	1	305	3050100.00	7511
13060070	471	13	New Brunswick	1306	1306014	Coverdale	1	305	3050100.00	7511
13060071	542	13	New Brunswick	1306	1306014	Coverdale	1	305	3050100.00	7511
13060072	959	13	New Brunswick	1306	1306014	Coverdale	1	305	3050100.00	7511
13060073	426	13	New Brunswick	1306	1306014	Coverdale	1	305	3050100.00	7511
13060074	463	13	New Brunswick	1306	1306011	Hillsborough	1	305	3050100.00	7511
13070033	649	13	New Brunswick	1307	1307022	Moncton	1	305	3050010.03	6666
13070034	2301	13	New Brunswick	1307	1307022	Moncton	1	305	3050012.02	4201
13070035	1900	13	New Brunswick	1307	1307022	Moncton	1	305	3050012.02	4201
13070036	856	13	New Brunswick	1307	1307045	Dieppe	1	305	3050013.00	6810
13070037	604	13	New Brunswick	1307	1307045	Dieppe	1	305	3050013.00	6810
13070038	190	13	New Brunswick	1307	1307045	Dieppe	1	305	3050013.00	6810
13070039	2454	13	New Brunswick	1307	1307045	Dieppe	1	305	3050013.00	6810
13070040	503	13	New Brunswick	1307	1307045	Dieppe	1	305	3050013.00	6810
13070041	451	13	New Brunswick	1307	1307045	Dieppe	1	305	3050013.00	6810
13070042	508	13	New Brunswick	1307	1307045	Dieppe	1	305	3050013.00	6810
13070043	403	13	New Brunswick	1307	1307045	Dieppe	1	305	3050013.00	6810
13070044	841	13	New Brunswick	1307	1307045	Dieppe	1	305	3050013.00	6810
13070045	1126	13	New Brunswick	1307	1307022	Moncton	1	305	3050012.01	4754
13070046	456	13	New Brunswick	1307	1307022	Moncton	1	305	3050012.01	4754
13070047	525	13	New Brunswick	1307	1307022	Moncton	1	305	3050012.01	4754
13070048	470	13	New Brunswick	1307	1307022	Moncton	1	305	3050012.01	4754
13070049	599	13	New Brunswick	1307	1307022	Moncton	1	305	3050012.01	4754
13070050	385	13	New Brunswick	1307	1307022	Moncton	1	305	3050012.01	4754
13070051	741	13	New Brunswick	1307	1307022	Moncton	1	305	3050012.01	4754
13070052	452	13	New Brunswick	1307	1307022	Moncton	1	305	3050012.01	4754
13070053	497	13	New Brunswick	1307	1307022	Moncton	1	305	3050010.01	2371
13070054	475	13	New Brunswick	1307	1307022	Moncton	1	305	3050010.01	2371
13070055	618	13	New Brunswick	1307	1307022	Moncton	1	305	3050010.01	2371
13070056	441	13	New Brunswick	1307	1307022	Moncton	1	305	3050010.03	6666
13070057	828	13	New Brunswick	1307	1307022	Moncton	1	305	3050010.03	6666
13070058	426	13	New Brunswick	1307	1307022	Moncton	1	305	3050010.03	6666
13070059	1573	13	New Brunswick	1307	1307022	Moncton	1	305	3050010.03	6666
13070060	367	13	New Brunswick	1307	1307022	Moncton	1	305	3050010.03	6666
13070061	306	13	New Brunswick	1307	1307022	Moncton	1	305	3050010.03	6666
13070062	373	13	New Brunswick	1307	1307022	Moncton	1	305	3050010.03	6666
13070063	581	13	New Brunswick	1307	1307022	Moncton	1	305	3050010.03	6666
13070064	494	13	New Brunswick	1307	1307022	Moncton	1	305	3050010.03	6666
13070065	628	13	New Brunswick	1307	1307022	Moncton	1	305	3050010.03	6666
13070066	2164	13	New Brunswick	1307	1307022	Moncton	1	305	3050010.04	2164
13070067	781	13	New Brunswick	1307	1307022	Moncton	1	305	3050010.01	2371
13070068	501	13	New Brunswick	1307	1307022	Moncton	1	305	3050009.00	4851
13070069	393	13	New Brunswick	1307	1307022	Moncton	1	305	3050009.00	4851
13070070	512	13	New Brunswick	1307	1307022	Moncton	1	305	3050007.00	3172
13070071	417	13	New Brunswick	1307	1307022	Moncton	1	305	3050007.00	3172
13070072	594	13	New Brunswick	1307	1307022	Moncton	1	305	3050007.00	3172
13070073	569	13	New Brunswick	1307	1307022	Moncton	1	305	3050009.00	4851
13070074	464	13	New Brunswick	1307	1307022	Moncton	1	305	3050009.00	4851
13070075	501	13	New Brunswick	1307	1307022	Moncton	1	305	3050009.00	4851
13070076	790	13	New Brunswick	1307	1307022	Moncton	1	305	3050009.00	4851
13070077	563	13	New Brunswick	1307	1307022	Moncton	1	305	3050009.00	4851
13070078	552	13	New Brunswick	1307	1307022	Moncton	1	305	3050009.00	4851
13070079	550	13	New Brunswick	1307	1307022	Moncton	1	305	3050008.00	4794
13070080	577	13	New Brunswick	1307	1307022	Moncton	1	305	3050008.00	4794
13070081	516	13	New Brunswick	1307	1307022	Moncton	1	305	3050008.00	4794
13070082	397	13	New Brunswick	1307	1307022	Moncton	1	305	3050004.02	4987
13070083	366	13	New Brunswick	1307	1307022	Moncton	1	305	3050004.02	4987
13070084	421	13	New Brunswick	1307	1307022	Moncton	1	305	3050004.02	4987
13070085	386	13	New Brunswick	1307	1307022	Moncton	1	305	3050004.02	4987
13070088	416	13	New Brunswick	1307	1307022	Moncton	1	305	3050004.02	4987
13070089	444	13	New Brunswick	1307	1307022	Moncton	1	305	3050004.02	4987
13070090	421	13	New Brunswick	1307	1307022	Moncton	1	305	3050004.02	4987
13070092	487	13	New Brunswick	1307	1307022	Moncton	1	305	3050004.02	4987
13070093	426	13	New Brunswick	1307	1307022	Moncton	1	305	3050004.02	4987
13070094	471	13	New Brunswick	1307	1307022	Moncton	1	305	3050008.00	4794
13070095	577	13	New Brunswick	1307	1307022	Moncton	1	305	3050008.00	4794
13070096	871	13	New Brunswick	1307	1307022	Moncton	1	305	3050008.00	4794
13070097	449	13	New Brunswick	1307	1307022	Moncton	1	305	3050008.00	4794
13070098	518	13	New Brunswick	1307	1307022	Moncton	1	305	3050009.00	4851
13070099	783	13	New Brunswick	1307	1307022	Moncton	1	305	3050008.00	4794
13070100	1046	13	New Brunswick	1307	1307022	Moncton	1	305	3050003.04	5327
13070101	355	13	New Brunswick	1307	1307022	Moncton	1	305	3050003.04	5327
13070102	475	13	New Brunswick	1307	1307022	Moncton	1	305	3050003.04	5327
13070105	338	13	New Brunswick	1307	1307022	Moncton	1	305	3050003.04	5327
13070106	419	13	New Brunswick	1307	1307022	Moncton	1	305	3050003.04	5327
13070107	393	13	New Brunswick	1307	1307022	Moncton	1	305	3050003.04	5327
13070109	355	13	New Brunswick	1307	1307022	Moncton	1	305	3050003.06	8960
13070110	626	13	New Brunswick	1307	1307022	Moncton	1	305	3050003.06	8960
13070111	811	13	New Brunswick	1307	1307022	Moncton	1	305	3050003.06	8960
13070113	2716	13	New Brunswick	1307	1307022	Moncton	1	305	3050004.01	4021
13070114	526	13	New Brunswick	1307	1307022	Moncton	1	305	3050002.00	4761
13070115	708	13	New Brunswick	1307	1307022	Moncton	1	305	3050005.00	2937
13070116	718	13	New Brunswick	1307	1307022	Moncton	1	305	3050007.00	3172
13070117	766	13	New Brunswick	1307	1307022	Moncton	1	305	3050005.00	2937
13070118	520	13	New Brunswick	1307	1307022	Moncton	1	305	3050005.00	2937
13070119	389	13	New Brunswick	1307	1307022	Moncton	1	305	3050006.00	4785
13070120	455	13	New Brunswick	1307	1307022	Moncton	1	305	3050005.00	2937
13070121	488	13	New Brunswick	1307	1307022	Moncton	1	305	3050005.00	2937
13070122	413	13	New Brunswick	1307	1307022	Moncton	1	305	3050001.00	1297
13070123	360	13	New Brunswick	1307	1307022	Moncton	1	305	3050006.00	4785
13070124	543	13	New Brunswick	1307	1307022	Moncton	1	305	3050006.00	4785
13070125	460	13	New Brunswick	1307	1307022	Moncton	1	305	3050007.00	3172
13070126	471	13	New Brunswick	1307	1307022	Moncton	1	305	3050007.00	3172
13070127	452	13	New Brunswick	1307	1307022	Moncton	1	305	3050006.00	4785
13070128	714	13	New Brunswick	1307	1307022	Moncton	1	305	3050006.00	4785
13070129	515	13	New Brunswick	1307	1307022	Moncton	1	305	3050006.00	4785
13070130	445	13	New Brunswick	1307	1307022	Moncton	1	305	3050006.00	4785
13070131	540	13	New Brunswick	1307	1307022	Moncton	1	305	3050006.00	4785
13070132	827	13	New Brunswick	1307	1307022	Moncton	1	305	3050006.00	4785
13070133	471	13	New Brunswick	1307	1307022	Moncton	1	305	3050001.00	1297
13070134	413	13	New Brunswick	1307	1307022	Moncton	1	305	3050001.00	1297
13070135	359	13	New Brunswick	1307	1307022	Moncton	1	305	3050002.00	4761
13070136	425	13	New Brunswick	1307	1307022	Moncton	1	305	3050002.00	4761
13070137	521	13	New Brunswick	1307	1307022	Moncton	1	305	3050002.00	4761
13070138	421	13	New Brunswick	1307	1307022	Moncton	1	305	3050002.00	4761
13070139	473	13	New Brunswick	1307	1307022	Moncton	1	305	3050002.00	4761
13070140	552	13	New Brunswick	1307	1307022	Moncton	1	305	3050002.00	4761
13070141	498	13	New Brunswick	1307	1307022	Moncton	1	305	3050002.00	4761
13070142	451	13	New Brunswick	1307	1307022	Moncton	1	305	3050002.00	4761
13070143	535	13	New Brunswick	1307	1307022	Moncton	1	305	3050002.00	4761
13070146	1040	13	New Brunswick	1307	1307022	Moncton	1	305	3050003.01	2391
13070147	255	13	New Brunswick	1307	1307022	Moncton	1	305	3050003.01	2391
13070175	1548	13	New Brunswick	1307	1307045	Dieppe	1	305	3050014.02	6965
13070176	1106	13	New Brunswick	1307	1307045	Dieppe	1	305	3050014.02	6965
13070177	301	13	New Brunswick	1307	1307045	Dieppe	1	305	3050014.06	3368
13070180	989	13	New Brunswick	1307	1307045	Dieppe	1	305	3050014.03	5014
13070181	2990	13	New Brunswick	1307	1307045	Dieppe	1	305	3050014.03	5014
13070182	4747	13	New Brunswick	1307	1307045	Dieppe	1	305	3050014.05	5118
13070183	371	13	New Brunswick	1307	1307045	Dieppe	1	305	3050014.05	5118
13070186	2434	13	New Brunswick	1307	1307045	Dieppe	1	305	3050014.02	6965
13070187	758	13	New Brunswick	1307	1307045	Dieppe	1	305	3050014.02	6965
13070188	1119	13	New Brunswick	1307	1307045	Dieppe	1	305	3050014.02	6965
13070225	905	13	New Brunswick	1307	1307022	Moncton	1	305	3050004.02	4987
13070226	1096	13	New Brunswick	1307	1307022	Moncton	1	305	3050003.01	2391
13070227	1305	13	New Brunswick	1307	1307022	Moncton	1	305	3050004.01	4021
13070228	318	13	New Brunswick	1307	1307022	Moncton	1	305	3050004.02	4987
13070229	693	13	New Brunswick	1307	1307007	Cap-Pelé	5	997	9913.00	378670
13070230	564	13	New Brunswick	1307	1307007	Cap-Pelé	5	997	9913.00	378670
13070231	646	13	New Brunswick	1307	1307007	Cap-Pelé	5	997	9913.00	378670
13070232	538	13	New Brunswick	1307	1307007	Cap-Pelé	5	997	9913.00	378670
13070233	658	13	New Brunswick	1307	1307005	Beaubassin East / Beaubassin-est	4	996	9913.00	378670
13070234	830	13	New Brunswick	1307	1307005	Beaubassin East / Beaubassin-est	4	996	9913.00	378670
13070235	1363	13	New Brunswick	1307	1307005	Beaubassin East / Beaubassin-est	4	996	9913.00	378670
13070236	581	13	New Brunswick	1307	1307005	Beaubassin East / Beaubassin-est	4	996	9913.00	378670
13070238	466	13	New Brunswick	1307	1307052	Shediac	4	996	9913.00	378670
13070239	1046	13	New Brunswick	1307	1307052	Shediac	4	996	9913.00	378670
13070240	683	13	New Brunswick	1307	1307052	Shediac	4	996	9913.00	378670
13070241	1014	13	New Brunswick	1307	1307052	Shediac	4	996	9913.00	378670
13070242	741	13	New Brunswick	1307	1307052	Shediac	4	996	9913.00	378670
13070248	598	13	New Brunswick	1307	1307016	Shediac	4	996	9913.00	378670
13070249	893	13	New Brunswick	1307	1307016	Shediac	4	996	9913.00	378670
13070250	768	13	New Brunswick	1307	1307016	Shediac	4	996	9913.00	378670
13070251	600	13	New Brunswick	1307	1307019	Moncton	1	305	3050016.01	7286
13070252	1060	13	New Brunswick	1307	1307019	Moncton	1	305	3050016.01	7286
13070253	668	13	New Brunswick	1307	1307019	Moncton	1	305	3050016.01	7286
13070254	597	13	New Brunswick	1307	1307019	Moncton	1	305	3050016.01	7286
13070255	579	13	New Brunswick	1307	1307019	Moncton	1	305	3050016.01	7286
13070256	1942	13	New Brunswick	1307	1307022	Moncton	1	305	3050011.00	4423
13070257	719	13	New Brunswick	1307	1307019	Moncton	1	305	3050016.01	7286
13070258	495	13	New Brunswick	1307	1307019	Moncton	1	305	3050016.02	5805
13070259	729	13	New Brunswick	1307	1307019	Moncton	1	305	3050016.02	5805
13070260	488	13	New Brunswick	1307	1307019	Moncton	1	305	3050016.02	5805
13070261	1177	13	New Brunswick	1307	1307019	Moncton	1	305	3050016.02	5805
13070262	567	13	New Brunswick	1307	1307028	Salisbury	1	305	3050016.02	5805
13070263	632	13	New Brunswick	1307	1307028	Salisbury	1	305	3050016.02	5805
13070264	664	13	New Brunswick	1307	1307028	Salisbury	1	305	3050016.02	5805
13070265	524	13	New Brunswick	1307	1307028	Salisbury	1	305	3050016.02	5805
13070266	688	13	New Brunswick	1307	1307024	Salisbury	4	996	9913.00	378670
13070267	566	13	New Brunswick	1307	1307024	Salisbury	4	996	9913.00	378670
13070268	491	13	New Brunswick	1307	1307029	Petitcodiac	4	996	9913.00	378670
13070269	502	13	New Brunswick	1307	1307029	Petitcodiac	4	996	9913.00	378670
13070270	483	13	New Brunswick	1307	1307029	Petitcodiac	4	996	9913.00	378670
13070271	520	13	New Brunswick	1307	1307024	Salisbury	4	996	9913.00	378670
13070272	623	13	New Brunswick	1307	1307024	Salisbury	4	996	9913.00	378670
13070273	444	13	New Brunswick	1307	1307024	Salisbury	4	996	9913.00	378670
13070274	536	13	New Brunswick	1307	1307024	Salisbury	4	996	9913.00	378670
13070275	529	13	New Brunswick	1307	1307019	Moncton	1	305	3050016.02	5805
13070276	622	13	New Brunswick	1307	1307019	Moncton	1	305	3050016.01	7286
13070277	1199	13	New Brunswick	1307	1307022	Moncton	1	305	3050011.00	4423
13070278	856	13	New Brunswick	1307	1307022	Moncton	1	305	3050011.00	4423
13070279	426	13	New Brunswick	1307	1307022	Moncton	1	305	3050011.00	4423
13070280	570	13	New Brunswick	1307	1307019	Moncton	1	305	3050016.01	7286
13070281	499	13	New Brunswick	1307	1307019	Moncton	1	305	3050016.01	7286
13070284	131	13	New Brunswick	1307	1307011	Dorchester	1	305	3050015.02	6373
13070285	462	13	New Brunswick	1307	1307013	Memramcook	1	305	3050015.02	6373
13070286	562	13	New Brunswick	1307	1307013	Memramcook	1	305	3050015.02	6373
13070287	726	13	New Brunswick	1307	1307013	Memramcook	1	305	3050015.02	6373
13070288	456	13	New Brunswick	1307	1307013	Memramcook	1	305	3050015.02	6373
13070289	457	13	New Brunswick	1307	1307013	Memramcook	1	305	3050015.02	6373
13070290	307	13	New Brunswick	1307	1307011	Dorchester	1	305	3050015.02	6373
13070291	36	13	New Brunswick	1307	1307014	Fort Folly 1	1	305	3050015.01	36
13070292	494	13	New Brunswick	1307	1307012	Dorchester	1	305	3050015.02	6373
13070293	412	13	New Brunswick	1307	1307012	Dorchester	1	305	3050015.02	6373
13070294	534	13	New Brunswick	1307	1307008	Sackville	5	997	9913.00	378670
13070295	841	13	New Brunswick	1307	1307009	Sackville	5	997	9913.00	378670
13070296	947	13	New Brunswick	1307	1307009	Sackville	5	997	9913.00	378670
13070297	605	13	New Brunswick	1307	1307009	Sackville	5	997	9913.00	378670
13070298	633	13	New Brunswick	1307	1307009	Sackville	5	997	9913.00	378670
13070299	593	13	New Brunswick	1307	1307009	Sackville	5	997	9913.00	378670
13070300	774	13	New Brunswick	1307	1307009	Sackville	5	997	9913.00	378670
13070301	687	13	New Brunswick	1307	1307009	Sackville	5	997	9913.00	378670
13070302	516	13	New Brunswick	1307	1307009	Sackville	5	997	9913.00	378670
13070303	670	13	New Brunswick	1307	1307008	Sackville	5	997	9913.00	378670
13070304	503	13	New Brunswick	1307	1307009	Sackville	5	997	9913.00	378670
13070305	470	13	New Brunswick	1307	1307001	Westmorland	5	997	9913.00	378670
13070306	527	13	New Brunswick	1307	1307001	Westmorland	5	997	9913.00	378670
13070307	381	13	New Brunswick	1307	1307002	Port Elgin	5	997	9913.00	378670
13070308	646	13	New Brunswick	1307	1307004	Botsford	5	997	9913.00	378670
13070309	474	13	New Brunswick	1307	1307004	Botsford	5	997	9913.00	378670
13070310	618	13	New Brunswick	1307	1307005	Beaubassin East / Beaubassin-est	4	996	9913.00	378670
13070311	347	13	New Brunswick	1307	1307005	Beaubassin East / Beaubassin-est	4	996	9913.00	378670
13070312	580	13	New Brunswick	1307	1307005	Beaubassin East / Beaubassin-est	4	996	9913.00	378670
13070313	515	13	New Brunswick	1307	1307005	Beaubassin East / Beaubassin-est	4	996	9913.00	378670
13070314	617	13	New Brunswick	1307	1307005	Beaubassin East / Beaubassin-est	4	996	9913.00	378670
13070315	609	13	New Brunswick	1307	1307005	Beaubassin East / Beaubassin-est	4	996	9913.00	378670
13070316	438	13	New Brunswick	1307	1307013	Memramcook	1	305	3050015.02	6373
13070317	499	13	New Brunswick	1307	1307013	Memramcook	1	305	3050015.02	6373
13070318	590	13	New Brunswick	1307	1307013	Memramcook	1	305	3050015.02	6373
13070319	839	13	New Brunswick	1307	1307013	Memramcook	1	305	3050015.02	6373
13070321	473	13	New Brunswick	1307	1307022	Moncton	1	305	3050003.06	8960
13070322	2416	13	New Brunswick	1307	1307022	Moncton	1	305	3050003.06	8960
13070323	1744	13	New Brunswick	1307	1307022	Moncton	1	305	3050003.05	2608
13070324	864	13	New Brunswick	1307	1307022	Moncton	1	305	3050003.05	2608
13070325	3185	13	New Brunswick	1307	1307022	Moncton	1	305	3050003.06	8960
13070326	1094	13	New Brunswick	1307	1307022	Moncton	1	305	3050003.06	8960
13070327	573	13	New Brunswick	1307	1307022	Moncton	1	305	3050003.04	5327
13070328	550	13	New Brunswick	1307	1307022	Moncton	1	305	3050003.04	5327
13070329	1178	13	New Brunswick	1307	1307022	Moncton	1	305	3050003.04	5327
13070330	188	13	New Brunswick	1307	1307045	Dieppe	1	305	3050014.06	3368
13070331	874	13	New Brunswick	1307	1307045	Dieppe	1	305	3050014.06	3368
13070332	740	13	New Brunswick	1307	1307045	Dieppe	1	305	3050014.06	3368
13070333	402	13	New Brunswick	1307	1307045	Dieppe	1	305	3050014.06	3368
13070334	863	13	New Brunswick	1307	1307045	Dieppe	1	305	3050014.06	3368
13070335	505	13	New Brunswick	1307	1307045	Dieppe	1	305	3050014.07	839
13070336	334	13	New Brunswick	1307	1307045	Dieppe	1	305	3050014.07	839
13070340	609	13	New Brunswick	1307	1307016	Shediac	4	996	9913.00	378670
13070342	2692	13	New Brunswick	1307	1307052	Shediac	4	996	9913.00	378670
13070343	0	13	New Brunswick	1307	1307052	Shediac	4	996	9913.00	378670
13070344	805	13	New Brunswick	1307	1307016	Shediac	4	996	9913.00	378670
13070347	852	13	New Brunswick	1307	1307016	Shediac	4	996	9913.00	378670
13070351	893	13	New Brunswick	1307	1307052	Shediac	4	996	9913.00	378670
13070352	619	13	New Brunswick	1307	1307016	Shediac	4	996	9913.00	378670
13070354	897	13	New Brunswick	1307	1307019	Moncton	1	305	3050016.01	7286
13070355	1035	13	New Brunswick	1307	1307045	Dieppe	1	305	3050014.03	5014
13070356	475	13	New Brunswick	1307	1307019	Moncton	1	305	3050016.01	7286
13080067	321	13	New Brunswick	1308	1308026	Carleton	5	997	9913.00	378670
13080068	443	13	New Brunswick	1308	1308026	Carleton	5	997	9913.00	378670
13080069	521	13	New Brunswick	1308	1308021	Saint-Louis	5	997	9913.00	378670
13080070	468	13	New Brunswick	1308	1308022	Saint-Louis de Kent	5	997	9913.00	378670
13080071	513	13	New Brunswick	1308	1308022	Saint-Louis de Kent	5	997	9913.00	378670
13080072	413	13	New Brunswick	1308	1308021	Saint-Louis	5	997	9913.00	378670
13080073	659	13	New Brunswick	1308	1308019	Saint-Charles	5	997	9913.00	378670
13080074	419	13	New Brunswick	1308	1308019	Saint-Charles	5	997	9913.00	378670
13080075	494	13	New Brunswick	1308	1308018	Richibucto	5	997	9913.00	378670
13080076	437	13	New Brunswick	1308	1308018	Richibucto	5	997	9913.00	378670
13080077	480	13	New Brunswick	1308	1308018	Richibucto	5	997	9913.00	378670
13080078	487	13	New Brunswick	1308	1308017	Rexton	5	997	9913.00	378670
13080079	387	13	New Brunswick	1308	1308017	Rexton	5	997	9913.00	378670
13080080	644	13	New Brunswick	1308	1308016	Richibucto	5	997	9913.00	378670
13080081	844	13	New Brunswick	1308	1308015	Richibucto 15	6	998	9913.00	378670
13080082	734	13	New Brunswick	1308	1308015	Richibucto 15	6	998	9913.00	378670
13080083	484	13	New Brunswick	1308	1308015	Richibucto 15	6	998	9913.00	378670
13080085	0	13	New Brunswick	1308	1308015	Richibucto 15	6	998	9913.00	378670
13080086	425	13	New Brunswick	1308	1308014	Weldford	5	997	9913.00	378670
13080087	409	13	New Brunswick	1308	1308019	Saint-Charles	5	997	9913.00	378670
13080088	387	13	New Brunswick	1308	1308021	Saint-Louis	5	997	9913.00	378670
13080089	439	13	New Brunswick	1308	1308021	Saint-Louis	5	997	9913.00	378670
13080090	537	13	New Brunswick	1308	1308019	Saint-Charles	5	997	9913.00	378670
13080091	340	13	New Brunswick	1308	1308024	Acadieville	4	996	9913.00	378670
13080092	412	13	New Brunswick	1308	1308024	Acadieville	4	996	9913.00	378670
13080093	5	13	New Brunswick	1308	1308012	Huskisson	7	999	9913.00	378670
13080094	346	13	New Brunswick	1308	1308010	Harcourt	4	996	9913.00	378670
13080095	424	13	New Brunswick	1308	1308008	Saint-Paul	1	305	3050200.00	877
13080096	396	13	New Brunswick	1308	1308014	Weldford	5	997	9913.00	378670
13080097	459	13	New Brunswick	1308	1308006	Saint Mary	4	996	9913.00	378670
13080098	502	13	New Brunswick	1308	1308006	Saint Mary	4	996	9913.00	378670
13080099	581	13	New Brunswick	1308	1308006	Saint Mary	4	996	9913.00	378670
13080100	490	13	New Brunswick	1308	1308004	Wellington	5	997	9913.00	378670
13080101	101	13	New Brunswick	1308	1308003	Buctouche 16	7	999	9913.00	378670
13080102	522	13	New Brunswick	1308	1308005	Bouctouche	5	997	9913.00	378670
13080103	516	13	New Brunswick	1308	1308005	Bouctouche	5	997	9913.00	378670
13080104	444	13	New Brunswick	1308	1308005	Bouctouche	5	997	9913.00	378670
13080105	363	13	New Brunswick	1308	1308005	Bouctouche	5	997	9913.00	378670
13080106	668	13	New Brunswick	1308	1308005	Bouctouche	5	997	9913.00	378670
13080108	457	13	New Brunswick	1308	1308004	Wellington	5	997	9913.00	378670
13080109	388	13	New Brunswick	1308	1308004	Wellington	5	997	9913.00	378670
13080110	501	13	New Brunswick	1308	1308004	Wellington	5	997	9913.00	378670
13080111	457	13	New Brunswick	1308	1308016	Richibucto	5	997	9913.00	378670
13080112	408	13	New Brunswick	1308	1308016	Richibucto	5	997	9913.00	378670
13080114	116	13	New Brunswick	1308	1308020	Indian Island 28	7	999	9913.00	378670
13080116	657	13	New Brunswick	1308	1308004	Wellington	5	997	9913.00	378670
13080119	489	13	New Brunswick	1308	1308002	Cocagne	4	996	9913.00	378670
13080121	825	13	New Brunswick	1308	1308001	Dundas	4	996	9913.00	378670
13080122	710	13	New Brunswick	1308	1308001	Dundas	4	996	9913.00	378670
13080123	568	13	New Brunswick	1308	1308001	Dundas	4	996	9913.00	378670
13080124	420	13	New Brunswick	1308	1308001	Dundas	4	996	9913.00	378670
13080129	574	13	New Brunswick	1308	1308007	Saint-Antoine	4	996	9913.00	378670
13080130	467	13	New Brunswick	1308	1308007	Saint-Antoine	4	996	9913.00	378670
13080131	750	13	New Brunswick	1308	1308007	Saint-Antoine	4	996	9913.00	378670
13080132	449	13	New Brunswick	1308	1308006	Saint Mary	4	996	9913.00	378670
13080133	453	13	New Brunswick	1308	1308008	Saint-Paul	1	305	3050200.00	877
13080137	796	13	New Brunswick	1308	1308002	Cocagne	4	996	9913.00	378670
13080139	250	13	New Brunswick	1308	1308002	Cocagne	4	996	9913.00	378670
13080146	736	13	New Brunswick	1308	1308002	Cocagne	4	996	9913.00	378670
13080147	576	13	New Brunswick	1308	1308001	Dundas	4	996	9913.00	378670
13080148	486	13	New Brunswick	1308	1308002	Cocagne	4	996	9913.00	378670
13080149	439	13	New Brunswick	1308	1308001	Dundas	4	996	9913.00	378670
13080150	799	13	New Brunswick	1308	1308004	Wellington	5	997	9913.00	378670
13080151	794	13	New Brunswick	1308	1308001	Dundas	4	996	9913.00	378670
13080152	0	13	New Brunswick	1308	1308020	Indian Island 28	7	999	9913.00	378670
13080153	576	13	New Brunswick	1308	1308016	Richibucto	5	997	9913.00	378670
13080154	514	13	New Brunswick	1308	1308014	Weldford	5	997	9913.00	378670
13080155	0	13	New Brunswick	1308	1308015	Richibucto 15	6	998	9913.00	378670
13080156	0	13	New Brunswick	1308	1308015	Richibucto 15	6	998	9913.00	378670
13090106	0	13	New Brunswick	1309	1309047	Tabusintac 9	7	999	9913.00	378670
13090107	10	13	New Brunswick	1309	1309047	Tabusintac 9	7	999	9913.00	378670
13090108	0	13	New Brunswick	1309	1309047	Tabusintac 9	7	999	9913.00	378670
13090109	10	13	New Brunswick	1309	1309047	Tabusintac 9	7	999	9913.00	378670
13090110	502	13	New Brunswick	1309	1309036	Alnwick	5	997	9913.00	378670
13090111	436	13	New Brunswick	1309	1309036	Alnwick	5	997	9913.00	378670
13090112	341	13	New Brunswick	1309	1309036	Alnwick	5	997	9913.00	378670
13090113	492	13	New Brunswick	1309	1309038	Neguac	5	997	9913.00	378670
13090114	784	13	New Brunswick	1309	1309044	Esgenoôpetitj 14	6	998	9913.00	378670
13090115	439	13	New Brunswick	1309	1309044	Esgenoôpetitj 14	6	998	9913.00	378670
13090117	556	13	New Brunswick	1309	1309038	Neguac	5	997	9913.00	378670
13090118	644	13	New Brunswick	1309	1309038	Neguac	5	997	9913.00	378670
13090121	499	13	New Brunswick	1309	1309036	Alnwick	5	997	9913.00	378670
13090122	524	13	New Brunswick	1309	1309036	Alnwick	5	997	9913.00	378670
13090123	308	13	New Brunswick	1309	1309036	Alnwick	5	997	9913.00	378670
13090124	321	13	New Brunswick	1309	1309036	Alnwick	5	997	9913.00	378670
13090125	491	13	New Brunswick	1309	1309031	Newcastle	3	329	9913.00	378670
13090126	909	13	New Brunswick	1309	1309050	Miramichi	3	329	9913.00	378670
13090127	440	13	New Brunswick	1309	1309050	Miramichi	3	329	9913.00	378670
13090128	509	13	New Brunswick	1309	1309050	Miramichi	3	329	9913.00	378670
13090129	704	13	New Brunswick	1309	1309050	Miramichi	3	329	9913.00	378670
13090130	446	13	New Brunswick	1309	1309050	Miramichi	3	329	9913.00	378670
13090131	445	13	New Brunswick	1309	1309050	Miramichi	3	329	9913.00	378670
13090132	388	13	New Brunswick	1309	1309050	Miramichi	3	329	9913.00	378670
13090133	393	13	New Brunswick	1309	1309050	Miramichi	3	329	9913.00	378670
13090134	321	13	New Brunswick	1309	1309050	Miramichi	3	329	9913.00	378670
13090135	609	13	New Brunswick	1309	1309050	Miramichi	3	329	9913.00	378670
13090136	599	13	New Brunswick	1309	1309050	Miramichi	3	329	9913.00	378670
13090137	554	13	New Brunswick	1309	1309050	Miramichi	3	329	9913.00	378670
13090138	371	13	New Brunswick	1309	1309050	Miramichi	3	329	9913.00	378670
13090139	588	13	New Brunswick	1309	1309050	Miramichi	3	329	9913.00	378670
13090140	665	13	New Brunswick	1309	1309050	Miramichi	3	329	9913.00	378670
13090141	613	13	New Brunswick	1309	1309050	Miramichi	3	329	9913.00	378670
13090142	479	13	New Brunswick	1309	1309050	Miramichi	3	329	9913.00	378670
13090143	431	13	New Brunswick	1309	1309050	Miramichi	3	329	9913.00	378670
13090144	449	13	New Brunswick	1309	1309050	Miramichi	3	329	9913.00	378670
13090145	334	13	New Brunswick	1309	1309050	Miramichi	3	329	9913.00	378670
13090146	810	13	New Brunswick	1309	1309050	Miramichi	3	329	9913.00	378670
13090147	395	13	New Brunswick	1309	1309050	Miramichi	3	329	9913.00	378670
13090148	363	13	New Brunswick	1309	1309050	Miramichi	3	329	9913.00	378670
13090149	461	13	New Brunswick	1309	1309050	Miramichi	3	329	9913.00	378670
13090150	276	13	New Brunswick	1309	1309050	Miramichi	3	329	9913.00	378670
13090151	419	13	New Brunswick	1309	1309050	Miramichi	3	329	9913.00	378670
13090152	342	13	New Brunswick	1309	1309050	Miramichi	3	329	9913.00	378670
13090153	405	13	New Brunswick	1309	1309050	Miramichi	3	329	9913.00	378670
13090154	514	13	New Brunswick	1309	1309050	Miramichi	3	329	9913.00	378670
13090155	574	13	New Brunswick	1309	1309050	Miramichi	3	329	9913.00	378670
13090156	476	13	New Brunswick	1309	1309050	Miramichi	3	329	9913.00	378670
13090157	439	13	New Brunswick	1309	1309050	Miramichi	3	329	9913.00	378670
13090158	378	13	New Brunswick	1309	1309050	Miramichi	3	329	9913.00	378670
13090159	629	13	New Brunswick	1309	1309050	Miramichi	3	329	9913.00	378670
13090160	382	13	New Brunswick	1309	1309050	Miramichi	3	329	9913.00	378670
13090161	391	13	New Brunswick	1309	1309014	Nelson	3	329	9913.00	378670
13090163	401	13	New Brunswick	1309	1309011	Derby	3	329	9913.00	378670
13090164	513	13	New Brunswick	1309	1309018	Blackville	4	996	9913.00	378670
13090165	394	13	New Brunswick	1309	1309018	Blackville	4	996	9913.00	378670
13090166	460	13	New Brunswick	1309	1309019	Blackville	4	996	9913.00	378670
13090167	454	13	New Brunswick	1309	1309019	Blackville	4	996	9913.00	378670
13090168	434	13	New Brunswick	1309	1309018	Blackville	4	996	9913.00	378670
13090169	337	13	New Brunswick	1309	1309026	Southesk	3	329	9913.00	378670
13090170	37	13	New Brunswick	1309	1309023	Red Bank 4	3	329	9913.00	378670
13090174	0	13	New Brunswick	1309	1309028	Northesk	3	329	9913.00	378670
13090175	0	13	New Brunswick	1309	1309028	Northesk	3	329	9913.00	378670
13090176	0	13	New Brunswick	1309	1309028	Northesk	3	329	9913.00	378670
13090177	0	13	New Brunswick	1309	1309028	Northesk	3	329	9913.00	378670
13090178	0	13	New Brunswick	1309	1309028	Northesk	3	329	9913.00	378670
13090179	0	13	New Brunswick	1309	1309028	Northesk	3	329	9913.00	378670
13090180	0	13	New Brunswick	1309	1309028	Northesk	3	329	9913.00	378670
13090181	0	13	New Brunswick	1309	1309028	Northesk	3	329	9913.00	378670
13090182	0	13	New Brunswick	1309	1309028	Northesk	3	329	9913.00	378670
13090183	0	13	New Brunswick	1309	1309028	Northesk	3	329	9913.00	378670
13090184	0	13	New Brunswick	1309	1309028	Northesk	3	329	9913.00	378670
13090185	0	13	New Brunswick	1309	1309028	Northesk	3	329	9913.00	378670
13090186	0	13	New Brunswick	1309	1309028	Northesk	3	329	9913.00	378670
13090187	0	13	New Brunswick	1309	1309028	Northesk	3	329	9913.00	378670
13090188	0	13	New Brunswick	1309	1309028	Northesk	3	329	9913.00	378670
13090189	363	13	New Brunswick	1309	1309023	Red Bank 4	3	329	9913.00	378670
13090190	460	13	New Brunswick	1309	1309026	Southesk	3	329	9913.00	378670
13090191	696	13	New Brunswick	1309	1309028	Northesk	3	329	9913.00	378670
13090192	302	13	New Brunswick	1309	1309028	Northesk	3	329	9913.00	378670
13090193	394	13	New Brunswick	1309	1309028	Northesk	3	329	9913.00	378670
13090195	337	13	New Brunswick	1309	1309028	Northesk	3	329	9913.00	378670
13090196	658	13	New Brunswick	1309	1309031	Newcastle	3	329	9913.00	378670
13090197	545	13	New Brunswick	1309	1309035	Eel Ground 2	3	329	9913.00	378670
13090198	339	13	New Brunswick	1309	1309026	Southesk	3	329	9913.00	378670
13090199	537	13	New Brunswick	1309	1309011	Derby	3	329	9913.00	378670
13090200	582	13	New Brunswick	1309	1309050	Miramichi	3	329	9913.00	378670
13090201	491	13	New Brunswick	1309	1309021	Blissfield	5	997	9913.00	378670
13090202	334	13	New Brunswick	1309	1309018	Blackville	4	996	9913.00	378670
13090203	321	13	New Brunswick	1309	1309018	Blackville	4	996	9913.00	378670
13090204	412	13	New Brunswick	1309	1309016	Rogersville	5	997	9913.00	378670
13090205	648	13	New Brunswick	1309	1309017	Rogersville	4	996	9913.00	378670
13090206	545	13	New Brunswick	1309	1309017	Rogersville	4	996	9913.00	378670
13090207	262	13	New Brunswick	1309	1309016	Rogersville	5	997	9913.00	378670
13090208	398	13	New Brunswick	1309	1309016	Rogersville	5	997	9913.00	378670
13090209	501	13	New Brunswick	1309	1309004	Glenelg	3	329	9913.00	378670
13090210	386	13	New Brunswick	1309	1309004	Glenelg	3	329	9913.00	378670
13090211	645	13	New Brunswick	1309	1309004	Glenelg	3	329	9913.00	378670
13090212	527	13	New Brunswick	1309	1309006	Chatham	3	329	9913.00	378670
13090213	705	13	New Brunswick	1309	1309001	Hardwicke	5	997	9913.00	378670
13090214	434	13	New Brunswick	1309	1309001	Hardwicke	5	997	9913.00	378670
13090215	415	13	New Brunswick	1309	1309001	Hardwicke	5	997	9913.00	378670
13090216	347	13	New Brunswick	1309	1309001	Hardwicke	5	997	9913.00	378670
13090217	302	13	New Brunswick	1309	1309001	Hardwicke	5	997	9913.00	378670
13090218	449	13	New Brunswick	1309	1309022	Doaktown	5	997	9913.00	378670
13090219	359	13	New Brunswick	1309	1309022	Doaktown	5	997	9913.00	378670
13090220	447	13	New Brunswick	1309	1309027	Upper Miramichi	5	997	9913.00	378670
13090221	455	13	New Brunswick	1309	1309027	Upper Miramichi	5	997	9913.00	378670
13090222	504	13	New Brunswick	1309	1309027	Upper Miramichi	5	997	9913.00	378670
13090322	297	13	New Brunswick	1309	1309027	Upper Miramichi	5	997	9913.00	378670
13090324	472	13	New Brunswick	1309	1309027	Upper Miramichi	5	997	9913.00	378670
13090326	440	13	New Brunswick	1309	1309028	Northesk	3	329	9913.00	378670
13090327	530	13	New Brunswick	1309	1309026	Southesk	3	329	9913.00	378670
13090334	364	13	New Brunswick	1309	1309036	Alnwick	5	997	9913.00	378670
13090336	320	13	New Brunswick	1309	1309036	Alnwick	5	997	9913.00	378670
13090337	10	13	New Brunswick	1309	1309010	Renous 12	7	999	9913.00	378670
13090338	538	13	New Brunswick	1309	1309014	Nelson	3	329	9913.00	378670
13090339	30	13	New Brunswick	1309	1309033	Big Hole Tract 8 (North Half)	3	329	9913.00	378670
13090340	16	13	New Brunswick	1309	1309034	Big Hole Tract 8 (South Half)	3	329	9913.00	378670
13100162	397	13	New Brunswick	1310	1310037	Stanley	4	996	9913.00	378670
13100163	519	13	New Brunswick	1310	1310036	Stanley	4	996	9913.00	378670
13100164	571	13	New Brunswick	1310	1310031	Saint Marys	1	320	3200018.00	5084
13100165	655	13	New Brunswick	1310	1310031	Saint Marys	1	320	3200018.00	5084
13100166	1129	13	New Brunswick	1310	1310031	Saint Marys	1	320	3200018.00	5084
13100167	732	13	New Brunswick	1310	1310031	Saint Marys	1	320	3200018.00	5084
13100168	773	13	New Brunswick	1310	1310032	Fredericton	1	320	3200014.00	3994
13100169	785	13	New Brunswick	1310	1310032	Fredericton	1	320	3200014.00	3994
13100171	619	13	New Brunswick	1310	1310032	Fredericton	1	320	3200014.00	3994
13100172	602	13	New Brunswick	1310	1310032	Fredericton	1	320	3200011.00	5294
13100173	403	13	New Brunswick	1310	1310032	Fredericton	1	320	3200011.00	5294
13100174	534	13	New Brunswick	1310	1310032	Fredericton	1	320	3200011.00	5294
13100175	472	13	New Brunswick	1310	1310032	Fredericton	1	320	3200011.00	5294
13100176	548	13	New Brunswick	1310	1310032	Fredericton	1	320	3200011.00	5294
13100177	0	13	New Brunswick	1310	1310032	Fredericton	1	320	3200016.00	0
13100178	612	13	New Brunswick	1310	1310032	Fredericton	1	320	3200011.00	5294
13100179	0	13	New Brunswick	1310	1310034	Devon 30	1	320	3200017.00	1070
13100180	1465	13	New Brunswick	1310	1310032	Fredericton	1	320	3200011.00	5294
13100181	658	13	New Brunswick	1310	1310032	Fredericton	1	320	3200011.00	5294
13100182	629	13	New Brunswick	1310	1310034	Devon 30	1	320	3200017.00	1070
13100183	531	13	New Brunswick	1310	1310032	Fredericton	1	320	3200012.00	3742
13100184	455	13	New Brunswick	1310	1310032	Fredericton	1	320	3200012.00	3742
13100185	376	13	New Brunswick	1310	1310032	Fredericton	1	320	3200012.00	3742
13100186	509	13	New Brunswick	1310	1310032	Fredericton	1	320	3200012.00	3742
13100187	448	13	New Brunswick	1310	1310032	Fredericton	1	320	3200012.00	3742
13100188	482	13	New Brunswick	1310	1310032	Fredericton	1	320	3200012.00	3742
13100189	468	13	New Brunswick	1310	1310032	Fredericton	1	320	3200012.00	3742
13100190	421	13	New Brunswick	1310	1310032	Fredericton	1	320	3200010.00	1778
13100191	724	13	New Brunswick	1310	1310032	Fredericton	1	320	3200013.00	7508
13100192	661	13	New Brunswick	1310	1310032	Fredericton	1	320	3200013.00	7508
13100193	473	13	New Brunswick	1310	1310032	Fredericton	1	320	3200012.00	3742
13100194	635	13	New Brunswick	1310	1310032	Fredericton	1	320	3200013.00	7508
13100195	930	13	New Brunswick	1310	1310032	Fredericton	1	320	3200013.00	7508
13100196	435	13	New Brunswick	1310	1310032	Fredericton	1	320	3200013.00	7508
13100197	498	13	New Brunswick	1310	1310032	Fredericton	1	320	3200009.00	3866
13100198	453	13	New Brunswick	1310	1310032	Fredericton	1	320	3200009.00	3866
13100199	387	13	New Brunswick	1310	1310032	Fredericton	1	320	3200009.00	3866
13100200	410	13	New Brunswick	1310	1310032	Fredericton	1	320	3200009.00	3866
13100201	386	13	New Brunswick	1310	1310032	Fredericton	1	320	3200003.00	4036
13100202	537	13	New Brunswick	1310	1310032	Fredericton	1	320	3200003.00	4036
13100203	633	13	New Brunswick	1310	1310032	Fredericton	1	320	3200003.00	4036
13100204	912	13	New Brunswick	1310	1310032	Fredericton	1	320	3200003.00	4036
13100205	465	13	New Brunswick	1310	1310032	Fredericton	1	320	3200003.00	4036
13100206	545	13	New Brunswick	1310	1310032	Fredericton	1	320	3200003.00	4036
13100207	558	13	New Brunswick	1310	1310032	Fredericton	1	320	3200003.00	4036
13100208	695	13	New Brunswick	1310	1310032	Fredericton	1	320	3200001.00	695
13100209	522	13	New Brunswick	1310	1310032	Fredericton	1	320	3200002.00	3485
13100210	564	13	New Brunswick	1310	1310032	Fredericton	1	320	3200002.00	3485
13100211	515	13	New Brunswick	1310	1310032	Fredericton	1	320	3200002.00	3485
13100212	630	13	New Brunswick	1310	1310032	Fredericton	1	320	3200002.00	3485
13100213	715	13	New Brunswick	1310	1310032	Fredericton	1	320	3200002.00	3485
13100214	636	13	New Brunswick	1310	1310032	Fredericton	1	320	3200005.00	1604
13100215	554	13	New Brunswick	1310	1310032	Fredericton	1	320	3200005.00	1604
13100216	753	13	New Brunswick	1310	1310032	Fredericton	1	320	3200004.00	6316
13100217	565	13	New Brunswick	1310	1310032	Fredericton	1	320	3200004.00	6316
13100218	561	13	New Brunswick	1310	1310032	Fredericton	1	320	3200004.00	6316
13100219	1296	13	New Brunswick	1310	1310032	Fredericton	1	320	3200004.00	6316
13100220	635	13	New Brunswick	1310	1310032	Fredericton	1	320	3200004.00	6316
13100221	1034	13	New Brunswick	1310	1310032	Fredericton	1	320	3200004.00	6316
13100222	568	13	New Brunswick	1310	1310032	Fredericton	1	320	3200004.00	6316
13100223	904	13	New Brunswick	1310	1310032	Fredericton	1	320	3200004.00	6316
13100224	414	13	New Brunswick	1310	1310032	Fredericton	1	320	3200005.00	1604
13100225	824	13	New Brunswick	1310	1310032	Fredericton	1	320	3200007.00	4442
13100226	432	13	New Brunswick	1310	1310032	Fredericton	1	320	3200007.00	4442
13100227	1306	13	New Brunswick	1310	1310032	Fredericton	1	320	3200007.00	4442
13100228	749	13	New Brunswick	1310	1310032	Fredericton	1	320	3200007.00	4442
13100229	546	13	New Brunswick	1310	1310032	Fredericton	1	320	3200007.00	4442
13100230	585	13	New Brunswick	1310	1310032	Fredericton	1	320	3200007.00	4442
13100231	928	13	New Brunswick	1310	1310032	Fredericton	1	320	3200006.00	5842
13100232	506	13	New Brunswick	1310	1310032	Fredericton	1	320	3200006.00	5842
13100233	579	13	New Brunswick	1310	1310032	Fredericton	1	320	3200006.00	5842
13100234	772	13	New Brunswick	1310	1310032	Fredericton	1	320	3200006.00	5842
13100235	1109	13	New Brunswick	1310	1310032	Fredericton	1	320	3200006.00	5842
13100236	542	13	New Brunswick	1310	1310032	Fredericton	1	320	3200006.00	5842
13100237	606	13	New Brunswick	1310	1310032	Fredericton	1	320	3200006.00	5842
13100238	457	13	New Brunswick	1310	1310032	Fredericton	1	320	3200006.00	5842
13100239	343	13	New Brunswick	1310	1310032	Fredericton	1	320	3200006.00	5842
13100240	1321	13	New Brunswick	1310	1310031	Saint Marys	1	320	3200018.00	5084
13100241	400	13	New Brunswick	1310	1310032	Fredericton	1	320	3200015.00	1985
13100242	497	13	New Brunswick	1310	1310032	Fredericton	1	320	3200015.00	1985
13100243	539	13	New Brunswick	1310	1310032	Fredericton	1	320	3200002.00	3485
13100244	600	13	New Brunswick	1310	1310032	Fredericton	1	320	3200015.00	1985
13100245	488	13	New Brunswick	1310	1310032	Fredericton	1	320	3200015.00	1985
13100246	676	13	New Brunswick	1310	1310031	Saint Marys	1	320	3200018.00	5084
13100248	831	13	New Brunswick	1310	1310032	Fredericton	1	320	3200008.00	8529
13100249	761	13	New Brunswick	1310	1310032	Fredericton	1	320	3200008.00	8529
13100250	436	13	New Brunswick	1310	1310032	Fredericton	1	320	3200008.00	8529
13100251	730	13	New Brunswick	1310	1310032	Fredericton	1	320	3200008.00	8529
13100252	587	13	New Brunswick	1310	1310032	Fredericton	1	320	3200008.00	8529
13100253	655	13	New Brunswick	1310	1310032	Fredericton	1	320	3200008.00	8529
13100257	856	13	New Brunswick	1310	1310017	Hanwell	1	320	3200023.00	7582
13100258	1402	13	New Brunswick	1310	1310017	Hanwell	1	320	3200023.00	7582
13100259	453	13	New Brunswick	1310	1310017	Hanwell	1	320	3200023.00	7582
13100260	520	13	New Brunswick	1310	1310017	Hanwell	1	320	3200023.00	7582
13100262	712	13	New Brunswick	1310	1310001	New Maryland	1	320	3200022.00	2806
13100263	811	13	New Brunswick	1310	1310001	New Maryland	1	320	3200022.00	2806
13100264	524	13	New Brunswick	1310	1310001	New Maryland	1	320	3200022.00	2806
13100265	1038	13	New Brunswick	1310	1310002	New Maryland	1	320	3200021.00	4153
13100266	528	13	New Brunswick	1310	1310002	New Maryland	1	320	3200021.00	4153
13100267	444	13	New Brunswick	1310	1310002	New Maryland	1	320	3200021.00	4153
13100268	573	13	New Brunswick	1310	1310002	New Maryland	1	320	3200021.00	4153
13100269	586	13	New Brunswick	1310	1310002	New Maryland	1	320	3200021.00	4153
13100270	984	13	New Brunswick	1310	1310002	New Maryland	1	320	3200021.00	4153
13100271	759	13	New Brunswick	1310	1310001	New Maryland	1	320	3200022.00	2806
13100272	685	13	New Brunswick	1310	1310004	Manners Sutton	1	320	3200029.00	2322
13100273	402	13	New Brunswick	1310	1310005	Harvey	1	320	3200029.00	2322
13100274	657	13	New Brunswick	1310	1310004	Manners Sutton	1	320	3200029.00	2322
13100275	449	13	New Brunswick	1310	1310016	Prince William	1	320	3200031.00	1083
13100276	578	13	New Brunswick	1310	1310004	Manners Sutton	1	320	3200029.00	2322
13100277	61	13	New Brunswick	1310	1310007	McAdam	7	999	9913.00	378670
13100278	466	13	New Brunswick	1310	1310006	McAdam	5	997	9913.00	378670
13100279	329	13	New Brunswick	1310	1310006	McAdam	5	997	9913.00	378670
13100280	378	13	New Brunswick	1310	1310006	McAdam	5	997	9913.00	378670
13100281	552	13	New Brunswick	1310	1310011	Canterbury	5	997	9913.00	378670
13100282	320	13	New Brunswick	1310	1310012	Canterbury	6	998	9913.00	378670
13100283	282	13	New Brunswick	1310	1310008	North Lake	5	997	9913.00	378670
13100284	180	13	New Brunswick	1310	1310013	Meductic	7	999	9913.00	378670
13100285	501	13	New Brunswick	1310	1310024	Southampton	5	997	9913.00	378670
13100286	438	13	New Brunswick	1310	1310024	Southampton	5	997	9913.00	378670
13100287	514	13	New Brunswick	1310	1310054	Nackawic	5	997	9913.00	378670
13100288	448	13	New Brunswick	1310	1310054	Nackawic	5	997	9913.00	378670
13100289	558	13	New Brunswick	1310	1310024	Southampton	5	997	9913.00	378670
13100290	274	13	New Brunswick	1310	1310025	Millville	5	997	9913.00	378670
13100291	483	13	New Brunswick	1310	1310021	Queensbury	1	320	3200030.00	1237
13100292	637	13	New Brunswick	1310	1310026	Bright	1	320	3200026.00	3317
13100293	740	13	New Brunswick	1310	1310026	Bright	1	320	3200026.00	3317
13100294	674	13	New Brunswick	1310	1310026	Bright	1	320	3200026.00	3317
13100295	776	13	New Brunswick	1310	1310028	Douglas	1	320	3200024.00	5935
13100297	542	13	New Brunswick	1310	1310028	Douglas	1	320	3200024.00	5935
13100299	499	13	New Brunswick	1310	1310028	Douglas	1	320	3200024.00	5935
13100302	441	13	New Brunswick	1310	1310034	Devon 30	1	320	3200017.00	1070
13100303	1052	13	New Brunswick	1310	1310032	Fredericton	1	320	3200009.00	3866
13100304	671	13	New Brunswick	1310	1310032	Fredericton	1	320	3200009.00	3866
13100305	395	13	New Brunswick	1310	1310032	Fredericton	1	320	3200009.00	3866
13100306	1283	13	New Brunswick	1310	1310028	Douglas	1	320	3200024.00	5935
13100307	395	13	New Brunswick	1310	1310028	Douglas	1	320	3200024.00	5935
13100308	744	13	New Brunswick	1310	1310026	Bright	1	320	3200026.00	3317
13100309	522	13	New Brunswick	1310	1310026	Bright	1	320	3200026.00	3317
13100310	518	13	New Brunswick	1310	1310019	Kingsclear 6	1	320	3200025.00	518
13100312	671	13	New Brunswick	1310	1310018	Kingsclear	1	320	3200023.00	7582
13100313	729	13	New Brunswick	1310	1310018	Kingsclear	1	320	3200023.00	7582
13100315	634	13	New Brunswick	1310	1310016	Prince William	1	320	3200031.00	1083
13100316	754	13	New Brunswick	1310	1310021	Queensbury	1	320	3200030.00	1237
13100317	420	13	New Brunswick	1310	1310014	Dumfries	4	996	9913.00	378670
13100318	433	13	New Brunswick	1310	1310032	Fredericton	1	320	3200010.00	1778
13100319	469	13	New Brunswick	1310	1310032	Fredericton	1	320	3200010.00	1778
13100320	455	13	New Brunswick	1310	1310032	Fredericton	1	320	3200010.00	1778
13100321	0	13	New Brunswick	1310	1310036	Stanley	4	996	9913.00	378670
13100326	401	13	New Brunswick	1310	1310036	Stanley	4	996	9913.00	378670
13100338	707	13	New Brunswick	1310	1310018	Kingsclear	1	320	3200023.00	7582
13100339	920	13	New Brunswick	1310	1310017	Hanwell	1	320	3200023.00	7582
13100340	732	13	New Brunswick	1310	1310018	Kingsclear	1	320	3200023.00	7582
13100342	592	13	New Brunswick	1310	1310017	Hanwell	1	320	3200023.00	7582
13100344	340	13	New Brunswick	1310	1310032	Fredericton	1	320	3200008.00	8529
13100345	1367	13	New Brunswick	1310	1310028	Douglas	1	320	3200024.00	5935
13100349	482	13	New Brunswick	1310	1310032	Fredericton	1	320	3200013.00	7508
13100350	1073	13	New Brunswick	1310	1310028	Douglas	1	320	3200024.00	5935
13100351	953	13	New Brunswick	1310	1310032	Fredericton	1	320	3200008.00	8529
13100352	857	13	New Brunswick	1310	1310032	Fredericton	1	320	3200008.00	8529
13100353	450	13	New Brunswick	1310	1310032	Fredericton	1	320	3200008.00	8529
13100354	733	13	New Brunswick	1310	1310032	Fredericton	1	320	3200014.00	3994
13100355	1084	13	New Brunswick	1310	1310032	Fredericton	1	320	3200014.00	3994
13100356	270	13	New Brunswick	1310	1310032	Fredericton	1	320	3200013.00	7508
13100357	402	13	New Brunswick	1310	1310032	Fredericton	1	320	3200013.00	7508
13100358	562	13	New Brunswick	1310	1310032	Fredericton	1	320	3200013.00	7508
13100359	749	13	New Brunswick	1310	1310032	Fredericton	1	320	3200013.00	7508
13100360	1253	13	New Brunswick	1310	1310032	Fredericton	1	320	3200013.00	7508
13100361	405	13	New Brunswick	1310	1310032	Fredericton	1	320	3200013.00	7508
13100362	536	13	New Brunswick	1310	1310032	Fredericton	1	320	3200008.00	8529
13100363	166	13	New Brunswick	1310	1310032	Fredericton	1	320	3200008.00	8529
13100364	689	13	New Brunswick	1310	1310032	Fredericton	1	320	3200008.00	8529
13100366	538	13	New Brunswick	1310	1310032	Fredericton	1	320	3200008.00	8529
13110047	395	13	New Brunswick	1311	1311028	Kent	6	998	9913.00	378670
13110048	295	13	New Brunswick	1311	1311026	Aberdeen	6	998	9913.00	378670
13110049	517	13	New Brunswick	1311	1311026	Aberdeen	6	998	9913.00	378670
13110050	491	13	New Brunswick	1311	1311011	Brighton	6	998	9913.00	378670
13110051	402	13	New Brunswick	1311	1311011	Brighton	6	998	9913.00	378670
13110052	703	13	New Brunswick	1311	1311011	Brighton	6	998	9913.00	378670
13110053	582	13	New Brunswick	1311	1311012	Hartland	6	998	9913.00	378670
13110054	351	13	New Brunswick	1311	1311012	Hartland	6	998	9913.00	378670
13110055	471	13	New Brunswick	1311	1311014	Wakefield	6	998	9913.00	378670
13110056	521	13	New Brunswick	1311	1311014	Wakefield	6	998	9913.00	378670
13110057	787	13	New Brunswick	1311	1311014	Wakefield	6	998	9913.00	378670
13110058	454	13	New Brunswick	1311	1311014	Wakefield	6	998	9913.00	378670
13110059	489	13	New Brunswick	1311	1311014	Wakefield	6	998	9913.00	378670
13110060	598	13	New Brunswick	1311	1311001	Richmond	6	998	9913.00	378670
13110062	653	13	New Brunswick	1311	1311006	Woodstock	6	998	9913.00	378670
13110063	689	13	New Brunswick	1311	1311006	Woodstock	6	998	9913.00	378670
13110064	604	13	New Brunswick	1311	1311006	Woodstock	6	998	9913.00	378670
13110065	478	13	New Brunswick	1311	1311006	Woodstock	6	998	9913.00	378670
13110066	626	13	New Brunswick	1311	1311006	Woodstock	6	998	9913.00	378670
13110067	447	13	New Brunswick	1311	1311006	Woodstock	6	998	9913.00	378670
13110068	528	13	New Brunswick	1311	1311006	Woodstock	6	998	9913.00	378670
13110069	519	13	New Brunswick	1311	1311006	Woodstock	6	998	9913.00	378670
13110071	340	13	New Brunswick	1311	1311004	Woodstock	6	998	9913.00	378670
13110072	435	13	New Brunswick	1311	1311005	Woodstock 23	6	998	9913.00	378670
13110074	431	13	New Brunswick	1311	1311001	Richmond	6	998	9913.00	378670
13110075	427	13	New Brunswick	1311	1311001	Richmond	6	998	9913.00	378670
13110076	508	13	New Brunswick	1311	1311004	Woodstock	6	998	9913.00	378670
13110077	497	13	New Brunswick	1311	1311008	Northampton	6	998	9913.00	378670
13110078	525	13	New Brunswick	1311	1311008	Northampton	6	998	9913.00	378670
13110079	853	13	New Brunswick	1311	1311008	Northampton	6	998	9913.00	378670
13110080	433	13	New Brunswick	1311	1311018	Wilmot	6	998	9913.00	378670
13110081	536	13	New Brunswick	1311	1311018	Wilmot	6	998	9913.00	378670
13110082	514	13	New Brunswick	1311	1311021	Simonds	6	998	9913.00	378670
13110083	578	13	New Brunswick	1311	1311024	Peel	6	998	9913.00	378670
13110084	620	13	New Brunswick	1311	1311024	Peel	6	998	9913.00	378670
13110085	830	13	New Brunswick	1311	1311027	Florenceville-Bristol	6	998	9913.00	378670
13110086	743	13	New Brunswick	1311	1311027	Florenceville-Bristol	6	998	9913.00	378670
13110087	521	13	New Brunswick	1311	1311028	Kent	6	998	9913.00	378670
13110088	440	13	New Brunswick	1311	1311030	Bath	7	999	9913.00	378670
13110089	616	13	New Brunswick	1311	1311028	Kent	6	998	9913.00	378670
13110090	424	13	New Brunswick	1311	1311031	Wicklow	6	998	9913.00	378670
13110091	434	13	New Brunswick	1311	1311028	Kent	6	998	9913.00	378670
13110092	330	13	New Brunswick	1311	1311031	Wicklow	6	998	9913.00	378670
13110093	411	13	New Brunswick	1311	1311031	Wicklow	6	998	9913.00	378670
13110094	426	13	New Brunswick	1311	1311031	Wicklow	6	998	9913.00	378670
13110095	508	13	New Brunswick	1311	1311019	Centreville	6	998	9913.00	378670
13110096	764	13	New Brunswick	1311	1311004	Woodstock	6	998	9913.00	378670
13110099	1009	13	New Brunswick	1311	1311006	Woodstock	6	998	9913.00	378670
13110100	607	13	New Brunswick	1311	1311004	Woodstock	6	998	9913.00	378670
13120037	458	13	New Brunswick	1312	1312021	Drummond	6	998	9913.00	378670
13120038	346	13	New Brunswick	1312	1312014	Denmark	6	998	9913.00	378670
13120039	554	13	New Brunswick	1312	1312021	Drummond	6	998	9913.00	378670
13120040	328	13	New Brunswick	1312	1312023	Drummond	6	998	9913.00	378670
13120041	401	13	New Brunswick	1312	1312023	Drummond	6	998	9913.00	378670
13120042	449	13	New Brunswick	1312	1312021	Drummond	6	998	9913.00	378670
13120043	634	13	New Brunswick	1312	1312021	Drummond	6	998	9913.00	378670
13120044	409	13	New Brunswick	1312	1312019	Grand Falls / Grand-Sault	5	997	9913.00	378670
13120045	398	13	New Brunswick	1312	1312019	Grand Falls / Grand-Sault	5	997	9913.00	378670
13120046	386	13	New Brunswick	1312	1312019	Grand Falls / Grand-Sault	5	997	9913.00	378670
13120047	480	13	New Brunswick	1312	1312019	Grand Falls / Grand-Sault	5	997	9913.00	378670
13120048	414	13	New Brunswick	1312	1312019	Grand Falls / Grand-Sault	5	997	9913.00	378670
13120049	346	13	New Brunswick	1312	1312019	Grand Falls / Grand-Sault	5	997	9913.00	378670
13120050	540	13	New Brunswick	1312	1312019	Grand Falls / Grand-Sault	5	997	9913.00	378670
13120051	444	13	New Brunswick	1312	1312019	Grand Falls / Grand-Sault	5	997	9913.00	378670
13120052	435	13	New Brunswick	1312	1312019	Grand Falls / Grand-Sault	5	997	9913.00	378670
13120053	413	13	New Brunswick	1312	1312019	Grand Falls / Grand-Sault	5	997	9913.00	378670
13120054	378	13	New Brunswick	1312	1312019	Grand Falls / Grand-Sault	5	997	9913.00	378670
13120055	577	13	New Brunswick	1312	1312019	Grand Falls / Grand-Sault	5	997	9913.00	378670
13120056	456	13	New Brunswick	1312	1312016	Grand Falls	6	998	9913.00	378670
13120057	621	13	New Brunswick	1312	1312016	Grand Falls	6	998	9913.00	378670
13120058	407	13	New Brunswick	1312	1312014	Denmark	6	998	9913.00	378670
13120059	324	13	New Brunswick	1312	1312014	Denmark	6	998	9913.00	378670
13120060	347	13	New Brunswick	1312	1312014	Denmark	6	998	9913.00	378670
13120061	319	13	New Brunswick	1312	1312008	Gordon	6	998	9913.00	378670
13120062	533	13	New Brunswick	1312	1312008	Gordon	6	998	9913.00	378670
13120063	504	13	New Brunswick	1312	1312009	Plaster Rock	6	998	9913.00	378670
13120064	498	13	New Brunswick	1312	1312009	Plaster Rock	6	998	9913.00	378670
13120065	349	13	New Brunswick	1312	1312008	Gordon	6	998	9913.00	378670
13120066	313	13	New Brunswick	1312	1312011	Lorne	6	998	9913.00	378670
13120067	358	13	New Brunswick	1312	1312008	Gordon	6	998	9913.00	378670
13120068	446	13	New Brunswick	1312	1312004	Perth	6	998	9913.00	378670
13120069	5	13	New Brunswick	1312	1312007	Tobique 20	6	998	9913.00	378670
13120070	22	13	New Brunswick	1312	1312007	Tobique 20	6	998	9913.00	378670
13120071	0	13	New Brunswick	1312	1312007	Tobique 20	6	998	9913.00	378670
13120072	0	13	New Brunswick	1312	1312007	Tobique 20	6	998	9913.00	378670
13120073	513	13	New Brunswick	1312	1312007	Tobique 20	6	998	9913.00	378670
13120074	540	13	New Brunswick	1312	1312007	Tobique 20	6	998	9913.00	378670
13120075	414	13	New Brunswick	1312	1312001	Andover	7	999	9913.00	378670
13120076	313	13	New Brunswick	1312	1312002	Aroostook	6	998	9913.00	378670
13120077	614	13	New Brunswick	1312	1312006	Perth-Andover	6	998	9913.00	378670
13120078	259	13	New Brunswick	1312	1312006	Perth-Andover	6	998	9913.00	378670
13120079	448	13	New Brunswick	1312	1312006	Perth-Andover	6	998	9913.00	378670
13120080	253	13	New Brunswick	1312	1312006	Perth-Andover	6	998	9913.00	378670
13120081	275	13	New Brunswick	1312	1312004	Perth	6	998	9913.00	378670
13120082	326	13	New Brunswick	1312	1312004	Perth	6	998	9913.00	378670
13120083	465	13	New Brunswick	1312	1312001	Andover	7	999	9913.00	378670
13130065	0	13	New Brunswick	1313	1313024	Saint-Jacques	3	335	9913.00	378670
13130066	0	13	New Brunswick	1313	1313028	Madawaska	7	999	9913.00	378670
13130067	479	13	New Brunswick	1313	1313022	Saint-Joseph	3	335	9913.00	378670
13130068	391	13	New Brunswick	1313	1313024	Saint-Jacques	3	335	9913.00	378670
13130069	484	13	New Brunswick	1313	1313022	Saint-Joseph	3	335	9913.00	378670
13130070	658	13	New Brunswick	1313	1313024	Saint-Jacques	3	335	9913.00	378670
13130071	606	13	New Brunswick	1313	1313027	Edmundston	3	335	9913.00	378670
13130072	497	13	New Brunswick	1313	1313027	Edmundston	3	335	9913.00	378670
13130073	353	13	New Brunswick	1313	1313027	Edmundston	3	335	9913.00	378670
13130074	381	13	New Brunswick	1313	1313027	Edmundston	3	335	9913.00	378670
13130075	514	13	New Brunswick	1313	1313027	Edmundston	3	335	9913.00	378670
13130076	546	13	New Brunswick	1313	1313027	Edmundston	3	335	9913.00	378670
13130077	794	13	New Brunswick	1313	1313027	Edmundston	3	335	9913.00	378670
13130078	432	13	New Brunswick	1313	1313027	Edmundston	3	335	9913.00	378670
13130079	461	13	New Brunswick	1313	1313027	Edmundston	3	335	9913.00	378670
13130080	421	13	New Brunswick	1313	1313027	Edmundston	3	335	9913.00	378670
13130081	447	13	New Brunswick	1313	1313027	Edmundston	3	335	9913.00	378670
13130082	420	13	New Brunswick	1313	1313027	Edmundston	3	335	9913.00	378670
13130083	510	13	New Brunswick	1313	1313027	Edmundston	3	335	9913.00	378670
13130084	349	13	New Brunswick	1313	1313027	Edmundston	3	335	9913.00	378670
13130085	380	13	New Brunswick	1313	1313027	Edmundston	3	335	9913.00	378670
13130086	439	13	New Brunswick	1313	1313027	Edmundston	3	335	9913.00	378670
13130087	424	13	New Brunswick	1313	1313027	Edmundston	3	335	9913.00	378670
13130088	367	13	New Brunswick	1313	1313027	Edmundston	3	335	9913.00	378670
13130089	330	13	New Brunswick	1313	1313027	Edmundston	3	335	9913.00	378670
13130090	698	13	New Brunswick	1313	1313027	Edmundston	3	335	9913.00	378670
13130091	336	13	New Brunswick	1313	1313027	Edmundston	3	335	9913.00	378670
13130092	516	13	New Brunswick	1313	1313027	Edmundston	3	335	9913.00	378670
13130093	443	13	New Brunswick	1313	1313031	Haut-Madawaska	5	997	9913.00	378670
13130094	273	13	New Brunswick	1313	1313031	Haut-Madawaska	5	997	9913.00	378670
13130095	555	13	New Brunswick	1313	1313031	Haut-Madawaska	5	997	9913.00	378670
13130096	258	13	New Brunswick	1313	1313031	Haut-Madawaska	5	997	9913.00	378670
13130097	603	13	New Brunswick	1313	1313024	Saint-Jacques	3	335	9913.00	378670
13130099	167	13	New Brunswick	1313	1313037	Lac Baker	4	996	9913.00	378670
13130100	297	13	New Brunswick	1313	1313031	Haut-Madawaska	5	997	9913.00	378670
13130101	408	13	New Brunswick	1313	1313031	Haut-Madawaska	5	997	9913.00	378670
13130102	386	13	New Brunswick	1313	1313031	Haut-Madawaska	5	997	9913.00	378670
13130103	225	13	New Brunswick	1313	1313031	Haut-Madawaska	5	997	9913.00	378670
13130104	468	13	New Brunswick	1313	1313031	Haut-Madawaska	5	997	9913.00	378670
13130105	402	13	New Brunswick	1313	1313031	Haut-Madawaska	5	997	9913.00	378670
13130106	369	13	New Brunswick	1313	1313020	St. Basile 10	3	335	9913.00	378670
13130107	948	13	New Brunswick	1313	1313027	Edmundston	3	335	9913.00	378670
13130108	734	13	New Brunswick	1313	1313027	Edmundston	3	335	9913.00	378670
13130109	1100	13	New Brunswick	1313	1313027	Edmundston	3	335	9913.00	378670
13130110	332	13	New Brunswick	1313	1313027	Edmundston	3	335	9913.00	378670
13130111	513	13	New Brunswick	1313	1313027	Edmundston	3	335	9913.00	378670
13130112	586	13	New Brunswick	1313	1313022	Saint-Joseph	3	335	9913.00	378670
13130113	332	13	New Brunswick	1313	1313027	Edmundston	3	335	9913.00	378670
13130114	377	13	New Brunswick	1313	1313027	Edmundston	3	335	9913.00	378670
13130115	515	13	New Brunswick	1313	1313027	Edmundston	3	335	9913.00	378670
13130116	282	13	New Brunswick	1313	1313027	Edmundston	3	335	9913.00	378670
13130117	319	13	New Brunswick	1313	1313027	Edmundston	3	335	9913.00	378670
13130118	330	13	New Brunswick	1313	1313027	Edmundston	3	335	9913.00	378670
13130119	434	13	New Brunswick	1313	1313027	Edmundston	3	335	9913.00	378670
13130120	432	13	New Brunswick	1313	1313014	Rivière-Verte	3	335	9913.00	378670
13130121	312	13	New Brunswick	1313	1313014	Rivière-Verte	3	335	9913.00	378670
13130122	353	13	New Brunswick	1313	1313015	Rivière-Verte	3	335	9913.00	378670
13130123	444	13	New Brunswick	1313	1313011	Sainte-Anne	4	996	9913.00	378670
13130124	472	13	New Brunswick	1313	1313012	Sainte-Anne-de-Madawaska	4	996	9913.00	378670
13130125	419	13	New Brunswick	1313	1313012	Sainte-Anne-de-Madawaska	4	996	9913.00	378670
13130126	492	13	New Brunswick	1313	1313011	Sainte-Anne	4	996	9913.00	378670
13130127	253	13	New Brunswick	1313	1313008	Notre-Dame-de-Lourdes	5	997	9913.00	378670
13130128	334	13	New Brunswick	1313	1313004	Saint-Léonard	5	997	9913.00	378670
13130129	539	13	New Brunswick	1313	1313006	Saint-Léonard	5	997	9913.00	378670
13130130	329	13	New Brunswick	1313	1313006	Saint-Léonard	5	997	9913.00	378670
13130131	454	13	New Brunswick	1313	1313006	Saint-Léonard	5	997	9913.00	378670
13130132	524	13	New Brunswick	1313	1313004	Saint-Léonard	5	997	9913.00	378670
13130133	286	13	New Brunswick	1313	1313002	Saint-André	5	997	9913.00	378670
13130134	371	13	New Brunswick	1313	1313002	Saint-André	5	997	9913.00	378670
13130138	304	13	New Brunswick	1313	1313015	Rivière-Verte	3	335	9913.00	378670
13130139	736	13	New Brunswick	1313	1313018	Saint-Basile	3	335	9913.00	378670
13130140	5	13	New Brunswick	1313	1313031	Haut-Madawaska	5	997	9913.00	378670
13130141	518	13	New Brunswick	1313	1313037	Lac Baker	4	996	9913.00	378670
13130142	0	13	New Brunswick	1313	1313031	Haut-Madawaska	5	997	9913.00	378670
13130144	295	13	New Brunswick	1313	1313002	Saint-André	5	997	9913.00	378670
13130145	427	13	New Brunswick	1313	1313002	Saint-André	5	997	9913.00	378670
13130146	415	13	New Brunswick	1313	1313002	Saint-André	5	997	9913.00	378670
13140086	381	13	New Brunswick	1314	1314017	Dalhousie	5	997	9913.00	378670
13140087	346	13	New Brunswick	1314	1314017	Dalhousie	5	997	9913.00	378670
13140088	447	13	New Brunswick	1314	1314017	Dalhousie	5	997	9913.00	378670
13140089	389	13	New Brunswick	1314	1314017	Dalhousie	5	997	9913.00	378670
13140090	305	13	New Brunswick	1314	1314017	Dalhousie	5	997	9913.00	378670
13140091	547	13	New Brunswick	1314	1314017	Dalhousie	5	997	9913.00	378670
13140092	319	13	New Brunswick	1314	1314017	Dalhousie	5	997	9913.00	378670
13140093	489	13	New Brunswick	1314	1314017	Dalhousie	5	997	9913.00	378670
13140094	134	13	New Brunswick	1314	1314026	Indian Ranch	5	997	9913.00	378670
13140095	0	13	New Brunswick	1314	1314010	Eel River 3	5	997	9913.00	378670
13140097	342	13	New Brunswick	1314	1314010	Eel River 3	5	997	9913.00	378670
13140099	296	13	New Brunswick	1314	1314011	Eel River Crossing	4	996	9913.00	378670
13140100	372	13	New Brunswick	1314	1314011	Eel River Crossing	4	996	9913.00	378670
13140101	404	13	New Brunswick	1314	1314011	Eel River Crossing	4	996	9913.00	378670
13140102	461	13	New Brunswick	1314	1314006	Balmoral	5	997	9913.00	378670
13140103	475	13	New Brunswick	1314	1314006	Balmoral	5	997	9913.00	378670
13140104	667	13	New Brunswick	1314	1314006	Balmoral	5	997	9913.00	378670
13140108	512	13	New Brunswick	1314	1314014	Campbellton	3	330	9913.00	378670
13140109	475	13	New Brunswick	1314	1314014	Campbellton	3	330	9913.00	378670
13140110	389	13	New Brunswick	1314	1314014	Campbellton	3	330	9913.00	378670
13140111	477	13	New Brunswick	1314	1314014	Campbellton	3	330	9913.00	378670
13140112	503	13	New Brunswick	1314	1314014	Campbellton	3	330	9913.00	378670
13140113	482	13	New Brunswick	1314	1314014	Campbellton	3	330	9913.00	378670
13140114	482	13	New Brunswick	1314	1314014	Campbellton	3	330	9913.00	378670
13140115	434	13	New Brunswick	1314	1314014	Campbellton	3	330	9913.00	378670
13140116	462	13	New Brunswick	1314	1314014	Campbellton	3	330	9913.00	378670
13140117	488	13	New Brunswick	1314	1314014	Campbellton	3	330	9913.00	378670
13140118	457	13	New Brunswick	1314	1314014	Campbellton	3	330	9913.00	378670
13140119	455	13	New Brunswick	1314	1314014	Campbellton	3	330	9913.00	378670
13140120	469	13	New Brunswick	1314	1314014	Campbellton	3	330	9913.00	378670
13140121	393	13	New Brunswick	1314	1314014	Campbellton	3	330	9913.00	378670
13140122	569	13	New Brunswick	1314	1314014	Campbellton	3	330	9913.00	378670
13140123	352	13	New Brunswick	1314	1314013	Atholville	3	330	9913.00	378670
13140124	388	13	New Brunswick	1314	1314013	Atholville	3	330	9913.00	378670
13140125	344	13	New Brunswick	1314	1314013	Atholville	3	330	9913.00	378670
13140126	517	13	New Brunswick	1314	1314015	Tide Head	3	330	9913.00	378670
13140127	434	13	New Brunswick	1314	1314015	Tide Head	3	330	9913.00	378670
13140128	319	13	New Brunswick	1314	1314012	Addington	3	330	9913.00	378670
13140131	567	13	New Brunswick	1314	1314013	Atholville	3	330	9913.00	378670
13140135	266	13	New Brunswick	1314	1314003	Colborne	5	997	9913.00	378670
13140136	316	13	New Brunswick	1314	1314001	Durham	5	997	9913.00	378670
13140137	195	13	New Brunswick	1314	1314001	Durham	5	997	9913.00	378670
13140138	439	13	New Brunswick	1314	1314001	Durham	5	997	9913.00	378670
13140139	494	13	New Brunswick	1314	1314025	Belledune	5	997	9913.00	378670
13140140	292	13	New Brunswick	1314	1314025	Belledune	5	997	9913.00	378670
13140141	250	13	New Brunswick	1314	1314025	Belledune	5	997	9913.00	378670
13140142	289	13	New Brunswick	1314	1314025	Belledune	5	997	9913.00	378670
13140143	404	13	New Brunswick	1314	1314004	Charlo	5	997	9913.00	378670
13140144	421	13	New Brunswick	1314	1314004	Charlo	5	997	9913.00	378670
13140145	498	13	New Brunswick	1314	1314004	Charlo	5	997	9913.00	378670
13140147	353	13	New Brunswick	1314	1314016	Eldon	5	997	9913.00	378670
13140149	327	13	New Brunswick	1314	1314020	Kedgwick	6	998	9913.00	378670
13140150	626	13	New Brunswick	1314	1314020	Kedgwick	6	998	9913.00	378670
13140152	338	13	New Brunswick	1314	1314021	Saint-Quentin	6	998	9913.00	378670
13140153	491	13	New Brunswick	1314	1314022	Saint-Quentin	6	998	9913.00	378670
13140154	582	13	New Brunswick	1314	1314022	Saint-Quentin	6	998	9913.00	378670
13140155	363	13	New Brunswick	1314	1314022	Saint-Quentin	6	998	9913.00	378670
13140156	335	13	New Brunswick	1314	1314022	Saint-Quentin	6	998	9913.00	378670
13140157	370	13	New Brunswick	1314	1314022	Saint-Quentin	6	998	9913.00	378670
13140158	682	13	New Brunswick	1314	1314021	Saint-Quentin	6	998	9913.00	378670
13140159	484	13	New Brunswick	1314	1314021	Saint-Quentin	6	998	9913.00	378670
13140162	10	13	New Brunswick	1314	1314008	Dalhousie	4	996	9913.00	378670
13140166	257	13	New Brunswick	1314	1314008	Dalhousie	4	996	9913.00	378670
13140167	422	13	New Brunswick	1314	1314008	Dalhousie	4	996	9913.00	378670
13140174	300	13	New Brunswick	1314	1314011	Eel River Crossing	4	996	9913.00	378670
13140176	472	13	New Brunswick	1314	1314011	Eel River Crossing	4	996	9913.00	378670
13140177	309	13	New Brunswick	1314	1314005	Balmoral	4	996	9913.00	378670
13140181	401	13	New Brunswick	1314	1314008	Dalhousie	4	996	9913.00	378670
13140184	5	13	New Brunswick	1314	1314012	Addington	3	330	9913.00	378670
13140189	701	13	New Brunswick	1314	1314013	Atholville	3	330	9913.00	378670
13140190	374	13	New Brunswick	1314	1314012	Addington	3	330	9913.00	378670
13140191	609	13	New Brunswick	1314	1314013	Atholville	3	330	9913.00	378670
13140192	329	13	New Brunswick	1314	1314013	Atholville	3	330	9913.00	378670
13140193	541	13	New Brunswick	1314	1314020	Kedgwick	6	998	9913.00	378670
13140195	321	13	New Brunswick	1314	1314016	Eldon	5	997	9913.00	378670
13140196	492	13	New Brunswick	1314	1314020	Kedgwick	6	998	9913.00	378670
13150103	379	13	New Brunswick	1315	1315002	Tracadie	5	997	9913.00	378670
13150158	551	13	New Brunswick	1315	1315029	Shippagan	6	998	9913.00	378670
13150159	641	13	New Brunswick	1315	1315029	Shippagan	6	998	9913.00	378670
13150160	379	13	New Brunswick	1315	1315029	Shippagan	6	998	9913.00	378670
13150161	353	13	New Brunswick	1315	1315029	Shippagan	6	998	9913.00	378670
13150162	375	13	New Brunswick	1315	1315029	Shippagan	6	998	9913.00	378670
13150163	303	13	New Brunswick	1315	1315033	Sainte-Marie-Saint-Raphaël	5	997	9913.00	378670
13150164	517	13	New Brunswick	1315	1315033	Sainte-Marie-Saint-Raphaël	5	997	9913.00	378670
13150165	442	13	New Brunswick	1315	1315029	Shippagan	6	998	9913.00	378670
13150166	421	13	New Brunswick	1315	1315029	Shippagan	6	998	9913.00	378670
13150167	419	13	New Brunswick	1315	1315032	Lamèque	6	998	9913.00	378670
13150168	502	13	New Brunswick	1315	1315032	Lamèque	6	998	9913.00	378670
13150169	380	13	New Brunswick	1315	1315032	Lamèque	6	998	9913.00	378670
13150170	456	13	New Brunswick	1315	1315029	Shippagan	6	998	9913.00	378670
13150171	377	13	New Brunswick	1315	1315029	Shippagan	6	998	9913.00	378670
13150172	493	13	New Brunswick	1315	1315029	Shippagan	6	998	9913.00	378670
13150173	678	13	New Brunswick	1315	1315031	Shippagan	5	997	9913.00	378670
13150174	405	13	New Brunswick	1315	1315031	Shippagan	5	997	9913.00	378670
13150175	353	13	New Brunswick	1315	1315031	Shippagan	5	997	9913.00	378670
13150176	471	13	New Brunswick	1315	1315031	Shippagan	5	997	9913.00	378670
13150177	410	13	New Brunswick	1315	1315031	Shippagan	5	997	9913.00	378670
13150178	293	13	New Brunswick	1315	1315029	Shippagan	6	998	9913.00	378670
13150179	355	13	New Brunswick	1315	1315031	Shippagan	5	997	9913.00	378670
13150180	361	13	New Brunswick	1315	1315030	Le Goulet	5	997	9913.00	378670
13150181	388	13	New Brunswick	1315	1315030	Le Goulet	5	997	9913.00	378670
13150182	414	13	New Brunswick	1315	1315026	Caraquet	6	998	9913.00	378670
13150183	521	13	New Brunswick	1315	1315024	Inkerman	6	998	9913.00	378670
13150185	426	13	New Brunswick	1315	1315024	Inkerman	6	998	9913.00	378670
13150186	559	13	New Brunswick	1315	1315026	Caraquet	6	998	9913.00	378670
13150187	490	13	New Brunswick	1315	1315024	Inkerman	6	998	9913.00	378670
13150188	401	13	New Brunswick	1315	1315019	Paquetville	5	997	9913.00	378670
13150189	718	13	New Brunswick	1315	1315020	Paquetville	5	997	9913.00	378670
13150190	475	13	New Brunswick	1315	1315019	Paquetville	5	997	9913.00	378670
13150191	461	13	New Brunswick	1315	1315019	Paquetville	5	997	9913.00	378670
13150192	438	13	New Brunswick	1315	1315036	Bertrand	5	997	9913.00	378670
13150194	301	13	New Brunswick	1315	1315036	Bertrand	5	997	9913.00	378670
13150195	734	13	New Brunswick	1315	1315028	Caraquet	5	997	9913.00	378670
13150196	511	13	New Brunswick	1315	1315028	Caraquet	5	997	9913.00	378670
13150197	447	13	New Brunswick	1315	1315028	Caraquet	5	997	9913.00	378670
13150198	426	13	New Brunswick	1315	1315028	Caraquet	5	997	9913.00	378670
13150199	392	13	New Brunswick	1315	1315028	Caraquet	5	997	9913.00	378670
13150200	424	13	New Brunswick	1315	1315028	Caraquet	5	997	9913.00	378670
13150201	360	13	New Brunswick	1315	1315028	Caraquet	5	997	9913.00	378670
13150202	443	13	New Brunswick	1315	1315028	Caraquet	5	997	9913.00	378670
13150203	288	13	New Brunswick	1315	1315026	Caraquet	6	998	9913.00	378670
13150204	380	13	New Brunswick	1315	1315027	Bas-Caraquet	5	997	9913.00	378670
13150205	565	13	New Brunswick	1315	1315027	Bas-Caraquet	5	997	9913.00	378670
13150206	366	13	New Brunswick	1315	1315027	Bas-Caraquet	5	997	9913.00	378670
13150207	548	13	New Brunswick	1315	1315028	Caraquet	5	997	9913.00	378670
13150209	0	13	New Brunswick	1315	1315040	Maisonnette	5	997	9913.00	378670
13150210	535	13	New Brunswick	1315	1315040	Maisonnette	5	997	9913.00	378670
13150211	331	13	New Brunswick	1315	1315038	Grande-Anse	5	997	9913.00	378670
13150212	296	13	New Brunswick	1315	1315017	Saint-Léolin	5	997	9913.00	378670
13150213	319	13	New Brunswick	1315	1315017	Saint-Léolin	5	997	9913.00	378670
13150215	400	13	New Brunswick	1315	1315038	Grande-Anse	5	997	9913.00	378670
13150216	455	13	New Brunswick	1315	1315019	Paquetville	5	997	9913.00	378670
13150217	458	13	New Brunswick	1315	1315019	Paquetville	5	997	9913.00	378670
13150218	338	13	New Brunswick	1315	1315016	New Bandon	5	997	9913.00	378670
13150219	420	13	New Brunswick	1315	1315006	Allardville	4	996	9913.00	378670
13150220	525	13	New Brunswick	1315	1315008	Bathurst	3	328	9913.00	378670
13150221	516	13	New Brunswick	1315	1315006	Allardville	4	996	9913.00	378670
13150222	487	13	New Brunswick	1315	1315008	Bathurst	3	328	9913.00	378670
13150223	133	13	New Brunswick	1315	1315010	Pabineau 11	3	328	9913.00	378670
13150224	433	13	New Brunswick	1315	1315008	Bathurst	3	328	9913.00	378670
13150225	403	13	New Brunswick	1315	1315011	Bathurst	3	328	9913.00	378670
13150226	428	13	New Brunswick	1315	1315011	Bathurst	3	328	9913.00	378670
13150227	494	13	New Brunswick	1315	1315011	Bathurst	3	328	9913.00	378670
13150228	295	13	New Brunswick	1315	1315011	Bathurst	3	328	9913.00	378670
13150229	343	13	New Brunswick	1315	1315011	Bathurst	3	328	9913.00	378670
13150230	304	13	New Brunswick	1315	1315011	Bathurst	3	328	9913.00	378670
13150231	569	13	New Brunswick	1315	1315011	Bathurst	3	328	9913.00	378670
13150232	411	13	New Brunswick	1315	1315011	Bathurst	3	328	9913.00	378670
13150233	359	13	New Brunswick	1315	1315011	Bathurst	3	328	9913.00	378670
13150234	298	13	New Brunswick	1315	1315011	Bathurst	3	328	9913.00	378670
13150235	761	13	New Brunswick	1315	1315011	Bathurst	3	328	9913.00	378670
13150236	473	13	New Brunswick	1315	1315011	Bathurst	3	328	9913.00	378670
13150237	405	13	New Brunswick	1315	1315011	Bathurst	3	328	9913.00	378670
13150238	668	13	New Brunswick	1315	1315011	Bathurst	3	328	9913.00	378670
13150239	514	13	New Brunswick	1315	1315011	Bathurst	3	328	9913.00	378670
13150240	344	13	New Brunswick	1315	1315011	Bathurst	3	328	9913.00	378670
13150241	341	13	New Brunswick	1315	1315011	Bathurst	3	328	9913.00	378670
13150242	326	13	New Brunswick	1315	1315011	Bathurst	3	328	9913.00	378670
13150243	193	13	New Brunswick	1315	1315011	Bathurst	3	328	9913.00	378670
13150244	499	13	New Brunswick	1315	1315008	Bathurst	3	328	9913.00	378670
13150245	503	13	New Brunswick	1315	1315012	Beresford	3	328	9913.00	378670
13150246	500	13	New Brunswick	1315	1315012	Beresford	3	328	9913.00	378670
13150247	504	13	New Brunswick	1315	1315012	Beresford	3	328	9913.00	378670
13150248	548	13	New Brunswick	1315	1315012	Beresford	3	328	9913.00	378670
13150249	449	13	New Brunswick	1315	1315012	Beresford	3	328	9913.00	378670
13150250	499	13	New Brunswick	1315	1315012	Beresford	3	328	9913.00	378670
13150251	500	13	New Brunswick	1315	1315037	Nigadoo	3	328	9913.00	378670
13150252	479	13	New Brunswick	1315	1315012	Beresford	3	328	9913.00	378670
13150253	509	13	New Brunswick	1315	1315012	Beresford	3	328	9913.00	378670
13150254	389	13	New Brunswick	1315	1315014	Petit-Rocher	3	328	9913.00	378670
13150255	713	13	New Brunswick	1315	1315014	Petit-Rocher	3	328	9913.00	378670
13150256	476	13	New Brunswick	1315	1315014	Petit-Rocher	3	328	9913.00	378670
13150257	376	13	New Brunswick	1315	1315014	Petit-Rocher	3	328	9913.00	378670
13150258	429	13	New Brunswick	1315	1315012	Beresford	3	328	9913.00	378670
13150259	545	13	New Brunswick	1315	1315012	Beresford	3	328	9913.00	378670
13150260	481	13	New Brunswick	1315	1315012	Beresford	3	328	9913.00	378670
13150261	680	13	New Brunswick	1315	1315013	Pointe-Verte	3	328	9913.00	378670
13150262	185	13	New Brunswick	1315	1315013	Pointe-Verte	3	328	9913.00	378670
13150263	385	13	New Brunswick	1315	1315012	Beresford	3	328	9913.00	378670
13150264	395	13	New Brunswick	1315	1315012	Beresford	3	328	9913.00	378670
13150265	408	13	New Brunswick	1315	1315008	Bathurst	3	328	9913.00	378670
13150266	484	13	New Brunswick	1315	1315008	Bathurst	3	328	9913.00	378670
13150267	409	13	New Brunswick	1315	1315008	Bathurst	3	328	9913.00	378670
13150268	468	13	New Brunswick	1315	1315008	Bathurst	3	328	9913.00	378670
13150269	286	13	New Brunswick	1315	1315008	Bathurst	3	328	9913.00	378670
13150270	407	13	New Brunswick	1315	1315011	Bathurst	3	328	9913.00	378670
13150271	364	13	New Brunswick	1315	1315011	Bathurst	3	328	9913.00	378670
13150272	565	13	New Brunswick	1315	1315011	Bathurst	3	328	9913.00	378670
13150273	419	13	New Brunswick	1315	1315011	Bathurst	3	328	9913.00	378670
13150274	461	13	New Brunswick	1315	1315008	Bathurst	3	328	9913.00	378670
13150275	301	13	New Brunswick	1315	1315008	Bathurst	3	328	9913.00	378670
13150276	338	13	New Brunswick	1315	1315006	Allardville	4	996	9913.00	378670
13150277	355	13	New Brunswick	1315	1315006	Allardville	4	996	9913.00	378670
13150278	320	13	New Brunswick	1315	1315006	Allardville	4	996	9913.00	378670
13150279	444	13	New Brunswick	1315	1315002	Tracadie	5	997	9913.00	378670
13150280	341	13	New Brunswick	1315	1315021	Saint-Isidore	6	998	9913.00	378670
13150281	338	13	New Brunswick	1315	1315021	Saint-Isidore	6	998	9913.00	378670
13150282	438	13	New Brunswick	1315	1315022	Saint-Isidore	5	997	9913.00	378670
13150283	372	13	New Brunswick	1315	1315022	Saint-Isidore	5	997	9913.00	378670
13150287	424	13	New Brunswick	1315	1315002	Tracadie	5	997	9913.00	378670
13150291	439	13	New Brunswick	1315	1315002	Tracadie	5	997	9913.00	378670
13150292	548	13	New Brunswick	1315	1315002	Tracadie	5	997	9913.00	378670
13150293	574	13	New Brunswick	1315	1315002	Tracadie	5	997	9913.00	378670
13150294	612	13	New Brunswick	1315	1315002	Tracadie	5	997	9913.00	378670
13150295	546	13	New Brunswick	1315	1315002	Tracadie	5	997	9913.00	378670
13150296	552	13	New Brunswick	1315	1315002	Tracadie	5	997	9913.00	378670
13150297	425	13	New Brunswick	1315	1315002	Tracadie	5	997	9913.00	378670
13150298	564	13	New Brunswick	1315	1315002	Tracadie	5	997	9913.00	378670
13150299	452	13	New Brunswick	1315	1315002	Tracadie	5	997	9913.00	378670
13150300	777	13	New Brunswick	1315	1315002	Tracadie	5	997	9913.00	378670
13150301	805	13	New Brunswick	1315	1315002	Tracadie	5	997	9913.00	378670
13150302	510	13	New Brunswick	1315	1315002	Tracadie	5	997	9913.00	378670
13150303	399	13	New Brunswick	1315	1315002	Tracadie	5	997	9913.00	378670
13150304	472	13	New Brunswick	1315	1315002	Tracadie	5	997	9913.00	378670
13150305	1116	13	New Brunswick	1315	1315002	Tracadie	5	997	9913.00	378670
13150306	416	13	New Brunswick	1315	1315002	Tracadie	5	997	9913.00	378670
13150307	459	13	New Brunswick	1315	1315002	Tracadie	5	997	9913.00	378670
13150308	372	13	New Brunswick	1315	1315002	Tracadie	5	997	9913.00	378670
13150309	483	13	New Brunswick	1315	1315002	Tracadie	5	997	9913.00	378670
13150310	585	13	New Brunswick	1315	1315002	Tracadie	5	997	9913.00	378670
13150311	474	13	New Brunswick	1315	1315002	Tracadie	5	997	9913.00	378670
13150312	497	13	New Brunswick	1315	1315037	Nigadoo	3	328	9913.00	378670
13150313	172	13	New Brunswick	1315	1315015	Beresford	3	328	9913.00	378670
13150314	1497	13	New Brunswick	1315	1315015	Beresford	3	328	9913.00	378670
13150315	366	13	New Brunswick	1315	1315015	Beresford	3	328	9913.00	378670
13150316	469	13	New Brunswick	1315	1315015	Beresford	3	328	9913.00	378670
13150317	323	13	New Brunswick	1315	1315015	Beresford	3	328	9913.00	378670
13150318	241	13	New Brunswick	1315	1315015	Beresford	3	328	9913.00	378670
13150319	388	13	New Brunswick	1315	1315015	Beresford	3	328	9913.00	378670
13150320	317	13	New Brunswick	1315	1315015	Beresford	3	328	9913.00	378670
13150321	521	13	New Brunswick	1315	1315015	Beresford	3	328	9913.00	378670
13150322	966	13	New Brunswick	1315	1315011	Bathurst	3	328	9913.00	378670
13150323	467	13	New Brunswick	1315	1315011	Bathurst	3	328	9913.00	378670
13150324	547	13	New Brunswick	1315	1315011	Bathurst	3	328	9913.00	378670
13150325	493	13	New Brunswick	1315	1315011	Bathurst	3	328	9913.00	378670
13150326	502	13	New Brunswick	1315	1315016	New Bandon	5	997	9913.00	378670
13150329	414	13	New Brunswick	1315	1315036	Bertrand	5	997	9913.00	378670
13150331	360	13	New Brunswick	1315	1315016	New Bandon	5	997	9913.00	378670
13150334	361	13	New Brunswick	1315	1315002	Tracadie	5	997	9913.00	378670
13150342	613	13	New Brunswick	1315	1315002	Tracadie	5	997	9913.00	378670
13150343	356	13	New Brunswick	1315	1315024	Inkerman	6	998	9913.00	378670
13150344	580	13	New Brunswick	1315	1315024	Inkerman	6	998	9913.00	378670
13150345	634	13	New Brunswick	1315	1315002	Tracadie	5	997	9913.00	378670
13150346	633	13	New Brunswick	1315	1315021	Saint-Isidore	6	998	9913.00	378670
13150347	367	13	New Brunswick	1315	1315002	Tracadie	5	997	9913.00	378670
13150348	518	13	New Brunswick	1315	1315002	Tracadie	5	997	9913.00	378670
13150349	723	13	New Brunswick	1315	1315002	Tracadie	5	997	9913.00	378670
24010018	464	24	Quebec	2401	2401042	Grosse-Île	7	999	9924.00	2214620
24010019	536	24	Quebec	2401	2401023	Les Îles-de-la-Madeleine	6	998	9924.00	2214620
24010020	618	24	Quebec	2401	2401023	Les Îles-de-la-Madeleine	6	998	9924.00	2214620
24010021	501	24	Quebec	2401	2401023	Les Îles-de-la-Madeleine	6	998	9924.00	2214620
24010022	543	24	Quebec	2401	2401023	Les Îles-de-la-Madeleine	6	998	9924.00	2214620
24010023	536	24	Quebec	2401	2401023	Les Îles-de-la-Madeleine	6	998	9924.00	2214620
24010024	411	24	Quebec	2401	2401023	Les Îles-de-la-Madeleine	6	998	9924.00	2214620
24010025	506	24	Quebec	2401	2401023	Les Îles-de-la-Madeleine	6	998	9924.00	2214620
24010026	549	24	Quebec	2401	2401023	Les Îles-de-la-Madeleine	6	998	9924.00	2214620
24010027	581	24	Quebec	2401	2401023	Les Îles-de-la-Madeleine	6	998	9924.00	2214620
24010028	731	24	Quebec	2401	2401023	Les Îles-de-la-Madeleine	6	998	9924.00	2214620
24010029	565	24	Quebec	2401	2401023	Les Îles-de-la-Madeleine	6	998	9924.00	2214620
24010030	653	24	Quebec	2401	2401023	Les Îles-de-la-Madeleine	6	998	9924.00	2214620
24010031	625	24	Quebec	2401	2401023	Les Îles-de-la-Madeleine	6	998	9924.00	2214620
24010032	514	24	Quebec	2401	2401023	Les Îles-de-la-Madeleine	6	998	9924.00	2214620
24010033	540	24	Quebec	2401	2401023	Les Îles-de-la-Madeleine	6	998	9924.00	2214620
24010034	584	24	Quebec	2401	2401023	Les Îles-de-la-Madeleine	6	998	9924.00	2214620
24010035	637	24	Quebec	2401	2401023	Les Îles-de-la-Madeleine	6	998	9924.00	2214620
24010036	625	24	Quebec	2401	2401023	Les Îles-de-la-Madeleine	6	998	9924.00	2214620
24010037	1234	24	Quebec	2401	2401023	Les Îles-de-la-Madeleine	6	998	9924.00	2214620
24010038	701	24	Quebec	2401	2401023	Les Îles-de-la-Madeleine	6	998	9924.00	2214620
24020035	473	24	Quebec	2402	2402005	Percé	6	998	9924.00	2214620
24020036	466	24	Quebec	2402	2402005	Percé	6	998	9924.00	2214620
24020037	520	24	Quebec	2402	2402005	Percé	6	998	9924.00	2214620
24020038	413	24	Quebec	2402	2402005	Percé	6	998	9924.00	2214620
24020039	369	24	Quebec	2402	2402005	Percé	6	998	9924.00	2214620
24020040	462	24	Quebec	2402	2402005	Percé	6	998	9924.00	2214620
24020041	423	24	Quebec	2402	2402010	Sainte-Thérèse-de-Gaspé	7	999	9924.00	2214620
24020042	556	24	Quebec	2402	2402010	Sainte-Thérèse-de-Gaspé	7	999	9924.00	2214620
24020043	486	24	Quebec	2402	2402015	Grande-Rivière	6	998	9924.00	2214620
24020044	519	24	Quebec	2402	2402015	Grande-Rivière	6	998	9924.00	2214620
24020045	478	24	Quebec	2402	2402015	Grande-Rivière	6	998	9924.00	2214620
24020046	386	24	Quebec	2402	2402015	Grande-Rivière	6	998	9924.00	2214620
24020047	460	24	Quebec	2402	2402015	Grande-Rivière	6	998	9924.00	2214620
24020048	532	24	Quebec	2402	2402015	Grande-Rivière	6	998	9924.00	2214620
24020049	523	24	Quebec	2402	2402015	Grande-Rivière	6	998	9924.00	2214620
24020050	586	24	Quebec	2402	2402028	Chandler	6	998	9924.00	2214620
24020051	372	24	Quebec	2402	2402028	Chandler	6	998	9924.00	2214620
24020052	662	24	Quebec	2402	2402028	Chandler	6	998	9924.00	2214620
24020053	528	24	Quebec	2402	2402028	Chandler	6	998	9924.00	2214620
24020054	448	24	Quebec	2402	2402028	Chandler	6	998	9924.00	2214620
24020055	512	24	Quebec	2402	2402028	Chandler	6	998	9924.00	2214620
24020056	399	24	Quebec	2402	2402028	Chandler	6	998	9924.00	2214620
24020057	453	24	Quebec	2402	2402028	Chandler	6	998	9924.00	2214620
24020058	795	24	Quebec	2402	2402028	Chandler	6	998	9924.00	2214620
24020059	495	24	Quebec	2402	2402028	Chandler	6	998	9924.00	2214620
24020060	648	24	Quebec	2402	2402028	Chandler	6	998	9924.00	2214620
24020061	1105	24	Quebec	2402	2402028	Chandler	6	998	9924.00	2214620
24020062	487	24	Quebec	2402	2402028	Chandler	6	998	9924.00	2214620
24020063	466	24	Quebec	2402	2402047	Port-Daniel--Gascons	6	998	9924.00	2214620
24020064	422	24	Quebec	2402	2402047	Port-Daniel--Gascons	6	998	9924.00	2214620
24020065	416	24	Quebec	2402	2402047	Port-Daniel--Gascons	6	998	9924.00	2214620
24020066	472	24	Quebec	2402	2402047	Port-Daniel--Gascons	6	998	9924.00	2214620
24020067	495	24	Quebec	2402	2402047	Port-Daniel--Gascons	6	998	9924.00	2214620
24020068	0	24	Quebec	2402	2402902	Mont-Alexandre	7	999	9924.00	2214620
24020069	392	24	Quebec	2402	2402005	Percé	6	998	9924.00	2214620
24030034	266	24	Quebec	2403	2403010	Cloridorme	7	999	9924.00	2214620
24030035	341	24	Quebec	2403	2403010	Cloridorme	7	999	9924.00	2214620
24030036	157	24	Quebec	2403	2403015	Petite-Vallée	7	999	9924.00	2214620
24030037	454	24	Quebec	2403	2403020	Grande-Vallée	6	998	9924.00	2214620
24030038	623	24	Quebec	2403	2403020	Grande-Vallée	6	998	9924.00	2214620
24030039	0	24	Quebec	2403	2403904	Collines-du-Basque	7	999	9924.00	2214620
24030040	346	24	Quebec	2403	2403025	Murdochville	5	997	9924.00	2214620
24030041	297	24	Quebec	2403	2403025	Murdochville	5	997	9924.00	2214620
24030042	0	24	Quebec	2403	2403902	Rivière-Saint-Jean	7	999	9924.00	2214620
24030043	370	24	Quebec	2403	2403005	Gaspé	6	998	9924.00	2214620
24030044	1020	24	Quebec	2403	2403005	Gaspé	6	998	9924.00	2214620
24030045	1011	24	Quebec	2403	2403005	Gaspé	6	998	9924.00	2214620
24030046	407	24	Quebec	2403	2403005	Gaspé	6	998	9924.00	2214620
24030047	503	24	Quebec	2403	2403005	Gaspé	6	998	9924.00	2214620
24030048	579	24	Quebec	2403	2403005	Gaspé	6	998	9924.00	2214620
24030049	1525	24	Quebec	2403	2403005	Gaspé	6	998	9924.00	2214620
24030050	486	24	Quebec	2403	2403005	Gaspé	6	998	9924.00	2214620
24030051	861	24	Quebec	2403	2403005	Gaspé	6	998	9924.00	2214620
24030052	644	24	Quebec	2403	2403005	Gaspé	6	998	9924.00	2214620
24030053	618	24	Quebec	2403	2403005	Gaspé	6	998	9924.00	2214620
24030054	551	24	Quebec	2403	2403005	Gaspé	6	998	9924.00	2214620
24030055	873	24	Quebec	2403	2403005	Gaspé	6	998	9924.00	2214620
24030056	540	24	Quebec	2403	2403005	Gaspé	6	998	9924.00	2214620
24030057	567	24	Quebec	2403	2403005	Gaspé	6	998	9924.00	2214620
24030058	300	24	Quebec	2403	2403005	Gaspé	6	998	9924.00	2214620
24030059	421	24	Quebec	2403	2403005	Gaspé	6	998	9924.00	2214620
24030060	422	24	Quebec	2403	2403005	Gaspé	6	998	9924.00	2214620
24030061	585	24	Quebec	2403	2403005	Gaspé	6	998	9924.00	2214620
24030062	901	24	Quebec	2403	2403005	Gaspé	6	998	9924.00	2214620
24030063	616	24	Quebec	2403	2403005	Gaspé	6	998	9924.00	2214620
24030064	753	24	Quebec	2403	2403005	Gaspé	6	998	9924.00	2214620
24030065	510	24	Quebec	2403	2403005	Gaspé	6	998	9924.00	2214620
24040028	289	24	Quebec	2404	2404005	Sainte-Madeleine-de-la-Rivière-Madeleine	7	999	9924.00	2214620
24040029	303	24	Quebec	2404	2404010	Saint-Maxime-du-Mont-Louis	6	998	9924.00	2214620
24040030	340	24	Quebec	2404	2404010	Saint-Maxime-du-Mont-Louis	6	998	9924.00	2214620
24040031	404	24	Quebec	2404	2404010	Saint-Maxime-du-Mont-Louis	6	998	9924.00	2214620
24040032	186	24	Quebec	2404	2404015	Mont-Saint-Pierre	7	999	9924.00	2214620
24040033	141	24	Quebec	2404	2404020	Rivière-à-Claude	7	999	9924.00	2214620
24040034	289	24	Quebec	2404	2404025	Marsoui	7	999	9924.00	2214620
24040035	194	24	Quebec	2404	2404030	La Martre	7	999	9924.00	2214620
24040036	167	24	Quebec	2404	2404902	Mont-Albert	7	999	9924.00	2214620
24040037	713	24	Quebec	2404	2404037	Sainte-Anne-des-Monts	6	998	9924.00	2214620
24040038	440	24	Quebec	2404	2404037	Sainte-Anne-des-Monts	6	998	9924.00	2214620
24040039	339	24	Quebec	2404	2404037	Sainte-Anne-des-Monts	6	998	9924.00	2214620
24040040	419	24	Quebec	2404	2404037	Sainte-Anne-des-Monts	6	998	9924.00	2214620
24040041	462	24	Quebec	2404	2404037	Sainte-Anne-des-Monts	6	998	9924.00	2214620
24040042	614	24	Quebec	2404	2404037	Sainte-Anne-des-Monts	6	998	9924.00	2214620
24040043	377	24	Quebec	2404	2404037	Sainte-Anne-des-Monts	6	998	9924.00	2214620
24040044	463	24	Quebec	2404	2404037	Sainte-Anne-des-Monts	6	998	9924.00	2214620
24040045	441	24	Quebec	2404	2404037	Sainte-Anne-des-Monts	6	998	9924.00	2214620
24040046	359	24	Quebec	2404	2404037	Sainte-Anne-des-Monts	6	998	9924.00	2214620
24040047	463	24	Quebec	2404	2404037	Sainte-Anne-des-Monts	6	998	9924.00	2214620
24040048	354	24	Quebec	2404	2404037	Sainte-Anne-des-Monts	6	998	9924.00	2214620
24040049	387	24	Quebec	2404	2404037	Sainte-Anne-des-Monts	6	998	9924.00	2214620
24040050	290	24	Quebec	2404	2404037	Sainte-Anne-des-Monts	6	998	9924.00	2214620
24040051	427	24	Quebec	2404	2404047	Cap-Chat	6	998	9924.00	2214620
24040052	400	24	Quebec	2404	2404047	Cap-Chat	6	998	9924.00	2214620
24040053	441	24	Quebec	2404	2404047	Cap-Chat	6	998	9924.00	2214620
24040054	389	24	Quebec	2404	2404047	Cap-Chat	6	998	9924.00	2214620
24040055	452	24	Quebec	2404	2404047	Cap-Chat	6	998	9924.00	2214620
24040056	407	24	Quebec	2404	2404047	Cap-Chat	6	998	9924.00	2214620
24040057	0	24	Quebec	2404	2404904	Coulée-des-Adolphe	7	999	9924.00	2214620
24050035	59	24	Quebec	2405	2405902	Rivière-Bonaventure	7	999	9924.00	2214620
24050036	711	24	Quebec	2405	2405065	Saint-Alphonse	7	999	9924.00	2214620
24050037	464	24	Quebec	2405	2405050	Saint-Elzéar	5	997	9924.00	2214620
24050038	591	24	Quebec	2405	2405055	Saint-Siméon	6	998	9924.00	2214620
24050039	533	24	Quebec	2405	2405045	Bonaventure	6	998	9924.00	2214620
24050040	650	24	Quebec	2405	2405045	Bonaventure	6	998	9924.00	2214620
24050041	584	24	Quebec	2405	2405045	Bonaventure	6	998	9924.00	2214620
24050042	608	24	Quebec	2405	2405045	Bonaventure	6	998	9924.00	2214620
24050043	358	24	Quebec	2405	2405045	Bonaventure	6	998	9924.00	2214620
24050044	384	24	Quebec	2405	2405040	New Carlisle	6	998	9924.00	2214620
24050045	522	24	Quebec	2405	2405040	New Carlisle	6	998	9924.00	2214620
24050046	430	24	Quebec	2405	2405040	New Carlisle	6	998	9924.00	2214620
24050047	485	24	Quebec	2405	2405032	Paspébiac	6	998	9924.00	2214620
24050048	440	24	Quebec	2405	2405032	Paspébiac	6	998	9924.00	2214620
24050049	341	24	Quebec	2405	2405032	Paspébiac	6	998	9924.00	2214620
24050050	419	24	Quebec	2405	2405032	Paspébiac	6	998	9924.00	2214620
24050051	459	24	Quebec	2405	2405032	Paspébiac	6	998	9924.00	2214620
24050052	408	24	Quebec	2405	2405032	Paspébiac	6	998	9924.00	2214620
24050053	481	24	Quebec	2405	2405032	Paspébiac	6	998	9924.00	2214620
24050054	584	24	Quebec	2405	2405025	Hope	6	998	9924.00	2214620
24050055	334	24	Quebec	2405	2405020	Hope Town	6	998	9924.00	2214620
24050056	350	24	Quebec	2405	2405015	Saint-Godefroi	7	999	9924.00	2214620
24050057	333	24	Quebec	2405	2405010	Shigawake	7	999	9924.00	2214620
24050058	616	24	Quebec	2405	2405055	Saint-Siméon	6	998	9924.00	2214620
24050059	601	24	Quebec	2405	2405060	Caplan	6	998	9924.00	2214620
24050060	384	24	Quebec	2405	2405060	Caplan	6	998	9924.00	2214620
24050061	476	24	Quebec	2405	2405060	Caplan	6	998	9924.00	2214620
24050062	505	24	Quebec	2405	2405060	Caplan	6	998	9924.00	2214620
24050063	456	24	Quebec	2405	2405070	New Richmond	6	998	9924.00	2214620
24050064	609	24	Quebec	2405	2405070	New Richmond	6	998	9924.00	2214620
24050065	424	24	Quebec	2405	2405070	New Richmond	6	998	9924.00	2214620
24050066	640	24	Quebec	2405	2405070	New Richmond	6	998	9924.00	2214620
24050067	546	24	Quebec	2405	2405070	New Richmond	6	998	9924.00	2214620
24050068	586	24	Quebec	2405	2405070	New Richmond	6	998	9924.00	2214620
24050069	422	24	Quebec	2405	2405070	New Richmond	6	998	9924.00	2214620
24050070	764	24	Quebec	2405	2405077	Cascapédia--Saint-Jules	7	999	9924.00	2214620
24060034	637	24	Quebec	2406	2406802	Gesgapegiag	6	998	9924.00	2214620
24060035	637	24	Quebec	2406	2406005	Maria	6	998	9924.00	2214620
24060036	476	24	Quebec	2406	2406005	Maria	6	998	9924.00	2214620
24060037	462	24	Quebec	2406	2406005	Maria	6	998	9924.00	2214620
24060038	579	24	Quebec	2406	2406005	Maria	6	998	9924.00	2214620
24060039	606	24	Quebec	2406	2406005	Maria	6	998	9924.00	2214620
24060040	559	24	Quebec	2406	2406013	Carleton-sur-Mer	6	998	9924.00	2214620
24060041	718	24	Quebec	2406	2406013	Carleton-sur-Mer	6	998	9924.00	2214620
24060042	359	24	Quebec	2406	2406013	Carleton-sur-Mer	6	998	9924.00	2214620
24060043	717	24	Quebec	2406	2406013	Carleton-sur-Mer	6	998	9924.00	2214620
24060044	342	24	Quebec	2406	2406013	Carleton-sur-Mer	6	998	9924.00	2214620
24060045	453	24	Quebec	2406	2406013	Carleton-sur-Mer	6	998	9924.00	2214620
24060046	384	24	Quebec	2406	2406013	Carleton-sur-Mer	6	998	9924.00	2214620
24060047	549	24	Quebec	2406	2406013	Carleton-sur-Mer	6	998	9924.00	2214620
24060048	537	24	Quebec	2406	2406020	Nouvelle	5	997	9924.00	2214620
24060049	354	24	Quebec	2406	2406020	Nouvelle	5	997	9924.00	2214620
24060050	406	24	Quebec	2406	2406020	Nouvelle	5	997	9924.00	2214620
24060051	485	24	Quebec	2406	2406020	Nouvelle	5	997	9924.00	2214620
24060052	575	24	Quebec	2406	2406025	Escuminac	5	997	9924.00	2214620
24060053	439	24	Quebec	2406	2406030	Pointe-à-la-Croix	3	330	9924.00	2214620
24060054	0	24	Quebec	2406	2406804	Listuguj	3	330	9924.00	2214620
24060055	0	24	Quebec	2406	2406804	Listuguj	3	330	9924.00	2214620
24060056	468	24	Quebec	2406	2406030	Pointe-à-la-Croix	3	330	9924.00	2214620
24060057	417	24	Quebec	2406	2406030	Pointe-à-la-Croix	3	330	9924.00	2214620
24060058	0	24	Quebec	2406	2406902	Rivière-Nouvelle	7	999	9924.00	2214620
24060061	170	24	Quebec	2406	2406035	Ristigouche-Partie-Sud-Est	5	997	9924.00	2214620
24060062	566	24	Quebec	2406	2406045	Matapédia	5	997	9924.00	2214620
24060063	154	24	Quebec	2406	2406040	Saint-André-de-Restigouche	7	999	9924.00	2214620
24060064	519	24	Quebec	2406	2406050	Saint-Alexis-de-Matapédia	5	997	9924.00	2214620
24060065	279	24	Quebec	2406	2406055	Saint-François-d'Assise	7	999	9924.00	2214620
24060066	400	24	Quebec	2406	2406055	Saint-François-d'Assise	7	999	9924.00	2214620
24060067	148	24	Quebec	2406	2406060	L'Ascension-de-Patapédia	7	999	9924.00	2214620
24060068	0	24	Quebec	2406	2406904	Ruisseau-Ferguson	7	999	9924.00	2214620
24060069	20	24	Quebec	2406	2406030	Pointe-à-la-Croix	3	330	9924.00	2214620
24060071	0	24	Quebec	2406	2406804	Listuguj	3	330	9924.00	2214620
24070051	183	24	Quebec	2407	2407005	Sainte-Marguerite-Marie	5	997	9924.00	2214620
24070052	453	24	Quebec	2407	2407018	Causapscal	6	998	9924.00	2214620
24070053	361	24	Quebec	2407	2407018	Causapscal	6	998	9924.00	2214620
24070054	379	24	Quebec	2407	2407018	Causapscal	6	998	9924.00	2214620
24070055	385	24	Quebec	2407	2407018	Causapscal	6	998	9924.00	2214620
24070056	569	24	Quebec	2407	2407018	Causapscal	6	998	9924.00	2214620
24070057	487	24	Quebec	2407	2407057	Lac-au-Saumon	6	998	9924.00	2214620
24070058	581	24	Quebec	2407	2407057	Lac-au-Saumon	6	998	9924.00	2214620
24070059	420	24	Quebec	2407	2407057	Lac-au-Saumon	6	998	9924.00	2214620
24070060	547	24	Quebec	2407	2407047	Amqui	6	998	9924.00	2214620
24070061	616	24	Quebec	2407	2407047	Amqui	6	998	9924.00	2214620
24070062	377	24	Quebec	2407	2407047	Amqui	6	998	9924.00	2214620
24070063	605	24	Quebec	2407	2407047	Amqui	6	998	9924.00	2214620
24070064	385	24	Quebec	2407	2407047	Amqui	6	998	9924.00	2214620
24070065	392	24	Quebec	2407	2407047	Amqui	6	998	9924.00	2214620
24070066	448	24	Quebec	2407	2407047	Amqui	6	998	9924.00	2214620
24070067	415	24	Quebec	2407	2407047	Amqui	6	998	9924.00	2214620
24070068	616	24	Quebec	2407	2407047	Amqui	6	998	9924.00	2214620
24070069	572	24	Quebec	2407	2407047	Amqui	6	998	9924.00	2214620
24070070	471	24	Quebec	2407	2407047	Amqui	6	998	9924.00	2214620
24070071	555	24	Quebec	2407	2407047	Amqui	6	998	9924.00	2214620
24070072	489	24	Quebec	2407	2407080	Val-Brillant	5	997	9924.00	2214620
24070073	410	24	Quebec	2407	2407080	Val-Brillant	5	997	9924.00	2214620
24070074	10	24	Quebec	2407	2407914	Lac-Matapédia	5	997	9924.00	2214620
24070075	480	24	Quebec	2407	2407085	Sayabec	5	997	9924.00	2214620
24070076	589	24	Quebec	2407	2407085	Sayabec	5	997	9924.00	2214620
24070077	253	24	Quebec	2407	2407085	Sayabec	5	997	9924.00	2214620
24070078	384	24	Quebec	2407	2407085	Sayabec	5	997	9924.00	2214620
24070079	321	24	Quebec	2407	2407090	Saint-Cléophas	5	997	9924.00	2214620
24070080	542	24	Quebec	2407	2407095	Saint-Moïse	5	997	9924.00	2214620
24070081	392	24	Quebec	2407	2407100	Saint-Noël	5	997	9924.00	2214620
24070082	382	24	Quebec	2407	2407105	Saint-Damase	5	997	9924.00	2214620
24070083	0	24	Quebec	2407	2407912	Lac-Alfred	7	999	9924.00	2214620
24070084	369	24	Quebec	2407	2407040	Sainte-Irène	7	999	9924.00	2214620
24070085	427	24	Quebec	2407	2407030	Saint-Léon-le-Grand	5	997	9924.00	2214620
24070086	541	24	Quebec	2407	2407030	Saint-Léon-le-Grand	5	997	9924.00	2214620
24070087	370	24	Quebec	2407	2407035	Saint-Zénon-du-Lac-Humqui	5	997	9924.00	2214620
24070088	0	24	Quebec	2407	2407904	Rivière-Vaseuse	7	999	9924.00	2214620
24070089	0	24	Quebec	2407	2407906	Rivière-Patapédia-Est	7	999	9924.00	2214620
24070090	239	24	Quebec	2407	2407025	Albertville	5	997	9924.00	2214620
24070091	367	24	Quebec	2407	2407010	Sainte-Florence	7	999	9924.00	2214620
24070092	20	24	Quebec	2407	2407902	Routhierville	7	999	9924.00	2214620
24070093	446	24	Quebec	2407	2407075	Saint-Vianney	5	997	9924.00	2214620
24070094	411	24	Quebec	2407	2407070	Saint-Tharcisius	5	997	9924.00	2214620
24070095	298	24	Quebec	2407	2407065	Saint-Alexandre-des-Lacs	7	999	9924.00	2214620
24070096	5	24	Quebec	2407	2407910	Ruisseau-des-Mineurs	7	999	9924.00	2214620
24070097	30	24	Quebec	2407	2407908	Lac-Casault	7	999	9924.00	2214620
24080043	471	24	Quebec	2408	2408005	Les Méchins	5	997	9924.00	2214620
24080044	524	24	Quebec	2408	2408005	Les Méchins	5	997	9924.00	2214620
24080045	375	24	Quebec	2408	2408015	Grosses-Roches	4	996	9924.00	2214620
24080046	163	24	Quebec	2408	2408010	Saint-Jean-de-Cherbourg	7	999	9924.00	2214620
24080047	522	24	Quebec	2408	2408023	Sainte-Félicité	3	403	9924.00	2214620
24080048	578	24	Quebec	2408	2408023	Sainte-Félicité	3	403	9924.00	2214620
24080049	484	24	Quebec	2408	2408030	Saint-Adelme	3	403	9924.00	2214620
24080050	406	24	Quebec	2408	2408053	Matane	3	403	9924.00	2214620
24080051	447	24	Quebec	2408	2408053	Matane	3	403	9924.00	2214620
24080052	489	24	Quebec	2408	2408053	Matane	3	403	9924.00	2214620
24080053	557	24	Quebec	2408	2408053	Matane	3	403	9924.00	2214620
24080054	445	24	Quebec	2408	2408053	Matane	3	403	9924.00	2214620
24080055	458	24	Quebec	2408	2408053	Matane	3	403	9924.00	2214620
24080056	505	24	Quebec	2408	2408053	Matane	3	403	9924.00	2214620
24080057	417	24	Quebec	2408	2408053	Matane	3	403	9924.00	2214620
24080058	412	24	Quebec	2408	2408053	Matane	3	403	9924.00	2214620
24080059	342	24	Quebec	2408	2408053	Matane	3	403	9924.00	2214620
24080060	475	24	Quebec	2408	2408053	Matane	3	403	9924.00	2214620
24080061	729	24	Quebec	2408	2408053	Matane	3	403	9924.00	2214620
24080062	449	24	Quebec	2408	2408053	Matane	3	403	9924.00	2214620
24080063	410	24	Quebec	2408	2408053	Matane	3	403	9924.00	2214620
24080064	503	24	Quebec	2408	2408053	Matane	3	403	9924.00	2214620
24080065	380	24	Quebec	2408	2408053	Matane	3	403	9924.00	2214620
24080066	421	24	Quebec	2408	2408053	Matane	3	403	9924.00	2214620
24080067	388	24	Quebec	2408	2408053	Matane	3	403	9924.00	2214620
24080068	458	24	Quebec	2408	2408053	Matane	3	403	9924.00	2214620
24080069	401	24	Quebec	2408	2408053	Matane	3	403	9924.00	2214620
24080070	490	24	Quebec	2408	2408053	Matane	3	403	9924.00	2214620
24080071	489	24	Quebec	2408	2408053	Matane	3	403	9924.00	2214620
24080072	488	24	Quebec	2408	2408053	Matane	3	403	9924.00	2214620
24080073	679	24	Quebec	2408	2408053	Matane	3	403	9924.00	2214620
24080074	411	24	Quebec	2408	2408053	Matane	3	403	9924.00	2214620
24080075	586	24	Quebec	2408	2408053	Matane	3	403	9924.00	2214620
24080076	444	24	Quebec	2408	2408053	Matane	3	403	9924.00	2214620
24080077	364	24	Quebec	2408	2408053	Matane	3	403	9924.00	2214620
24080078	523	24	Quebec	2408	2408053	Matane	3	403	9924.00	2214620
24080079	565	24	Quebec	2408	2408035	Saint-René-de-Matane	3	403	9924.00	2214620
24080080	16	24	Quebec	2408	2408902	Rivière-Bonjour	7	999	9924.00	2214620
24080081	396	24	Quebec	2408	2408035	Saint-René-de-Matane	3	403	9924.00	2214620
24080082	247	24	Quebec	2408	2408040	Sainte-Paule	4	996	9924.00	2214620
24080083	375	24	Quebec	2408	2408065	Saint-Léandre	3	403	9924.00	2214620
24080084	574	24	Quebec	2408	2408073	Saint-Ulric	3	403	9924.00	2214620
24080085	511	24	Quebec	2408	2408073	Saint-Ulric	3	403	9924.00	2214620
24080086	613	24	Quebec	2408	2408080	Baie-des-Sables	5	997	9924.00	2214620
24080087	482	24	Quebec	2408	2408073	Saint-Ulric	3	403	9924.00	2214620
24080088	421	24	Quebec	2408	2408053	Matane	3	403	9924.00	2214620
24090035	594	24	Quebec	2409	2409048	Métis-sur-Mer	4	996	9924.00	2214620
24090036	250	24	Quebec	2409	2409040	Padoue	5	997	9924.00	2214620
24090037	493	24	Quebec	2409	2409055	Saint-Octave-de-Métis	5	997	9924.00	2214620
24090038	445	24	Quebec	2409	2409065	Price	5	997	9924.00	2214620
24090039	384	24	Quebec	2409	2409065	Price	5	997	9924.00	2214620
24090040	349	24	Quebec	2409	2409065	Price	5	997	9924.00	2214620
24090041	551	24	Quebec	2409	2409065	Price	5	997	9924.00	2214620
24090042	218	24	Quebec	2409	2409060	Grand-Métis	7	999	9924.00	2214620
24090043	322	24	Quebec	2409	2409085	Sainte-Flavie	4	996	9924.00	2214620
24090044	0	24	Quebec	2409	2409077	Mont-Joli	5	997	9924.00	2214620
24090045	515	24	Quebec	2409	2409077	Mont-Joli	5	997	9924.00	2214620
24090046	472	24	Quebec	2409	2409077	Mont-Joli	5	997	9924.00	2214620
24090047	777	24	Quebec	2409	2409077	Mont-Joli	5	997	9924.00	2214620
24090048	477	24	Quebec	2409	2409077	Mont-Joli	5	997	9924.00	2214620
24090049	531	24	Quebec	2409	2409077	Mont-Joli	5	997	9924.00	2214620
24090050	556	24	Quebec	2409	2409077	Mont-Joli	5	997	9924.00	2214620
24090051	451	24	Quebec	2409	2409077	Mont-Joli	5	997	9924.00	2214620
24090052	524	24	Quebec	2409	2409077	Mont-Joli	5	997	9924.00	2214620
24090053	464	24	Quebec	2409	2409077	Mont-Joli	5	997	9924.00	2214620
24090054	395	24	Quebec	2409	2409077	Mont-Joli	5	997	9924.00	2214620
24090055	374	24	Quebec	2409	2409077	Mont-Joli	5	997	9924.00	2214620
24090056	496	24	Quebec	2409	2409077	Mont-Joli	5	997	9924.00	2214620
24090057	590	24	Quebec	2409	2409070	Saint-Joseph-de-Lepage	5	997	9924.00	2214620
24090058	352	24	Quebec	2409	2409077	Mont-Joli	5	997	9924.00	2214620
24090059	582	24	Quebec	2409	2409085	Sainte-Flavie	4	996	9924.00	2214620
24090060	448	24	Quebec	2409	2409092	Sainte-Luce	4	996	9924.00	2214620
24090061	345	24	Quebec	2409	2409030	Saint-Donat	4	996	9924.00	2214620
24090062	490	24	Quebec	2409	2409030	Saint-Donat	4	996	9924.00	2214620
24090063	546	24	Quebec	2409	2409025	Saint-Gabriel-de-Rimouski	4	996	9924.00	2214620
24090064	631	24	Quebec	2409	2409025	Saint-Gabriel-de-Rimouski	4	996	9924.00	2214620
24090065	485	24	Quebec	2409	2409015	Les Hauteurs	5	997	9924.00	2214620
24090066	222	24	Quebec	2409	2409010	Saint-Charles-Garnier	5	997	9924.00	2214620
24090067	384	24	Quebec	2409	2409005	La Rédemption	5	997	9924.00	2214620
24090068	217	24	Quebec	2409	2409020	Sainte-Jeanne-d'Arc	5	997	9924.00	2214620
24090069	531	24	Quebec	2409	2409035	Sainte-Angèle-de-Mérici	5	997	9924.00	2214620
24090070	458	24	Quebec	2409	2409035	Sainte-Angèle-de-Mérici	5	997	9924.00	2214620
24090071	0	24	Quebec	2409	2409904	Lac-à-la-Croix	7	999	9924.00	2214620
24090072	47	24	Quebec	2409	2409902	Lac-des-Eaux-Mortes	7	999	9924.00	2214620
24090073	489	24	Quebec	2409	2409092	Sainte-Luce	4	996	9924.00	2214620
24090074	416	24	Quebec	2409	2409092	Sainte-Luce	4	996	9924.00	2214620
24090075	474	24	Quebec	2409	2409092	Sainte-Luce	4	996	9924.00	2214620
24090076	540	24	Quebec	2409	2409092	Sainte-Luce	4	996	9924.00	2214620
24090077	478	24	Quebec	2409	2409092	Sainte-Luce	4	996	9924.00	2214620
24100074	640	24	Quebec	2410	2410043	Rimouski	3	404	9924.00	2214620
24100075	582	24	Quebec	2410	2410043	Rimouski	3	404	9924.00	2214620
24100076	600	24	Quebec	2410	2410043	Rimouski	3	404	9924.00	2214620
24100077	627	24	Quebec	2410	2410043	Rimouski	3	404	9924.00	2214620
24100078	605	24	Quebec	2410	2410043	Rimouski	3	404	9924.00	2214620
24100079	931	24	Quebec	2410	2410043	Rimouski	3	404	9924.00	2214620
24100080	587	24	Quebec	2410	2410043	Rimouski	3	404	9924.00	2214620
24100081	553	24	Quebec	2410	2410043	Rimouski	3	404	9924.00	2214620
24100082	660	24	Quebec	2410	2410043	Rimouski	3	404	9924.00	2214620
24100084	593	24	Quebec	2410	2410043	Rimouski	3	404	9924.00	2214620
24100085	552	24	Quebec	2410	2410043	Rimouski	3	404	9924.00	2214620
24100086	527	24	Quebec	2410	2410043	Rimouski	3	404	9924.00	2214620
24100087	670	24	Quebec	2410	2410043	Rimouski	3	404	9924.00	2214620
24100088	1026	24	Quebec	2410	2410043	Rimouski	3	404	9924.00	2214620
24100089	665	24	Quebec	2410	2410043	Rimouski	3	404	9924.00	2214620
24100090	616	24	Quebec	2410	2410043	Rimouski	3	404	9924.00	2214620
24100091	488	24	Quebec	2410	2410043	Rimouski	3	404	9924.00	2214620
24100092	926	24	Quebec	2410	2410043	Rimouski	3	404	9924.00	2214620
24100093	691	24	Quebec	2410	2410043	Rimouski	3	404	9924.00	2214620
24100094	560	24	Quebec	2410	2410043	Rimouski	3	404	9924.00	2214620
24100095	472	24	Quebec	2410	2410043	Rimouski	3	404	9924.00	2214620
24100096	494	24	Quebec	2410	2410043	Rimouski	3	404	9924.00	2214620
24100098	456	24	Quebec	2410	2410043	Rimouski	3	404	9924.00	2214620
24100099	500	24	Quebec	2410	2410043	Rimouski	3	404	9924.00	2214620
24100100	351	24	Quebec	2410	2410043	Rimouski	3	404	9924.00	2214620
24100101	674	24	Quebec	2410	2410043	Rimouski	3	404	9924.00	2214620
24100102	545	24	Quebec	2410	2410043	Rimouski	3	404	9924.00	2214620
24100106	601	24	Quebec	2410	2410043	Rimouski	3	404	9924.00	2214620
24100107	1090	24	Quebec	2410	2410043	Rimouski	3	404	9924.00	2214620
24100108	689	24	Quebec	2410	2410043	Rimouski	3	404	9924.00	2214620
24100109	420	24	Quebec	2410	2410043	Rimouski	3	404	9924.00	2214620
24100110	429	24	Quebec	2410	2410043	Rimouski	3	404	9924.00	2214620
24100111	457	24	Quebec	2410	2410043	Rimouski	3	404	9924.00	2214620
24100112	501	24	Quebec	2410	2410043	Rimouski	3	404	9924.00	2214620
24100113	603	24	Quebec	2410	2410043	Rimouski	3	404	9924.00	2214620
24100114	714	24	Quebec	2410	2410043	Rimouski	3	404	9924.00	2214620
24100115	966	24	Quebec	2410	2410043	Rimouski	3	404	9924.00	2214620
24100116	550	24	Quebec	2410	2410043	Rimouski	3	404	9924.00	2214620
24100117	460	24	Quebec	2410	2410043	Rimouski	3	404	9924.00	2214620
24100118	502	24	Quebec	2410	2410043	Rimouski	3	404	9924.00	2214620
24100119	470	24	Quebec	2410	2410043	Rimouski	3	404	9924.00	2214620
24100120	494	24	Quebec	2410	2410043	Rimouski	3	404	9924.00	2214620
24100121	798	24	Quebec	2410	2410043	Rimouski	3	404	9924.00	2214620
24100122	727	24	Quebec	2410	2410043	Rimouski	3	404	9924.00	2214620
24100123	999	24	Quebec	2410	2410043	Rimouski	3	404	9924.00	2214620
24100124	494	24	Quebec	2410	2410043	Rimouski	3	404	9924.00	2214620
24100125	431	24	Quebec	2410	2410043	Rimouski	3	404	9924.00	2214620
24100126	430	24	Quebec	2410	2410043	Rimouski	3	404	9924.00	2214620
24100127	481	24	Quebec	2410	2410043	Rimouski	3	404	9924.00	2214620
24100128	734	24	Quebec	2410	2410043	Rimouski	3	404	9924.00	2214620
24100129	522	24	Quebec	2410	2410043	Rimouski	3	404	9924.00	2214620
24100130	566	24	Quebec	2410	2410043	Rimouski	3	404	9924.00	2214620
24100131	494	24	Quebec	2410	2410043	Rimouski	3	404	9924.00	2214620
24100132	631	24	Quebec	2410	2410043	Rimouski	3	404	9924.00	2214620
24100133	593	24	Quebec	2410	2410043	Rimouski	3	404	9924.00	2214620
24100136	409	24	Quebec	2410	2410060	Saint-Valérien	3	404	9924.00	2214620
24100137	668	24	Quebec	2410	2410043	Rimouski	3	404	9924.00	2214620
24100138	618	24	Quebec	2410	2410043	Rimouski	3	404	9924.00	2214620
24100139	697	24	Quebec	2410	2410043	Rimouski	3	404	9924.00	2214620
24100140	904	24	Quebec	2410	2410043	Rimouski	3	404	9924.00	2214620
24100141	490	24	Quebec	2410	2410043	Rimouski	3	404	9924.00	2214620
24100142	537	24	Quebec	2410	2410043	Rimouski	3	404	9924.00	2214620
24100143	875	24	Quebec	2410	2410030	Saint-Anaclet-de-Lessard	3	404	9924.00	2214620
24100144	957	24	Quebec	2410	2410030	Saint-Anaclet-de-Lessard	3	404	9924.00	2214620
24100145	772	24	Quebec	2410	2410030	Saint-Anaclet-de-Lessard	3	404	9924.00	2214620
24100146	415	24	Quebec	2410	2410030	Saint-Anaclet-de-Lessard	3	404	9924.00	2214620
24100147	870	24	Quebec	2410	2410043	Rimouski	3	404	9924.00	2214620
24100148	437	24	Quebec	2410	2410015	Saint-Narcisse-de-Rimouski	3	404	9924.00	2214620
24100149	397	24	Quebec	2410	2410025	Saint-Marcellin	4	996	9924.00	2214620
24100150	647	24	Quebec	2410	2410015	Saint-Narcisse-de-Rimouski	3	404	9924.00	2214620
24100151	233	24	Quebec	2410	2410010	La Trinité-des-Monts	4	996	9924.00	2214620
24100152	340	24	Quebec	2410	2410005	Esprit-Saint	5	997	9924.00	2214620
24100153	30	24	Quebec	2410	2410902	Lac-Huron	7	999	9924.00	2214620
24100154	413	24	Quebec	2410	2410075	Saint-Eugène-de-Ladrière	4	996	9924.00	2214620
24100155	570	24	Quebec	2410	2410070	Saint-Fabien	4	996	9924.00	2214620
24100156	374	24	Quebec	2410	2410070	Saint-Fabien	4	996	9924.00	2214620
24100157	402	24	Quebec	2410	2410070	Saint-Fabien	4	996	9924.00	2214620
24100158	488	24	Quebec	2410	2410070	Saint-Fabien	4	996	9924.00	2214620
24100159	448	24	Quebec	2410	2410043	Rimouski	3	404	9924.00	2214620
24100160	566	24	Quebec	2410	2410043	Rimouski	3	404	9924.00	2214620
24100161	403	24	Quebec	2410	2410043	Rimouski	3	404	9924.00	2214620
24100162	661	24	Quebec	2410	2410043	Rimouski	3	404	9924.00	2214620
24100163	10	24	Quebec	2410	2410043	Rimouski	3	404	9924.00	2214620
24100164	292	24	Quebec	2410	2410043	Rimouski	3	404	9924.00	2214620
24100167	1483	24	Quebec	2410	2410043	Rimouski	3	404	9924.00	2214620
24100168	700	24	Quebec	2410	2410043	Rimouski	3	404	9924.00	2214620
24100170	718	24	Quebec	2410	2410043	Rimouski	3	404	9924.00	2214620
24100171	497	24	Quebec	2410	2410060	Saint-Valérien	3	404	9924.00	2214620
24100172	640	24	Quebec	2410	2410043	Rimouski	3	404	9924.00	2214620
24100173	678	24	Quebec	2410	2410043	Rimouski	3	404	9924.00	2214620
24100174	829	24	Quebec	2410	2410043	Rimouski	3	404	9924.00	2214620
24100175	746	24	Quebec	2410	2410043	Rimouski	3	404	9924.00	2214620
24100180	791	24	Quebec	2410	2410043	Rimouski	3	404	9924.00	2214620
24100181	1749	24	Quebec	2410	2410043	Rimouski	3	404	9924.00	2214620
24110021	455	24	Quebec	2411	2411055	Saint-Simon-de-Rimouski	5	997	9924.00	2214620
24110022	691	24	Quebec	2411	2411050	Saint-Mathieu-de-Rioux	5	997	9924.00	2214620
24110023	0	24	Quebec	2411	2411902	Lac-Boisbouscache	7	999	9924.00	2214620
24110024	216	24	Quebec	2411	2411025	Saint-Médard	7	999	9924.00	2214620
24110025	76	24	Quebec	2411	2411020	Saint-Guy	7	999	9924.00	2214620
24110026	492	24	Quebec	2411	2411010	Saint-Jean-de-Dieu	5	997	9924.00	2214620
24110027	303	24	Quebec	2411	2411015	Sainte-Rita	5	997	9924.00	2214620
24110028	373	24	Quebec	2411	2411010	Saint-Jean-de-Dieu	5	997	9924.00	2214620
24110029	331	24	Quebec	2411	2411010	Saint-Jean-de-Dieu	5	997	9924.00	2214620
24110030	455	24	Quebec	2411	2411010	Saint-Jean-de-Dieu	5	997	9924.00	2214620
24110031	383	24	Quebec	2411	2411030	Sainte-Françoise	6	998	9924.00	2214620
24110032	354	24	Quebec	2411	2411045	Notre-Dame-des-Neiges	5	997	9924.00	2214620
24110033	436	24	Quebec	2411	2411040	Trois-Pistoles	5	997	9924.00	2214620
24110034	432	24	Quebec	2411	2411040	Trois-Pistoles	5	997	9924.00	2214620
24110035	402	24	Quebec	2411	2411040	Trois-Pistoles	5	997	9924.00	2214620
24110036	412	24	Quebec	2411	2411040	Trois-Pistoles	5	997	9924.00	2214620
24110037	564	24	Quebec	2411	2411040	Trois-Pistoles	5	997	9924.00	2214620
24110038	505	24	Quebec	2411	2411040	Trois-Pistoles	5	997	9924.00	2214620
24110039	364	24	Quebec	2411	2411040	Trois-Pistoles	5	997	9924.00	2214620
24110040	414	24	Quebec	2411	2411045	Notre-Dame-des-Neiges	5	997	9924.00	2214620
24110041	426	24	Quebec	2411	2411045	Notre-Dame-des-Neiges	5	997	9924.00	2214620
24110042	310	24	Quebec	2411	2411035	Saint-Éloi	5	997	9924.00	2214620
24110043	479	24	Quebec	2411	2411005	Saint-Clément	5	997	9924.00	2214620
24120050	422	24	Quebec	2412	2412043	L'Isle-Verte	4	996	9924.00	2214620
24120051	539	24	Quebec	2412	2412043	L'Isle-Verte	4	996	9924.00	2214620
24120052	395	24	Quebec	2412	2412043	L'Isle-Verte	4	996	9924.00	2214620
24120053	469	24	Quebec	2412	2412030	Saint-Épiphane	4	996	9924.00	2214620
24120054	313	24	Quebec	2412	2412035	Saint-Paul-de-la-Croix	5	997	9924.00	2214620
24120055	247	24	Quebec	2412	2412025	Saint-François-Xavier-de-Viger	4	996	9924.00	2214620
24120056	367	24	Quebec	2412	2412030	Saint-Épiphane	4	996	9924.00	2214620
24120057	731	24	Quebec	2412	2412020	Saint-Modeste	3	405	9924.00	2214620
24120058	449	24	Quebec	2412	2412020	Saint-Modeste	3	405	9924.00	2214620
24120059	371	24	Quebec	2412	2412072	Rivière-du-Loup	3	405	9924.00	2214620
24120060	376	24	Quebec	2412	2412072	Rivière-du-Loup	3	405	9924.00	2214620
24120061	390	24	Quebec	2412	2412072	Rivière-du-Loup	3	405	9924.00	2214620
24120062	1029	24	Quebec	2412	2412072	Rivière-du-Loup	3	405	9924.00	2214620
24120063	970	24	Quebec	2412	2412072	Rivière-du-Loup	3	405	9924.00	2214620
24120064	429	24	Quebec	2412	2412072	Rivière-du-Loup	3	405	9924.00	2214620
24120065	353	24	Quebec	2412	2412072	Rivière-du-Loup	3	405	9924.00	2214620
24120066	336	24	Quebec	2412	2412072	Rivière-du-Loup	3	405	9924.00	2214620
24120067	396	24	Quebec	2412	2412072	Rivière-du-Loup	3	405	9924.00	2214620
24120068	359	24	Quebec	2412	2412072	Rivière-du-Loup	3	405	9924.00	2214620
24120069	381	24	Quebec	2412	2412072	Rivière-du-Loup	3	405	9924.00	2214620
24120070	383	24	Quebec	2412	2412072	Rivière-du-Loup	3	405	9924.00	2214620
24120071	842	24	Quebec	2412	2412072	Rivière-du-Loup	3	405	9924.00	2214620
24120072	448	24	Quebec	2412	2412072	Rivière-du-Loup	3	405	9924.00	2214620
24120073	497	24	Quebec	2412	2412072	Rivière-du-Loup	3	405	9924.00	2214620
24120074	406	24	Quebec	2412	2412072	Rivière-du-Loup	3	405	9924.00	2214620
24120075	646	24	Quebec	2412	2412072	Rivière-du-Loup	3	405	9924.00	2214620
24120076	509	24	Quebec	2412	2412072	Rivière-du-Loup	3	405	9924.00	2214620
24120077	568	24	Quebec	2412	2412072	Rivière-du-Loup	3	405	9924.00	2214620
24120078	661	24	Quebec	2412	2412072	Rivière-du-Loup	3	405	9924.00	2214620
24120079	425	24	Quebec	2412	2412072	Rivière-du-Loup	3	405	9924.00	2214620
24120080	521	24	Quebec	2412	2412072	Rivière-du-Loup	3	405	9924.00	2214620
24120081	441	24	Quebec	2412	2412072	Rivière-du-Loup	3	405	9924.00	2214620
24120082	440	24	Quebec	2412	2412072	Rivière-du-Loup	3	405	9924.00	2214620
24120083	1598	24	Quebec	2412	2412072	Rivière-du-Loup	3	405	9924.00	2214620
24120084	481	24	Quebec	2412	2412072	Rivière-du-Loup	3	405	9924.00	2214620
24120085	411	24	Quebec	2412	2412072	Rivière-du-Loup	3	405	9924.00	2214620
24120086	1012	24	Quebec	2412	2412072	Rivière-du-Loup	3	405	9924.00	2214620
24120087	1197	24	Quebec	2412	2412072	Rivière-du-Loup	3	405	9924.00	2214620
24120088	834	24	Quebec	2412	2412072	Rivière-du-Loup	3	405	9924.00	2214620
24120089	489	24	Quebec	2412	2412072	Rivière-du-Loup	3	405	9924.00	2214620
24120090	326	24	Quebec	2412	2412072	Rivière-du-Loup	3	405	9924.00	2214620
24120091	281	24	Quebec	2412	2412072	Rivière-du-Loup	3	405	9924.00	2214620
24120092	358	24	Quebec	2412	2412072	Rivière-du-Loup	3	405	9924.00	2214620
24120093	954	24	Quebec	2412	2412072	Rivière-du-Loup	3	405	9924.00	2214620
24120094	657	24	Quebec	2412	2412015	Saint-Antonin	3	405	9924.00	2214620
24120095	966	24	Quebec	2412	2412015	Saint-Antonin	3	405	9924.00	2214620
24120096	594	24	Quebec	2412	2412015	Saint-Antonin	3	405	9924.00	2214620
24120097	467	24	Quebec	2412	2412015	Saint-Antonin	3	405	9924.00	2214620
24120098	446	24	Quebec	2412	2412015	Saint-Antonin	3	405	9924.00	2214620
24120099	530	24	Quebec	2412	2412015	Saint-Antonin	3	405	9924.00	2214620
24120100	709	24	Quebec	2412	2412080	Notre-Dame-du-Portage	3	405	9924.00	2214620
24120101	587	24	Quebec	2412	2412080	Notre-Dame-du-Portage	3	405	9924.00	2214620
24120102	678	24	Quebec	2412	2412015	Saint-Antonin	3	405	9924.00	2214620
24120106	385	24	Quebec	2412	2412010	Saint-Hubert-de-Rivière-du-Loup	4	996	9924.00	2214620
24120107	654	24	Quebec	2412	2412005	Saint-Cyprien	5	997	9924.00	2214620
24120108	424	24	Quebec	2412	2412005	Saint-Cyprien	5	997	9924.00	2214620
24120109	750	24	Quebec	2412	2412057	Cacouna	3	405	9924.00	2214620
24120110	71	24	Quebec	2412	2412045	Notre-Dame-des-Sept-Douleurs	7	999	9924.00	2214620
24120111	738	24	Quebec	2412	2412065	Saint-Arsène	3	405	9924.00	2214620
24120112	507	24	Quebec	2412	2412065	Saint-Arsène	3	405	9924.00	2214620
24120113	488	24	Quebec	2412	2412057	Cacouna	3	405	9924.00	2214620
24120117	518	24	Quebec	2412	2412010	Saint-Hubert-de-Rivière-du-Loup	4	996	9924.00	2214620
24120118	509	24	Quebec	2412	2412010	Saint-Hubert-de-Rivière-du-Loup	4	996	9924.00	2214620
24120119	610	24	Quebec	2412	2412057	Cacouna	3	405	9924.00	2214620
24130039	495	24	Quebec	2413	2413060	Lac-des-Aigles	5	997	9924.00	2214620
24130040	360	24	Quebec	2413	2413065	Saint-Michel-du-Squatec	5	997	9924.00	2214620
24130041	347	24	Quebec	2413	2413065	Saint-Michel-du-Squatec	5	997	9924.00	2214620
24130042	369	24	Quebec	2413	2413065	Saint-Michel-du-Squatec	5	997	9924.00	2214620
24130043	447	24	Quebec	2413	2413045	Auclair	5	997	9924.00	2214620
24130044	246	24	Quebec	2413	2413050	Lejeune	7	999	9924.00	2214620
24130045	433	24	Quebec	2413	2413055	Biencourt	5	997	9924.00	2214620
24130046	658	24	Quebec	2413	2413005	Dégelis	5	997	9924.00	2214620
24130047	543	24	Quebec	2413	2413040	Saint-Juste-du-Lac	5	997	9924.00	2214620
24130048	641	24	Quebec	2413	2413005	Dégelis	5	997	9924.00	2214620
24130049	521	24	Quebec	2413	2413005	Dégelis	5	997	9924.00	2214620
24130050	533	24	Quebec	2413	2413005	Dégelis	5	997	9924.00	2214620
24130051	531	24	Quebec	2413	2413005	Dégelis	5	997	9924.00	2214620
24130052	232	24	Quebec	2413	2413010	Saint-Jean-de-la-Lande	7	999	9924.00	2214620
24130053	578	24	Quebec	2413	2413015	Packington	5	997	9924.00	2214620
24130054	365	24	Quebec	2413	2413020	Saint-Marc-du-Lac-Long	5	997	9924.00	2214620
24130055	430	24	Quebec	2413	2413025	Rivière-Bleue	5	997	9924.00	2214620
24130056	435	24	Quebec	2413	2413025	Rivière-Bleue	5	997	9924.00	2214620
24130057	396	24	Quebec	2413	2413025	Rivière-Bleue	5	997	9924.00	2214620
24130058	440	24	Quebec	2413	2413095	Pohénégamook	5	997	9924.00	2214620
24130059	584	24	Quebec	2413	2413095	Pohénégamook	5	997	9924.00	2214620
24130060	291	24	Quebec	2413	2413095	Pohénégamook	5	997	9924.00	2214620
24130061	441	24	Quebec	2413	2413095	Pohénégamook	5	997	9924.00	2214620
24130062	350	24	Quebec	2413	2413095	Pohénégamook	5	997	9924.00	2214620
24130063	375	24	Quebec	2413	2413095	Pohénégamook	5	997	9924.00	2214620
24130064	303	24	Quebec	2413	2413100	Saint-Athanase	5	997	9924.00	2214620
24130065	366	24	Quebec	2413	2413090	Saint-Honoré-de-Témiscouata	4	996	9924.00	2214620
24130066	311	24	Quebec	2413	2413085	Saint-Elzéar-de-Témiscouata	5	997	9924.00	2214620
24130067	444	24	Quebec	2413	2413080	Saint-Louis-du-Ha! Ha!	5	997	9924.00	2214620
24130068	395	24	Quebec	2413	2413080	Saint-Louis-du-Ha! Ha!	5	997	9924.00	2214620
24130069	472	24	Quebec	2413	2413080	Saint-Louis-du-Ha! Ha!	5	997	9924.00	2214620
24130070	772	24	Quebec	2413	2413073	Témiscouata-sur-le-Lac	5	997	9924.00	2214620
24130071	544	24	Quebec	2413	2413073	Témiscouata-sur-le-Lac	5	997	9924.00	2214620
24130072	441	24	Quebec	2413	2413073	Témiscouata-sur-le-Lac	5	997	9924.00	2214620
24130073	389	24	Quebec	2413	2413073	Témiscouata-sur-le-Lac	5	997	9924.00	2214620
24130074	519	24	Quebec	2413	2413073	Témiscouata-sur-le-Lac	5	997	9924.00	2214620
24130075	547	24	Quebec	2413	2413073	Témiscouata-sur-le-Lac	5	997	9924.00	2214620
24130076	494	24	Quebec	2413	2413073	Témiscouata-sur-le-Lac	5	997	9924.00	2214620
24130077	587	24	Quebec	2413	2413030	Saint-Eusèbe	5	997	9924.00	2214620
24130078	523	24	Quebec	2413	2413073	Témiscouata-sur-le-Lac	5	997	9924.00	2214620
24130079	395	24	Quebec	2413	2413073	Témiscouata-sur-le-Lac	5	997	9924.00	2214620
24130080	430	24	Quebec	2413	2413073	Témiscouata-sur-le-Lac	5	997	9924.00	2214620
24130081	122	24	Quebec	2413	2413075	Saint-Pierre-de-Lamy	5	997	9924.00	2214620
24130082	397	24	Quebec	2413	2413090	Saint-Honoré-de-Témiscouata	4	996	9924.00	2214620
24140048	331	24	Quebec	2414	2414035	Saint-Alexandre-de-Kamouraska	4	996	9924.00	2214620
24140049	437	24	Quebec	2414	2414035	Saint-Alexandre-de-Kamouraska	4	996	9924.00	2214620
24140050	994	24	Quebec	2414	2414035	Saint-Alexandre-de-Kamouraska	4	996	9924.00	2214620
24140051	493	24	Quebec	2414	2414035	Saint-Alexandre-de-Kamouraska	4	996	9924.00	2214620
24140052	658	24	Quebec	2414	2414040	Saint-André-de-Kamouraska	4	996	9924.00	2214620
24140053	398	24	Quebec	2414	2414030	Saint-Joseph-de-Kamouraska	5	997	9924.00	2214620
24140054	508	24	Quebec	2414	2414025	Sainte-Hélène-de-Kamouraska	5	997	9924.00	2214620
24140055	383	24	Quebec	2414	2414025	Sainte-Hélène-de-Kamouraska	5	997	9924.00	2214620
24140056	294	24	Quebec	2414	2414045	Saint-Germain	5	997	9924.00	2214620
24140057	450	24	Quebec	2414	2414018	Saint-Pascal	5	997	9924.00	2214620
24140058	507	24	Quebec	2414	2414018	Saint-Pascal	5	997	9924.00	2214620
24140059	531	24	Quebec	2414	2414018	Saint-Pascal	5	997	9924.00	2214620
24140060	577	24	Quebec	2414	2414018	Saint-Pascal	5	997	9924.00	2214620
24140061	553	24	Quebec	2414	2414018	Saint-Pascal	5	997	9924.00	2214620
24140062	537	24	Quebec	2414	2414018	Saint-Pascal	5	997	9924.00	2214620
24140063	375	24	Quebec	2414	2414018	Saint-Pascal	5	997	9924.00	2214620
24140064	515	24	Quebec	2414	2414010	Saint-Bruno-de-Kamouraska	5	997	9924.00	2214620
24140065	5	24	Quebec	2414	2414902	Picard	7	999	9924.00	2214620
24140066	475	24	Quebec	2414	2414005	Mont-Carmel	6	998	9924.00	2214620
24140067	370	24	Quebec	2414	2414060	Saint-Philippe-de-Néri	5	997	9924.00	2214620
24140068	448	24	Quebec	2414	2414060	Saint-Philippe-de-Néri	5	997	9924.00	2214620
24140069	518	24	Quebec	2414	2414055	Saint-Denis-De La Bouteillerie	5	997	9924.00	2214620
24140070	607	24	Quebec	2414	2414050	Kamouraska	5	997	9924.00	2214620
24140071	583	24	Quebec	2414	2414065	Rivière-Ouelle	5	997	9924.00	2214620
24140072	412	24	Quebec	2414	2414065	Rivière-Ouelle	5	997	9924.00	2214620
24140073	579	24	Quebec	2414	2414070	Saint-Pacôme	5	997	9924.00	2214620
24140074	612	24	Quebec	2414	2414070	Saint-Pacôme	5	997	9924.00	2214620
24140075	615	24	Quebec	2414	2414070	Saint-Pacôme	5	997	9924.00	2214620
24140076	330	24	Quebec	2414	2414075	Saint-Gabriel-Lalemant	5	997	9924.00	2214620
24140077	330	24	Quebec	2414	2414075	Saint-Gabriel-Lalemant	5	997	9924.00	2214620
24140078	405	24	Quebec	2414	2414090	Sainte-Anne-de-la-Pocatière	5	997	9924.00	2214620
24140079	513	24	Quebec	2414	2414090	Sainte-Anne-de-la-Pocatière	5	997	9924.00	2214620
24140080	336	24	Quebec	2414	2414085	La Pocatière	5	997	9924.00	2214620
24140081	341	24	Quebec	2414	2414085	La Pocatière	5	997	9924.00	2214620
24140082	443	24	Quebec	2414	2414085	La Pocatière	5	997	9924.00	2214620
24140083	401	24	Quebec	2414	2414085	La Pocatière	5	997	9924.00	2214620
24140084	522	24	Quebec	2414	2414085	La Pocatière	5	997	9924.00	2214620
24140085	470	24	Quebec	2414	2414085	La Pocatière	5	997	9924.00	2214620
24140086	614	24	Quebec	2414	2414085	La Pocatière	5	997	9924.00	2214620
24140087	539	24	Quebec	2414	2414085	La Pocatière	5	997	9924.00	2214620
24140088	412	24	Quebec	2414	2414085	La Pocatière	5	997	9924.00	2214620
24140089	365	24	Quebec	2414	2414090	Sainte-Anne-de-la-Pocatière	5	997	9924.00	2214620
24140090	314	24	Quebec	2414	2414090	Sainte-Anne-de-la-Pocatière	5	997	9924.00	2214620
24140091	522	24	Quebec	2414	2414080	Saint-Onésime-d'Ixworth	6	998	9924.00	2214620
24140092	685	24	Quebec	2414	2414005	Mont-Carmel	6	998	9924.00	2214620
24140093	0	24	Quebec	2414	2414904	Petit-Lac-Sainte-Anne	7	999	9924.00	2214620
24140094	0	24	Quebec	2414	2414902	Picard	7	999	9924.00	2214620
24150028	184	24	Quebec	2415	2415065	Baie-Sainte-Catherine	5	997	9924.00	2214620
24150029	399	24	Quebec	2415	2415058	Saint-Siméon	5	997	9924.00	2214620
24150030	428	24	Quebec	2415	2415058	Saint-Siméon	5	997	9924.00	2214620
24150031	312	24	Quebec	2415	2415058	Saint-Siméon	5	997	9924.00	2214620
24150032	347	24	Quebec	2415	2415013	La Malbaie	5	997	9924.00	2214620
24150033	314	24	Quebec	2415	2415013	La Malbaie	5	997	9924.00	2214620
24150034	406	24	Quebec	2415	2415013	La Malbaie	5	997	9924.00	2214620
24150035	416	24	Quebec	2415	2415013	La Malbaie	5	997	9924.00	2214620
24150036	305	24	Quebec	2415	2415013	La Malbaie	5	997	9924.00	2214620
24150037	512	24	Quebec	2415	2415013	La Malbaie	5	997	9924.00	2214620
24150038	545	24	Quebec	2415	2415013	La Malbaie	5	997	9924.00	2214620
24150039	567	24	Quebec	2415	2415013	La Malbaie	5	997	9924.00	2214620
24150040	493	24	Quebec	2415	2415013	La Malbaie	5	997	9924.00	2214620
24150041	464	24	Quebec	2415	2415013	La Malbaie	5	997	9924.00	2214620
24150042	663	24	Quebec	2415	2415013	La Malbaie	5	997	9924.00	2214620
24150043	598	24	Quebec	2415	2415013	La Malbaie	5	997	9924.00	2214620
24150044	450	24	Quebec	2415	2415013	La Malbaie	5	997	9924.00	2214620
24150045	935	24	Quebec	2415	2415013	La Malbaie	5	997	9924.00	2214620
24150046	486	24	Quebec	2415	2415013	La Malbaie	5	997	9924.00	2214620
24150047	363	24	Quebec	2415	2415013	La Malbaie	5	997	9924.00	2214620
24150048	678	24	Quebec	2415	2415005	Saint-Irénée	5	997	9924.00	2214620
24150049	647	24	Quebec	2415	2415030	Saint-Aimé-des-Lacs	6	998	9924.00	2214620
24150050	914	24	Quebec	2415	2415035	Clermont	5	997	9924.00	2214620
24150051	436	24	Quebec	2415	2415035	Clermont	5	997	9924.00	2214620
24150052	457	24	Quebec	2415	2415035	Clermont	5	997	9924.00	2214620
24150053	408	24	Quebec	2415	2415035	Clermont	5	997	9924.00	2214620
24150054	443	24	Quebec	2415	2415035	Clermont	5	997	9924.00	2214620
24150055	407	24	Quebec	2415	2415035	Clermont	5	997	9924.00	2214620
24150056	371	24	Quebec	2415	2415013	La Malbaie	5	997	9924.00	2214620
24150057	51	24	Quebec	2415	2415902	Mont-Élie	7	999	9924.00	2214620
24150058	110	24	Quebec	2415	2415904	Sagard	7	999	9924.00	2214620
24150059	511	24	Quebec	2415	2415030	Saint-Aimé-des-Lacs	6	998	9924.00	2214620
24150060	402	24	Quebec	2415	2415025	Notre-Dame-des-Monts	6	998	9924.00	2214620
24150061	387	24	Quebec	2415	2415025	Notre-Dame-des-Monts	6	998	9924.00	2214620
24160029	467	24	Quebec	2416	2416050	Saint-Hilarion	5	997	9924.00	2214620
24160030	679	24	Quebec	2416	2416050	Saint-Hilarion	5	997	9924.00	2214620
24160031	452	24	Quebec	2416	2416055	Saint-Urbain	6	998	9924.00	2214620
24160032	463	24	Quebec	2416	2416055	Saint-Urbain	6	998	9924.00	2214620
24160033	405	24	Quebec	2416	2416055	Saint-Urbain	6	998	9924.00	2214620
24160034	633	24	Quebec	2416	2416013	Baie-Saint-Paul	5	997	9924.00	2214620
24160035	0	24	Quebec	2416	2416902	Lac-Pikauba	7	999	9924.00	2214620
24160036	781	24	Quebec	2416	2416013	Baie-Saint-Paul	5	997	9924.00	2214620
24160037	705	24	Quebec	2416	2416013	Baie-Saint-Paul	5	997	9924.00	2214620
24160038	484	24	Quebec	2416	2416013	Baie-Saint-Paul	5	997	9924.00	2214620
24160039	903	24	Quebec	2416	2416013	Baie-Saint-Paul	5	997	9924.00	2214620
24160040	387	24	Quebec	2416	2416013	Baie-Saint-Paul	5	997	9924.00	2214620
24160041	600	24	Quebec	2416	2416013	Baie-Saint-Paul	5	997	9924.00	2214620
24160042	619	24	Quebec	2416	2416013	Baie-Saint-Paul	5	997	9924.00	2214620
24160043	484	24	Quebec	2416	2416013	Baie-Saint-Paul	5	997	9924.00	2214620
24160044	599	24	Quebec	2416	2416013	Baie-Saint-Paul	5	997	9924.00	2214620
24160045	611	24	Quebec	2416	2416048	Les Éboulements	5	997	9924.00	2214620
24160046	854	24	Quebec	2416	2416048	Les Éboulements	5	997	9924.00	2214620
24160047	394	24	Quebec	2416	2416023	L'Isle-aux-Coudres	5	997	9924.00	2214620
24160048	380	24	Quebec	2416	2416023	L'Isle-aux-Coudres	5	997	9924.00	2214620
24160049	342	24	Quebec	2416	2416023	L'Isle-aux-Coudres	5	997	9924.00	2214620
24160050	953	24	Quebec	2416	2416005	Petite-Rivière-Saint-François	5	997	9924.00	2214620
24160051	657	24	Quebec	2416	2416013	Baie-Saint-Paul	5	997	9924.00	2214620
24160052	519	24	Quebec	2416	2416013	Baie-Saint-Paul	5	997	9924.00	2214620
24170032	435	24	Quebec	2417	2417065	Saint-Roch-des-Aulnaies	5	997	9924.00	2214620
24170033	520	24	Quebec	2417	2417065	Saint-Roch-des-Aulnaies	5	997	9924.00	2214620
24170034	622	24	Quebec	2417	2417070	Saint-Jean-Port-Joli	5	997	9924.00	2214620
24170035	795	24	Quebec	2417	2417070	Saint-Jean-Port-Joli	5	997	9924.00	2214620
24170036	572	24	Quebec	2417	2417070	Saint-Jean-Port-Joli	5	997	9924.00	2214620
24170037	432	24	Quebec	2417	2417070	Saint-Jean-Port-Joli	5	997	9924.00	2214620
24170038	426	24	Quebec	2417	2417070	Saint-Jean-Port-Joli	5	997	9924.00	2214620
24170039	482	24	Quebec	2417	2417070	Saint-Jean-Port-Joli	5	997	9924.00	2214620
24170040	684	24	Quebec	2417	2417055	Saint-Aubert	5	997	9924.00	2214620
24170041	757	24	Quebec	2417	2417055	Saint-Aubert	5	997	9924.00	2214620
24170042	417	24	Quebec	2417	2417078	L'Islet	6	998	9924.00	2214620
24170043	586	24	Quebec	2417	2417078	L'Islet	6	998	9924.00	2214620
24170044	552	24	Quebec	2417	2417078	L'Islet	6	998	9924.00	2214620
24170045	481	24	Quebec	2417	2417078	L'Islet	6	998	9924.00	2214620
24170046	606	24	Quebec	2417	2417078	L'Islet	6	998	9924.00	2214620
24170047	639	24	Quebec	2417	2417078	L'Islet	6	998	9924.00	2214620
24170048	522	24	Quebec	2417	2417078	L'Islet	6	998	9924.00	2214620
24170049	742	24	Quebec	2417	2417045	Saint-Cyrille-de-Lessard	5	997	9924.00	2214620
24170050	563	24	Quebec	2417	2417040	Saint-Damase-de-L'Islet	6	998	9924.00	2214620
24170051	674	24	Quebec	2417	2417060	Sainte-Louise	6	998	9924.00	2214620
24170052	576	24	Quebec	2417	2417035	Tourville	6	998	9924.00	2214620
24170053	365	24	Quebec	2417	2417030	Sainte-Perpétue	6	998	9924.00	2214620
24170054	434	24	Quebec	2417	2417030	Sainte-Perpétue	6	998	9924.00	2214620
24170055	458	24	Quebec	2417	2417030	Sainte-Perpétue	6	998	9924.00	2214620
24170056	458	24	Quebec	2417	2417030	Sainte-Perpétue	6	998	9924.00	2214620
24170057	350	24	Quebec	2417	2417025	Sainte-Félicité	7	999	9924.00	2214620
24170058	405	24	Quebec	2417	2417010	Saint-Pamphile	6	998	9924.00	2214620
24170059	416	24	Quebec	2417	2417010	Saint-Pamphile	6	998	9924.00	2214620
24170060	459	24	Quebec	2417	2417010	Saint-Pamphile	6	998	9924.00	2214620
24170061	344	24	Quebec	2417	2417010	Saint-Pamphile	6	998	9924.00	2214620
24170062	309	24	Quebec	2417	2417010	Saint-Pamphile	6	998	9924.00	2214620
24170063	341	24	Quebec	2417	2417010	Saint-Pamphile	6	998	9924.00	2214620
24170064	294	24	Quebec	2417	2417005	Saint-Omer	5	997	9924.00	2214620
24170065	460	24	Quebec	2417	2417015	Saint-Adalbert	6	998	9924.00	2214620
24170066	422	24	Quebec	2417	2417020	Saint-Marcel	5	997	9924.00	2214620
24180039	122	24	Quebec	2418	2418070	Saint-Antoine-de-l'Isle-aux-Grues	5	997	9924.00	2214620
24180040	520	24	Quebec	2418	2418045	Cap-Saint-Ignace	5	997	9924.00	2214620
24180041	521	24	Quebec	2418	2418045	Cap-Saint-Ignace	5	997	9924.00	2214620
24180042	462	24	Quebec	2418	2418045	Cap-Saint-Ignace	5	997	9924.00	2214620
24180043	534	24	Quebec	2418	2418045	Cap-Saint-Ignace	5	997	9924.00	2214620
24180044	568	24	Quebec	2418	2418045	Cap-Saint-Ignace	5	997	9924.00	2214620
24180045	576	24	Quebec	2418	2418050	Montmagny	5	997	9924.00	2214620
24180046	452	24	Quebec	2418	2418050	Montmagny	5	997	9924.00	2214620
24180047	684	24	Quebec	2418	2418050	Montmagny	5	997	9924.00	2214620
24180048	649	24	Quebec	2418	2418050	Montmagny	5	997	9924.00	2214620
24180049	672	24	Quebec	2418	2418050	Montmagny	5	997	9924.00	2214620
24180050	568	24	Quebec	2418	2418050	Montmagny	5	997	9924.00	2214620
24180051	551	24	Quebec	2418	2418050	Montmagny	5	997	9924.00	2214620
24180052	431	24	Quebec	2418	2418050	Montmagny	5	997	9924.00	2214620
24180053	333	24	Quebec	2418	2418050	Montmagny	5	997	9924.00	2214620
24180054	690	24	Quebec	2418	2418050	Montmagny	5	997	9924.00	2214620
24180055	678	24	Quebec	2418	2418050	Montmagny	5	997	9924.00	2214620
24180056	518	24	Quebec	2418	2418050	Montmagny	5	997	9924.00	2214620
24180057	452	24	Quebec	2418	2418050	Montmagny	5	997	9924.00	2214620
24180058	423	24	Quebec	2418	2418050	Montmagny	5	997	9924.00	2214620
24180059	441	24	Quebec	2418	2418050	Montmagny	5	997	9924.00	2214620
24180060	436	24	Quebec	2418	2418050	Montmagny	5	997	9924.00	2214620
24180061	381	24	Quebec	2418	2418050	Montmagny	5	997	9924.00	2214620
24180062	468	24	Quebec	2418	2418050	Montmagny	5	997	9924.00	2214620
24180063	369	24	Quebec	2418	2418050	Montmagny	5	997	9924.00	2214620
24180064	375	24	Quebec	2418	2418050	Montmagny	5	997	9924.00	2214620
24180065	474	24	Quebec	2418	2418050	Montmagny	5	997	9924.00	2214620
24180066	422	24	Quebec	2418	2418055	Saint-Pierre-de-la-Rivière-du-Sud	5	997	9924.00	2214620
24180067	418	24	Quebec	2418	2418055	Saint-Pierre-de-la-Rivière-du-Sud	5	997	9924.00	2214620
24180068	504	24	Quebec	2418	2418060	Saint-François-de-la-Rivière-du-Sud	5	997	9924.00	2214620
24180069	635	24	Quebec	2418	2418060	Saint-François-de-la-Rivière-du-Sud	5	997	9924.00	2214620
24180070	441	24	Quebec	2418	2418060	Saint-François-de-la-Rivière-du-Sud	5	997	9924.00	2214620
24180071	579	24	Quebec	2418	2418065	Berthier-sur-Mer	5	997	9924.00	2214620
24180072	594	24	Quebec	2418	2418065	Berthier-sur-Mer	5	997	9924.00	2214620
24180073	571	24	Quebec	2418	2418065	Berthier-sur-Mer	5	997	9924.00	2214620
24180074	378	24	Quebec	2418	2418050	Montmagny	5	997	9924.00	2214620
24180075	371	24	Quebec	2418	2418040	Notre-Dame-du-Rosaire	7	999	9924.00	2214620
24180076	338	24	Quebec	2418	2418035	Sainte-Euphémie-sur-Rivière-du-Sud	5	997	9924.00	2214620
24180077	443	24	Quebec	2418	2418030	Saint-Paul-de-Montminy	5	997	9924.00	2214620
24180078	406	24	Quebec	2418	2418030	Saint-Paul-de-Montminy	5	997	9924.00	2214620
24180079	505	24	Quebec	2418	2418025	Sainte-Apolline-de-Patton	5	997	9924.00	2214620
24180080	494	24	Quebec	2418	2418045	Cap-Saint-Ignace	5	997	9924.00	2214620
24180081	275	24	Quebec	2418	2418020	Sainte-Lucie-de-Beauregard	7	999	9924.00	2214620
24180082	423	24	Quebec	2418	2418015	Saint-Fabien-de-Panet	5	997	9924.00	2214620
24180083	175	24	Quebec	2418	2418010	Lac-Frontière	5	997	9924.00	2214620
24180084	316	24	Quebec	2418	2418005	Saint-Just-de-Bretenières	5	997	9924.00	2214620
24180085	323	24	Quebec	2418	2418005	Saint-Just-de-Bretenières	5	997	9924.00	2214620
24180086	522	24	Quebec	2418	2418015	Saint-Fabien-de-Panet	5	997	9924.00	2214620
24190046	540	24	Quebec	2419	2419117	Saint-Vallier	4	996	9924.00	2214620
24190047	491	24	Quebec	2419	2419117	Saint-Vallier	4	996	9924.00	2214620
24190048	445	24	Quebec	2419	2419110	Saint-Michel-de-Bellechasse	4	996	9924.00	2214620
24190049	553	24	Quebec	2419	2419110	Saint-Michel-de-Bellechasse	4	996	9924.00	2214620
24190050	873	24	Quebec	2419	2419110	Saint-Michel-de-Bellechasse	4	996	9924.00	2214620
24190051	844	24	Quebec	2419	2419105	Beaumont	1	421	4210700.00	2968
24190052	447	24	Quebec	2419	2419105	Beaumont	1	421	4210700.00	2968
24190053	1046	24	Quebec	2419	2419105	Beaumont	1	421	4210700.00	2968
24190054	631	24	Quebec	2419	2419105	Beaumont	1	421	4210700.00	2968
24190055	912	24	Quebec	2419	2419097	Saint-Charles-de-Bellechasse	4	996	9924.00	2214620
24190056	539	24	Quebec	2419	2419097	Saint-Charles-de-Bellechasse	4	996	9924.00	2214620
24190057	673	24	Quebec	2419	2419097	Saint-Charles-de-Bellechasse	4	996	9924.00	2214620
24190058	459	24	Quebec	2419	2419097	Saint-Charles-de-Bellechasse	4	996	9924.00	2214620
24190059	359	24	Quebec	2419	2419075	Saint-Gervais	5	997	9924.00	2214620
24190060	402	24	Quebec	2419	2419075	Saint-Gervais	5	997	9924.00	2214620
24190061	647	24	Quebec	2419	2419075	Saint-Gervais	5	997	9924.00	2214620
24190062	730	24	Quebec	2419	2419075	Saint-Gervais	5	997	9924.00	2214620
24190063	356	24	Quebec	2419	2419070	Honfleur	5	997	9924.00	2214620
24190064	525	24	Quebec	2419	2419070	Honfleur	5	997	9924.00	2214620
24190065	781	24	Quebec	2419	2419050	Saint-Lazare-de-Bellechasse	5	997	9924.00	2214620
24190066	551	24	Quebec	2419	2419050	Saint-Lazare-de-Bellechasse	5	997	9924.00	2214620
24190067	652	24	Quebec	2419	2419055	Sainte-Claire	5	997	9924.00	2214620
24190068	342	24	Quebec	2419	2419055	Sainte-Claire	5	997	9924.00	2214620
24190069	708	24	Quebec	2419	2419055	Sainte-Claire	5	997	9924.00	2214620
24190070	800	24	Quebec	2419	2419055	Sainte-Claire	5	997	9924.00	2214620
24190071	542	24	Quebec	2419	2419055	Sainte-Claire	5	997	9924.00	2214620
24190072	530	24	Quebec	2419	2419062	Saint-Anselme	5	997	9924.00	2214620
24190073	504	24	Quebec	2419	2419062	Saint-Anselme	5	997	9924.00	2214620
24190074	653	24	Quebec	2419	2419062	Saint-Anselme	5	997	9924.00	2214620
24190075	1138	24	Quebec	2419	2419062	Saint-Anselme	5	997	9924.00	2214620
24190076	827	24	Quebec	2419	2419062	Saint-Anselme	5	997	9924.00	2214620
24190077	395	24	Quebec	2419	2419062	Saint-Anselme	5	997	9924.00	2214620
24190078	754	24	Quebec	2419	2419068	Saint-Henri	1	421	4210900.00	5813
24190079	741	24	Quebec	2419	2419068	Saint-Henri	1	421	4210900.00	5813
24190080	1186	24	Quebec	2419	2419068	Saint-Henri	1	421	4210900.00	5813
24190081	559	24	Quebec	2419	2419068	Saint-Henri	1	421	4210900.00	5813
24190082	733	24	Quebec	2419	2419068	Saint-Henri	1	421	4210900.00	5813
24190083	1840	24	Quebec	2419	2419068	Saint-Henri	1	421	4210900.00	5813
24190084	482	24	Quebec	2419	2419055	Sainte-Claire	5	997	9924.00	2214620
24190085	570	24	Quebec	2419	2419025	Saint-Malachie	5	997	9924.00	2214620
24190086	462	24	Quebec	2419	2419025	Saint-Malachie	5	997	9924.00	2214620
24190087	635	24	Quebec	2419	2419025	Saint-Malachie	5	997	9924.00	2214620
24190088	338	24	Quebec	2419	2419015	Saint-Nazaire-de-Dorchester	5	997	9924.00	2214620
24190089	487	24	Quebec	2419	2419030	Saint-Damien-de-Buckland	5	997	9924.00	2214620
24190090	512	24	Quebec	2419	2419030	Saint-Damien-de-Buckland	5	997	9924.00	2214620
24190091	492	24	Quebec	2419	2419030	Saint-Damien-de-Buckland	5	997	9924.00	2214620
24190092	402	24	Quebec	2419	2419030	Saint-Damien-de-Buckland	5	997	9924.00	2214620
24190093	430	24	Quebec	2419	2419010	Notre-Dame-Auxiliatrice-de-Buckland	5	997	9924.00	2214620
24190094	337	24	Quebec	2419	2419010	Notre-Dame-Auxiliatrice-de-Buckland	5	997	9924.00	2214620
24190095	384	24	Quebec	2419	2419005	Saint-Philémon	5	997	9924.00	2214620
24190096	296	24	Quebec	2419	2419005	Saint-Philémon	5	997	9924.00	2214620
24190097	508	24	Quebec	2419	2419037	Armagh	5	997	9924.00	2214620
24190098	504	24	Quebec	2419	2419037	Armagh	5	997	9924.00	2214620
24190099	427	24	Quebec	2419	2419037	Armagh	5	997	9924.00	2214620
24190100	357	24	Quebec	2419	2419045	Saint-Nérée-de-Bellechasse	5	997	9924.00	2214620
24190101	387	24	Quebec	2419	2419045	Saint-Nérée-de-Bellechasse	5	997	9924.00	2214620
24190102	567	24	Quebec	2419	2419082	Saint-Raphaël	5	997	9924.00	2214620
24190103	473	24	Quebec	2419	2419082	Saint-Raphaël	5	997	9924.00	2214620
24190104	655	24	Quebec	2419	2419082	Saint-Raphaël	5	997	9924.00	2214620
24190105	763	24	Quebec	2419	2419082	Saint-Raphaël	5	997	9924.00	2214620
24190106	782	24	Quebec	2419	2419090	La Durantaye	4	996	9924.00	2214620
24190107	444	24	Quebec	2419	2419020	Saint-Léon-de-Standon	5	997	9924.00	2214620
24190108	598	24	Quebec	2419	2419020	Saint-Léon-de-Standon	5	997	9924.00	2214620
24200011	536	24	Quebec	2420	2420005	Saint-François-de-l'Île-d'Orléans	1	421	4210540.00	6817
24200012	385	24	Quebec	2420	2420010	Sainte-Famille-de-l'Île-d'Orléans	1	421	4210540.00	6817
24200013	475	24	Quebec	2420	2420015	Saint-Jean-de-l'Île-d'Orléans	1	421	4210540.00	6817
24200014	551	24	Quebec	2420	2420015	Saint-Jean-de-l'Île-d'Orléans	1	421	4210540.00	6817
24200015	1068	24	Quebec	2420	2420020	Saint-Laurent-de-l'Île-d'Orléans	1	421	4210540.00	6817
24200016	539	24	Quebec	2420	2420020	Saint-Laurent-de-l'Île-d'Orléans	1	421	4210540.00	6817
24200017	903	24	Quebec	2420	2420025	Saint-Pierre-de-l'Île-d'Orléans	1	421	4210540.00	6817
24200018	465	24	Quebec	2420	2420010	Sainte-Famille-de-l'Île-d'Orléans	1	421	4210540.00	6817
24200019	840	24	Quebec	2420	2420025	Saint-Pierre-de-l'Île-d'Orléans	1	421	4210540.00	6817
24200020	529	24	Quebec	2420	2420030	Sainte-Pétronille	1	421	4210540.00	6817
24200021	526	24	Quebec	2420	2420030	Sainte-Pétronille	1	421	4210540.00	6817
24210038	0	24	Quebec	2421	2421904	Lac-Jacques-Cartier	7	999	9924.00	2214620
24210039	535	24	Quebec	2421	2421005	Saint-Tite-des-Caps	4	996	9924.00	2214620
24210040	0	24	Quebec	2421	2421902	Sault-au-Cochon	7	999	9924.00	2214620
24210041	413	24	Quebec	2421	2421005	Saint-Tite-des-Caps	4	996	9924.00	2214620
24210042	556	24	Quebec	2421	2421005	Saint-Tite-des-Caps	4	996	9924.00	2214620
24210043	815	24	Quebec	2421	2421010	Saint-Ferréol-les-Neiges	4	996	9924.00	2214620
24210044	1116	24	Quebec	2421	2421010	Saint-Ferréol-les-Neiges	4	996	9924.00	2214620
24210045	933	24	Quebec	2421	2421010	Saint-Ferréol-les-Neiges	4	996	9924.00	2214620
24210046	942	24	Quebec	2421	2421010	Saint-Ferréol-les-Neiges	4	996	9924.00	2214620
24210047	847	24	Quebec	2421	2421025	Beaupré	4	996	9924.00	2214620
24210048	1496	24	Quebec	2421	2421025	Beaupré	4	996	9924.00	2214620
24210049	630	24	Quebec	2421	2421025	Beaupré	4	996	9924.00	2214620
24210050	543	24	Quebec	2421	2421025	Beaupré	4	996	9924.00	2214620
24210051	601	24	Quebec	2421	2421025	Beaupré	4	996	9924.00	2214620
24210052	513	24	Quebec	2421	2421020	Saint-Joachim	4	996	9924.00	2214620
24210053	458	24	Quebec	2421	2421020	Saint-Joachim	4	996	9924.00	2214620
24210054	456	24	Quebec	2421	2421020	Saint-Joachim	4	996	9924.00	2214620
24210055	0	24	Quebec	2421	2421015	Saint-Louis-de-Gonzague-du-Cap-Tourmente	7	999	9924.00	2214620
24210056	679	24	Quebec	2421	2421030	Sainte-Anne-de-Beaupré	4	996	9924.00	2214620
24210057	357	24	Quebec	2421	2421030	Sainte-Anne-de-Beaupré	4	996	9924.00	2214620
24210058	677	24	Quebec	2421	2421030	Sainte-Anne-de-Beaupré	4	996	9924.00	2214620
24210059	718	24	Quebec	2421	2421030	Sainte-Anne-de-Beaupré	4	996	9924.00	2214620
24210060	457	24	Quebec	2421	2421030	Sainte-Anne-de-Beaupré	4	996	9924.00	2214620
24210061	1302	24	Quebec	2421	2421035	Château-Richer	1	421	4210530.00	4425
24210062	425	24	Quebec	2421	2421035	Château-Richer	1	421	4210530.00	4425
24210063	517	24	Quebec	2421	2421035	Château-Richer	1	421	4210530.00	4425
24210064	404	24	Quebec	2421	2421035	Château-Richer	1	421	4210530.00	4425
24210065	920	24	Quebec	2421	2421035	Château-Richer	1	421	4210530.00	4425
24210066	381	24	Quebec	2421	2421035	Château-Richer	1	421	4210530.00	4425
24210067	476	24	Quebec	2421	2421035	Château-Richer	1	421	4210530.00	4425
24210068	884	24	Quebec	2421	2421040	L'Ange-Gardien	1	421	4210510.00	3842
24210069	378	24	Quebec	2421	2421040	L'Ange-Gardien	1	421	4210510.00	3842
24210070	450	24	Quebec	2421	2421040	L'Ange-Gardien	1	421	4210510.00	3842
24210071	812	24	Quebec	2421	2421040	L'Ange-Gardien	1	421	4210510.00	3842
24210072	804	24	Quebec	2421	2421040	L'Ange-Gardien	1	421	4210510.00	3842
24210073	514	24	Quebec	2421	2421040	L'Ange-Gardien	1	421	4210510.00	3842
24210074	1425	24	Quebec	2421	2421045	Boischatel	1	421	4210500.01	5469
24210075	1769	24	Quebec	2421	2421045	Boischatel	1	421	4210500.01	5469
24210076	2275	24	Quebec	2421	2421045	Boischatel	1	421	4210500.01	5469
24210077	383	24	Quebec	2421	2421045	Boischatel	1	421	4210500.02	2762
24210078	304	24	Quebec	2421	2421045	Boischatel	1	421	4210500.02	2762
24210079	324	24	Quebec	2421	2421045	Boischatel	1	421	4210500.02	2762
24210080	1107	24	Quebec	2421	2421045	Boischatel	1	421	4210500.02	2762
24210081	644	24	Quebec	2421	2421045	Boischatel	1	421	4210500.02	2762
24220036	0	24	Quebec	2422	2422902	Lac-Croche	7	999	9924.00	2214620
24220037	618	24	Quebec	2422	2422035	Stoneham-et-Tewkesbury	1	421	4210200.00	10453
24220038	1889	24	Quebec	2422	2422025	Saint-Gabriel-de-Valcartier	1	421	4210190.00	3223
24220039	1043	24	Quebec	2422	2422025	Saint-Gabriel-de-Valcartier	1	421	4210190.00	3223
24220040	721	24	Quebec	2422	2422035	Stoneham-et-Tewkesbury	1	421	4210200.00	10453
24220041	771	24	Quebec	2422	2422030	Lac-Delage	1	421	4210200.00	10453
24220042	942	24	Quebec	2422	2422035	Stoneham-et-Tewkesbury	1	421	4210200.00	10453
24220043	571	24	Quebec	2422	2422035	Stoneham-et-Tewkesbury	1	421	4210200.00	10453
24220044	718	24	Quebec	2422	2422035	Stoneham-et-Tewkesbury	1	421	4210200.00	10453
24220045	2051	24	Quebec	2422	2422035	Stoneham-et-Tewkesbury	1	421	4210200.00	10453
24220046	573	24	Quebec	2422	2422035	Stoneham-et-Tewkesbury	1	421	4210200.00	10453
24220047	2554	24	Quebec	2422	2422035	Stoneham-et-Tewkesbury	1	421	4210200.00	10453
24220048	934	24	Quebec	2422	2422035	Stoneham-et-Tewkesbury	1	421	4210200.00	10453
24220049	1005	24	Quebec	2422	2422040	Lac-Beauport	1	421	4210370.00	8164
24220050	686	24	Quebec	2422	2422040	Lac-Beauport	1	421	4210370.00	8164
24220051	1184	24	Quebec	2422	2422040	Lac-Beauport	1	421	4210370.00	8164
24220052	446	24	Quebec	2422	2422040	Lac-Beauport	1	421	4210370.00	8164
24220053	441	24	Quebec	2422	2422040	Lac-Beauport	1	421	4210370.00	8164
24220055	559	24	Quebec	2422	2422040	Lac-Beauport	1	421	4210370.00	8164
24220056	404	24	Quebec	2422	2422040	Lac-Beauport	1	421	4210370.00	8164
24220057	1778	24	Quebec	2422	2422040	Lac-Beauport	1	421	4210370.00	8164
24220058	0	24	Quebec	2422	2422040	Lac-Beauport	1	421	4210370.00	8164
24220059	635	24	Quebec	2422	2422040	Lac-Beauport	1	421	4210370.00	8164
24220060	611	24	Quebec	2422	2422045	Sainte-Brigitte-de-Laval	1	421	4210520.00	8468
24220061	1415	24	Quebec	2422	2422045	Sainte-Brigitte-de-Laval	1	421	4210520.00	8468
24220062	2771	24	Quebec	2422	2422045	Sainte-Brigitte-de-Laval	1	421	4210520.00	8468
24220063	353	24	Quebec	2422	2422045	Sainte-Brigitte-de-Laval	1	421	4210520.00	8468
24220064	1563	24	Quebec	2422	2422045	Sainte-Brigitte-de-Laval	1	421	4210520.00	8468
24220065	1024	24	Quebec	2422	2422045	Sainte-Brigitte-de-Laval	1	421	4210520.00	8468
24220066	731	24	Quebec	2422	2422045	Sainte-Brigitte-de-Laval	1	421	4210520.00	8468
24220067	291	24	Quebec	2422	2422025	Saint-Gabriel-de-Valcartier	1	421	4210190.00	3223
24220069	304	24	Quebec	2422	2422015	Lac-Saint-Joseph	1	421	4210605.00	11073
24220071	1127	24	Quebec	2422	2422010	Fossambault-sur-le-Lac	1	421	4210605.00	11073
24220072	1045	24	Quebec	2422	2422005	Sainte-Catherine-de-la-Jacques-Cartier	1	421	4210605.00	11073
24220073	955	24	Quebec	2422	2422005	Sainte-Catherine-de-la-Jacques-Cartier	1	421	4210605.00	11073
24220074	696	24	Quebec	2422	2422005	Sainte-Catherine-de-la-Jacques-Cartier	1	421	4210605.00	11073
24220075	532	24	Quebec	2422	2422005	Sainte-Catherine-de-la-Jacques-Cartier	1	421	4210605.00	11073
24220076	459	24	Quebec	2422	2422005	Sainte-Catherine-de-la-Jacques-Cartier	1	421	4210605.00	11073
24220077	1300	24	Quebec	2422	2422005	Sainte-Catherine-de-la-Jacques-Cartier	1	421	4210605.00	11073
24220079	1062	24	Quebec	2422	2422005	Sainte-Catherine-de-la-Jacques-Cartier	1	421	4210605.00	11073
24220080	1327	24	Quebec	2422	2422020	Shannon	1	421	4210610.00	6432
24220081	559	24	Quebec	2422	2422020	Shannon	1	421	4210610.00	6432
24220082	464	24	Quebec	2422	2422020	Shannon	1	421	4210610.00	6432
24220083	524	24	Quebec	2422	2422020	Shannon	1	421	4210610.00	6432
24220084	304	24	Quebec	2422	2422020	Shannon	1	421	4210610.00	6432
24220085	248	24	Quebec	2422	2422020	Shannon	1	421	4210610.00	6432
24220086	0	24	Quebec	2422	2422025	Saint-Gabriel-de-Valcartier	1	421	4210190.00	3223
24220087	1026	24	Quebec	2422	2422040	Lac-Beauport	1	421	4210370.00	8164
24220088	1346	24	Quebec	2422	2422005	Sainte-Catherine-de-la-Jacques-Cartier	1	421	4210605.00	11073
24220089	1047	24	Quebec	2422	2422005	Sainte-Catherine-de-la-Jacques-Cartier	1	421	4210605.00	11073
24220090	818	24	Quebec	2422	2422020	Shannon	1	421	4210610.00	6432
24220091	404	24	Quebec	2422	2422020	Shannon	1	421	4210610.00	6432
24220092	459	24	Quebec	2422	2422020	Shannon	1	421	4210610.00	6432
24220093	1325	24	Quebec	2422	2422020	Shannon	1	421	4210610.00	6432
24220094	1200	24	Quebec	2422	2422010	Fossambault-sur-le-Lac	1	421	4210605.00	11073
24230001	813	24	Quebec	2423	2423027	Québec	1	421	4210320.05	3581
24230002	679	24	Quebec	2423	2423027	Québec	1	421	4210360.01	7486
24230003	556	24	Quebec	2423	2423027	Québec	1	421	4210360.01	7486
24230004	670	24	Quebec	2423	2423027	Québec	1	421	4210360.01	7486
24230005	1084	24	Quebec	2423	2423027	Québec	1	421	4210360.01	7486
24230006	503	24	Quebec	2423	2423027	Québec	1	421	4210360.01	7486
24230007	1607	24	Quebec	2423	2423027	Québec	1	421	4210360.01	7486
24230008	557	24	Quebec	2423	2423027	Québec	1	421	4210360.01	7486
24230009	381	24	Quebec	2423	2423027	Québec	1	421	4210360.01	7486
24230010	493	24	Quebec	2423	2423027	Québec	1	421	4210360.01	7486
24230011	433	24	Quebec	2423	2423027	Québec	1	421	4210360.01	7486
24230012	523	24	Quebec	2423	2423027	Québec	1	421	4210360.01	7486
24230013	500	24	Quebec	2423	2423027	Québec	1	421	4210360.02	6865
24230014	437	24	Quebec	2423	2423027	Québec	1	421	4210360.02	6865
24230015	431	24	Quebec	2423	2423027	Québec	1	421	4210360.02	6865
24230016	321	24	Quebec	2423	2423027	Québec	1	421	4210320.07	4228
24230017	401	24	Quebec	2423	2423027	Québec	1	421	4210320.07	4228
24230018	296	24	Quebec	2423	2423027	Québec	1	421	4210320.07	4228
24230019	359	24	Quebec	2423	2423027	Québec	1	421	4210320.07	4228
24230020	523	24	Quebec	2423	2423027	Québec	1	421	4210320.07	4228
24230021	461	24	Quebec	2423	2423027	Québec	1	421	4210320.08	7623
24230022	427	24	Quebec	2423	2423027	Québec	1	421	4210320.08	7623
24230023	553	24	Quebec	2423	2423027	Québec	1	421	4210320.08	7623
24230024	433	24	Quebec	2423	2423027	Québec	1	421	4210320.08	7623
24230025	581	24	Quebec	2423	2423027	Québec	1	421	4210320.08	7623
24230026	328	24	Quebec	2423	2423027	Québec	1	421	4210320.08	7623
24230028	2018	24	Quebec	2423	2423027	Québec	1	421	4210311.01	7692
24230029	882	24	Quebec	2423	2423027	Québec	1	421	4210311.01	7692
24230030	491	24	Quebec	2423	2423027	Québec	1	421	4210311.01	7692
24230031	639	24	Quebec	2423	2423027	Québec	1	421	4210311.01	7692
24230032	444	24	Quebec	2423	2423027	Québec	1	421	4210311.01	7692
24230033	773	24	Quebec	2423	2423027	Québec	1	421	4210311.01	7692
24230034	674	24	Quebec	2423	2423027	Québec	1	421	4210311.01	7692
24230035	402	24	Quebec	2423	2423027	Québec	1	421	4210311.01	7692
24230036	524	24	Quebec	2423	2423027	Québec	1	421	4210310.00	2013
24230037	695	24	Quebec	2423	2423027	Québec	1	421	4210310.00	2013
24230038	574	24	Quebec	2423	2423027	Québec	1	421	4210320.10	5979
24230039	409	24	Quebec	2423	2423027	Québec	1	421	4210320.10	5979
24230040	556	24	Quebec	2423	2423027	Québec	1	421	4210320.10	5979
24230041	477	24	Quebec	2423	2423027	Québec	1	421	4210320.10	5979
24230042	493	24	Quebec	2423	2423027	Québec	1	421	4210320.02	4880
24230043	561	24	Quebec	2423	2423027	Québec	1	421	4210320.02	4880
24230044	641	24	Quebec	2423	2423027	Québec	1	421	4210320.04	3073
24230045	280	24	Quebec	2423	2423027	Québec	1	421	4210320.04	3073
24230046	446	24	Quebec	2423	2423027	Québec	1	421	4210320.04	3073
24230047	426	24	Quebec	2423	2423027	Québec	1	421	4210320.04	3073
24230048	518	24	Quebec	2423	2423027	Québec	1	421	4210320.04	3073
24230049	349	24	Quebec	2423	2423027	Québec	1	421	4210320.04	3073
24230050	413	24	Quebec	2423	2423027	Québec	1	421	4210320.04	3073
24230051	469	24	Quebec	2423	2423027	Québec	1	421	4210320.02	4880
24230052	571	24	Quebec	2423	2423027	Québec	1	421	4210320.02	4880
24230053	848	24	Quebec	2423	2423027	Québec	1	421	4210320.02	4880
24230054	307	24	Quebec	2423	2423027	Québec	1	421	4210320.02	4880
24230055	368	24	Quebec	2423	2423027	Québec	1	421	4210320.02	4880
24230056	343	24	Quebec	2423	2423027	Québec	1	421	4210320.02	4880
24230057	332	24	Quebec	2423	2423027	Québec	1	421	4210320.02	4880
24230058	588	24	Quebec	2423	2423027	Québec	1	421	4210320.02	4880
24230059	493	24	Quebec	2423	2423027	Québec	1	421	4210320.09	4767
24230060	676	24	Quebec	2423	2423027	Québec	1	421	4210320.09	4767
24230061	396	24	Quebec	2423	2423027	Québec	1	421	4210320.09	4767
24230062	332	24	Quebec	2423	2423027	Québec	1	421	4210320.09	4767
24230063	321	24	Quebec	2423	2423027	Québec	1	421	4210320.09	4767
24230064	442	24	Quebec	2423	2423027	Québec	1	421	4210320.10	5979
24230065	1376	24	Quebec	2423	2423027	Québec	1	421	4210320.10	5979
24230066	341	24	Quebec	2423	2423027	Québec	1	421	4210310.00	2013
24230067	1018	24	Quebec	2423	2423027	Québec	1	421	4210320.10	5979
24230068	518	24	Quebec	2423	2423027	Québec	1	421	4210320.10	5979
24230069	609	24	Quebec	2423	2423027	Québec	1	421	4210320.10	5979
24230070	452	24	Quebec	2423	2423027	Québec	1	421	4210330.00	2125
24230071	412	24	Quebec	2423	2423027	Québec	1	421	4210330.00	2125
24230072	365	24	Quebec	2423	2423027	Québec	1	421	4210330.00	2125
24230073	462	24	Quebec	2423	2423027	Québec	1	421	4210330.00	2125
24230074	434	24	Quebec	2423	2423027	Québec	1	421	4210330.00	2125
24230075	597	24	Quebec	2423	2423027	Québec	1	421	4210340.02	4507
24230076	2549	24	Quebec	2423	2423027	Québec	1	421	4210320.09	4767
24230077	759	24	Quebec	2423	2423027	Québec	1	421	4210340.03	5340
24230078	606	24	Quebec	2423	2423027	Québec	1	421	4210340.02	4507
24230079	414	24	Quebec	2423	2423027	Québec	1	421	4210340.02	4507
24230080	554	24	Quebec	2423	2423027	Québec	1	421	4210340.02	4507
24230081	637	24	Quebec	2423	2423027	Québec	1	421	4210340.02	4507
24230082	364	24	Quebec	2423	2423027	Québec	1	421	4210340.02	4507
24230083	422	24	Quebec	2423	2423027	Québec	1	421	4210340.03	5340
24230084	411	24	Quebec	2423	2423027	Québec	1	421	4210340.03	5340
24230085	425	24	Quebec	2423	2423027	Québec	1	421	4210340.03	5340
24230086	424	24	Quebec	2423	2423027	Québec	1	421	4210340.03	5340
24230087	545	24	Quebec	2423	2423027	Québec	1	421	4210340.03	5340
24230088	872	24	Quebec	2423	2423027	Québec	1	421	4210340.03	5340
24230089	645	24	Quebec	2423	2423027	Québec	1	421	4210340.03	5340
24230090	777	24	Quebec	2423	2423027	Québec	1	421	4210320.07	4228
24230091	449	24	Quebec	2423	2423027	Québec	1	421	4210320.07	4228
24230092	568	24	Quebec	2423	2423027	Québec	1	421	4210320.07	4228
24230093	534	24	Quebec	2423	2423027	Québec	1	421	4210320.07	4228
24230094	584	24	Quebec	2423	2423027	Québec	1	421	4210320.03	3561
24230095	550	24	Quebec	2423	2423027	Québec	1	421	4210320.03	3561
24230096	491	24	Quebec	2423	2423027	Québec	1	421	4210320.03	3561
24230097	436	24	Quebec	2423	2423027	Québec	1	421	4210320.03	3561
24230098	313	24	Quebec	2423	2423027	Québec	1	421	4210320.03	3561
24230099	327	24	Quebec	2423	2423027	Québec	1	421	4210320.03	3561
24230100	860	24	Quebec	2423	2423027	Québec	1	421	4210320.03	3561
24230101	437	24	Quebec	2423	2423027	Québec	1	421	4210340.03	5340
24230102	400	24	Quebec	2423	2423027	Québec	1	421	4210340.03	5340
24230103	286	24	Quebec	2423	2423027	Québec	1	421	4210340.02	4507
24230104	354	24	Quebec	2423	2423027	Québec	1	421	4210340.01	1893
24230105	557	24	Quebec	2423	2423027	Québec	1	421	4210340.01	1893
24230106	447	24	Quebec	2423	2423027	Québec	1	421	4210340.01	1893
24230107	535	24	Quebec	2423	2423027	Québec	1	421	4210340.01	1893
24230108	570	24	Quebec	2423	2423027	Québec	1	421	4210340.02	4507
24230109	479	24	Quebec	2423	2423027	Québec	1	421	4210340.02	4507
24230110	453	24	Quebec	2423	2423027	Québec	1	421	4210310.00	2013
24230111	459	24	Quebec	2423	2423027	Québec	1	421	4210311.01	7692
24230112	440	24	Quebec	2423	2423027	Québec	1	421	4210311.01	7692
24230113	470	24	Quebec	2423	2423027	Québec	1	421	4210311.01	7692
24230115	747	24	Quebec	2423	2423027	Québec	1	421	4210026.00	5032
24230116	352	24	Quebec	2423	2423027	Québec	1	421	4210026.00	5032
24230117	369	24	Quebec	2423	2423027	Québec	1	421	4210026.00	5032
24230118	449	24	Quebec	2423	2423027	Québec	1	421	4210026.00	5032
24230119	485	24	Quebec	2423	2423027	Québec	1	421	4210026.00	5032
24230120	355	24	Quebec	2423	2423027	Québec	1	421	4210026.00	5032
24230121	527	24	Quebec	2423	2423027	Québec	1	421	4210026.00	5032
24230122	443	24	Quebec	2423	2423027	Québec	1	421	4210026.00	5032
24230123	395	24	Quebec	2423	2423027	Québec	1	421	4210026.00	5032
24230124	468	24	Quebec	2423	2423027	Québec	1	421	4210037.00	3742
24230125	538	24	Quebec	2423	2423027	Québec	1	421	4210037.00	3742
24230126	661	24	Quebec	2423	2423027	Québec	1	421	4210037.00	3742
24230127	609	24	Quebec	2423	2423027	Québec	1	421	4210036.00	4822
24230128	546	24	Quebec	2423	2423027	Québec	1	421	4210036.00	4822
24230129	573	24	Quebec	2423	2423027	Québec	1	421	4210036.00	4822
24230130	470	24	Quebec	2423	2423027	Québec	1	421	4210035.00	1910
24230131	401	24	Quebec	2423	2423027	Québec	1	421	4210030.00	3041
24230132	370	24	Quebec	2423	2423027	Québec	1	421	4210030.00	3041
24230133	335	24	Quebec	2423	2423027	Québec	1	421	4210030.00	3041
24230134	406	24	Quebec	2423	2423027	Québec	1	421	4210030.00	3041
24230135	486	24	Quebec	2423	2423027	Québec	1	421	4210030.00	3041
24230136	415	24	Quebec	2423	2423027	Québec	1	421	4210030.00	3041
24230137	488	24	Quebec	2423	2423027	Québec	1	421	4210029.00	2323
24230138	465	24	Quebec	2423	2423027	Québec	1	421	4210036.00	4822
24230139	394	24	Quebec	2423	2423027	Québec	1	421	4210029.00	2323
24230140	482	24	Quebec	2423	2423027	Québec	1	421	4210027.00	2222
24230141	498	24	Quebec	2423	2423027	Québec	1	421	4210027.00	2222
24230142	487	24	Quebec	2423	2423027	Québec	1	421	4210027.00	2222
24230143	755	24	Quebec	2423	2423027	Québec	1	421	4210027.00	2222
24230144	517	24	Quebec	2423	2423027	Québec	1	421	4210036.00	4822
24230145	506	24	Quebec	2423	2423027	Québec	1	421	4210036.00	4822
24230146	448	24	Quebec	2423	2423027	Québec	1	421	4210036.00	4822
24230147	628	24	Quebec	2423	2423027	Québec	1	421	4210030.00	3041
24230148	540	24	Quebec	2423	2423027	Québec	1	421	4210028.00	1534
24230149	910	24	Quebec	2423	2423027	Québec	1	421	4210026.00	5032
24230150	468	24	Quebec	2423	2423027	Québec	1	421	4210028.00	1534
24230151	526	24	Quebec	2423	2423027	Québec	1	421	4210028.00	1534
24230152	641	24	Quebec	2423	2423027	Québec	1	421	4210022.00	2346
24230153	477	24	Quebec	2423	2423027	Québec	1	421	4210022.00	2346
24230154	487	24	Quebec	2423	2423027	Québec	1	421	4210022.00	2346
24230155	741	24	Quebec	2423	2423027	Québec	1	421	4210022.00	2346
24230158	445	24	Quebec	2423	2423027	Québec	1	421	4210020.00	3207
24230159	772	24	Quebec	2423	2423027	Québec	1	421	4210020.00	3207
24230160	523	24	Quebec	2423	2423027	Québec	1	421	4210020.00	3207
24230161	693	24	Quebec	2423	2423027	Québec	1	421	4210020.00	3207
24230162	581	24	Quebec	2423	2423027	Québec	1	421	4210012.00	2657
24230163	493	24	Quebec	2423	2423027	Québec	1	421	4210012.00	2657
24230164	482	24	Quebec	2423	2423027	Québec	1	421	4210012.00	2657
24230165	799	24	Quebec	2423	2423027	Québec	1	421	4210013.00	1498
24230166	699	24	Quebec	2423	2423027	Québec	1	421	4210013.00	1498
24230167	448	24	Quebec	2423	2423027	Québec	1	421	4210006.00	4964
24230168	844	24	Quebec	2423	2423027	Québec	1	421	4210014.00	1979
24230169	664	24	Quebec	2423	2423027	Québec	1	421	4210014.00	1979
24230170	471	24	Quebec	2423	2423027	Québec	1	421	4210014.00	1979
24230171	522	24	Quebec	2423	2423027	Québec	1	421	4210019.00	2581
24230172	459	24	Quebec	2423	2423027	Québec	1	421	4210019.00	2581
24230173	774	24	Quebec	2423	2423027	Québec	1	421	4210020.00	3207
24230174	468	24	Quebec	2423	2423027	Québec	1	421	4210019.00	2581
24230175	587	24	Quebec	2423	2423027	Québec	1	421	4210019.00	2581
24230176	545	24	Quebec	2423	2423027	Québec	1	421	4210019.00	2581
24230177	801	24	Quebec	2423	2423027	Québec	1	421	4210015.00	4341
24230178	474	24	Quebec	2423	2423027	Québec	1	421	4210015.00	4341
24230179	745	24	Quebec	2423	2423027	Québec	1	421	4210015.00	4341
24230180	477	24	Quebec	2423	2423027	Québec	1	421	4210005.00	3440
24230181	550	24	Quebec	2423	2423027	Québec	1	421	4210015.00	4341
24230182	623	24	Quebec	2423	2423027	Québec	1	421	4210015.00	4341
24230183	609	24	Quebec	2423	2423027	Québec	1	421	4210015.00	4341
24230185	462	24	Quebec	2423	2423027	Québec	1	421	4210005.00	3440
24230188	357	24	Quebec	2423	2423027	Québec	1	421	4210005.00	3440
24230189	412	24	Quebec	2423	2423027	Québec	1	421	4210005.00	3440
24230190	684	24	Quebec	2423	2423027	Québec	1	421	4210006.00	4964
24230191	818	24	Quebec	2423	2423027	Québec	1	421	4210006.00	4964
24230192	612	24	Quebec	2423	2423027	Québec	1	421	4210006.00	4964
24230193	527	24	Quebec	2423	2423027	Québec	1	421	4210006.00	4964
24230194	412	24	Quebec	2423	2423027	Québec	1	421	4210006.00	4964
24230195	377	24	Quebec	2423	2423027	Québec	1	421	4210003.00	7154
24230196	453	24	Quebec	2423	2423027	Québec	1	421	4210003.00	7154
24230197	446	24	Quebec	2423	2423027	Québec	1	421	4210003.00	7154
24230198	711	24	Quebec	2423	2423027	Québec	1	421	4210003.00	7154
24230199	610	24	Quebec	2423	2423027	Québec	1	421	4210003.00	7154
24230200	397	24	Quebec	2423	2423027	Québec	1	421	4210003.00	7154
24230201	480	24	Quebec	2423	2423027	Québec	1	421	4210003.00	7154
24230202	491	24	Quebec	2423	2423027	Québec	1	421	4210001.01	5058
24230203	451	24	Quebec	2423	2423027	Québec	1	421	4210001.01	5058
24230204	1120	24	Quebec	2423	2423027	Québec	1	421	4210001.01	5058
24230206	1094	24	Quebec	2423	2423027	Québec	1	421	4210001.01	5058
24230208	532	24	Quebec	2423	2423027	Québec	1	421	4210001.02	3606
24230209	562	24	Quebec	2423	2423027	Québec	1	421	4210103.00	3240
24230210	479	24	Quebec	2423	2423027	Québec	1	421	4210103.00	3240
24230211	365	24	Quebec	2423	2423027	Québec	1	421	4210001.02	3606
24230212	1015	24	Quebec	2423	2423027	Québec	1	421	4210001.02	3606
24230215	1293	24	Quebec	2423	2423027	Québec	1	421	4210116.02	3269
24230216	590	24	Quebec	2423	2423027	Québec	1	421	4210116.02	3269
24230217	640	24	Quebec	2423	2423027	Québec	1	421	4210116.02	3269
24230218	2110	24	Quebec	2423	2423027	Québec	1	421	4210101.00	6388
24230219	652	24	Quebec	2423	2423027	Québec	1	421	4210101.00	6388
24230220	538	24	Quebec	2423	2423027	Québec	1	421	4210101.00	6388
24230221	536	24	Quebec	2423	2423027	Québec	1	421	4210101.00	6388
24230222	637	24	Quebec	2423	2423027	Québec	1	421	4210100.00	1971
24230223	432	24	Quebec	2423	2423027	Québec	1	421	4210100.00	1971
24230224	622	24	Quebec	2423	2423027	Québec	1	421	4210100.00	1971
24230225	461	24	Quebec	2423	2423027	Québec	1	421	4210101.00	6388
24230226	473	24	Quebec	2423	2423027	Québec	1	421	4210101.00	6388
24230227	757	24	Quebec	2423	2423027	Québec	1	421	4210101.00	6388
24230228	414	24	Quebec	2423	2423027	Québec	1	421	4210101.00	6388
24230229	964	24	Quebec	2423	2423027	Québec	1	421	4210110.00	5002
24230230	461	24	Quebec	2423	2423027	Québec	1	421	4210110.00	5002
24230231	587	24	Quebec	2423	2423027	Québec	1	421	4210110.00	5002
24230232	447	24	Quebec	2423	2423027	Québec	1	421	4210101.00	6388
24230233	564	24	Quebec	2423	2423027	Québec	1	421	4210110.00	5002
24230234	280	24	Quebec	2423	2423027	Québec	1	421	4210100.00	1971
24230235	470	24	Quebec	2423	2423027	Québec	1	421	4210110.00	5002
24230236	315	24	Quebec	2423	2423027	Québec	1	421	4210111.00	4643
24230237	473	24	Quebec	2423	2423027	Québec	1	421	4210111.00	4643
24230238	414	24	Quebec	2423	2423027	Québec	1	421	4210111.00	4643
24230239	567	24	Quebec	2423	2423027	Québec	1	421	4210111.00	4643
24230240	563	24	Quebec	2423	2423027	Québec	1	421	4210111.00	4643
24230241	391	24	Quebec	2423	2423027	Québec	1	421	4210111.00	4643
24230242	495	24	Quebec	2423	2423027	Québec	1	421	4210111.00	4643
24230243	404	24	Quebec	2423	2423027	Québec	1	421	4210111.00	4643
24230246	1272	24	Quebec	2423	2423027	Québec	1	421	4210115.00	5082
24230247	129	24	Quebec	2423	2423027	Québec	1	421	4210115.00	5082
24230248	698	24	Quebec	2423	2423027	Québec	1	421	4210115.00	5082
24230249	1286	24	Quebec	2423	2423027	Québec	1	421	4210115.00	5082
24230250	1492	24	Quebec	2423	2423027	Québec	1	421	4210117.02	5246
24230251	626	24	Quebec	2423	2423027	Québec	1	421	4210117.02	5246
24230252	607	24	Quebec	2423	2423027	Québec	1	421	4210117.01	3568
24230253	826	24	Quebec	2423	2423027	Québec	1	421	4210116.01	5479
24230254	384	24	Quebec	2423	2423027	Québec	1	421	4210116.01	5479
24230255	432	24	Quebec	2423	2423027	Québec	1	421	4210116.01	5479
24230259	746	24	Quebec	2423	2423027	Québec	1	421	4210116.02	3269
24230260	1120	24	Quebec	2423	2423027	Québec	1	421	4210116.01	5479
24230261	461	24	Quebec	2423	2423027	Québec	1	421	4210116.01	5479
24230262	614	24	Quebec	2423	2423027	Québec	1	421	4210116.01	5479
24230263	843	24	Quebec	2423	2423027	Québec	1	421	4210001.01	5058
24230264	740	24	Quebec	2423	2423027	Québec	1	421	4210001.02	3606
24230265	308	24	Quebec	2423	2423027	Québec	1	421	4210001.02	3606
24230266	474	24	Quebec	2423	2423027	Québec	1	421	4210001.01	5058
24230267	759	24	Quebec	2423	2423027	Québec	1	421	4210002.00	1640
24230270	1143	24	Quebec	2423	2423027	Québec	1	421	4210260.01	4214
24230271	360	24	Quebec	2423	2423027	Québec	1	421	4210260.01	4214
24230272	439	24	Quebec	2423	2423027	Québec	1	421	4210260.02	3862
24230273	765	24	Quebec	2423	2423027	Québec	1	421	4210260.01	4214
24230274	472	24	Quebec	2423	2423027	Québec	1	421	4210260.01	4214
24230275	903	24	Quebec	2423	2423027	Québec	1	421	4210260.01	4214
24230276	408	24	Quebec	2423	2423027	Québec	1	421	4210002.00	1640
24230277	839	24	Quebec	2423	2423027	Québec	1	421	4210008.00	1446
24230278	607	24	Quebec	2423	2423027	Québec	1	421	4210008.00	1446
24230279	477	24	Quebec	2423	2423027	Québec	1	421	4210009.00	2029
24230280	496	24	Quebec	2423	2423027	Québec	1	421	4210009.00	2029
24230281	473	24	Quebec	2423	2423027	Québec	1	421	4210009.00	2029
24230282	533	24	Quebec	2423	2423027	Québec	1	421	4210011.00	1617
24230283	508	24	Quebec	2423	2423027	Québec	1	421	4210011.00	1617
24230284	575	24	Quebec	2423	2423027	Québec	1	421	4210012.00	2657
24230285	526	24	Quebec	2423	2423027	Québec	1	421	4210012.00	2657
24230286	407	24	Quebec	2423	2423027	Québec	1	421	4210010.00	2716
24230287	504	24	Quebec	2423	2423027	Québec	1	421	4210010.00	2716
24230288	459	24	Quebec	2423	2423027	Québec	1	421	4210010.00	2716
24230289	683	24	Quebec	2423	2423027	Québec	1	421	4210010.00	2716
24230290	663	24	Quebec	2423	2423027	Québec	1	421	4210010.00	2716
24230291	583	24	Quebec	2423	2423027	Québec	1	421	4210009.00	2029
24230292	571	24	Quebec	2423	2423027	Québec	1	421	4210260.01	4214
24230293	520	24	Quebec	2423	2423027	Québec	1	421	4210260.02	3862
24230294	483	24	Quebec	2423	2423027	Québec	1	421	4210260.02	3862
24230295	403	24	Quebec	2423	2423027	Québec	1	421	4210260.02	3862
24230296	1088	24	Quebec	2423	2423027	Québec	1	421	4210260.02	3862
24230297	629	24	Quebec	2423	2423027	Québec	1	421	4210260.03	3775
24230298	334	24	Quebec	2423	2423027	Québec	1	421	4210260.03	3775
24230299	576	24	Quebec	2423	2423027	Québec	1	421	4210260.03	3775
24230300	434	24	Quebec	2423	2423027	Québec	1	421	4210260.03	3775
24230301	435	24	Quebec	2423	2423027	Québec	1	421	4210260.02	3862
24230302	494	24	Quebec	2423	2423027	Québec	1	421	4210260.03	3775
24230303	418	24	Quebec	2423	2423027	Québec	1	421	4210260.03	3775
24230304	403	24	Quebec	2423	2423027	Québec	1	421	4210260.03	3775
24230305	487	24	Quebec	2423	2423027	Québec	1	421	4210260.03	3775
24230306	494	24	Quebec	2423	2423027	Québec	1	421	4210260.02	3862
24230310	515	24	Quebec	2423	2423027	Québec	1	421	4210031.00	2542
24230311	619	24	Quebec	2423	2423027	Québec	1	421	4210031.00	2542
24230312	641	24	Quebec	2423	2423027	Québec	1	421	4210031.00	2542
24230313	361	24	Quebec	2423	2423027	Québec	1	421	4210031.00	2542
24230314	406	24	Quebec	2423	2423027	Québec	1	421	4210031.00	2542
24230315	482	24	Quebec	2423	2423027	Québec	1	421	4210035.00	1910
24230316	457	24	Quebec	2423	2423027	Québec	1	421	4210035.00	1910
24230317	501	24	Quebec	2423	2423027	Québec	1	421	4210035.00	1910
24230318	510	24	Quebec	2423	2423027	Québec	1	421	4210036.00	4822
24230319	469	24	Quebec	2423	2423027	Québec	1	421	4210034.00	4313
24230320	590	24	Quebec	2423	2423027	Québec	1	421	4210034.00	4313
24230321	472	24	Quebec	2423	2423027	Québec	1	421	4210034.00	4313
24230322	303	24	Quebec	2423	2423027	Québec	1	421	4210034.00	4313
24230323	489	24	Quebec	2423	2423027	Québec	1	421	4210034.00	4313
24230324	360	24	Quebec	2423	2423027	Québec	1	421	4210034.00	4313
24230325	486	24	Quebec	2423	2423027	Québec	1	421	4210034.00	4313
24230326	467	24	Quebec	2423	2423027	Québec	1	421	4210034.00	4313
24230327	677	24	Quebec	2423	2423027	Québec	1	421	4210034.00	4313
24230328	526	24	Quebec	2423	2423027	Québec	1	421	4210038.02	2532
24230329	648	24	Quebec	2423	2423027	Québec	1	421	4210036.00	4822
24230330	578	24	Quebec	2423	2423027	Québec	1	421	4210038.02	2532
24230331	480	24	Quebec	2423	2423027	Québec	1	421	4210038.02	2532
24230335	523	24	Quebec	2423	2423027	Québec	1	421	4210038.02	2532
24230336	425	24	Quebec	2423	2423027	Québec	1	421	4210038.02	2532
24230337	685	24	Quebec	2423	2423027	Québec	1	421	4210270.01	4119
24230338	364	24	Quebec	2423	2423027	Québec	1	421	4210270.01	4119
24230339	429	24	Quebec	2423	2423027	Québec	1	421	4210270.01	4119
24230340	367	24	Quebec	2423	2423027	Québec	1	421	4210270.04	3130
24230341	402	24	Quebec	2423	2423027	Québec	1	421	4210270.04	3130
24230342	422	24	Quebec	2423	2423027	Québec	1	421	4210270.04	3130
24230343	615	24	Quebec	2423	2423027	Québec	1	421	4210270.04	3130
24230344	466	24	Quebec	2423	2423027	Québec	1	421	4210273.01	5311
24230345	624	24	Quebec	2423	2423027	Québec	1	421	4210271.02	4332
24230346	454	24	Quebec	2423	2423027	Québec	1	421	4210270.04	3130
24230347	404	24	Quebec	2423	2423027	Québec	1	421	4210270.04	3130
24230348	466	24	Quebec	2423	2423027	Québec	1	421	4210270.04	3130
24230349	464	24	Quebec	2423	2423027	Québec	1	421	4210270.01	4119
24230350	707	24	Quebec	2423	2423027	Québec	1	421	4210270.01	4119
24230351	367	24	Quebec	2423	2423027	Québec	1	421	4210270.03	4769
24230352	722	24	Quebec	2423	2423027	Québec	1	421	4210270.03	4769
24230353	423	24	Quebec	2423	2423027	Québec	1	421	4210270.03	4769
24230355	1087	24	Quebec	2423	2423027	Québec	1	421	4210270.03	4769
24230356	436	24	Quebec	2423	2423027	Québec	1	421	4210271.02	4332
24230357	579	24	Quebec	2423	2423027	Québec	1	421	4210271.02	4332
24230358	648	24	Quebec	2423	2423027	Québec	1	421	4210271.02	4332
24230359	628	24	Quebec	2423	2423027	Québec	1	421	4210271.02	4332
24230360	850	24	Quebec	2423	2423027	Québec	1	421	4210271.02	4332
24230361	449	24	Quebec	2423	2423027	Québec	1	421	4210273.03	3405
24230362	459	24	Quebec	2423	2423027	Québec	1	421	4210273.02	2962
24230363	605	24	Quebec	2423	2423027	Québec	1	421	4210273.03	3405
24230364	322	24	Quebec	2423	2423027	Québec	1	421	4210273.02	2962
24230365	403	24	Quebec	2423	2423027	Québec	1	421	4210273.02	2962
24230366	942	24	Quebec	2423	2423027	Québec	1	421	4210273.02	2962
24230367	397	24	Quebec	2423	2423027	Québec	1	421	4210273.02	2962
24230368	406	24	Quebec	2423	2423027	Québec	1	421	4210273.04	4114
24230369	410	24	Quebec	2423	2423027	Québec	1	421	4210273.04	4114
24230371	901	24	Quebec	2423	2423027	Québec	1	421	4210273.04	4114
24230372	356	24	Quebec	2423	2423027	Québec	1	421	4210273.04	4114
24230374	376	24	Quebec	2423	2423027	Québec	1	421	4210280.01	4069
24230375	308	24	Quebec	2423	2423027	Québec	1	421	4210280.01	4069
24230376	539	24	Quebec	2423	2423027	Québec	1	421	4210280.01	4069
24230377	553	24	Quebec	2423	2423027	Québec	1	421	4210280.01	4069
24230378	582	24	Quebec	2423	2423027	Québec	1	421	4210273.04	4114
24230379	428	24	Quebec	2423	2423027	Québec	1	421	4210273.04	4114
24230380	422	24	Quebec	2423	2423027	Québec	1	421	4210273.04	4114
24230381	1396	24	Quebec	2423	2423027	Québec	1	421	4210290.05	4472
24230382	717	24	Quebec	2423	2423027	Québec	1	421	4210290.05	4472
24230383	686	24	Quebec	2423	2423027	Québec	1	421	4210290.05	4472
24230385	323	24	Quebec	2423	2423027	Québec	1	421	4210290.05	4472
24230386	1350	24	Quebec	2423	2423027	Québec	1	421	4210290.05	4472
24230387	522	24	Quebec	2423	2423027	Québec	1	421	4210290.03	2433
24230388	1488	24	Quebec	2423	2423027	Québec	1	421	4210290.03	2433
24230389	423	24	Quebec	2423	2423027	Québec	1	421	4210290.03	2433
24230390	649	24	Quebec	2423	2423027	Québec	1	421	4210280.02	4720
24230391	377	24	Quebec	2423	2423027	Québec	1	421	4210280.02	4720
24230392	413	24	Quebec	2423	2423027	Québec	1	421	4210280.02	4720
24230393	367	24	Quebec	2423	2423027	Québec	1	421	4210280.02	4720
24230394	465	24	Quebec	2423	2423027	Québec	1	421	4210280.02	4720
24230395	530	24	Quebec	2423	2423027	Québec	1	421	4210280.02	4720
24230396	505	24	Quebec	2423	2423027	Québec	1	421	4210280.01	4069
24230397	459	24	Quebec	2423	2423027	Québec	1	421	4210280.01	4069
24230398	397	24	Quebec	2423	2423027	Québec	1	421	4210280.03	5623
24230399	409	24	Quebec	2423	2423027	Québec	1	421	4210280.03	5623
24230400	345	24	Quebec	2423	2423027	Québec	1	421	4210280.03	5623
24230401	1468	24	Quebec	2423	2423027	Québec	1	421	4210280.03	5623
24230402	615	24	Quebec	2423	2423027	Québec	1	421	4210280.03	5623
24230403	978	24	Quebec	2423	2423027	Québec	1	421	4210280.03	5623
24230404	480	24	Quebec	2423	2423027	Québec	1	421	4210280.02	4720
24230405	502	24	Quebec	2423	2423027	Québec	1	421	4210280.02	4720
24230406	3927	24	Quebec	2423	2423027	Québec	1	421	4210220.03	5799
24230407	840	24	Quebec	2423	2423027	Québec	1	421	4210220.03	5799
24230408	268	24	Quebec	2423	2423027	Québec	1	421	4210220.03	5799
24230409	339	24	Quebec	2423	2423027	Québec	1	421	4210220.04	4379
24230410	823	24	Quebec	2423	2423027	Québec	1	421	4210220.04	4379
24230411	1852	24	Quebec	2423	2423027	Québec	1	421	4210220.04	4379
24230412	771	24	Quebec	2423	2423027	Québec	1	421	4210220.04	4379
24230413	594	24	Quebec	2423	2423027	Québec	1	421	4210220.04	4379
24230414	439	24	Quebec	2423	2423027	Québec	1	421	4210220.02	6383
24230415	1623	24	Quebec	2423	2423027	Québec	1	421	4210220.02	6383
24230416	736	24	Quebec	2423	2423027	Québec	1	421	4210220.02	6383
24230417	691	24	Quebec	2423	2423027	Québec	1	421	4210220.02	6383
24230418	627	24	Quebec	2423	2423027	Québec	1	421	4210220.02	6383
24230419	764	24	Quebec	2423	2423027	Québec	1	421	4210220.02	6383
24230420	1160	24	Quebec	2423	2423027	Québec	1	421	4210220.02	6383
24230421	343	24	Quebec	2423	2423027	Québec	1	421	4210220.02	6383
24230430	597	24	Quebec	2423	2423027	Québec	1	421	4210160.05	4762
24230431	928	24	Quebec	2423	2423027	Québec	1	421	4210160.03	4646
24230432	819	24	Quebec	2423	2423027	Québec	1	421	4210160.03	4646
24230433	669	24	Quebec	2423	2423027	Québec	1	421	4210160.03	4646
24230434	460	24	Quebec	2423	2423027	Québec	1	421	4210160.03	4646
24230435	403	24	Quebec	2423	2423027	Québec	1	421	4210160.03	4646
24230438	457	24	Quebec	2423	2423027	Québec	1	421	4210041.04	6640
24230440	1234	24	Quebec	2423	2423027	Québec	1	421	4210041.04	6640
24230471	421	24	Quebec	2423	2423027	Québec	1	421	4210119.02	4530
24230472	382	24	Quebec	2423	2423027	Québec	1	421	4210119.02	4530
24230473	390	24	Quebec	2423	2423027	Québec	1	421	4210119.02	4530
24230474	365	24	Quebec	2423	2423057	L'Ancienne-Lorette	1	421	4210140.03	5154
24230475	492	24	Quebec	2423	2423057	L'Ancienne-Lorette	1	421	4210140.03	5154
24230476	471	24	Quebec	2423	2423057	L'Ancienne-Lorette	1	421	4210140.03	5154
24230477	769	24	Quebec	2423	2423057	L'Ancienne-Lorette	1	421	4210140.03	5154
24230478	277	24	Quebec	2423	2423057	L'Ancienne-Lorette	1	421	4210140.03	5154
24230479	442	24	Quebec	2423	2423057	L'Ancienne-Lorette	1	421	4210140.03	5154
24230480	946	24	Quebec	2423	2423057	L'Ancienne-Lorette	1	421	4210140.03	5154
24230481	597	24	Quebec	2423	2423057	L'Ancienne-Lorette	1	421	4210140.03	5154
24230482	394	24	Quebec	2423	2423057	L'Ancienne-Lorette	1	421	4210140.03	5154
24230483	401	24	Quebec	2423	2423057	L'Ancienne-Lorette	1	421	4210140.03	5154
24230484	586	24	Quebec	2423	2423027	Québec	1	421	4210119.02	4530
24230485	484	24	Quebec	2423	2423057	L'Ancienne-Lorette	1	421	4210140.01	7137
24230486	335	24	Quebec	2423	2423027	Québec	1	421	4210119.02	4530
24230488	492	24	Quebec	2423	2423057	L'Ancienne-Lorette	1	421	4210140.01	7137
24230489	1240	24	Quebec	2423	2423057	L'Ancienne-Lorette	1	421	4210140.01	7137
24230490	378	24	Quebec	2423	2423057	L'Ancienne-Lorette	1	421	4210140.01	7137
24230491	560	24	Quebec	2423	2423057	L'Ancienne-Lorette	1	421	4210140.01	7137
24230492	432	24	Quebec	2423	2423057	L'Ancienne-Lorette	1	421	4210140.01	7137
24230493	418	24	Quebec	2423	2423027	Québec	1	421	4210039.01	6382
24230494	391	24	Quebec	2423	2423027	Québec	1	421	4210039.01	6382
24230495	545	24	Quebec	2423	2423027	Québec	1	421	4210039.01	6382
24230496	439	24	Quebec	2423	2423057	L'Ancienne-Lorette	1	421	4210140.01	7137
24230497	361	24	Quebec	2423	2423057	L'Ancienne-Lorette	1	421	4210140.01	7137
24230498	507	24	Quebec	2423	2423057	L'Ancienne-Lorette	1	421	4210140.01	7137
24230499	383	24	Quebec	2423	2423057	L'Ancienne-Lorette	1	421	4210140.01	7137
24230500	384	24	Quebec	2423	2423057	L'Ancienne-Lorette	1	421	4210140.02	4679
24230501	715	24	Quebec	2423	2423057	L'Ancienne-Lorette	1	421	4210140.02	4679
24230502	890	24	Quebec	2423	2423057	L'Ancienne-Lorette	1	421	4210140.02	4679
24230503	545	24	Quebec	2423	2423057	L'Ancienne-Lorette	1	421	4210140.02	4679
24230506	797	24	Quebec	2423	2423057	L'Ancienne-Lorette	1	421	4210140.02	4679
24230507	660	24	Quebec	2423	2423057	L'Ancienne-Lorette	1	421	4210140.02	4679
24230508	318	24	Quebec	2423	2423027	Québec	1	421	4210119.02	4530
24230509	304	24	Quebec	2423	2423027	Québec	1	421	4210119.02	4530
24230510	301	24	Quebec	2423	2423027	Québec	1	421	4210119.02	4530
24230511	461	24	Quebec	2423	2423027	Québec	1	421	4210119.02	4530
24230512	598	24	Quebec	2423	2423027	Québec	1	421	4210119.02	4530
24230513	434	24	Quebec	2423	2423027	Québec	1	421	4210119.02	4530
24230533	561	24	Quebec	2423	2423027	Québec	1	421	4210120.02	5853
24230539	541	24	Quebec	2423	2423027	Québec	1	421	4210120.02	5853
24230540	228	24	Quebec	2423	2423027	Québec	1	421	4210120.02	5853
24230541	940	24	Quebec	2423	2423027	Québec	1	421	4210120.02	5853
24230542	847	24	Quebec	2423	2423027	Québec	1	421	4210120.02	5853
24230544	417	24	Quebec	2423	2423027	Québec	1	421	4210120.02	5853
24230545	518	24	Quebec	2423	2423027	Québec	1	421	4210120.02	5853
24230546	1185	24	Quebec	2423	2423027	Québec	1	421	4210120.02	5853
24230548	628	24	Quebec	2423	2423027	Québec	1	421	4210120.03	3464
24230550	349	24	Quebec	2423	2423027	Québec	1	421	4210120.03	3464
24230552	370	24	Quebec	2423	2423027	Québec	1	421	4210120.01	3471
24230553	711	24	Quebec	2423	2423027	Québec	1	421	4210120.01	3471
24230554	311	24	Quebec	2423	2423027	Québec	1	421	4210120.01	3471
24230555	252	24	Quebec	2423	2423027	Québec	1	421	4210120.01	3471
24230556	735	24	Quebec	2423	2423027	Québec	1	421	4210120.01	3471
24230557	588	24	Quebec	2423	2423027	Québec	1	421	4210120.03	3464
24230558	281	24	Quebec	2423	2423027	Québec	1	421	4210119.06	3637
24230559	642	24	Quebec	2423	2423027	Québec	1	421	4210120.03	3464
24230561	293	24	Quebec	2423	2423027	Québec	1	421	4210119.06	3637
24230562	413	24	Quebec	2423	2423027	Québec	1	421	4210119.06	3637
24230563	834	24	Quebec	2423	2423027	Québec	1	421	4210119.06	3637
24230564	1295	24	Quebec	2423	2423027	Québec	1	421	4210119.05	4653
24230566	419	24	Quebec	2423	2423027	Québec	1	421	4210119.05	4653
24230567	476	24	Quebec	2423	2423027	Québec	1	421	4210119.05	4653
24230568	740	24	Quebec	2423	2423027	Québec	1	421	4210119.05	4653
24230569	998	24	Quebec	2423	2423027	Québec	1	421	4210119.05	4653
24230570	725	24	Quebec	2423	2423027	Québec	1	421	4210119.05	4653
24230571	1514	24	Quebec	2423	2423027	Québec	1	421	4210113.02	7346
24230572	740	24	Quebec	2423	2423027	Québec	1	421	4210113.02	7346
24230574	973	24	Quebec	2423	2423027	Québec	1	421	4210113.02	7346
24230576	1031	24	Quebec	2423	2423027	Québec	1	421	4210113.01	7275
24230577	543	24	Quebec	2423	2423027	Québec	1	421	4210113.01	7275
24230578	973	24	Quebec	2423	2423027	Québec	1	421	4210113.01	7275
24230579	1021	24	Quebec	2423	2423027	Québec	1	421	4210113.01	7275
24230580	893	24	Quebec	2423	2423027	Québec	1	421	4210113.02	7346
24230581	1267	24	Quebec	2423	2423027	Québec	1	421	4210113.01	7275
24230582	817	24	Quebec	2423	2423027	Québec	1	421	4210113.01	7275
24230583	781	24	Quebec	2423	2423027	Québec	1	421	4210113.01	7275
24230584	472	24	Quebec	2423	2423027	Québec	1	421	4210113.01	7275
24230585	370	24	Quebec	2423	2423027	Québec	1	421	4210113.01	7275
24230586	610	24	Quebec	2423	2423027	Québec	1	421	4210114.00	6571
24230587	541	24	Quebec	2423	2423027	Québec	1	421	4210114.00	6571
24230588	719	24	Quebec	2423	2423027	Québec	1	421	4210114.00	6571
24230589	339	24	Quebec	2423	2423027	Québec	1	421	4210114.00	6571
24230590	456	24	Quebec	2423	2423027	Québec	1	421	4210114.00	6571
24230591	450	24	Quebec	2423	2423027	Québec	1	421	4210114.00	6571
24230592	680	24	Quebec	2423	2423027	Québec	1	421	4210118.00	6556
24230593	597	24	Quebec	2423	2423027	Québec	1	421	4210118.00	6556
24230594	370	24	Quebec	2423	2423027	Québec	1	421	4210118.00	6556
24230595	384	24	Quebec	2423	2423027	Québec	1	421	4210118.00	6556
24230596	434	24	Quebec	2423	2423027	Québec	1	421	4210118.00	6556
24230597	377	24	Quebec	2423	2423027	Québec	1	421	4210118.00	6556
24230598	374	24	Quebec	2423	2423027	Québec	1	421	4210118.00	6556
24230599	548	24	Quebec	2423	2423027	Québec	1	421	4210118.00	6556
24230600	451	24	Quebec	2423	2423027	Québec	1	421	4210118.00	6556
24230601	459	24	Quebec	2423	2423027	Québec	1	421	4210118.00	6556
24230602	660	24	Quebec	2423	2423027	Québec	1	421	4210118.00	6556
24230603	461	24	Quebec	2423	2423027	Québec	1	421	4210118.00	6556
24230604	375	24	Quebec	2423	2423027	Québec	1	421	4210113.02	7346
24230605	426	24	Quebec	2423	2423027	Québec	1	421	4210113.02	7346
24230606	532	24	Quebec	2423	2423027	Québec	1	421	4210113.02	7346
24230607	570	24	Quebec	2423	2423027	Québec	1	421	4210113.02	7346
24230608	477	24	Quebec	2423	2423027	Québec	1	421	4210113.02	7346
24230610	761	24	Quebec	2423	2423027	Québec	1	421	4210118.00	6556
24230611	835	24	Quebec	2423	2423027	Québec	1	421	4210114.00	6571
24230612	722	24	Quebec	2423	2423027	Québec	1	421	4210117.02	5246
24230613	450	24	Quebec	2423	2423027	Québec	1	421	4210117.02	5246
24230614	730	24	Quebec	2423	2423027	Québec	1	421	4210117.02	5246
24230615	579	24	Quebec	2423	2423027	Québec	1	421	4210117.02	5246
24230616	647	24	Quebec	2423	2423027	Québec	1	421	4210117.02	5246
24230618	585	24	Quebec	2423	2423027	Québec	1	421	4210117.01	3568
24230619	482	24	Quebec	2423	2423027	Québec	1	421	4210117.01	3568
24230620	470	24	Quebec	2423	2423027	Québec	1	421	4210117.01	3568
24230621	598	24	Quebec	2423	2423027	Québec	1	421	4210114.00	6571
24230622	426	24	Quebec	2423	2423027	Québec	1	421	4210114.00	6571
24230623	299	24	Quebec	2423	2423027	Québec	1	421	4210114.00	6571
24230626	487	24	Quebec	2423	2423027	Québec	1	421	4210112.02	4086
24230629	425	24	Quebec	2423	2423027	Québec	1	421	4210112.02	4086
24230630	404	24	Quebec	2423	2423027	Québec	1	421	4210112.02	4086
24230631	871	24	Quebec	2423	2423027	Québec	1	421	4210112.02	4086
24230632	1770	24	Quebec	2423	2423027	Québec	1	421	4210112.01	5652
24230633	856	24	Quebec	2423	2423027	Québec	1	421	4210112.01	5652
24230634	490	24	Quebec	2423	2423027	Québec	1	421	4210112.02	4086
24230635	894	24	Quebec	2423	2423027	Québec	1	421	4210112.01	5652
24230636	583	24	Quebec	2423	2423027	Québec	1	421	4210112.02	4086
24230637	494	24	Quebec	2423	2423027	Québec	1	421	4210112.01	5652
24230638	471	24	Quebec	2423	2423027	Québec	1	421	4210112.01	5652
24230639	410	24	Quebec	2423	2423027	Québec	1	421	4210112.01	5652
24230640	757	24	Quebec	2423	2423027	Québec	1	421	4210112.01	5652
24230641	682	24	Quebec	2423	2423027	Québec	1	421	4210120.01	3471
24230642	564	24	Quebec	2423	2423027	Québec	1	421	4210111.00	4643
24230643	457	24	Quebec	2423	2423027	Québec	1	421	4210111.00	4643
24230644	422	24	Quebec	2423	2423027	Québec	1	421	4210039.01	6382
24230645	480	24	Quebec	2423	2423027	Québec	1	421	4210039.01	6382
24230646	415	24	Quebec	2423	2423027	Québec	1	421	4210039.01	6382
24230647	397	24	Quebec	2423	2423027	Québec	1	421	4210039.01	6382
24230648	610	24	Quebec	2423	2423027	Québec	1	421	4210039.01	6382
24230649	455	24	Quebec	2423	2423027	Québec	1	421	4210039.01	6382
24230650	474	24	Quebec	2423	2423027	Québec	1	421	4210039.01	6382
24230651	690	24	Quebec	2423	2423027	Québec	1	421	4210039.01	6382
24230652	610	24	Quebec	2423	2423027	Québec	1	421	4210039.01	6382
24230654	337	24	Quebec	2423	2423027	Québec	1	421	4210039.02	5009
24230656	395	24	Quebec	2423	2423027	Québec	1	421	4210039.02	5009
24230657	348	24	Quebec	2423	2423027	Québec	1	421	4210039.02	5009
24230658	310	24	Quebec	2423	2423027	Québec	1	421	4210039.02	5009
24230659	835	24	Quebec	2423	2423027	Québec	1	421	4210039.02	5009
24230660	1475	24	Quebec	2423	2423027	Québec	1	421	4210039.02	5009
24230661	374	24	Quebec	2423	2423027	Québec	1	421	4210041.09	2981
24230662	1390	24	Quebec	2423	2423027	Québec	1	421	4210041.09	2981
24230663	423	24	Quebec	2423	2423027	Québec	1	421	4210041.09	2981
24230664	637	24	Quebec	2423	2423027	Québec	1	421	4210039.02	5009
24230665	475	24	Quebec	2423	2423027	Québec	1	421	4210039.01	6382
24230666	411	24	Quebec	2423	2423027	Québec	1	421	4210041.09	2981
24230667	383	24	Quebec	2423	2423027	Québec	1	421	4210041.09	2981
24230668	548	24	Quebec	2423	2423027	Québec	1	421	4210041.04	6640
24230669	333	24	Quebec	2423	2423027	Québec	1	421	4210041.04	6640
24230670	449	24	Quebec	2423	2423027	Québec	1	421	4210041.04	6640
24230671	521	24	Quebec	2423	2423027	Québec	1	421	4210041.04	6640
24230672	293	24	Quebec	2423	2423027	Québec	1	421	4210041.04	6640
24230673	605	24	Quebec	2423	2423027	Québec	1	421	4210041.08	2451
24230674	439	24	Quebec	2423	2423027	Québec	1	421	4210041.08	2451
24230675	462	24	Quebec	2423	2423027	Québec	1	421	4210160.01	5061
24230676	489	24	Quebec	2423	2423027	Québec	1	421	4210160.01	5061
24230677	458	24	Quebec	2423	2423027	Québec	1	421	4210160.01	5061
24230678	322	24	Quebec	2423	2423027	Québec	1	421	4210160.01	5061
24230679	545	24	Quebec	2423	2423027	Québec	1	421	4210160.01	5061
24230680	428	24	Quebec	2423	2423027	Québec	1	421	4210160.01	5061
24230682	362	24	Quebec	2423	2423027	Québec	1	421	4210041.08	2451
24230684	1409	24	Quebec	2423	2423027	Québec	1	421	4210041.13	5050
24230685	3641	24	Quebec	2423	2423027	Québec	1	421	4210041.13	5050
24230686	1510	24	Quebec	2423	2423027	Québec	1	421	4210041.12	4036
24230687	465	24	Quebec	2423	2423027	Québec	1	421	4210041.12	4036
24230688	611	24	Quebec	2423	2423027	Québec	1	421	4210041.12	4036
24230690	360	24	Quebec	2423	2423027	Québec	1	421	4210240.03	3782
24230692	554	24	Quebec	2423	2423027	Québec	1	421	4210041.07	2238
24230693	414	24	Quebec	2423	2423027	Québec	1	421	4210160.05	4762
24230694	405	24	Quebec	2423	2423027	Québec	1	421	4210160.05	4762
24230695	929	24	Quebec	2423	2423027	Québec	1	421	4210160.05	4762
24230696	430	24	Quebec	2423	2423027	Québec	1	421	4210160.05	4762
24230698	812	24	Quebec	2423	2423027	Québec	1	421	4210160.05	4762
24230701	540	24	Quebec	2423	2423027	Québec	1	421	4210160.05	4762
24230702	594	24	Quebec	2423	2423027	Québec	1	421	4210160.03	4646
24230703	466	24	Quebec	2423	2423027	Québec	1	421	4210160.01	5061
24230704	635	24	Quebec	2423	2423027	Québec	1	421	4210160.05	4762
24230705	428	24	Quebec	2423	2423027	Québec	1	421	4210160.01	5061
24230706	512	24	Quebec	2423	2423027	Québec	1	421	4210160.01	5061
24230707	549	24	Quebec	2423	2423027	Québec	1	421	4210160.01	5061
24230708	773	24	Quebec	2423	2423027	Québec	1	421	4210160.03	4646
24230710	402	24	Quebec	2423	2423027	Québec	1	421	4210160.01	5061
24230711	547	24	Quebec	2423	2423027	Québec	1	421	4210041.04	6640
24230712	717	24	Quebec	2423	2423027	Québec	1	421	4210041.04	6640
24230713	347	24	Quebec	2423	2423027	Québec	1	421	4210041.04	6640
24230721	424	24	Quebec	2423	2423027	Québec	1	421	4210240.03	3782
24230724	330	24	Quebec	2423	2423027	Québec	1	421	4210041.07	2238
24230725	284	24	Quebec	2423	2423027	Québec	1	421	4210041.07	2238
24230726	1093	24	Quebec	2423	2423027	Québec	1	421	4210240.03	3782
24230727	430	24	Quebec	2423	2423027	Québec	1	421	4210240.03	3782
24230728	384	24	Quebec	2423	2423027	Québec	1	421	4210240.03	3782
24230729	321	24	Quebec	2423	2423027	Québec	1	421	4210240.03	3782
24230730	366	24	Quebec	2423	2423027	Québec	1	421	4210240.03	3782
24230732	475	24	Quebec	2423	2423027	Québec	1	421	4210041.12	4036
24230733	5133	24	Quebec	2423	2423027	Québec	1	421	4210041.10	5133
24230734	1855	24	Quebec	2423	2423027	Québec	1	421	4210041.11	4213
24230735	355	24	Quebec	2423	2423027	Québec	1	421	4210041.11	4213
24230736	401	24	Quebec	2423	2423027	Québec	1	421	4210041.11	4213
24230737	665	24	Quebec	2423	2423027	Québec	1	421	4210041.11	4213
24230738	937	24	Quebec	2423	2423027	Québec	1	421	4210041.11	4213
24230739	708	24	Quebec	2423	2423027	Québec	1	421	4210240.02	7533
24230740	443	24	Quebec	2423	2423027	Québec	1	421	4210240.02	7533
24230741	1563	24	Quebec	2423	2423027	Québec	1	421	4210240.02	7533
24230742	690	24	Quebec	2423	2423027	Québec	1	421	4210240.02	7533
24230743	632	24	Quebec	2423	2423027	Québec	1	421	4210240.04	6272
24230744	463	24	Quebec	2423	2423027	Québec	1	421	4210240.04	6272
24230745	404	24	Quebec	2423	2423027	Québec	1	421	4210240.03	3782
24230746	5177	24	Quebec	2423	2423027	Québec	1	421	4210240.04	6272
24230747	406	24	Quebec	2423	2423027	Québec	1	421	4210240.02	7533
24230748	1661	24	Quebec	2423	2423027	Québec	1	421	4210240.02	7533
24230749	480	24	Quebec	2423	2423027	Québec	1	421	4210240.02	7533
24230750	532	24	Quebec	2423	2423027	Québec	1	421	4210240.02	7533
24230751	1050	24	Quebec	2423	2423027	Québec	1	421	4210240.02	7533
24230752	441	24	Quebec	2423	2423027	Québec	1	421	4210271.01	3964
24230753	567	24	Quebec	2423	2423027	Québec	1	421	4210271.02	4332
24230754	427	24	Quebec	2423	2423027	Québec	1	421	4210271.01	3964
24230755	426	24	Quebec	2423	2423027	Québec	1	421	4210272.00	1364
24230756	652	24	Quebec	2423	2423027	Québec	1	421	4210271.01	3964
24230757	630	24	Quebec	2423	2423027	Québec	1	421	4210271.01	3964
24230758	406	24	Quebec	2423	2423027	Québec	1	421	4210271.01	3964
24230759	464	24	Quebec	2423	2423027	Québec	1	421	4210271.01	3964
24230760	718	24	Quebec	2423	2423027	Québec	1	421	4210280.03	5623
24230761	344	24	Quebec	2423	2423027	Québec	1	421	4210280.03	5623
24230762	349	24	Quebec	2423	2423027	Québec	1	421	4210280.03	5623
24230763	490	24	Quebec	2423	2423027	Québec	1	421	4210271.01	3964
24230764	454	24	Quebec	2423	2423027	Québec	1	421	4210271.01	3964
24230765	590	24	Quebec	2423	2423027	Québec	1	421	4210272.00	1364
24230766	348	24	Quebec	2423	2423027	Québec	1	421	4210272.00	1364
24230767	439	24	Quebec	2423	2423027	Québec	1	421	4210273.02	2962
24230768	388	24	Quebec	2423	2423027	Québec	1	421	4210270.01	4119
24230769	785	24	Quebec	2423	2423027	Québec	1	421	4210033.02	3360
24230770	416	24	Quebec	2423	2423027	Québec	1	421	4210033.02	3360
24230771	505	24	Quebec	2423	2423027	Québec	1	421	4210033.02	3360
24230772	424	24	Quebec	2423	2423027	Québec	1	421	4210033.01	3531
24230773	466	24	Quebec	2423	2423027	Québec	1	421	4210033.01	3531
24230774	477	24	Quebec	2423	2423027	Québec	1	421	4210033.01	3531
24230775	555	24	Quebec	2423	2423027	Québec	1	421	4210033.01	3531
24230776	642	24	Quebec	2423	2423027	Québec	1	421	4210033.01	3531
24230777	426	24	Quebec	2423	2423027	Québec	1	421	4210033.01	3531
24230778	541	24	Quebec	2423	2423027	Québec	1	421	4210033.01	3531
24230779	351	24	Quebec	2423	2423027	Québec	1	421	4210033.02	3360
24230780	405	24	Quebec	2423	2423027	Québec	1	421	4210033.02	3360
24230781	416	24	Quebec	2423	2423027	Québec	1	421	4210033.02	3360
24230782	482	24	Quebec	2423	2423027	Québec	1	421	4210033.02	3360
24230783	674	24	Quebec	2423	2423027	Québec	1	421	4210270.01	4119
24230784	408	24	Quebec	2423	2423027	Québec	1	421	4210270.01	4119
24230785	4263	24	Quebec	2423	2423027	Québec	1	421	4210040.05	5173
24230786	910	24	Quebec	2423	2423027	Québec	1	421	4210040.05	5173
24230787	471	24	Quebec	2423	2423027	Québec	1	421	4210040.06	3772
24230790	263	24	Quebec	2423	2423027	Québec	1	421	4210040.06	3772
24230791	854	24	Quebec	2423	2423027	Québec	1	421	4210040.01	4217
24230792	870	24	Quebec	2423	2423027	Québec	1	421	4210040.06	3772
24230793	712	24	Quebec	2423	2423027	Québec	1	421	4210040.06	3772
24230794	326	24	Quebec	2423	2423027	Québec	1	421	4210040.06	3772
24230795	839	24	Quebec	2423	2423027	Québec	1	421	4210040.01	4217
24230796	395	24	Quebec	2423	2423027	Québec	1	421	4210040.01	4217
24230797	562	24	Quebec	2423	2423027	Québec	1	421	4210040.01	4217
24230798	547	24	Quebec	2423	2423027	Québec	1	421	4210040.01	4217
24230799	518	24	Quebec	2423	2423027	Québec	1	421	4210040.01	4217
24230800	502	24	Quebec	2423	2423027	Québec	1	421	4210040.01	4217
24230801	417	24	Quebec	2423	2423027	Québec	1	421	4210280.01	4069
24230802	912	24	Quebec	2423	2423027	Québec	1	421	4210280.01	4069
24230803	541	24	Quebec	2423	2423027	Québec	1	421	4210280.02	4720
24230804	396	24	Quebec	2423	2423027	Québec	1	421	4210280.02	4720
24230805	746	24	Quebec	2423	2423027	Québec	1	421	4210290.01	3667
24230806	369	24	Quebec	2423	2423027	Québec	1	421	4210290.01	3667
24230807	430	24	Quebec	2423	2423027	Québec	1	421	4210290.01	3667
24230808	267	24	Quebec	2423	2423027	Québec	1	421	4210290.01	3667
24230809	293	24	Quebec	2423	2423027	Québec	1	421	4210290.01	3667
24230810	325	24	Quebec	2423	2423027	Québec	1	421	4210290.01	3667
24230811	510	24	Quebec	2423	2423027	Québec	1	421	4210290.01	3667
24230812	282	24	Quebec	2423	2423027	Québec	1	421	4210290.01	3667
24230815	548	24	Quebec	2423	2423027	Québec	1	421	4210311.02	2755
24230816	510	24	Quebec	2423	2423027	Québec	1	421	4210273.01	5311
24230817	416	24	Quebec	2423	2423027	Québec	1	421	4210273.01	5311
24230818	619	24	Quebec	2423	2423027	Québec	1	421	4210273.01	5311
24230819	465	24	Quebec	2423	2423027	Québec	1	421	4210273.01	5311
24230820	327	24	Quebec	2423	2423027	Québec	1	421	4210273.01	5311
24230821	1970	24	Quebec	2423	2423027	Québec	1	421	4210273.01	5311
24230822	538	24	Quebec	2423	2423027	Québec	1	421	4210273.01	5311
24230823	596	24	Quebec	2423	2423027	Québec	1	421	4210273.03	3405
24230824	681	24	Quebec	2423	2423027	Québec	1	421	4210273.03	3405
24230825	478	24	Quebec	2423	2423027	Québec	1	421	4210311.02	2755
24230826	532	24	Quebec	2423	2423027	Québec	1	421	4210273.03	3405
24230827	542	24	Quebec	2423	2423027	Québec	1	421	4210273.03	3405
24230828	621	24	Quebec	2423	2423027	Québec	1	421	4210311.02	2755
24230829	661	24	Quebec	2423	2423027	Québec	1	421	4210311.02	2755
24230830	447	24	Quebec	2423	2423027	Québec	1	421	4210311.02	2755
24230834	404	24	Quebec	2423	2423027	Québec	1	421	4210037.00	3742
24230835	263	24	Quebec	2423	2423027	Québec	1	421	4210037.00	3742
24230836	624	24	Quebec	2423	2423027	Québec	1	421	4210037.00	3742
24230837	389	24	Quebec	2423	2423027	Québec	1	421	4210037.00	3742
24230838	395	24	Quebec	2423	2423027	Québec	1	421	4210037.00	3742
24230839	847	24	Quebec	2423	2423027	Québec	1	421	4210029.00	2323
24230840	594	24	Quebec	2423	2423027	Québec	1	421	4210029.00	2323
24230843	576	24	Quebec	2423	2423027	Québec	1	421	4210011.00	1617
24230844	468	24	Quebec	2423	2423027	Québec	1	421	4210007.00	2472
24230845	471	24	Quebec	2423	2423027	Québec	1	421	4210007.00	2472
24230846	657	24	Quebec	2423	2423027	Québec	1	421	4210007.00	2472
24230847	384	24	Quebec	2423	2423027	Québec	1	421	4210007.00	2472
24230848	492	24	Quebec	2423	2423027	Québec	1	421	4210007.00	2472
24230849	795	24	Quebec	2423	2423027	Québec	1	421	4210006.00	4964
24230850	668	24	Quebec	2423	2423027	Québec	1	421	4210006.00	4964
24230851	842	24	Quebec	2423	2423027	Québec	1	421	4210110.00	5002
24230852	612	24	Quebec	2423	2423027	Québec	1	421	4210110.00	5002
24230853	502	24	Quebec	2423	2423027	Québec	1	421	4210110.00	5002
24230854	539	24	Quebec	2423	2423027	Québec	1	421	4210102.00	1885
24230855	663	24	Quebec	2423	2423027	Québec	1	421	4210102.00	1885
24230856	683	24	Quebec	2423	2423027	Québec	1	421	4210102.00	1885
24230857	359	24	Quebec	2423	2423027	Québec	1	421	4210103.00	3240
24230860	259	24	Quebec	2423	2423027	Québec	1	421	4210103.00	3240
24230861	666	24	Quebec	2423	2423027	Québec	1	421	4210003.00	7154
24230862	260	24	Quebec	2423	2423027	Québec	1	421	4210003.00	7154
24230863	335	24	Quebec	2423	2423027	Québec	1	421	4210003.00	7154
24230865	424	24	Quebec	2423	2423027	Québec	1	421	4210005.00	3440
24230866	877	24	Quebec	2423	2423027	Québec	1	421	4210005.00	3440
24230867	387	24	Quebec	2423	2423027	Québec	1	421	4210003.00	7154
24230868	499	24	Quebec	2423	2423027	Québec	1	421	4210003.00	7154
24230869	513	24	Quebec	2423	2423027	Québec	1	421	4210016.00	2372
24230870	461	24	Quebec	2423	2423027	Québec	1	421	4210016.00	2372
24230871	471	24	Quebec	2423	2423027	Québec	1	421	4210016.00	2372
24230872	413	24	Quebec	2423	2423027	Québec	1	421	4210016.00	2372
24230873	514	24	Quebec	2423	2423027	Québec	1	421	4210016.00	2372
24230874	943	24	Quebec	2423	2423027	Québec	1	421	4210024.00	943
24230875	372	24	Quebec	2423	2423027	Québec	1	421	4210025.00	716
24230876	344	24	Quebec	2423	2423027	Québec	1	421	4210025.00	716
24230882	636	24	Quebec	2423	2423027	Québec	1	421	4210018.00	1070
24230883	493	24	Quebec	2423	2423027	Québec	1	421	4210023.00	493
24230884	434	24	Quebec	2423	2423027	Québec	1	421	4210018.00	1070
24230885	580	24	Quebec	2423	2423027	Québec	1	421	4210320.05	3581
24230886	545	24	Quebec	2423	2423027	Québec	1	421	4210320.05	3581
24230887	366	24	Quebec	2423	2423027	Québec	1	421	4210320.05	3581
24230888	690	24	Quebec	2423	2423027	Québec	1	421	4210320.05	3581
24230889	587	24	Quebec	2423	2423027	Québec	1	421	4210320.05	3581
24230890	1290	24	Quebec	2423	2423027	Québec	1	421	4210360.02	6865
24230891	622	24	Quebec	2423	2423027	Québec	1	421	4210360.02	6865
24230892	1490	24	Quebec	2423	2423027	Québec	1	421	4210360.02	6865
24230893	431	24	Quebec	2423	2423027	Québec	1	421	4210360.02	6865
24230894	483	24	Quebec	2423	2423027	Québec	1	421	4210360.02	6865
24230895	401	24	Quebec	2423	2423027	Québec	1	421	4210360.02	6865
24230896	495	24	Quebec	2423	2423027	Québec	1	421	4210360.02	6865
24230897	285	24	Quebec	2423	2423027	Québec	1	421	4210360.02	6865
24230898	539	24	Quebec	2423	2423027	Québec	1	421	4210015.00	4341
24230899	445	24	Quebec	2423	2423027	Québec	1	421	4210290.01	3667
24230901	410	24	Quebec	2423	2423027	Québec	1	421	4210120.01	3471
24230902	826	24	Quebec	2423	2423027	Québec	1	421	4210112.02	4086
24230903	1298	24	Quebec	2423	2423027	Québec	1	421	4210114.00	6571
24230904	646	24	Quebec	2423	2423027	Québec	1	421	4210001.02	3606
24230905	975	24	Quebec	2423	2423027	Québec	1	421	4210041.12	4036
24230906	581	24	Quebec	2423	2423027	Québec	1	421	4210041.04	6640
24230907	1070	24	Quebec	2423	2423027	Québec	1	421	4210041.07	2238
24230908	1581	24	Quebec	2423	2423027	Québec	1	421	4210103.00	3240
24230909	846	24	Quebec	2423	2423027	Québec	1	421	4210113.02	7346
24230910	1697	24	Quebec	2423	2423027	Québec	1	421	4210115.00	5082
24230911	985	24	Quebec	2423	2423027	Québec	1	421	4210116.01	5479
24230914	1045	24	Quebec	2423	2423027	Québec	1	421	4210041.08	2451
24230915	431	24	Quebec	2423	2423027	Québec	1	421	4210005.00	3440
24230916	521	24	Quebec	2423	2423027	Québec	1	421	4210120.03	3464
24230917	585	24	Quebec	2423	2423027	Québec	1	421	4210001.01	5058
24230918	609	24	Quebec	2423	2423027	Québec	1	421	4210273.04	4114
24230919	613	24	Quebec	2423	2423027	Québec	1	421	4210041.04	6640
24230920	736	24	Quebec	2423	2423027	Québec	1	421	4210120.03	3464
24230921	616	24	Quebec	2423	2423027	Québec	1	421	4210120.02	5853
24230922	688	24	Quebec	2423	2423057	L'Ancienne-Lorette	1	421	4210140.02	4679
24230923	672	24	Quebec	2423	2423027	Québec	1	421	4210039.02	5009
24230924	1446	24	Quebec	2423	2423027	Québec	1	421	4210210.02	4587
24230925	1015	24	Quebec	2423	2423027	Québec	1	421	4210210.02	4587
24230926	600	24	Quebec	2423	2423027	Québec	1	421	4210210.02	4587
24230927	368	24	Quebec	2423	2423027	Québec	1	421	4210210.02	4587
24230928	339	24	Quebec	2423	2423027	Québec	1	421	4210210.02	4587
24230929	819	24	Quebec	2423	2423027	Québec	1	421	4210210.02	4587
24230930	680	24	Quebec	2423	2423027	Québec	1	421	4210210.01	5398
24230931	390	24	Quebec	2423	2423027	Québec	1	421	4210210.01	5398
24230932	347	24	Quebec	2423	2423027	Québec	1	421	4210210.01	5398
24230933	362	24	Quebec	2423	2423027	Québec	1	421	4210210.01	5398
24230934	351	24	Quebec	2423	2423027	Québec	1	421	4210210.01	5398
24230935	1314	24	Quebec	2423	2423027	Québec	1	421	4210210.01	5398
24230936	404	24	Quebec	2423	2423027	Québec	1	421	4210210.01	5398
24230937	544	24	Quebec	2423	2423027	Québec	1	421	4210210.01	5398
24230938	525	24	Quebec	2423	2423027	Québec	1	421	4210210.01	5398
24230939	418	24	Quebec	2423	2423027	Québec	1	421	4210041.03	1184
24230940	481	24	Quebec	2423	2423027	Québec	1	421	4210210.01	5398
24230941	1562	24	Quebec	2423	2423027	Québec	1	421	4210230.03	3693
24230942	396	24	Quebec	2423	2423027	Québec	1	421	4210230.03	3693
24230943	572	24	Quebec	2423	2423027	Québec	1	421	4210230.03	3693
24230944	613	24	Quebec	2423	2423027	Québec	1	421	4210230.04	5079
24230945	364	24	Quebec	2423	2423027	Québec	1	421	4210230.01	7028
24230946	374	24	Quebec	2423	2423027	Québec	1	421	4210230.01	7028
24230947	611	24	Quebec	2423	2423027	Québec	1	421	4210230.01	7028
24230948	397	24	Quebec	2423	2423027	Québec	1	421	4210230.01	7028
24230949	358	24	Quebec	2423	2423027	Québec	1	421	4210230.01	7028
24230950	497	24	Quebec	2423	2423027	Québec	1	421	4210230.01	7028
24230951	388	24	Quebec	2423	2423027	Québec	1	421	4210230.01	7028
24230952	349	24	Quebec	2423	2423027	Québec	1	421	4210230.01	7028
24230953	614	24	Quebec	2423	2423027	Québec	1	421	4210230.01	7028
24230954	375	24	Quebec	2423	2423027	Québec	1	421	4210230.01	7028
24230955	494	24	Quebec	2423	2423027	Québec	1	421	4210230.01	7028
24230956	414	24	Quebec	2423	2423027	Québec	1	421	4210230.01	7028
24230957	406	24	Quebec	2423	2423027	Québec	1	421	4210230.01	7028
24230958	566	24	Quebec	2423	2423027	Québec	1	421	4210230.01	7028
24230959	370	24	Quebec	2423	2423027	Québec	1	421	4210230.01	7028
24230960	451	24	Quebec	2423	2423027	Québec	1	421	4210230.01	7028
24230961	2145	24	Quebec	2423	2423027	Québec	1	421	4210230.04	5079
24230962	860	24	Quebec	2423	2423027	Québec	1	421	4210230.04	5079
24230963	995	24	Quebec	2423	2423027	Québec	1	421	4210230.04	5079
24230964	466	24	Quebec	2423	2423027	Québec	1	421	4210230.04	5079
24230965	416	24	Quebec	2423	2423027	Québec	1	421	4210230.03	3693
24230966	747	24	Quebec	2423	2423027	Québec	1	421	4210230.03	3693
24230967	766	24	Quebec	2423	2423027	Québec	1	421	4210041.03	1184
24230968	813	24	Quebec	2423	2423027	Québec	1	421	4210170.05	6426
24230969	613	24	Quebec	2423	2423027	Québec	1	421	4210170.05	6426
24230970	1467	24	Quebec	2423	2423027	Québec	1	421	4210041.06	4951
24230971	430	24	Quebec	2423	2423027	Québec	1	421	4210041.06	4951
24230972	444	24	Quebec	2423	2423027	Québec	1	421	4210041.06	4951
24230973	425	24	Quebec	2423	2423027	Québec	1	421	4210041.06	4951
24230974	443	24	Quebec	2423	2423027	Québec	1	421	4210041.06	4951
24230975	661	24	Quebec	2423	2423027	Québec	1	421	4210041.06	4951
24230976	414	24	Quebec	2423	2423027	Québec	1	421	4210041.06	4951
24230977	667	24	Quebec	2423	2423027	Québec	1	421	4210041.06	4951
24230978	940	24	Quebec	2423	2423027	Québec	1	421	4210170.04	7336
24230980	664	24	Quebec	2423	2423027	Québec	1	421	4210170.04	7336
24230981	532	24	Quebec	2423	2423027	Québec	1	421	4210170.04	7336
24230982	523	24	Quebec	2423	2423027	Québec	1	421	4210170.05	6426
24230983	340	24	Quebec	2423	2423027	Québec	1	421	4210170.05	6426
24230984	426	24	Quebec	2423	2423027	Québec	1	421	4210170.05	6426
24230985	679	24	Quebec	2423	2423027	Québec	1	421	4210170.05	6426
24230986	469	24	Quebec	2423	2423027	Québec	1	421	4210170.05	6426
24230987	344	24	Quebec	2423	2423027	Québec	1	421	4210170.05	6426
24230988	1066	24	Quebec	2423	2423027	Québec	1	421	4210170.05	6426
24230989	590	24	Quebec	2423	2423027	Québec	1	421	4210170.06	4865
24230990	351	24	Quebec	2423	2423027	Québec	1	421	4210170.06	4865
24230991	367	24	Quebec	2423	2423027	Québec	1	421	4210170.06	4865
24230992	1203	24	Quebec	2423	2423027	Québec	1	421	4210170.06	4865
24230993	994	24	Quebec	2423	2423027	Québec	1	421	4210170.06	4865
24230994	349	24	Quebec	2423	2423027	Québec	1	421	4210170.06	4865
24230995	610	24	Quebec	2423	2423027	Québec	1	421	4210170.06	4865
24230996	1110	24	Quebec	2423	2423027	Québec	1	421	4210170.07	5797
24230997	401	24	Quebec	2423	2423027	Québec	1	421	4210170.06	4865
24230998	551	24	Quebec	2423	2423027	Québec	1	421	4210170.07	5797
24230999	272	24	Quebec	2423	2423027	Québec	1	421	4210170.07	5797
24231000	630	24	Quebec	2423	2423027	Québec	1	421	4210170.07	5797
24231001	854	24	Quebec	2423	2423027	Québec	1	421	4210170.07	5797
24231002	226	24	Quebec	2423	2423027	Québec	1	421	4210170.07	5797
24231003	852	24	Quebec	2423	2423027	Québec	1	421	4210170.07	5797
24231004	739	24	Quebec	2423	2423027	Québec	1	421	4210170.07	5797
24231005	563	24	Quebec	2423	2423027	Québec	1	421	4210170.07	5797
24231006	645	24	Quebec	2423	2423027	Québec	1	421	4210170.03	5579
24231007	724	24	Quebec	2423	2423027	Québec	1	421	4210170.03	5579
24231008	461	24	Quebec	2423	2423027	Québec	1	421	4210170.03	5579
24231009	875	24	Quebec	2423	2423027	Québec	1	421	4210170.03	5579
24231010	648	24	Quebec	2423	2423027	Québec	1	421	4210170.04	7336
24231011	1566	24	Quebec	2423	2423027	Québec	1	421	4210170.03	5579
24231012	722	24	Quebec	2423	2423027	Québec	1	421	4210170.04	7336
24231013	508	24	Quebec	2423	2423027	Québec	1	421	4210170.03	5579
24231014	800	24	Quebec	2423	2423027	Québec	1	421	4210170.03	5579
24231015	443	24	Quebec	2423	2423027	Québec	1	421	4210170.05	6426
24231016	370	24	Quebec	2423	2423027	Québec	1	421	4210170.05	6426
24231017	340	24	Quebec	2423	2423027	Québec	1	421	4210170.05	6426
24231018	291	24	Quebec	2423	2423027	Québec	1	421	4210300.00	3475
24231019	856	24	Quebec	2423	2423027	Québec	1	421	4210300.00	3475
24231020	451	24	Quebec	2423	2423027	Québec	1	421	4210300.00	3475
24231021	241	24	Quebec	2423	2423027	Québec	1	421	4210300.00	3475
24231022	1636	24	Quebec	2423	2423027	Québec	1	421	4210300.00	3475
24231023	415	24	Quebec	2423	2423027	Québec	1	421	4210038.01	3265
24231024	555	24	Quebec	2423	2423027	Québec	1	421	4210038.01	3265
24231025	351	24	Quebec	2423	2423027	Québec	1	421	4210038.01	3265
24231026	403	24	Quebec	2423	2423027	Québec	1	421	4210038.01	3265
24231027	888	24	Quebec	2423	2423027	Québec	1	421	4210038.01	3265
24231028	35	24	Quebec	2423	2423027	Québec	1	421	4210038.01	3265
24231029	618	24	Quebec	2423	2423027	Québec	1	421	4210038.01	3265
24231030	705	24	Quebec	2423	2423027	Québec	1	421	4210021.00	2335
24231031	961	24	Quebec	2423	2423027	Québec	1	421	4210021.00	2335
24231032	669	24	Quebec	2423	2423027	Québec	1	421	4210021.00	2335
24231034	1096	24	Quebec	2423	2423027	Québec	1	421	4210032.00	1913
24231035	241	24	Quebec	2423	2423015	Notre-Dame-des-Anges	1	421	4210032.00	1913
24231036	66	24	Quebec	2423	2423027	Québec	1	421	4210017.00	66
24231037	578	24	Quebec	2423	2423027	Québec	1	421	4210004.00	578
24231038	428	24	Quebec	2423	2423027	Québec	1	421	4210119.04	2907
24231039	471	24	Quebec	2423	2423027	Québec	1	421	4210119.04	2907
24231040	464	24	Quebec	2423	2423027	Québec	1	421	4210119.04	2907
24231041	630	24	Quebec	2423	2423027	Québec	1	421	4210119.04	2907
24231042	466	24	Quebec	2423	2423027	Québec	1	421	4210119.04	2907
24231043	448	24	Quebec	2423	2423027	Québec	1	421	4210119.04	2907
24231044	738	24	Quebec	2423	2423072	Saint-Augustin-de-Desmaures	1	421	4210600.04	7523
24231045	531	24	Quebec	2423	2423072	Saint-Augustin-de-Desmaures	1	421	4210600.05	4711
24231046	673	24	Quebec	2423	2423072	Saint-Augustin-de-Desmaures	1	421	4210600.05	4711
24231059	314	24	Quebec	2423	2423072	Saint-Augustin-de-Desmaures	1	421	4210600.06	5451
24231060	1925	24	Quebec	2423	2423072	Saint-Augustin-de-Desmaures	1	421	4210600.04	7523
24231061	793	24	Quebec	2423	2423072	Saint-Augustin-de-Desmaures	1	421	4210600.04	7523
24231062	311	24	Quebec	2423	2423072	Saint-Augustin-de-Desmaures	1	421	4210600.04	7523
24231063	449	24	Quebec	2423	2423072	Saint-Augustin-de-Desmaures	1	421	4210600.04	7523
24231064	414	24	Quebec	2423	2423072	Saint-Augustin-de-Desmaures	1	421	4210600.04	7523
24231065	380	24	Quebec	2423	2423072	Saint-Augustin-de-Desmaures	1	421	4210600.04	7523
24231066	593	24	Quebec	2423	2423072	Saint-Augustin-de-Desmaures	1	421	4210600.04	7523
24231067	426	24	Quebec	2423	2423072	Saint-Augustin-de-Desmaures	1	421	4210600.04	7523
24231068	626	24	Quebec	2423	2423072	Saint-Augustin-de-Desmaures	1	421	4210600.04	7523
24231069	868	24	Quebec	2423	2423072	Saint-Augustin-de-Desmaures	1	421	4210600.04	7523
24231070	753	24	Quebec	2423	2423072	Saint-Augustin-de-Desmaures	1	421	4210600.03	2222
24231071	460	24	Quebec	2423	2423072	Saint-Augustin-de-Desmaures	1	421	4210600.03	2222
24231072	516	24	Quebec	2423	2423072	Saint-Augustin-de-Desmaures	1	421	4210600.03	2222
24231073	493	24	Quebec	2423	2423072	Saint-Augustin-de-Desmaures	1	421	4210600.03	2222
24231074	636	24	Quebec	2423	2423057	L'Ancienne-Lorette	1	421	4210140.01	7137
24231075	321	24	Quebec	2423	2423057	L'Ancienne-Lorette	1	421	4210140.01	7137
24231076	297	24	Quebec	2423	2423057	L'Ancienne-Lorette	1	421	4210140.01	7137
24231077	607	24	Quebec	2423	2423057	L'Ancienne-Lorette	1	421	4210140.01	7137
24231078	727	24	Quebec	2423	2423027	Québec	1	421	4210003.00	7154
24231079	806	24	Quebec	2423	2423027	Québec	1	421	4210003.00	7154
24231080	936	24	Quebec	2423	2423027	Québec	1	421	4210119.06	3637
24231081	880	24	Quebec	2423	2423027	Québec	1	421	4210119.06	3637
24231082	384	24	Quebec	2423	2423072	Saint-Augustin-de-Desmaures	1	421	4210600.05	4711
24231084	281	24	Quebec	2423	2423072	Saint-Augustin-de-Desmaures	1	421	4210600.05	4711
24231086	885	24	Quebec	2423	2423072	Saint-Augustin-de-Desmaures	1	421	4210600.06	5451
24231090	1312	24	Quebec	2423	2423072	Saint-Augustin-de-Desmaures	1	421	4210600.05	4711
24231091	331	24	Quebec	2423	2423072	Saint-Augustin-de-Desmaures	1	421	4210600.05	4711
24231093	1199	24	Quebec	2423	2423072	Saint-Augustin-de-Desmaures	1	421	4210600.05	4711
24231095	1208	24	Quebec	2423	2423072	Saint-Augustin-de-Desmaures	1	421	4210600.06	5451
24231096	684	24	Quebec	2423	2423072	Saint-Augustin-de-Desmaures	1	421	4210600.06	5451
24231097	372	24	Quebec	2423	2423072	Saint-Augustin-de-Desmaures	1	421	4210600.06	5451
24231099	295	24	Quebec	2423	2423072	Saint-Augustin-de-Desmaures	1	421	4210600.06	5451
24231100	579	24	Quebec	2423	2423072	Saint-Augustin-de-Desmaures	1	421	4210600.06	5451
24231101	585	24	Quebec	2423	2423072	Saint-Augustin-de-Desmaures	1	421	4210600.06	5451
24231102	529	24	Quebec	2423	2423072	Saint-Augustin-de-Desmaures	1	421	4210600.06	5451
24231103	1306	24	Quebec	2423	2423027	Québec	1	421	4210290.06	3858
24231104	2552	24	Quebec	2423	2423027	Québec	1	421	4210290.06	3858
24231106	712	24	Quebec	2423	2423027	Québec	1	421	4210040.06	3772
24231107	418	24	Quebec	2423	2423027	Québec	1	421	4210040.06	3772
24231108	679	24	Quebec	2423	2423027	Québec	1	421	4210040.04	679
24231110	473	24	Quebec	2423	2423027	Québec	1	421	4210002.00	1640
24231111	547	24	Quebec	2423	2423027	Québec	1	421	4210032.00	1913
24231112	29	24	Quebec	2423	2423027	Québec	1	421	4210032.00	1913
24231113	0	24	Quebec	2423	2423027	Québec	1	421	4210040.04	679
24231114	657	24	Quebec	2423	2423027	Québec	1	421	4210116.01	5479
24231115	0	24	Quebec	2423	2423027	Québec	1	421	4210039.01	6382
24231116	1424	24	Quebec	2423	2423027	Québec	1	421	4210117.01	3568
24231117	1592	24	Quebec	2423	2423802	Wendake	1	421	4210160.04	2200
24231118	212	24	Quebec	2423	2423802	Wendake	1	421	4210160.04	2200
24231119	396	24	Quebec	2423	2423802	Wendake	1	421	4210160.04	2200
24231120	0	24	Quebec	2423	2423802	Wendake	1	421	4210160.04	2200
24231121	764	24	Quebec	2423	2423027	Québec	1	421	4210220.03	5799
24231122	659	24	Quebec	2423	2423027	Québec	1	421	4210320.08	7623
24231123	410	24	Quebec	2423	2423027	Québec	1	421	4210320.08	7623
24231124	633	24	Quebec	2423	2423027	Québec	1	421	4210320.08	7623
24231125	600	24	Quebec	2423	2423027	Québec	1	421	4210320.08	7623
24231126	585	24	Quebec	2423	2423027	Québec	1	421	4210320.08	7623
24231127	581	24	Quebec	2423	2423027	Québec	1	421	4210320.08	7623
24231128	834	24	Quebec	2423	2423027	Québec	1	421	4210320.08	7623
24231129	538	24	Quebec	2423	2423027	Québec	1	421	4210320.08	7623
24231133	504	24	Quebec	2423	2423027	Québec	1	421	4210270.03	4769
24231134	517	24	Quebec	2423	2423027	Québec	1	421	4210170.04	7336
24231135	587	24	Quebec	2423	2423027	Québec	1	421	4210170.04	7336
24231136	352	24	Quebec	2423	2423027	Québec	1	421	4210170.04	7336
24231137	1551	24	Quebec	2423	2423027	Québec	1	421	4210170.04	7336
24231138	823	24	Quebec	2423	2423027	Québec	1	421	4210170.04	7336
24231139	287	24	Quebec	2423	2423027	Québec	1	421	4210270.03	4769
24231140	389	24	Quebec	2423	2423027	Québec	1	421	4210270.03	4769
24231142	990	24	Quebec	2423	2423027	Québec	1	421	4210270.03	4769
24250003	444	24	Quebec	2425	2425213	Lévis	1	421	4210830.01	4767
24250004	690	24	Quebec	2425	2425213	Lévis	1	421	4210830.01	4767
24250005	1007	24	Quebec	2425	2425213	Lévis	1	421	4210830.01	4767
24250006	437	24	Quebec	2425	2425213	Lévis	1	421	4210830.01	4767
24250007	588	24	Quebec	2425	2425213	Lévis	1	421	4210830.01	4767
24250008	430	24	Quebec	2425	2425213	Lévis	1	421	4210830.01	4767
24250009	661	24	Quebec	2425	2425213	Lévis	1	421	4210830.01	4767
24250010	1054	24	Quebec	2425	2425213	Lévis	1	421	4210830.02	8408
24250011	403	24	Quebec	2425	2425213	Lévis	1	421	4210830.02	8408
24250012	253	24	Quebec	2425	2425213	Lévis	1	421	4210830.02	8408
24250013	678	24	Quebec	2425	2425213	Lévis	1	421	4210830.02	8408
24250016	1861	24	Quebec	2425	2425213	Lévis	1	421	4210830.02	8408
24250017	1889	24	Quebec	2425	2425213	Lévis	1	421	4210830.02	8408
24250018	620	24	Quebec	2425	2425213	Lévis	1	421	4210840.02	4303
24250019	645	24	Quebec	2425	2425213	Lévis	1	421	4210840.02	4303
24250022	304	24	Quebec	2425	2425213	Lévis	1	421	4210840.02	4303
24250023	583	24	Quebec	2425	2425213	Lévis	1	421	4210840.01	4994
24250024	414	24	Quebec	2425	2425213	Lévis	1	421	4210840.01	4994
24250025	393	24	Quebec	2425	2425213	Lévis	1	421	4210840.01	4994
24250026	413	24	Quebec	2425	2425213	Lévis	1	421	4210840.01	4994
24250027	540	24	Quebec	2425	2425213	Lévis	1	421	4210840.01	4994
24250028	406	24	Quebec	2425	2425213	Lévis	1	421	4210840.01	4994
24250029	402	24	Quebec	2425	2425213	Lévis	1	421	4210840.01	4994
24250032	1064	24	Quebec	2425	2425213	Lévis	1	421	4210840.02	4303
24250033	487	24	Quebec	2425	2425213	Lévis	1	421	4210835.03	7974
24250035	489	24	Quebec	2425	2425213	Lévis	1	421	4210846.04	8049
24250036	465	24	Quebec	2425	2425213	Lévis	1	421	4210846.04	8049
24250037	367	24	Quebec	2425	2425213	Lévis	1	421	4210846.04	8049
24250039	400	24	Quebec	2425	2425213	Lévis	1	421	4210846.04	8049
24250040	336	24	Quebec	2425	2425213	Lévis	1	421	4210846.03	1153
24250041	328	24	Quebec	2425	2425213	Lévis	1	421	4210846.03	1153
24250042	763	24	Quebec	2425	2425213	Lévis	1	421	4210846.02	6090
24250043	523	24	Quebec	2425	2425213	Lévis	1	421	4210846.02	6090
24250044	367	24	Quebec	2425	2425213	Lévis	1	421	4210846.02	6090
24250045	453	24	Quebec	2425	2425213	Lévis	1	421	4210846.02	6090
24250046	695	24	Quebec	2425	2425213	Lévis	1	421	4210846.02	6090
24250047	311	24	Quebec	2425	2425213	Lévis	1	421	4210846.02	6090
24250048	830	24	Quebec	2425	2425213	Lévis	1	421	4210846.02	6090
24250055	707	24	Quebec	2425	2425213	Lévis	1	421	4210830.02	8408
24250056	713	24	Quebec	2425	2425213	Lévis	1	421	4210840.01	4994
24250057	425	24	Quebec	2425	2425213	Lévis	1	421	4210840.01	4994
24250059	1274	24	Quebec	2425	2425213	Lévis	1	421	4210846.02	6090
24250060	328	24	Quebec	2425	2425213	Lévis	1	421	4210846.02	6090
24250061	489	24	Quebec	2425	2425213	Lévis	1	421	4210846.03	1153
24250063	319	24	Quebec	2425	2425213	Lévis	1	421	4210845.03	4740
24250064	547	24	Quebec	2425	2425213	Lévis	1	421	4210845.04	4744
24250065	729	24	Quebec	2425	2425213	Lévis	1	421	4210845.04	4744
24250066	349	24	Quebec	2425	2425213	Lévis	1	421	4210845.04	4744
24250067	444	24	Quebec	2425	2425213	Lévis	1	421	4210845.04	4744
24250068	404	24	Quebec	2425	2425213	Lévis	1	421	4210845.04	4744
24250069	771	24	Quebec	2425	2425213	Lévis	1	421	4210845.04	4744
24250070	380	24	Quebec	2425	2425213	Lévis	1	421	4210845.04	4744
24250071	769	24	Quebec	2425	2425213	Lévis	1	421	4210845.04	4744
24250073	351	24	Quebec	2425	2425213	Lévis	1	421	4210845.04	4744
24250074	563	24	Quebec	2425	2425213	Lévis	1	421	4210845.03	4740
24250075	998	24	Quebec	2425	2425213	Lévis	1	421	4210845.03	4740
24250076	377	24	Quebec	2425	2425213	Lévis	1	421	4210845.03	4740
24250078	953	24	Quebec	2425	2425213	Lévis	1	421	4210835.03	7974
24250079	1469	24	Quebec	2425	2425213	Lévis	1	421	4210835.03	7974
24250080	308	24	Quebec	2425	2425213	Lévis	1	421	4210835.03	7974
24250082	602	24	Quebec	2425	2425213	Lévis	1	421	4210835.03	7974
24250086	1319	24	Quebec	2425	2425213	Lévis	1	421	4210835.07	4457
24250087	377	24	Quebec	2425	2425213	Lévis	1	421	4210835.07	4457
24250088	432	24	Quebec	2425	2425213	Lévis	1	421	4210835.07	4457
24250089	312	24	Quebec	2425	2425213	Lévis	1	421	4210835.07	4457
24250090	365	24	Quebec	2425	2425213	Lévis	1	421	4210835.07	4457
24250091	392	24	Quebec	2425	2425213	Lévis	1	421	4210835.07	4457
24250092	334	24	Quebec	2425	2425213	Lévis	1	421	4210835.04	3990
24250093	438	24	Quebec	2425	2425213	Lévis	1	421	4210835.04	3990
24250094	1058	24	Quebec	2425	2425213	Lévis	1	421	4210835.04	3990
24250095	520	24	Quebec	2425	2425213	Lévis	1	421	4210835.04	3990
24250096	722	24	Quebec	2425	2425213	Lévis	1	421	4210835.04	3990
24250097	195	24	Quebec	2425	2425213	Lévis	1	421	4210835.04	3990
24250098	473	24	Quebec	2425	2425213	Lévis	1	421	4210835.05	3884
24250099	612	24	Quebec	2425	2425213	Lévis	1	421	4210835.05	3884
24250100	394	24	Quebec	2425	2425213	Lévis	1	421	4210835.05	3884
24250101	723	24	Quebec	2425	2425213	Lévis	1	421	4210835.04	3990
24250102	466	24	Quebec	2425	2425213	Lévis	1	421	4210835.07	4457
24250103	395	24	Quebec	2425	2425213	Lévis	1	421	4210835.07	4457
24250105	510	24	Quebec	2425	2425213	Lévis	1	421	4210830.01	4767
24250106	397	24	Quebec	2425	2425213	Lévis	1	421	4210835.06	3291
24250107	1696	24	Quebec	2425	2425213	Lévis	1	421	4210835.06	3291
24250108	329	24	Quebec	2425	2425213	Lévis	1	421	4210835.06	3291
24250109	528	24	Quebec	2425	2425213	Lévis	1	421	4210835.05	3884
24250110	451	24	Quebec	2425	2425213	Lévis	1	421	4210835.05	3884
24250111	393	24	Quebec	2425	2425213	Lévis	1	421	4210835.05	3884
24250112	549	24	Quebec	2425	2425213	Lévis	1	421	4210835.05	3884
24250113	484	24	Quebec	2425	2425213	Lévis	1	421	4210835.05	3884
24250114	381	24	Quebec	2425	2425213	Lévis	1	421	4210840.02	4303
24250115	408	24	Quebec	2425	2425213	Lévis	1	421	4210840.02	4303
24250116	377	24	Quebec	2425	2425213	Lévis	1	421	4210840.02	4303
24250117	717	24	Quebec	2425	2425213	Lévis	1	421	4210835.03	7974
24250122	379	24	Quebec	2425	2425213	Lévis	1	421	4210846.04	8049
24250123	403	24	Quebec	2425	2425213	Lévis	1	421	4210846.04	8049
24250124	381	24	Quebec	2425	2425213	Lévis	1	421	4210846.04	8049
24250126	320	24	Quebec	2425	2425213	Lévis	1	421	4210846.04	8049
24250127	268	24	Quebec	2425	2425213	Lévis	1	421	4210846.04	8049
24250128	546	24	Quebec	2425	2425213	Lévis	1	421	4210846.02	6090
24250181	1084	24	Quebec	2425	2425213	Lévis	1	421	4210846.04	8049
24250182	2833	24	Quebec	2425	2425213	Lévis	1	421	4210835.03	7974
24250183	705	24	Quebec	2425	2425213	Lévis	1	421	4210840.01	4994
24250184	605	24	Quebec	2425	2425213	Lévis	1	421	4210835.03	7974
24250185	504	24	Quebec	2425	2425213	Lévis	1	421	4210840.02	4303
24250186	1563	24	Quebec	2425	2425213	Lévis	1	421	4210830.02	8408
24250187	829	24	Quebec	2425	2425213	Lévis	1	421	4210802.00	2819
24250188	342	24	Quebec	2425	2425213	Lévis	1	421	4210800.01	6543
24250189	270	24	Quebec	2425	2425213	Lévis	1	421	4210800.01	6543
24250190	621	24	Quebec	2425	2425213	Lévis	1	421	4210800.01	6543
24250191	471	24	Quebec	2425	2425213	Lévis	1	421	4210802.00	2819
24250192	347	24	Quebec	2425	2425213	Lévis	1	421	4210800.01	6543
24250193	492	24	Quebec	2425	2425213	Lévis	1	421	4210802.00	2819
24250194	493	24	Quebec	2425	2425213	Lévis	1	421	4210802.00	2819
24250195	534	24	Quebec	2425	2425213	Lévis	1	421	4210802.00	2819
24250196	421	24	Quebec	2425	2425213	Lévis	1	421	4210800.02	5227
24250197	406	24	Quebec	2425	2425213	Lévis	1	421	4210800.02	5227
24250198	402	24	Quebec	2425	2425213	Lévis	1	421	4210800.02	5227
24250199	442	24	Quebec	2425	2425213	Lévis	1	421	4210800.01	6543
24250200	406	24	Quebec	2425	2425213	Lévis	1	421	4210800.01	6543
24250201	745	24	Quebec	2425	2425213	Lévis	1	421	4210800.01	6543
24250202	468	24	Quebec	2425	2425213	Lévis	1	421	4210800.01	6543
24250203	312	24	Quebec	2425	2425213	Lévis	1	421	4210800.01	6543
24250204	572	24	Quebec	2425	2425213	Lévis	1	421	4210800.01	6543
24250205	481	24	Quebec	2425	2425213	Lévis	1	421	4210800.01	6543
24250206	1313	24	Quebec	2425	2425213	Lévis	1	421	4210825.00	9474
24250207	622	24	Quebec	2425	2425213	Lévis	1	421	4210800.02	5227
24250208	786	24	Quebec	2425	2425213	Lévis	1	421	4210800.02	5227
24250209	564	24	Quebec	2425	2425213	Lévis	1	421	4210800.02	5227
24250210	465	24	Quebec	2425	2425213	Lévis	1	421	4210800.02	5227
24250211	360	24	Quebec	2425	2425213	Lévis	1	421	4210800.02	5227
24250212	791	24	Quebec	2425	2425213	Lévis	1	421	4210800.02	5227
24250213	410	24	Quebec	2425	2425213	Lévis	1	421	4210800.02	5227
24250214	429	24	Quebec	2425	2425213	Lévis	1	421	4210801.00	3513
24250215	565	24	Quebec	2425	2425213	Lévis	1	421	4210801.00	3513
24250216	430	24	Quebec	2425	2425213	Lévis	1	421	4210801.00	3513
24250217	494	24	Quebec	2425	2425213	Lévis	1	421	4210812.00	4312
24250218	754	24	Quebec	2425	2425213	Lévis	1	421	4210812.00	4312
24250219	396	24	Quebec	2425	2425213	Lévis	1	421	4210812.00	4312
24250220	585	24	Quebec	2425	2425213	Lévis	1	421	4210812.00	4312
24250221	422	24	Quebec	2425	2425213	Lévis	1	421	4210812.00	4312
24250222	585	24	Quebec	2425	2425213	Lévis	1	421	4210812.00	4312
24250223	398	24	Quebec	2425	2425213	Lévis	1	421	4210812.00	4312
24250224	678	24	Quebec	2425	2425213	Lévis	1	421	4210812.00	4312
24250225	547	24	Quebec	2425	2425213	Lévis	1	421	4210810.00	4451
24250226	986	24	Quebec	2425	2425213	Lévis	1	421	4210810.00	4451
24250227	416	24	Quebec	2425	2425213	Lévis	1	421	4210810.00	4451
24250228	400	24	Quebec	2425	2425213	Lévis	1	421	4210810.00	4451
24250229	499	24	Quebec	2425	2425213	Lévis	1	421	4210810.00	4451
24250230	430	24	Quebec	2425	2425213	Lévis	1	421	4210811.00	9155
24250231	583	24	Quebec	2425	2425213	Lévis	1	421	4210811.00	9155
24250232	454	24	Quebec	2425	2425213	Lévis	1	421	4210811.00	9155
24250233	402	24	Quebec	2425	2425213	Lévis	1	421	4210811.00	9155
24250234	385	24	Quebec	2425	2425213	Lévis	1	421	4210811.00	9155
24250235	557	24	Quebec	2425	2425213	Lévis	1	421	4210811.00	9155
24250236	839	24	Quebec	2425	2425213	Lévis	1	421	4210811.00	9155
24250237	410	24	Quebec	2425	2425213	Lévis	1	421	4210811.00	9155
24250238	694	24	Quebec	2425	2425213	Lévis	1	421	4210811.00	9155
24250239	375	24	Quebec	2425	2425213	Lévis	1	421	4210811.00	9155
24250240	594	24	Quebec	2425	2425213	Lévis	1	421	4210810.00	4451
24250241	1009	24	Quebec	2425	2425213	Lévis	1	421	4210810.00	4451
24250242	345	24	Quebec	2425	2425213	Lévis	1	421	4210820.01	4080
24250243	300	24	Quebec	2425	2425213	Lévis	1	421	4210820.01	4080
24250244	736	24	Quebec	2425	2425213	Lévis	1	421	4210820.01	4080
24250245	429	24	Quebec	2425	2425213	Lévis	1	421	4210820.01	4080
24250246	617	24	Quebec	2425	2425213	Lévis	1	421	4210820.03	5083
24250247	477	24	Quebec	2425	2425213	Lévis	1	421	4210820.03	5083
24250248	443	24	Quebec	2425	2425213	Lévis	1	421	4210820.03	5083
24250249	433	24	Quebec	2425	2425213	Lévis	1	421	4210820.03	5083
24250250	556	24	Quebec	2425	2425213	Lévis	1	421	4210820.04	4646
24250252	1105	24	Quebec	2425	2425213	Lévis	1	421	4210820.03	5083
24250253	503	24	Quebec	2425	2425213	Lévis	1	421	4210820.03	5083
24250254	460	24	Quebec	2425	2425213	Lévis	1	421	4210820.03	5083
24250255	476	24	Quebec	2425	2425213	Lévis	1	421	4210820.03	5083
24250256	398	24	Quebec	2425	2425213	Lévis	1	421	4210820.01	4080
24250257	360	24	Quebec	2425	2425213	Lévis	1	421	4210820.01	4080
24250258	491	24	Quebec	2425	2425213	Lévis	1	421	4210820.01	4080
24250259	486	24	Quebec	2425	2425213	Lévis	1	421	4210820.01	4080
24250260	419	24	Quebec	2425	2425213	Lévis	1	421	4210820.04	4646
24250261	660	24	Quebec	2425	2425213	Lévis	1	421	4210820.04	4646
24250262	535	24	Quebec	2425	2425213	Lévis	1	421	4210820.01	4080
24250263	368	24	Quebec	2425	2425213	Lévis	1	421	4210820.04	4646
24250264	419	24	Quebec	2425	2425213	Lévis	1	421	4210820.04	4646
24250265	606	24	Quebec	2425	2425213	Lévis	1	421	4210825.00	9474
24250266	1480	24	Quebec	2425	2425213	Lévis	1	421	4210825.00	9474
24250267	531	24	Quebec	2425	2425213	Lévis	1	421	4210825.00	9474
24250268	931	24	Quebec	2425	2425213	Lévis	1	421	4210825.00	9474
24250269	598	24	Quebec	2425	2425213	Lévis	1	421	4210825.00	9474
24250270	452	24	Quebec	2425	2425213	Lévis	1	421	4210825.00	9474
24250271	572	24	Quebec	2425	2425213	Lévis	1	421	4210825.00	9474
24250272	962	24	Quebec	2425	2425213	Lévis	1	421	4210825.00	9474
24250273	2921	24	Quebec	2425	2425213	Lévis	1	421	4210811.00	9155
24250274	688	24	Quebec	2425	2425213	Lévis	1	421	4210811.00	9155
24250275	417	24	Quebec	2425	2425213	Lévis	1	421	4210811.00	9155
24250276	633	24	Quebec	2425	2425213	Lévis	1	421	4210825.00	9474
24250277	1537	24	Quebec	2425	2425213	Lévis	1	421	4210800.01	6543
24250278	495	24	Quebec	2425	2425213	Lévis	1	421	4210825.00	9474
24250279	516	24	Quebec	2425	2425213	Lévis	1	421	4210825.00	9474
24250280	385	24	Quebec	2425	2425213	Lévis	1	421	4210825.00	9474
24250281	593	24	Quebec	2425	2425213	Lévis	1	421	4210801.00	3513
24250282	516	24	Quebec	2425	2425213	Lévis	1	421	4210801.00	3513
24250283	503	24	Quebec	2425	2425213	Lévis	1	421	4210801.00	3513
24250284	477	24	Quebec	2425	2425213	Lévis	1	421	4210801.00	3513
24250285	362	24	Quebec	2425	2425213	Lévis	1	421	4210850.03	5734
24250286	1795	24	Quebec	2425	2425213	Lévis	1	421	4210850.04	4848
24250287	412	24	Quebec	2425	2425213	Lévis	1	421	4210850.04	4848
24250288	2340	24	Quebec	2425	2425213	Lévis	1	421	4210850.04	4848
24250289	301	24	Quebec	2425	2425213	Lévis	1	421	4210850.04	4848
24250290	1017	24	Quebec	2425	2425213	Lévis	1	421	4210850.05	4929
24250291	323	24	Quebec	2425	2425213	Lévis	1	421	4210850.05	4929
24250292	310	24	Quebec	2425	2425213	Lévis	1	421	4210850.05	4929
24250293	355	24	Quebec	2425	2425213	Lévis	1	421	4210850.05	4929
24250294	1636	24	Quebec	2425	2425213	Lévis	1	421	4210850.05	4929
24250295	446	24	Quebec	2425	2425213	Lévis	1	421	4210850.05	4929
24250296	842	24	Quebec	2425	2425213	Lévis	1	421	4210850.05	4929
24250297	535	24	Quebec	2425	2425213	Lévis	1	421	4210850.02	2872
24250298	1431	24	Quebec	2425	2425213	Lévis	1	421	4210850.02	2872
24250299	269	24	Quebec	2425	2425213	Lévis	1	421	4210850.02	2872
24250300	637	24	Quebec	2425	2425213	Lévis	1	421	4210850.02	2872
24250301	862	24	Quebec	2425	2425213	Lévis	1	421	4210850.03	5734
24250302	2496	24	Quebec	2425	2425213	Lévis	1	421	4210850.03	5734
24250303	1074	24	Quebec	2425	2425213	Lévis	1	421	4210850.03	5734
24250304	544	24	Quebec	2425	2425213	Lévis	1	421	4210850.03	5734
24250305	396	24	Quebec	2425	2425213	Lévis	1	421	4210850.03	5734
24250306	496	24	Quebec	2425	2425213	Lévis	1	421	4210845.06	1153
24250307	657	24	Quebec	2425	2425213	Lévis	1	421	4210845.06	1153
24250308	869	24	Quebec	2425	2425213	Lévis	1	421	4210835.06	3291
24250309	399	24	Quebec	2425	2425213	Lévis	1	421	4210835.07	4457
24250310	446	24	Quebec	2425	2425213	Lévis	1	421	4210845.03	4740
24250311	2037	24	Quebec	2425	2425213	Lévis	1	421	4210845.03	4740
24250312	2414	24	Quebec	2425	2425213	Lévis	1	421	4210846.04	8049
24250313	725	24	Quebec	2425	2425213	Lévis	1	421	4210846.04	8049
24250314	354	24	Quebec	2425	2425213	Lévis	1	421	4210846.04	8049
24250315	569	24	Quebec	2425	2425213	Lévis	1	421	4210820.03	5083
24250316	2224	24	Quebec	2425	2425213	Lévis	1	421	4210820.04	4646
24260033	578	24	Quebec	2426	2426063	Saint-Isidore	4	996	9924.00	2214620
24260034	600	24	Quebec	2426	2426063	Saint-Isidore	4	996	9924.00	2214620
24260035	636	24	Quebec	2426	2426063	Saint-Isidore	4	996	9924.00	2214620
24260036	1472	24	Quebec	2426	2426063	Saint-Isidore	4	996	9924.00	2214620
24260037	1616	24	Quebec	2426	2426070	Saint-Lambert-de-Lauzon	1	421	4210845.05	6817
24260038	853	24	Quebec	2426	2426070	Saint-Lambert-de-Lauzon	1	421	4210845.05	6817
24260039	763	24	Quebec	2426	2426070	Saint-Lambert-de-Lauzon	1	421	4210845.05	6817
24260040	1293	24	Quebec	2426	2426070	Saint-Lambert-de-Lauzon	1	421	4210845.05	6817
24260041	574	24	Quebec	2426	2426070	Saint-Lambert-de-Lauzon	1	421	4210845.05	6817
24260042	765	24	Quebec	2426	2426070	Saint-Lambert-de-Lauzon	1	421	4210845.05	6817
24260043	953	24	Quebec	2426	2426070	Saint-Lambert-de-Lauzon	1	421	4210845.05	6817
24260044	571	24	Quebec	2426	2426055	Saint-Bernard	5	997	9924.00	2214620
24260045	813	24	Quebec	2426	2426055	Saint-Bernard	5	997	9924.00	2214620
24260046	772	24	Quebec	2426	2426055	Saint-Bernard	5	997	9924.00	2214620
24260047	1581	24	Quebec	2426	2426048	Scott	4	996	9924.00	2214620
24260048	363	24	Quebec	2426	2426048	Scott	4	996	9924.00	2214620
24260049	622	24	Quebec	2426	2426048	Scott	4	996	9924.00	2214620
24260050	683	24	Quebec	2426	2426040	Sainte-Hénédine	4	996	9924.00	2214620
24260051	811	24	Quebec	2426	2426030	Sainte-Marie	3	423	9924.00	2214620
24260052	949	24	Quebec	2426	2426030	Sainte-Marie	3	423	9924.00	2214620
24260053	739	24	Quebec	2426	2426030	Sainte-Marie	3	423	9924.00	2214620
24260054	417	24	Quebec	2426	2426030	Sainte-Marie	3	423	9924.00	2214620
24260055	511	24	Quebec	2426	2426030	Sainte-Marie	3	423	9924.00	2214620
24260056	637	24	Quebec	2426	2426030	Sainte-Marie	3	423	9924.00	2214620
24260057	590	24	Quebec	2426	2426030	Sainte-Marie	3	423	9924.00	2214620
24260058	1098	24	Quebec	2426	2426030	Sainte-Marie	3	423	9924.00	2214620
24260059	1008	24	Quebec	2426	2426030	Sainte-Marie	3	423	9924.00	2214620
24260060	152	24	Quebec	2426	2426030	Sainte-Marie	3	423	9924.00	2214620
24260061	137	24	Quebec	2426	2426030	Sainte-Marie	3	423	9924.00	2214620
24260062	509	24	Quebec	2426	2426030	Sainte-Marie	3	423	9924.00	2214620
24260063	562	24	Quebec	2426	2426030	Sainte-Marie	3	423	9924.00	2214620
24260064	3189	24	Quebec	2426	2426030	Sainte-Marie	3	423	9924.00	2214620
24260065	923	24	Quebec	2426	2426030	Sainte-Marie	3	423	9924.00	2214620
24260066	902	24	Quebec	2426	2426030	Sainte-Marie	3	423	9924.00	2214620
24260067	766	24	Quebec	2426	2426022	Saint-Elzéar	4	996	9924.00	2214620
24260068	819	24	Quebec	2426	2426022	Saint-Elzéar	4	996	9924.00	2214620
24260069	1038	24	Quebec	2426	2426022	Saint-Elzéar	4	996	9924.00	2214620
24260070	379	24	Quebec	2426	2426055	Saint-Bernard	5	997	9924.00	2214620
24260071	413	24	Quebec	2426	2426015	Vallée-Jonction	4	996	9924.00	2214620
24260072	429	24	Quebec	2426	2426015	Vallée-Jonction	4	996	9924.00	2214620
24260074	380	24	Quebec	2426	2426015	Vallée-Jonction	4	996	9924.00	2214620
24260075	511	24	Quebec	2426	2426010	Saints-Anges	4	996	9924.00	2214620
24260076	728	24	Quebec	2426	2426010	Saints-Anges	4	996	9924.00	2214620
24260077	653	24	Quebec	2426	2426005	Frampton	4	996	9924.00	2214620
24260078	656	24	Quebec	2426	2426005	Frampton	4	996	9924.00	2214620
24260079	625	24	Quebec	2426	2426035	Sainte-Marguerite	4	996	9924.00	2214620
24260080	550	24	Quebec	2426	2426035	Sainte-Marguerite	4	996	9924.00	2214620
24260081	757	24	Quebec	2426	2426040	Sainte-Hénédine	4	996	9924.00	2214620
24260082	642	24	Quebec	2426	2426015	Vallée-Jonction	4	996	9924.00	2214620
24270029	476	24	Quebec	2427	2427035	Saint-Odilon-de-Cranbourne	5	997	9924.00	2214620
24270030	438	24	Quebec	2427	2427035	Saint-Odilon-de-Cranbourne	5	997	9924.00	2214620
24270031	493	24	Quebec	2427	2427035	Saint-Odilon-de-Cranbourne	5	997	9924.00	2214620
24270032	530	24	Quebec	2427	2427028	Beauceville	4	996	9924.00	2214620
24270033	454	24	Quebec	2427	2427028	Beauceville	4	996	9924.00	2214620
24270034	541	24	Quebec	2427	2427028	Beauceville	4	996	9924.00	2214620
24270035	447	24	Quebec	2427	2427028	Beauceville	4	996	9924.00	2214620
24270036	439	24	Quebec	2427	2427028	Beauceville	4	996	9924.00	2214620
24270037	723	24	Quebec	2427	2427028	Beauceville	4	996	9924.00	2214620
24270038	331	24	Quebec	2427	2427028	Beauceville	4	996	9924.00	2214620
24270039	452	24	Quebec	2427	2427028	Beauceville	4	996	9924.00	2214620
24270041	423	24	Quebec	2427	2427028	Beauceville	4	996	9924.00	2214620
24270043	497	24	Quebec	2427	2427028	Beauceville	4	996	9924.00	2214620
24270044	739	24	Quebec	2427	2427028	Beauceville	4	996	9924.00	2214620
24270045	463	24	Quebec	2427	2427008	Saint-Victor	5	997	9924.00	2214620
24270046	391	24	Quebec	2427	2427008	Saint-Victor	5	997	9924.00	2214620
24270047	531	24	Quebec	2427	2427008	Saint-Victor	5	997	9924.00	2214620
24270048	596	24	Quebec	2427	2427008	Saint-Victor	5	997	9924.00	2214620
24270049	332	24	Quebec	2427	2427008	Saint-Victor	5	997	9924.00	2214620
24270050	547	24	Quebec	2427	2427055	Saint-Jules	6	998	9924.00	2214620
24270051	526	24	Quebec	2427	2427060	Tring-Jonction	5	997	9924.00	2214620
24270053	491	24	Quebec	2427	2427060	Tring-Jonction	5	997	9924.00	2214620
24270055	654	24	Quebec	2427	2427065	Saint-Frédéric	5	997	9924.00	2214620
24270056	300	24	Quebec	2427	2427070	Saint-Séverin	4	996	9924.00	2214620
24270057	377	24	Quebec	2427	2427050	Saint-Joseph-des-Érables	5	997	9924.00	2214620
24270058	549	24	Quebec	2427	2427043	Saint-Joseph-de-Beauce	5	997	9924.00	2214620
24270059	405	24	Quebec	2427	2427043	Saint-Joseph-de-Beauce	5	997	9924.00	2214620
24270060	460	24	Quebec	2427	2427043	Saint-Joseph-de-Beauce	5	997	9924.00	2214620
24270061	793	24	Quebec	2427	2427043	Saint-Joseph-de-Beauce	5	997	9924.00	2214620
24270062	369	24	Quebec	2427	2427043	Saint-Joseph-de-Beauce	5	997	9924.00	2214620
24270063	900	24	Quebec	2427	2427043	Saint-Joseph-de-Beauce	5	997	9924.00	2214620
24270064	731	24	Quebec	2427	2427043	Saint-Joseph-de-Beauce	5	997	9924.00	2214620
24270066	364	24	Quebec	2427	2427043	Saint-Joseph-de-Beauce	5	997	9924.00	2214620
24270067	519	24	Quebec	2427	2427015	Saint-Alfred	5	997	9924.00	2214620
24270069	609	24	Quebec	2427	2427028	Beauceville	4	996	9924.00	2214620
24270070	411	24	Quebec	2427	2427065	Saint-Frédéric	5	997	9924.00	2214620
24270072	509	24	Quebec	2427	2427060	Tring-Jonction	5	997	9924.00	2214620
24270073	443	24	Quebec	2427	2427043	Saint-Joseph-de-Beauce	5	997	9924.00	2214620
24280030	712	24	Quebec	2428	2428075	Saint-Magloire	5	997	9924.00	2214620
24280031	347	24	Quebec	2428	2428070	Saint-Camille-de-Lellis	5	997	9924.00	2214620
24280032	343	24	Quebec	2428	2428065	Sainte-Sabine	5	997	9924.00	2214620
24280033	447	24	Quebec	2428	2428045	Sainte-Justine	5	997	9924.00	2214620
24280034	475	24	Quebec	2428	2428045	Sainte-Justine	5	997	9924.00	2214620
24280035	465	24	Quebec	2428	2428045	Sainte-Justine	5	997	9924.00	2214620
24280036	441	24	Quebec	2428	2428045	Sainte-Justine	5	997	9924.00	2214620
24280037	474	24	Quebec	2428	2428040	Saint-Cyprien	5	997	9924.00	2214620
24280038	390	24	Quebec	2428	2428070	Saint-Camille-de-Lellis	5	997	9924.00	2214620
24280039	390	24	Quebec	2428	2428035	Saint-Louis-de-Gonzague	5	997	9924.00	2214620
24280040	392	24	Quebec	2428	2428030	Sainte-Rose-de-Watford	5	997	9924.00	2214620
24280041	348	24	Quebec	2428	2428030	Sainte-Rose-de-Watford	5	997	9924.00	2214620
24280042	457	24	Quebec	2428	2428025	Saint-Benjamin	4	996	9924.00	2214620
24280043	442	24	Quebec	2428	2428020	Saint-Prosper	4	996	9924.00	2214620
24280044	633	24	Quebec	2428	2428025	Saint-Benjamin	4	996	9924.00	2214620
24280045	562	24	Quebec	2428	2428020	Saint-Prosper	4	996	9924.00	2214620
24280046	399	24	Quebec	2428	2428020	Saint-Prosper	4	996	9924.00	2214620
24280047	338	24	Quebec	2428	2428020	Saint-Prosper	4	996	9924.00	2214620
24280048	454	24	Quebec	2428	2428020	Saint-Prosper	4	996	9924.00	2214620
24280049	450	24	Quebec	2428	2428020	Saint-Prosper	4	996	9924.00	2214620
24280050	514	24	Quebec	2428	2428020	Saint-Prosper	4	996	9924.00	2214620
24280051	437	24	Quebec	2428	2428020	Saint-Prosper	4	996	9924.00	2214620
24280052	352	24	Quebec	2428	2428015	Sainte-Aurélie	4	996	9924.00	2214620
24280053	416	24	Quebec	2428	2428005	Saint-Zacharie	4	996	9924.00	2214620
24280054	467	24	Quebec	2428	2428005	Saint-Zacharie	4	996	9924.00	2214620
24280055	366	24	Quebec	2428	2428005	Saint-Zacharie	4	996	9924.00	2214620
24280056	435	24	Quebec	2428	2428005	Saint-Zacharie	4	996	9924.00	2214620
24280057	504	24	Quebec	2428	2428015	Sainte-Aurélie	4	996	9924.00	2214620
24280058	461	24	Quebec	2428	2428053	Lac-Etchemin	5	997	9924.00	2214620
24280059	661	24	Quebec	2428	2428053	Lac-Etchemin	5	997	9924.00	2214620
24280060	354	24	Quebec	2428	2428053	Lac-Etchemin	5	997	9924.00	2214620
24280061	591	24	Quebec	2428	2428053	Lac-Etchemin	5	997	9924.00	2214620
24280062	377	24	Quebec	2428	2428053	Lac-Etchemin	5	997	9924.00	2214620
24280063	429	24	Quebec	2428	2428053	Lac-Etchemin	5	997	9924.00	2214620
24280064	469	24	Quebec	2428	2428053	Lac-Etchemin	5	997	9924.00	2214620
24280065	449	24	Quebec	2428	2428060	Saint-Luc-de-Bellechasse	5	997	9924.00	2214620
24280066	686	24	Quebec	2428	2428053	Lac-Etchemin	5	997	9924.00	2214620
24290063	573	24	Quebec	2429	2429125	Saint-Simon-les-Mines	3	428	9924.00	2214620
24290064	1114	24	Quebec	2429	2429120	Notre-Dame-des-Pins	4	996	9924.00	2214620
24290065	698	24	Quebec	2429	2429120	Notre-Dame-des-Pins	4	996	9924.00	2214620
24290066	669	24	Quebec	2429	2429073	Saint-Georges	3	428	9924.00	2214620
24290067	451	24	Quebec	2429	2429073	Saint-Georges	3	428	9924.00	2214620
24290068	1658	24	Quebec	2429	2429073	Saint-Georges	3	428	9924.00	2214620
24290069	423	24	Quebec	2429	2429073	Saint-Georges	3	428	9924.00	2214620
24290070	607	24	Quebec	2429	2429073	Saint-Georges	3	428	9924.00	2214620
24290071	444	24	Quebec	2429	2429073	Saint-Georges	3	428	9924.00	2214620
24290072	1149	24	Quebec	2429	2429073	Saint-Georges	3	428	9924.00	2214620
24290073	470	24	Quebec	2429	2429073	Saint-Georges	3	428	9924.00	2214620
24290074	658	24	Quebec	2429	2429073	Saint-Georges	3	428	9924.00	2214620
24290075	571	24	Quebec	2429	2429073	Saint-Georges	3	428	9924.00	2214620
24290076	359	24	Quebec	2429	2429073	Saint-Georges	3	428	9924.00	2214620
24290077	527	24	Quebec	2429	2429073	Saint-Georges	3	428	9924.00	2214620
24290078	423	24	Quebec	2429	2429073	Saint-Georges	3	428	9924.00	2214620
24290079	437	24	Quebec	2429	2429073	Saint-Georges	3	428	9924.00	2214620
24290080	428	24	Quebec	2429	2429073	Saint-Georges	3	428	9924.00	2214620
24290081	409	24	Quebec	2429	2429073	Saint-Georges	3	428	9924.00	2214620
24290082	599	24	Quebec	2429	2429073	Saint-Georges	3	428	9924.00	2214620
24290083	603	24	Quebec	2429	2429073	Saint-Georges	3	428	9924.00	2214620
24290084	1041	24	Quebec	2429	2429073	Saint-Georges	3	428	9924.00	2214620
24290085	1794	24	Quebec	2429	2429073	Saint-Georges	3	428	9924.00	2214620
24290086	1484	24	Quebec	2429	2429073	Saint-Georges	3	428	9924.00	2214620
24290087	506	24	Quebec	2429	2429073	Saint-Georges	3	428	9924.00	2214620
24290088	895	24	Quebec	2429	2429073	Saint-Georges	3	428	9924.00	2214620
24290089	1032	24	Quebec	2429	2429073	Saint-Georges	3	428	9924.00	2214620
24290090	720	24	Quebec	2429	2429073	Saint-Georges	3	428	9924.00	2214620
24290091	1078	24	Quebec	2429	2429073	Saint-Georges	3	428	9924.00	2214620
24290092	536	24	Quebec	2429	2429073	Saint-Georges	3	428	9924.00	2214620
24290093	451	24	Quebec	2429	2429073	Saint-Georges	3	428	9924.00	2214620
24290094	485	24	Quebec	2429	2429073	Saint-Georges	3	428	9924.00	2214620
24290095	401	24	Quebec	2429	2429073	Saint-Georges	3	428	9924.00	2214620
24290096	489	24	Quebec	2429	2429073	Saint-Georges	3	428	9924.00	2214620
24290097	379	24	Quebec	2429	2429073	Saint-Georges	3	428	9924.00	2214620
24290098	407	24	Quebec	2429	2429073	Saint-Georges	3	428	9924.00	2214620
24290099	454	24	Quebec	2429	2429073	Saint-Georges	3	428	9924.00	2214620
24290100	606	24	Quebec	2429	2429073	Saint-Georges	3	428	9924.00	2214620
24290101	533	24	Quebec	2429	2429073	Saint-Georges	3	428	9924.00	2214620
24290102	475	24	Quebec	2429	2429073	Saint-Georges	3	428	9924.00	2214620
24290103	1182	24	Quebec	2429	2429073	Saint-Georges	3	428	9924.00	2214620
24290104	559	24	Quebec	2429	2429073	Saint-Georges	3	428	9924.00	2214620
24290105	1092	24	Quebec	2429	2429073	Saint-Georges	3	428	9924.00	2214620
24290106	656	24	Quebec	2429	2429073	Saint-Georges	3	428	9924.00	2214620
24290107	496	24	Quebec	2429	2429073	Saint-Georges	3	428	9924.00	2214620
24290108	493	24	Quebec	2429	2429073	Saint-Georges	3	428	9924.00	2214620
24290109	584	24	Quebec	2429	2429100	Saint-Benoît-Labre	4	996	9924.00	2214620
24290110	491	24	Quebec	2429	2429100	Saint-Benoît-Labre	4	996	9924.00	2214620
24290111	542	24	Quebec	2429	2429100	Saint-Benoît-Labre	4	996	9924.00	2214620
24290112	171	24	Quebec	2429	2429095	Lac-Poulin	4	996	9924.00	2214620
24290113	468	24	Quebec	2429	2429112	Saint-Éphrem-de-Beauce	5	997	9924.00	2214620
24290114	460	24	Quebec	2429	2429112	Saint-Éphrem-de-Beauce	5	997	9924.00	2214620
24290115	431	24	Quebec	2429	2429112	Saint-Éphrem-de-Beauce	5	997	9924.00	2214620
24290116	417	24	Quebec	2429	2429112	Saint-Éphrem-de-Beauce	5	997	9924.00	2214620
24290117	547	24	Quebec	2429	2429112	Saint-Éphrem-de-Beauce	5	997	9924.00	2214620
24290118	649	24	Quebec	2429	2429030	La Guadeloupe	5	997	9924.00	2214620
24290119	512	24	Quebec	2429	2429030	La Guadeloupe	5	997	9924.00	2214620
24290120	644	24	Quebec	2429	2429030	La Guadeloupe	5	997	9924.00	2214620
24290121	511	24	Quebec	2429	2429025	Saint-Évariste-de-Forsyth	5	997	9924.00	2214620
24290122	485	24	Quebec	2429	2429038	Saint-Honoré-de-Shenley	5	997	9924.00	2214620
24290123	602	24	Quebec	2429	2429038	Saint-Honoré-de-Shenley	5	997	9924.00	2214620
24290124	468	24	Quebec	2429	2429038	Saint-Honoré-de-Shenley	5	997	9924.00	2214620
24290125	552	24	Quebec	2429	2429045	Saint-Martin	4	996	9924.00	2214620
24290126	396	24	Quebec	2429	2429045	Saint-Martin	4	996	9924.00	2214620
24290127	575	24	Quebec	2429	2429045	Saint-Martin	4	996	9924.00	2214620
24290128	604	24	Quebec	2429	2429045	Saint-Martin	4	996	9924.00	2214620
24290129	946	24	Quebec	2429	2429050	Saint-René	3	428	9924.00	2214620
24290130	461	24	Quebec	2429	2429045	Saint-Martin	4	996	9924.00	2214620
24290131	659	24	Quebec	2429	2429057	Saint-Côme--Linière	4	996	9924.00	2214620
24290132	487	24	Quebec	2429	2429057	Saint-Côme--Linière	4	996	9924.00	2214620
24290133	955	24	Quebec	2429	2429057	Saint-Côme--Linière	4	996	9924.00	2214620
24290134	593	24	Quebec	2429	2429057	Saint-Côme--Linière	4	996	9924.00	2214620
24290135	584	24	Quebec	2429	2429057	Saint-Côme--Linière	4	996	9924.00	2214620
24290136	379	24	Quebec	2429	2429065	Saint-Philibert	3	428	9924.00	2214620
24290137	733	24	Quebec	2429	2429073	Saint-Georges	3	428	9924.00	2214620
24290138	656	24	Quebec	2429	2429073	Saint-Georges	3	428	9924.00	2214620
24290139	422	24	Quebec	2429	2429073	Saint-Georges	3	428	9924.00	2214620
24290140	1534	24	Quebec	2429	2429073	Saint-Georges	3	428	9924.00	2214620
24290141	461	24	Quebec	2429	2429073	Saint-Georges	3	428	9924.00	2214620
24290142	702	24	Quebec	2429	2429005	Saint-Théophile	4	996	9924.00	2214620
24290143	672	24	Quebec	2429	2429013	Saint-Gédéon-de-Beauce	5	997	9924.00	2214620
24290144	376	24	Quebec	2429	2429013	Saint-Gédéon-de-Beauce	5	997	9924.00	2214620
24290145	511	24	Quebec	2429	2429013	Saint-Gédéon-de-Beauce	5	997	9924.00	2214620
24290146	534	24	Quebec	2429	2429013	Saint-Gédéon-de-Beauce	5	997	9924.00	2214620
24290147	96	24	Quebec	2429	2429020	Saint-Hilaire-de-Dorset	5	997	9924.00	2214620
24300040	0	24	Quebec	2430	2430072	Saint-Ludger	5	997	9924.00	2214620
24300041	529	24	Quebec	2430	2430070	Saint-Robert-Bellarmin	5	997	9924.00	2214620
24300042	442	24	Quebec	2430	2430072	Saint-Ludger	5	997	9924.00	2214620
24300043	632	24	Quebec	2430	2430072	Saint-Ludger	5	997	9924.00	2214620
24300044	708	24	Quebec	2430	2430055	Audet	6	998	9924.00	2214620
24300045	468	24	Quebec	2430	2430080	Lac-Drolet	6	998	9924.00	2214620
24300046	599	24	Quebec	2430	2430080	Lac-Drolet	6	998	9924.00	2214620
24300047	424	24	Quebec	2430	2430050	Sainte-Cécile-de-Whitton	7	999	9924.00	2214620
24300048	429	24	Quebec	2430	2430050	Sainte-Cécile-de-Whitton	7	999	9924.00	2214620
24300049	464	24	Quebec	2430	2430045	Nantes	6	998	9924.00	2214620
24300050	368	24	Quebec	2430	2430030	Lac-Mégantic	6	998	9924.00	2214620
24300051	1184	24	Quebec	2430	2430030	Lac-Mégantic	6	998	9924.00	2214620
24300052	314	24	Quebec	2430	2430030	Lac-Mégantic	6	998	9924.00	2214620
24300053	423	24	Quebec	2430	2430030	Lac-Mégantic	6	998	9924.00	2214620
24300054	386	24	Quebec	2430	2430030	Lac-Mégantic	6	998	9924.00	2214620
24300055	330	24	Quebec	2430	2430030	Lac-Mégantic	6	998	9924.00	2214620
24300056	263	24	Quebec	2430	2430030	Lac-Mégantic	6	998	9924.00	2214620
24300057	389	24	Quebec	2430	2430030	Lac-Mégantic	6	998	9924.00	2214620
24300058	373	24	Quebec	2430	2430030	Lac-Mégantic	6	998	9924.00	2214620
24300059	463	24	Quebec	2430	2430030	Lac-Mégantic	6	998	9924.00	2214620
24300060	443	24	Quebec	2430	2430030	Lac-Mégantic	6	998	9924.00	2214620
24300061	797	24	Quebec	2430	2430025	Frontenac	5	997	9924.00	2214620
24300062	811	24	Quebec	2430	2430030	Lac-Mégantic	6	998	9924.00	2214620
24300063	777	24	Quebec	2430	2430035	Marston	5	997	9924.00	2214620
24300064	515	24	Quebec	2430	2430045	Nantes	6	998	9924.00	2214620
24300065	409	24	Quebec	2430	2430045	Nantes	6	998	9924.00	2214620
24300066	318	24	Quebec	2430	2430040	Milan	5	997	9924.00	2214620
24300067	183	24	Quebec	2430	2430015	Val-Racine	5	997	9924.00	2214620
24300068	398	24	Quebec	2430	2430020	Piopolis	7	999	9924.00	2214620
24300069	1028	24	Quebec	2430	2430010	Notre-Dame-des-Bois	5	997	9924.00	2214620
24300070	667	24	Quebec	2430	2430005	Saint-Augustin-de-Woburn	6	998	9924.00	2214620
24300071	428	24	Quebec	2430	2430025	Frontenac	5	997	9924.00	2214620
24300072	586	24	Quebec	2430	2430025	Frontenac	5	997	9924.00	2214620
24300073	535	24	Quebec	2430	2430105	Stornoway	5	997	9924.00	2214620
24300074	711	24	Quebec	2430	2430100	Saint-Romain	5	997	9924.00	2214620
24300075	339	24	Quebec	2430	2430085	Saint-Sébastien	5	997	9924.00	2214620
24300076	335	24	Quebec	2430	2430085	Saint-Sébastien	5	997	9924.00	2214620
24300077	426	24	Quebec	2430	2430095	Lambton	5	997	9924.00	2214620
24300078	456	24	Quebec	2430	2430090	Courcelles	6	998	9924.00	2214620
24300079	358	24	Quebec	2430	2430090	Courcelles	6	998	9924.00	2214620
24300080	744	24	Quebec	2430	2430095	Lambton	5	997	9924.00	2214620
24300081	460	24	Quebec	2430	2430095	Lambton	5	997	9924.00	2214620
24300082	473	24	Quebec	2430	2430110	Stratford	5	997	9924.00	2214620
24300083	563	24	Quebec	2430	2430110	Stratford	5	997	9924.00	2214620
24310067	386	24	Quebec	2431	2431140	Saint-Jacques-de-Leeds	5	997	9924.00	2214620
24310068	325	24	Quebec	2431	2431140	Saint-Jacques-de-Leeds	5	997	9924.00	2214620
24310069	397	24	Quebec	2431	2431105	Kinnear's Mills	4	996	9924.00	2214620
24310070	433	24	Quebec	2431	2431135	Saint-Pierre-de-Broughton	4	996	9924.00	2214620
24310071	544	24	Quebec	2431	2431084	Thetford Mines	3	430	9924.00	2214620
24310072	470	24	Quebec	2431	2431084	Thetford Mines	3	430	9924.00	2214620
24310073	414	24	Quebec	2431	2431084	Thetford Mines	3	430	9924.00	2214620
24310074	519	24	Quebec	2431	2431084	Thetford Mines	3	430	9924.00	2214620
24310075	636	24	Quebec	2431	2431084	Thetford Mines	3	430	9924.00	2214620
24310076	548	24	Quebec	2431	2431084	Thetford Mines	3	430	9924.00	2214620
24310077	1680	24	Quebec	2431	2431084	Thetford Mines	3	430	9924.00	2214620
24310078	160	24	Quebec	2431	2431084	Thetford Mines	3	430	9924.00	2214620
24310079	390	24	Quebec	2431	2431084	Thetford Mines	3	430	9924.00	2214620
24310080	757	24	Quebec	2431	2431084	Thetford Mines	3	430	9924.00	2214620
24310081	437	24	Quebec	2431	2431084	Thetford Mines	3	430	9924.00	2214620
24310082	398	24	Quebec	2431	2431084	Thetford Mines	3	430	9924.00	2214620
24310083	482	24	Quebec	2431	2431084	Thetford Mines	3	430	9924.00	2214620
24310084	368	24	Quebec	2431	2431084	Thetford Mines	3	430	9924.00	2214620
24310085	410	24	Quebec	2431	2431084	Thetford Mines	3	430	9924.00	2214620
24310086	574	24	Quebec	2431	2431084	Thetford Mines	3	430	9924.00	2214620
24310087	441	24	Quebec	2431	2431084	Thetford Mines	3	430	9924.00	2214620
24310088	468	24	Quebec	2431	2431084	Thetford Mines	3	430	9924.00	2214620
24310089	432	24	Quebec	2431	2431084	Thetford Mines	3	430	9924.00	2214620
24310090	484	24	Quebec	2431	2431084	Thetford Mines	3	430	9924.00	2214620
24310091	514	24	Quebec	2431	2431084	Thetford Mines	3	430	9924.00	2214620
24310092	498	24	Quebec	2431	2431084	Thetford Mines	3	430	9924.00	2214620
24310093	517	24	Quebec	2431	2431084	Thetford Mines	3	430	9924.00	2214620
24310094	558	24	Quebec	2431	2431084	Thetford Mines	3	430	9924.00	2214620
24310095	506	24	Quebec	2431	2431084	Thetford Mines	3	430	9924.00	2214620
24310096	671	24	Quebec	2431	2431084	Thetford Mines	3	430	9924.00	2214620
24310097	525	24	Quebec	2431	2431084	Thetford Mines	3	430	9924.00	2214620
24310098	554	24	Quebec	2431	2431084	Thetford Mines	3	430	9924.00	2214620
24310099	732	24	Quebec	2431	2431084	Thetford Mines	3	430	9924.00	2214620
24310100	730	24	Quebec	2431	2431084	Thetford Mines	3	430	9924.00	2214620
24310101	348	24	Quebec	2431	2431084	Thetford Mines	3	430	9924.00	2214620
24310102	446	24	Quebec	2431	2431084	Thetford Mines	3	430	9924.00	2214620
24310103	458	24	Quebec	2431	2431084	Thetford Mines	3	430	9924.00	2214620
24310104	357	24	Quebec	2431	2431084	Thetford Mines	3	430	9924.00	2214620
24310105	423	24	Quebec	2431	2431084	Thetford Mines	3	430	9924.00	2214620
24310106	412	24	Quebec	2431	2431084	Thetford Mines	3	430	9924.00	2214620
24310107	487	24	Quebec	2431	2431084	Thetford Mines	3	430	9924.00	2214620
24310108	351	24	Quebec	2431	2431084	Thetford Mines	3	430	9924.00	2214620
24310109	579	24	Quebec	2431	2431045	Saint-Joseph-de-Coleraine	3	430	9924.00	2214620
24310110	398	24	Quebec	2431	2431045	Saint-Joseph-de-Coleraine	3	430	9924.00	2214620
24310111	843	24	Quebec	2431	2431045	Saint-Joseph-de-Coleraine	3	430	9924.00	2214620
24310112	524	24	Quebec	2431	2431020	Disraeli	4	996	9924.00	2214620
24310113	488	24	Quebec	2431	2431015	Disraeli	4	996	9924.00	2214620
24310114	582	24	Quebec	2431	2431015	Disraeli	4	996	9924.00	2214620
24310115	438	24	Quebec	2431	2431015	Disraeli	4	996	9924.00	2214620
24310116	445	24	Quebec	2431	2431015	Disraeli	4	996	9924.00	2214620
24310117	407	24	Quebec	2431	2431015	Disraeli	4	996	9924.00	2214620
24310120	555	24	Quebec	2431	2431008	Beaulac-Garthby	4	996	9924.00	2214620
24310121	186	24	Quebec	2431	2431025	Saint-Jacques-le-Majeur-de-Wolfestown	4	996	9924.00	2214620
24310122	255	24	Quebec	2431	2431030	Saint-Fortunat	5	997	9924.00	2214620
24310123	378	24	Quebec	2431	2431035	Saint-Julien	4	996	9924.00	2214620
24310124	479	24	Quebec	2431	2431040	Irlande	4	996	9924.00	2214620
24310125	418	24	Quebec	2431	2431040	Irlande	4	996	9924.00	2214620
24310126	395	24	Quebec	2431	2431095	Saint-Adrien-d'Irlande	3	430	9924.00	2214620
24310127	351	24	Quebec	2431	2431100	Saint-Jean-de-Brébeuf	4	996	9924.00	2214620
24310128	605	24	Quebec	2431	2431084	Thetford Mines	3	430	9924.00	2214620
24310129	558	24	Quebec	2431	2431084	Thetford Mines	3	430	9924.00	2214620
24310130	439	24	Quebec	2431	2431084	Thetford Mines	3	430	9924.00	2214620
24310131	432	24	Quebec	2431	2431084	Thetford Mines	3	430	9924.00	2214620
24310132	395	24	Quebec	2431	2431084	Thetford Mines	3	430	9924.00	2214620
24310133	470	24	Quebec	2431	2431084	Thetford Mines	3	430	9924.00	2214620
24310134	586	24	Quebec	2431	2431084	Thetford Mines	3	430	9924.00	2214620
24310135	694	24	Quebec	2431	2431084	Thetford Mines	3	430	9924.00	2214620
24310136	633	24	Quebec	2431	2431084	Thetford Mines	3	430	9924.00	2214620
24310137	530	24	Quebec	2431	2431084	Thetford Mines	3	430	9924.00	2214620
24310138	521	24	Quebec	2431	2431084	Thetford Mines	3	430	9924.00	2214620
24310139	510	24	Quebec	2431	2431084	Thetford Mines	3	430	9924.00	2214620
24310140	351	24	Quebec	2431	2431050	Sainte-Praxède	4	996	9924.00	2214620
24310141	790	24	Quebec	2431	2431056	Adstock	4	996	9924.00	2214620
24310142	395	24	Quebec	2431	2431056	Adstock	4	996	9924.00	2214620
24310143	412	24	Quebec	2431	2431056	Adstock	4	996	9924.00	2214620
24310144	556	24	Quebec	2431	2431056	Adstock	4	996	9924.00	2214620
24310145	569	24	Quebec	2431	2431060	Sainte-Clotilde-de-Beauce	4	996	9924.00	2214620
24310146	536	24	Quebec	2431	2431130	Sacré-Coeur-de-Jésus	5	997	9924.00	2214620
24310147	530	24	Quebec	2431	2431122	East Broughton	4	996	9924.00	2214620
24310148	425	24	Quebec	2431	2431122	East Broughton	4	996	9924.00	2214620
24310149	431	24	Quebec	2431	2431122	East Broughton	4	996	9924.00	2214620
24310150	419	24	Quebec	2431	2431122	East Broughton	4	996	9924.00	2214620
24310151	443	24	Quebec	2431	2431122	East Broughton	4	996	9924.00	2214620
24310152	456	24	Quebec	2431	2431135	Saint-Pierre-de-Broughton	4	996	9924.00	2214620
24310153	750	24	Quebec	2431	2431056	Adstock	4	996	9924.00	2214620
24310154	639	24	Quebec	2431	2431020	Disraeli	4	996	9924.00	2214620
24310156	376	24	Quebec	2431	2431008	Beaulac-Garthby	4	996	9924.00	2214620
24320035	431	24	Quebec	2432	2432065	Lyster	5	997	9924.00	2214620
24320036	649	24	Quebec	2432	2432065	Lyster	5	997	9924.00	2214620
24320037	507	24	Quebec	2432	2432065	Lyster	5	997	9924.00	2214620
24320038	427	24	Quebec	2432	2432072	Laurierville	5	997	9924.00	2214620
24320039	434	24	Quebec	2432	2432072	Laurierville	5	997	9924.00	2214620
24320040	452	24	Quebec	2432	2432072	Laurierville	5	997	9924.00	2214620
24320041	628	24	Quebec	2432	2432045	Plessisville	5	997	9924.00	2214620
24320042	477	24	Quebec	2432	2432045	Plessisville	5	997	9924.00	2214620
24320043	545	24	Quebec	2432	2432040	Plessisville	5	997	9924.00	2214620
24320044	396	24	Quebec	2432	2432040	Plessisville	5	997	9924.00	2214620
24320045	425	24	Quebec	2432	2432040	Plessisville	5	997	9924.00	2214620
24320046	576	24	Quebec	2432	2432040	Plessisville	5	997	9924.00	2214620
24320047	427	24	Quebec	2432	2432040	Plessisville	5	997	9924.00	2214620
24320048	441	24	Quebec	2432	2432040	Plessisville	5	997	9924.00	2214620
24320049	584	24	Quebec	2432	2432040	Plessisville	5	997	9924.00	2214620
24320050	598	24	Quebec	2432	2432040	Plessisville	5	997	9924.00	2214620
24320051	475	24	Quebec	2432	2432040	Plessisville	5	997	9924.00	2214620
24320052	412	24	Quebec	2432	2432040	Plessisville	5	997	9924.00	2214620
24320053	460	24	Quebec	2432	2432040	Plessisville	5	997	9924.00	2214620
24320054	568	24	Quebec	2432	2432040	Plessisville	5	997	9924.00	2214620
24320056	453	24	Quebec	2432	2432045	Plessisville	5	997	9924.00	2214620
24320058	787	24	Quebec	2432	2432080	Notre-Dame-de-Lourdes	5	997	9924.00	2214620
24320059	488	24	Quebec	2432	2432085	Villeroy	5	997	9924.00	2214620
24320060	608	24	Quebec	2432	2432033	Princeville	5	997	9924.00	2214620
24320061	579	24	Quebec	2432	2432033	Princeville	5	997	9924.00	2214620
24320062	499	24	Quebec	2432	2432033	Princeville	5	997	9924.00	2214620
24320063	626	24	Quebec	2432	2432033	Princeville	5	997	9924.00	2214620
24320064	628	24	Quebec	2432	2432033	Princeville	5	997	9924.00	2214620
24320065	598	24	Quebec	2432	2432033	Princeville	5	997	9924.00	2214620
24320066	481	24	Quebec	2432	2432033	Princeville	5	997	9924.00	2214620
24320067	1090	24	Quebec	2432	2432033	Princeville	5	997	9924.00	2214620
24320068	1109	24	Quebec	2432	2432033	Princeville	5	997	9924.00	2214620
24320069	460	24	Quebec	2432	2432045	Plessisville	5	997	9924.00	2214620
24320070	595	24	Quebec	2432	2432023	Sainte-Sophie-d'Halifax	5	997	9924.00	2214620
24320071	560	24	Quebec	2432	2432050	Saint-Pierre-Baptiste	5	997	9924.00	2214620
24320072	411	24	Quebec	2432	2432013	Saint-Ferdinand	4	996	9924.00	2214620
24320073	378	24	Quebec	2432	2432013	Saint-Ferdinand	4	996	9924.00	2214620
24320074	446	24	Quebec	2432	2432013	Saint-Ferdinand	4	996	9924.00	2214620
24320075	772	24	Quebec	2432	2432013	Saint-Ferdinand	4	996	9924.00	2214620
24320076	516	24	Quebec	2432	2432058	Inverness	5	997	9924.00	2214620
24320077	394	24	Quebec	2432	2432058	Inverness	5	997	9924.00	2214620
24320078	507	24	Quebec	2432	2432040	Plessisville	5	997	9924.00	2214620
24320079	637	24	Quebec	2432	2432045	Plessisville	5	997	9924.00	2214620
24330041	956	24	Quebec	2433	2433095	Saint-Antoine-de-Tilly	1	421	4210902.00	1682
24330042	468	24	Quebec	2433	2433090	Saint-Apollinaire	1	421	4210903.00	7968
24330043	746	24	Quebec	2433	2433090	Saint-Apollinaire	1	421	4210903.00	7968
24330044	980	24	Quebec	2433	2433090	Saint-Apollinaire	1	421	4210903.00	7968
24330045	806	24	Quebec	2433	2433090	Saint-Apollinaire	1	421	4210903.00	7968
24330046	2909	24	Quebec	2433	2433090	Saint-Apollinaire	1	421	4210903.00	7968
24330047	524	24	Quebec	2433	2433090	Saint-Apollinaire	1	421	4210903.00	7968
24330048	343	24	Quebec	2433	2433090	Saint-Apollinaire	1	421	4210903.00	7968
24330049	378	24	Quebec	2433	2433085	Notre-Dame-du-Sacré-Coeur-d'Issoudun	4	996	9924.00	2214620
24330050	459	24	Quebec	2433	2433052	Saint-Flavien	5	997	9924.00	2214620
24330051	772	24	Quebec	2433	2433060	Laurier-Station	5	997	9924.00	2214620
24330052	433	24	Quebec	2433	2433060	Laurier-Station	5	997	9924.00	2214620
24330053	498	24	Quebec	2433	2433060	Laurier-Station	5	997	9924.00	2214620
24330054	331	24	Quebec	2433	2433060	Laurier-Station	5	997	9924.00	2214620
24330055	536	24	Quebec	2433	2433060	Laurier-Station	5	997	9924.00	2214620
24330056	489	24	Quebec	2433	2433085	Notre-Dame-du-Sacré-Coeur-d'Issoudun	4	996	9924.00	2214620
24330057	609	24	Quebec	2433	2433065	Saint-Janvier-de-Joly	5	997	9924.00	2214620
24330058	511	24	Quebec	2433	2433052	Saint-Flavien	5	997	9924.00	2214620
24330059	470	24	Quebec	2433	2433065	Saint-Janvier-de-Joly	5	997	9924.00	2214620
24330060	386	24	Quebec	2433	2433040	Dosquet	4	996	9924.00	2214620
24330061	549	24	Quebec	2433	2433040	Dosquet	4	996	9924.00	2214620
24330062	649	24	Quebec	2433	2433052	Saint-Flavien	5	997	9924.00	2214620
24330063	1014	24	Quebec	2433	2433045	Saint-Agapit	4	996	9924.00	2214620
24330064	1129	24	Quebec	2433	2433045	Saint-Agapit	4	996	9924.00	2214620
24330065	948	24	Quebec	2433	2433045	Saint-Agapit	4	996	9924.00	2214620
24330066	358	24	Quebec	2433	2433045	Saint-Agapit	4	996	9924.00	2214620
24330067	588	24	Quebec	2433	2433045	Saint-Agapit	4	996	9924.00	2214620
24330068	489	24	Quebec	2433	2433045	Saint-Agapit	4	996	9924.00	2214620
24330069	939	24	Quebec	2433	2433035	Saint-Gilles	4	996	9924.00	2214620
24330070	1192	24	Quebec	2433	2433090	Saint-Apollinaire	1	421	4210903.00	7968
24330071	566	24	Quebec	2433	2433035	Saint-Gilles	4	996	9924.00	2214620
24330072	1405	24	Quebec	2433	2433035	Saint-Gilles	4	996	9924.00	2214620
24330073	427	24	Quebec	2433	2433030	Saint-Narcisse-de-Beaurivage	5	997	9924.00	2214620
24330074	725	24	Quebec	2433	2433030	Saint-Narcisse-de-Beaurivage	5	997	9924.00	2214620
24330075	583	24	Quebec	2433	2433025	Saint-Patrice-de-Beaurivage	5	997	9924.00	2214620
24330076	526	24	Quebec	2433	2433025	Saint-Patrice-de-Beaurivage	5	997	9924.00	2214620
24330077	548	24	Quebec	2433	2433007	Saint-Sylvestre	5	997	9924.00	2214620
24330078	471	24	Quebec	2433	2433007	Saint-Sylvestre	5	997	9924.00	2214620
24330079	531	24	Quebec	2433	2433017	Sainte-Agathe-de-Lotbinière	5	997	9924.00	2214620
24330080	518	24	Quebec	2433	2433017	Sainte-Agathe-de-Lotbinière	5	997	9924.00	2214620
24330081	522	24	Quebec	2433	2433070	Val-Alain	5	997	9924.00	2214620
24330082	464	24	Quebec	2433	2433070	Val-Alain	5	997	9924.00	2214620
24330083	491	24	Quebec	2433	2433123	Leclercville	5	997	9924.00	2214620
24330084	503	24	Quebec	2433	2433080	Saint-Édouard-de-Lotbinière	5	997	9924.00	2214620
24330085	392	24	Quebec	2433	2433115	Lotbinière	5	997	9924.00	2214620
24330086	312	24	Quebec	2433	2433080	Saint-Édouard-de-Lotbinière	5	997	9924.00	2214620
24330087	425	24	Quebec	2433	2433080	Saint-Édouard-de-Lotbinière	5	997	9924.00	2214620
24330088	353	24	Quebec	2433	2433102	Sainte-Croix	5	997	9924.00	2214620
24330089	728	24	Quebec	2433	2433102	Sainte-Croix	5	997	9924.00	2214620
24330090	386	24	Quebec	2433	2433102	Sainte-Croix	5	997	9924.00	2214620
24330091	475	24	Quebec	2433	2433102	Sainte-Croix	5	997	9924.00	2214620
24330092	726	24	Quebec	2433	2433095	Saint-Antoine-de-Tilly	1	421	4210902.00	1682
24330093	587	24	Quebec	2433	2433102	Sainte-Croix	5	997	9924.00	2214620
24330094	463	24	Quebec	2433	2433115	Lotbinière	5	997	9924.00	2214620
24340074	0	24	Quebec	2434	2434902	Lac-Blanc	7	999	9924.00	2214620
24340075	10	24	Quebec	2434	2434904	Linton	7	999	9924.00	2214620
24340076	515	24	Quebec	2434	2434128	Saint-Raymond	5	997	9924.00	2214620
24340077	625	24	Quebec	2434	2434128	Saint-Raymond	5	997	9924.00	2214620
24340078	578	24	Quebec	2434	2434115	Saint-Léonard-de-Portneuf	5	997	9924.00	2214620
24340079	562	24	Quebec	2434	2434115	Saint-Léonard-de-Portneuf	5	997	9924.00	2214620
24340080	617	24	Quebec	2434	2434105	Sainte-Christine-d'Auvergne	5	997	9924.00	2214620
24340081	537	24	Quebec	2434	2434038	Saint-Basile	4	996	9924.00	2214620
24340082	475	24	Quebec	2434	2434048	Portneuf	5	997	9924.00	2214620
24340083	671	24	Quebec	2434	2434038	Saint-Basile	4	996	9924.00	2214620
24340084	497	24	Quebec	2434	2434038	Saint-Basile	4	996	9924.00	2214620
24340086	713	24	Quebec	2434	2434030	Cap-Santé	4	996	9924.00	2214620
24340088	688	24	Quebec	2434	2434030	Cap-Santé	4	996	9924.00	2214620
24340089	513	24	Quebec	2434	2434030	Cap-Santé	4	996	9924.00	2214620
24340090	509	24	Quebec	2434	2434025	Donnacona	4	996	9924.00	2214620
24340091	395	24	Quebec	2434	2434025	Donnacona	4	996	9924.00	2214620
24340092	463	24	Quebec	2434	2434025	Donnacona	4	996	9924.00	2214620
24340093	466	24	Quebec	2434	2434025	Donnacona	4	996	9924.00	2214620
24340094	470	24	Quebec	2434	2434025	Donnacona	4	996	9924.00	2214620
24340095	1084	24	Quebec	2434	2434025	Donnacona	4	996	9924.00	2214620
24340096	1442	24	Quebec	2434	2434025	Donnacona	4	996	9924.00	2214620
24340097	1058	24	Quebec	2434	2434025	Donnacona	4	996	9924.00	2214620
24340098	601	24	Quebec	2434	2434025	Donnacona	4	996	9924.00	2214620
24340099	571	24	Quebec	2434	2434025	Donnacona	4	996	9924.00	2214620
24340100	377	24	Quebec	2434	2434025	Donnacona	4	996	9924.00	2214620
24340101	574	24	Quebec	2434	2434007	Neuville	1	421	4210901.00	4475
24340102	618	24	Quebec	2434	2434007	Neuville	1	421	4210901.00	4475
24340103	730	24	Quebec	2434	2434007	Neuville	1	421	4210901.00	4475
24340104	569	24	Quebec	2434	2434007	Neuville	1	421	4210901.00	4475
24340105	525	24	Quebec	2434	2434007	Neuville	1	421	4210901.00	4475
24340106	1035	24	Quebec	2434	2434007	Neuville	1	421	4210901.00	4475
24340107	424	24	Quebec	2434	2434007	Neuville	1	421	4210901.00	4475
24340108	618	24	Quebec	2434	2434017	Pont-Rouge	4	996	9924.00	2214620
24340109	387	24	Quebec	2434	2434017	Pont-Rouge	4	996	9924.00	2214620
24340110	724	24	Quebec	2434	2434017	Pont-Rouge	4	996	9924.00	2214620
24340111	2411	24	Quebec	2434	2434017	Pont-Rouge	4	996	9924.00	2214620
24340112	498	24	Quebec	2434	2434017	Pont-Rouge	4	996	9924.00	2214620
24340113	737	24	Quebec	2434	2434017	Pont-Rouge	4	996	9924.00	2214620
24340114	569	24	Quebec	2434	2434017	Pont-Rouge	4	996	9924.00	2214620
24340115	597	24	Quebec	2434	2434017	Pont-Rouge	4	996	9924.00	2214620
24340116	470	24	Quebec	2434	2434017	Pont-Rouge	4	996	9924.00	2214620
24340117	711	24	Quebec	2434	2434017	Pont-Rouge	4	996	9924.00	2214620
24340118	777	24	Quebec	2434	2434017	Pont-Rouge	4	996	9924.00	2214620
24340119	370	24	Quebec	2434	2434017	Pont-Rouge	4	996	9924.00	2214620
24340120	631	24	Quebec	2434	2434017	Pont-Rouge	4	996	9924.00	2214620
24340121	621	24	Quebec	2434	2434017	Pont-Rouge	4	996	9924.00	2214620
24340122	539	24	Quebec	2434	2434038	Saint-Basile	4	996	9924.00	2214620
24340123	1133	24	Quebec	2434	2434128	Saint-Raymond	5	997	9924.00	2214620
24340124	1848	24	Quebec	2434	2434128	Saint-Raymond	5	997	9924.00	2214620
24340125	562	24	Quebec	2434	2434128	Saint-Raymond	5	997	9924.00	2214620
24340126	490	24	Quebec	2434	2434128	Saint-Raymond	5	997	9924.00	2214620
24340127	442	24	Quebec	2434	2434128	Saint-Raymond	5	997	9924.00	2214620
24340128	618	24	Quebec	2434	2434128	Saint-Raymond	5	997	9924.00	2214620
24340129	489	24	Quebec	2434	2434128	Saint-Raymond	5	997	9924.00	2214620
24340130	782	24	Quebec	2434	2434128	Saint-Raymond	5	997	9924.00	2214620
24340131	953	24	Quebec	2434	2434128	Saint-Raymond	5	997	9924.00	2214620
24340132	556	24	Quebec	2434	2434128	Saint-Raymond	5	997	9924.00	2214620
24340133	792	24	Quebec	2434	2434128	Saint-Raymond	5	997	9924.00	2214620
24340134	541	24	Quebec	2434	2434120	Lac-Sergent	4	996	9924.00	2214620
24340135	713	24	Quebec	2434	2434128	Saint-Raymond	5	997	9924.00	2214620
24340136	590	24	Quebec	2434	2434128	Saint-Raymond	5	997	9924.00	2214620
24340137	769	24	Quebec	2434	2434030	Cap-Santé	4	996	9924.00	2214620
24340138	535	24	Quebec	2434	2434048	Portneuf	5	997	9924.00	2214620
24340139	497	24	Quebec	2434	2434048	Portneuf	5	997	9924.00	2214620
24340140	646	24	Quebec	2434	2434048	Portneuf	5	997	9924.00	2214620
24340141	479	24	Quebec	2434	2434048	Portneuf	5	997	9924.00	2214620
24340142	697	24	Quebec	2434	2434048	Portneuf	5	997	9924.00	2214620
24340143	283	24	Quebec	2434	2434060	Saint-Gilbert	5	997	9924.00	2214620
24340144	429	24	Quebec	2434	2434065	Saint-Marc-des-Carrières	5	997	9924.00	2214620
24340145	438	24	Quebec	2434	2434065	Saint-Marc-des-Carrières	5	997	9924.00	2214620
24340146	489	24	Quebec	2434	2434065	Saint-Marc-des-Carrières	5	997	9924.00	2214620
24340147	395	24	Quebec	2434	2434065	Saint-Marc-des-Carrières	5	997	9924.00	2214620
24340148	412	24	Quebec	2434	2434065	Saint-Marc-des-Carrières	5	997	9924.00	2214620
24340149	483	24	Quebec	2434	2434058	Deschambault-Grondines	5	997	9924.00	2214620
24340150	721	24	Quebec	2434	2434058	Deschambault-Grondines	5	997	9924.00	2214620
24340151	479	24	Quebec	2434	2434058	Deschambault-Grondines	5	997	9924.00	2214620
24340152	552	24	Quebec	2434	2434058	Deschambault-Grondines	5	997	9924.00	2214620
24340153	493	24	Quebec	2434	2434078	Saint-Casimir	5	997	9924.00	2214620
24340154	433	24	Quebec	2434	2434078	Saint-Casimir	5	997	9924.00	2214620
24340155	523	24	Quebec	2434	2434078	Saint-Casimir	5	997	9924.00	2214620
24340156	298	24	Quebec	2434	2434085	Saint-Thuribe	6	998	9924.00	2214620
24340157	387	24	Quebec	2434	2434090	Saint-Ubalde	5	997	9924.00	2214620
24340158	524	24	Quebec	2434	2434090	Saint-Ubalde	5	997	9924.00	2214620
24340159	545	24	Quebec	2434	2434090	Saint-Ubalde	5	997	9924.00	2214620
24340160	656	24	Quebec	2434	2434097	Saint-Alban	5	997	9924.00	2214620
24340161	738	24	Quebec	2434	2434065	Saint-Marc-des-Carrières	5	997	9924.00	2214620
24340162	540	24	Quebec	2434	2434097	Saint-Alban	5	997	9924.00	2214620
24340163	0	24	Quebec	2434	2434048	Portneuf	5	997	9924.00	2214620
24340164	625	24	Quebec	2434	2434135	Rivière-à-Pierre	5	997	9924.00	2214620
24340165	0	24	Quebec	2434	2434906	Lac-Lapeyrère	7	999	9924.00	2214620
24340166	465	24	Quebec	2434	2434038	Saint-Basile	4	996	9924.00	2214620
24340168	911	24	Quebec	2434	2434030	Cap-Santé	4	996	9924.00	2214620
24350026	0	24	Quebec	2435	2435902	Lac-Masketsi	7	999	9924.00	2214620
24350027	423	24	Quebec	2435	2435010	Lac-aux-Sables	5	997	9924.00	2214620
24350028	531	24	Quebec	2435	2435010	Lac-aux-Sables	5	997	9924.00	2214620
24350029	426	24	Quebec	2435	2435010	Lac-aux-Sables	5	997	9924.00	2214620
24350030	345	24	Quebec	2435	2435005	Notre-Dame-de-Montauban	5	997	9924.00	2214620
24350031	470	24	Quebec	2435	2435005	Notre-Dame-de-Montauban	5	997	9924.00	2214620
24350032	431	24	Quebec	2435	2435050	Sainte-Thècle	5	997	9924.00	2214620
24350033	409	24	Quebec	2435	2435050	Sainte-Thècle	5	997	9924.00	2214620
24350034	414	24	Quebec	2435	2435050	Sainte-Thècle	5	997	9924.00	2214620
24350035	570	24	Quebec	2435	2435050	Sainte-Thècle	5	997	9924.00	2214620
24350036	591	24	Quebec	2435	2435050	Sainte-Thècle	5	997	9924.00	2214620
24350037	512	24	Quebec	2435	2435055	Trois-Rives	5	997	9924.00	2214620
24350038	304	24	Quebec	2435	2435045	Saint-Roch-de-Mékinac	4	996	9924.00	2214620
24350039	493	24	Quebec	2435	2435040	Grandes-Piles	4	996	9924.00	2214620
24350040	508	24	Quebec	2435	2435027	Saint-Tite	5	997	9924.00	2214620
24350041	542	24	Quebec	2435	2435027	Saint-Tite	5	997	9924.00	2214620
24350042	473	24	Quebec	2435	2435027	Saint-Tite	5	997	9924.00	2214620
24350043	352	24	Quebec	2435	2435027	Saint-Tite	5	997	9924.00	2214620
24350044	398	24	Quebec	2435	2435027	Saint-Tite	5	997	9924.00	2214620
24350045	417	24	Quebec	2435	2435027	Saint-Tite	5	997	9924.00	2214620
24350046	495	24	Quebec	2435	2435027	Saint-Tite	5	997	9924.00	2214620
24350047	487	24	Quebec	2435	2435027	Saint-Tite	5	997	9924.00	2214620
24350048	262	24	Quebec	2435	2435020	Saint-Séverin	5	997	9924.00	2214620
24350049	550	24	Quebec	2435	2435020	Saint-Séverin	5	997	9924.00	2214620
24350050	407	24	Quebec	2435	2435035	Hérouxville	4	996	9924.00	2214620
24350051	464	24	Quebec	2435	2435035	Hérouxville	4	996	9924.00	2214620
24350052	496	24	Quebec	2435	2435035	Hérouxville	4	996	9924.00	2214620
24350053	464	24	Quebec	2435	2435015	Saint-Adelphe	5	997	9924.00	2214620
24350054	458	24	Quebec	2435	2435015	Saint-Adelphe	5	997	9924.00	2214620
24350055	29	24	Quebec	2435	2435904	Lac-Normand	7	999	9924.00	2214620
24350056	41	24	Quebec	2435	2435906	Rivière-de-la-Savane	7	999	9924.00	2214620
24350057	0	24	Quebec	2435	2435908	Lac-Boulé	7	999	9924.00	2214620
24360079	1388	24	Quebec	2436	2436033	Shawinigan	3	444	9924.00	2214620
24360080	555	24	Quebec	2436	2436033	Shawinigan	3	444	9924.00	2214620
24360081	1033	24	Quebec	2436	2436033	Shawinigan	3	444	9924.00	2214620
24360082	939	24	Quebec	2436	2436033	Shawinigan	3	444	9924.00	2214620
24360083	477	24	Quebec	2436	2436033	Shawinigan	3	444	9924.00	2214620
24360084	610	24	Quebec	2436	2436033	Shawinigan	3	444	9924.00	2214620
24360085	705	24	Quebec	2436	2436033	Shawinigan	3	444	9924.00	2214620
24360086	678	24	Quebec	2436	2436033	Shawinigan	3	444	9924.00	2214620
24360087	555	24	Quebec	2436	2436033	Shawinigan	3	444	9924.00	2214620
24360088	477	24	Quebec	2436	2436033	Shawinigan	3	444	9924.00	2214620
24360089	442	24	Quebec	2436	2436033	Shawinigan	3	444	9924.00	2214620
24360090	448	24	Quebec	2436	2436033	Shawinigan	3	444	9924.00	2214620
24360091	428	24	Quebec	2436	2436033	Shawinigan	3	444	9924.00	2214620
24360092	500	24	Quebec	2436	2436033	Shawinigan	3	444	9924.00	2214620
24360093	495	24	Quebec	2436	2436033	Shawinigan	3	444	9924.00	2214620
24360094	443	24	Quebec	2436	2436033	Shawinigan	3	444	9924.00	2214620
24360095	493	24	Quebec	2436	2436033	Shawinigan	3	444	9924.00	2214620
24360096	371	24	Quebec	2436	2436033	Shawinigan	3	444	9924.00	2214620
24360097	556	24	Quebec	2436	2436033	Shawinigan	3	444	9924.00	2214620
24360098	772	24	Quebec	2436	2436033	Shawinigan	3	444	9924.00	2214620
24360099	350	24	Quebec	2436	2436033	Shawinigan	3	444	9924.00	2214620
24360100	523	24	Quebec	2436	2436033	Shawinigan	3	444	9924.00	2214620
24360101	585	24	Quebec	2436	2436033	Shawinigan	3	444	9924.00	2214620
24360102	396	24	Quebec	2436	2436033	Shawinigan	3	444	9924.00	2214620
24360103	468	24	Quebec	2436	2436033	Shawinigan	3	444	9924.00	2214620
24360104	444	24	Quebec	2436	2436033	Shawinigan	3	444	9924.00	2214620
24360105	717	24	Quebec	2436	2436033	Shawinigan	3	444	9924.00	2214620
24360106	425	24	Quebec	2436	2436033	Shawinigan	3	444	9924.00	2214620
24360107	500	24	Quebec	2436	2436033	Shawinigan	3	444	9924.00	2214620
24360108	402	24	Quebec	2436	2436033	Shawinigan	3	444	9924.00	2214620
24360109	545	24	Quebec	2436	2436033	Shawinigan	3	444	9924.00	2214620
24360110	421	24	Quebec	2436	2436033	Shawinigan	3	444	9924.00	2214620
24360111	492	24	Quebec	2436	2436033	Shawinigan	3	444	9924.00	2214620
24360112	580	24	Quebec	2436	2436033	Shawinigan	3	444	9924.00	2214620
24360113	566	24	Quebec	2436	2436033	Shawinigan	3	444	9924.00	2214620
24360114	695	24	Quebec	2436	2436033	Shawinigan	3	444	9924.00	2214620
24360115	391	24	Quebec	2436	2436033	Shawinigan	3	444	9924.00	2214620
24360116	450	24	Quebec	2436	2436033	Shawinigan	3	444	9924.00	2214620
24360117	781	24	Quebec	2436	2436033	Shawinigan	3	444	9924.00	2214620
24360118	1829	24	Quebec	2436	2436033	Shawinigan	3	444	9924.00	2214620
24360119	472	24	Quebec	2436	2436033	Shawinigan	3	444	9924.00	2214620
24360120	397	24	Quebec	2436	2436033	Shawinigan	3	444	9924.00	2214620
24360121	459	24	Quebec	2436	2436033	Shawinigan	3	444	9924.00	2214620
24360122	483	24	Quebec	2436	2436033	Shawinigan	3	444	9924.00	2214620
24360123	752	24	Quebec	2436	2436033	Shawinigan	3	444	9924.00	2214620
24360124	397	24	Quebec	2436	2436033	Shawinigan	3	444	9924.00	2214620
24360125	662	24	Quebec	2436	2436033	Shawinigan	3	444	9924.00	2214620
24360126	745	24	Quebec	2436	2436033	Shawinigan	3	444	9924.00	2214620
24360127	591	24	Quebec	2436	2436033	Shawinigan	3	444	9924.00	2214620
24360128	762	24	Quebec	2436	2436033	Shawinigan	3	444	9924.00	2214620
24360129	476	24	Quebec	2436	2436033	Shawinigan	3	444	9924.00	2214620
24360130	447	24	Quebec	2436	2436033	Shawinigan	3	444	9924.00	2214620
24360131	497	24	Quebec	2436	2436033	Shawinigan	3	444	9924.00	2214620
24360132	429	24	Quebec	2436	2436033	Shawinigan	3	444	9924.00	2214620
24360133	697	24	Quebec	2436	2436033	Shawinigan	3	444	9924.00	2214620
24360134	448	24	Quebec	2436	2436033	Shawinigan	3	444	9924.00	2214620
24360135	642	24	Quebec	2436	2436033	Shawinigan	3	444	9924.00	2214620
24360136	480	24	Quebec	2436	2436033	Shawinigan	3	444	9924.00	2214620
24360137	565	24	Quebec	2436	2436033	Shawinigan	3	444	9924.00	2214620
24360138	522	24	Quebec	2436	2436033	Shawinigan	3	444	9924.00	2214620
24360139	477	24	Quebec	2436	2436033	Shawinigan	3	444	9924.00	2214620
24360140	568	24	Quebec	2436	2436033	Shawinigan	3	444	9924.00	2214620
24360141	511	24	Quebec	2436	2436033	Shawinigan	3	444	9924.00	2214620
24360142	488	24	Quebec	2436	2436033	Shawinigan	3	444	9924.00	2214620
24360143	431	24	Quebec	2436	2436033	Shawinigan	3	444	9924.00	2214620
24360144	647	24	Quebec	2436	2436033	Shawinigan	3	444	9924.00	2214620
24360145	758	24	Quebec	2436	2436033	Shawinigan	3	444	9924.00	2214620
24360146	823	24	Quebec	2436	2436033	Shawinigan	3	444	9924.00	2214620
24360147	566	24	Quebec	2436	2436033	Shawinigan	3	444	9924.00	2214620
24360148	415	24	Quebec	2436	2436033	Shawinigan	3	444	9924.00	2214620
24360149	436	24	Quebec	2436	2436033	Shawinigan	3	444	9924.00	2214620
24360150	459	24	Quebec	2436	2436033	Shawinigan	3	444	9924.00	2214620
24360151	471	24	Quebec	2436	2436033	Shawinigan	3	444	9924.00	2214620
24360152	540	24	Quebec	2436	2436033	Shawinigan	3	444	9924.00	2214620
24360153	628	24	Quebec	2436	2436033	Shawinigan	3	444	9924.00	2214620
24360154	727	24	Quebec	2436	2436033	Shawinigan	3	444	9924.00	2214620
24360155	553	24	Quebec	2436	2436033	Shawinigan	3	444	9924.00	2214620
24360156	501	24	Quebec	2436	2436033	Shawinigan	3	444	9924.00	2214620
24360157	412	24	Quebec	2436	2436033	Shawinigan	3	444	9924.00	2214620
24360158	534	24	Quebec	2436	2436033	Shawinigan	3	444	9924.00	2214620
24360159	582	24	Quebec	2436	2436033	Shawinigan	3	444	9924.00	2214620
24360160	397	24	Quebec	2436	2436033	Shawinigan	3	444	9924.00	2214620
24360161	551	24	Quebec	2436	2436033	Shawinigan	3	444	9924.00	2214620
24360162	661	24	Quebec	2436	2436033	Shawinigan	3	444	9924.00	2214620
24360163	500	24	Quebec	2436	2436033	Shawinigan	3	444	9924.00	2214620
24360164	476	24	Quebec	2436	2436033	Shawinigan	3	444	9924.00	2214620
24360165	660	24	Quebec	2436	2436033	Shawinigan	3	444	9924.00	2214620
24370016	724	24	Quebec	2437	2437067	Trois-Rivières	1	442	4420200.00	5312
24370017	467	24	Quebec	2437	2437067	Trois-Rivières	1	442	4420200.00	5312
24370018	392	24	Quebec	2437	2437067	Trois-Rivières	1	442	4420200.00	5312
24370019	371	24	Quebec	2437	2437067	Trois-Rivières	1	442	4420200.00	5312
24370020	344	24	Quebec	2437	2437067	Trois-Rivières	1	442	4420200.00	5312
24370021	468	24	Quebec	2437	2437067	Trois-Rivières	1	442	4420200.00	5312
24370022	466	24	Quebec	2437	2437067	Trois-Rivières	1	442	4420201.00	2665
24370023	440	24	Quebec	2437	2437067	Trois-Rivières	1	442	4420201.00	2665
24370024	351	24	Quebec	2437	2437067	Trois-Rivières	1	442	4420202.00	2125
24370025	342	24	Quebec	2437	2437067	Trois-Rivières	1	442	4420202.00	2125
24370026	563	24	Quebec	2437	2437067	Trois-Rivières	1	442	4420202.00	2125
24370027	412	24	Quebec	2437	2437067	Trois-Rivières	1	442	4420202.00	2125
24370028	457	24	Quebec	2437	2437067	Trois-Rivières	1	442	4420202.00	2125
24370029	495	24	Quebec	2437	2437067	Trois-Rivières	1	442	4420203.00	2869
24370030	418	24	Quebec	2437	2437067	Trois-Rivières	1	442	4420203.00	2869
24370031	712	24	Quebec	2437	2437067	Trois-Rivières	1	442	4420203.00	2869
24370032	399	24	Quebec	2437	2437067	Trois-Rivières	1	442	4420203.00	2869
24370033	342	24	Quebec	2437	2437067	Trois-Rivières	1	442	4420203.00	2869
24370034	410	24	Quebec	2437	2437067	Trois-Rivières	1	442	4420204.00	4482
24370035	419	24	Quebec	2437	2437067	Trois-Rivières	1	442	4420204.00	4482
24370036	371	24	Quebec	2437	2437067	Trois-Rivières	1	442	4420204.00	4482
24370037	514	24	Quebec	2437	2437067	Trois-Rivières	1	442	4420204.00	4482
24370038	375	24	Quebec	2437	2437067	Trois-Rivières	1	442	4420204.00	4482
24370039	374	24	Quebec	2437	2437067	Trois-Rivières	1	442	4420204.00	4482
24370040	559	24	Quebec	2437	2437067	Trois-Rivières	1	442	4420204.00	4482
24370041	419	24	Quebec	2437	2437067	Trois-Rivières	1	442	4420204.00	4482
24370042	729	24	Quebec	2437	2437067	Trois-Rivières	1	442	4420205.03	4040
24370043	495	24	Quebec	2437	2437067	Trois-Rivières	1	442	4420205.03	4040
24370044	343	24	Quebec	2437	2437067	Trois-Rivières	1	442	4420205.03	4040
24370045	447	24	Quebec	2437	2437067	Trois-Rivières	1	442	4420205.03	4040
24370046	455	24	Quebec	2437	2437067	Trois-Rivières	1	442	4420205.03	4040
24370047	395	24	Quebec	2437	2437067	Trois-Rivières	1	442	4420205.03	4040
24370048	673	24	Quebec	2437	2437067	Trois-Rivières	1	442	4420205.03	4040
24370049	1053	24	Quebec	2437	2437067	Trois-Rivières	1	442	4420205.02	5550
24370050	503	24	Quebec	2437	2437067	Trois-Rivières	1	442	4420205.03	4040
24370051	2339	24	Quebec	2437	2437067	Trois-Rivières	1	442	4420205.02	5550
24370052	595	24	Quebec	2437	2437067	Trois-Rivières	1	442	4420205.02	5550
24370053	443	24	Quebec	2437	2437067	Trois-Rivières	1	442	4420205.02	5550
24370054	386	24	Quebec	2437	2437067	Trois-Rivières	1	442	4420205.01	6369
24370055	471	24	Quebec	2437	2437067	Trois-Rivières	1	442	4420205.01	6369
24370056	557	24	Quebec	2437	2437067	Trois-Rivières	1	442	4420205.01	6369
24370057	387	24	Quebec	2437	2437067	Trois-Rivières	1	442	4420205.01	6369
24370058	379	24	Quebec	2437	2437067	Trois-Rivières	1	442	4420205.01	6369
24370059	357	24	Quebec	2437	2437067	Trois-Rivières	1	442	4420205.01	6369
24370060	571	24	Quebec	2437	2437067	Trois-Rivières	1	442	4420205.02	5550
24370062	461	24	Quebec	2437	2437067	Trois-Rivières	1	442	4420205.01	6369
24370063	339	24	Quebec	2437	2437067	Trois-Rivières	1	442	4420205.01	6369
24370064	348	24	Quebec	2437	2437067	Trois-Rivières	1	442	4420205.01	6369
24370065	365	24	Quebec	2437	2437067	Trois-Rivières	1	442	4420205.01	6369
24370066	365	24	Quebec	2437	2437067	Trois-Rivières	1	442	4420205.01	6369
24370067	549	24	Quebec	2437	2437067	Trois-Rivières	1	442	4420205.02	5550
24370068	544	24	Quebec	2437	2437067	Trois-Rivières	1	442	4420204.00	4482
24370069	497	24	Quebec	2437	2437067	Trois-Rivières	1	442	4420204.00	4482
24370070	503	24	Quebec	2437	2437067	Trois-Rivières	1	442	4420203.00	2869
24370071	550	24	Quebec	2437	2437067	Trois-Rivières	1	442	4420200.00	5312
24370072	368	24	Quebec	2437	2437067	Trois-Rivières	1	442	4420200.00	5312
24370073	407	24	Quebec	2437	2437067	Trois-Rivières	1	442	4420200.00	5312
24370074	387	24	Quebec	2437	2437067	Trois-Rivières	1	442	4420201.00	2665
24370081	681	24	Quebec	2437	2437067	Trois-Rivières	1	442	4420013.03	3278
24370082	542	24	Quebec	2437	2437067	Trois-Rivières	1	442	4420013.03	3278
24370083	513	24	Quebec	2437	2437067	Trois-Rivières	1	442	4420013.03	3278
24370084	565	24	Quebec	2437	2437067	Trois-Rivières	1	442	4420013.02	3786
24370085	1256	24	Quebec	2437	2437067	Trois-Rivières	1	442	4420013.02	3786
24370086	430	24	Quebec	2437	2437067	Trois-Rivières	1	442	4420012.02	4338
24370087	818	24	Quebec	2437	2437067	Trois-Rivières	1	442	4420012.02	4338
24370088	449	24	Quebec	2437	2437067	Trois-Rivières	1	442	4420012.02	4338
24370089	391	24	Quebec	2437	2437067	Trois-Rivières	1	442	4420012.02	4338
24370090	366	24	Quebec	2437	2437067	Trois-Rivières	1	442	4420012.02	4338
24370091	363	24	Quebec	2437	2437067	Trois-Rivières	1	442	4420012.02	4338
24370092	424	24	Quebec	2437	2437067	Trois-Rivières	1	442	4420012.02	4338
24370093	506	24	Quebec	2437	2437067	Trois-Rivières	1	442	4420012.02	4338
24370094	306	24	Quebec	2437	2437067	Trois-Rivières	1	442	4420009.00	1823
24370095	542	24	Quebec	2437	2437067	Trois-Rivières	1	442	4420011.00	2434
24370096	431	24	Quebec	2437	2437067	Trois-Rivières	1	442	4420009.00	1823
24370097	533	24	Quebec	2437	2437067	Trois-Rivières	1	442	4420009.00	1823
24370098	508	24	Quebec	2437	2437067	Trois-Rivières	1	442	4420010.00	4220
24370099	549	24	Quebec	2437	2437067	Trois-Rivières	1	442	4420010.00	4220
24370100	991	24	Quebec	2437	2437067	Trois-Rivières	1	442	4420010.00	4220
24370101	553	24	Quebec	2437	2437067	Trois-Rivières	1	442	4420008.00	2975
24370102	530	24	Quebec	2437	2437067	Trois-Rivières	1	442	4420008.00	2975
24370103	508	24	Quebec	2437	2437067	Trois-Rivières	1	442	4420008.00	2975
24370104	449	24	Quebec	2437	2437067	Trois-Rivières	1	442	4420008.00	2975
24370105	428	24	Quebec	2437	2437067	Trois-Rivières	1	442	4420004.00	4521
24370106	515	24	Quebec	2437	2437067	Trois-Rivières	1	442	4420004.00	4521
24370107	492	24	Quebec	2437	2437067	Trois-Rivières	1	442	4420004.00	4521
24370108	346	24	Quebec	2437	2437067	Trois-Rivières	1	442	4420004.00	4521
24370109	375	24	Quebec	2437	2437067	Trois-Rivières	1	442	4420004.00	4521
24370110	439	24	Quebec	2437	2437067	Trois-Rivières	1	442	4420003.00	2465
24370111	330	24	Quebec	2437	2437067	Trois-Rivières	1	442	4420004.00	4521
24370112	364	24	Quebec	2437	2437067	Trois-Rivières	1	442	4420004.00	4521
24370113	935	24	Quebec	2437	2437067	Trois-Rivières	1	442	4420008.00	2975
24370114	422	24	Quebec	2437	2437067	Trois-Rivières	1	442	4420007.00	2216
24370115	442	24	Quebec	2437	2437067	Trois-Rivières	1	442	4420007.00	2216
24370116	613	24	Quebec	2437	2437067	Trois-Rivières	1	442	4420005.00	2133
24370117	258	24	Quebec	2437	2437067	Trois-Rivières	1	442	4420005.00	2133
24370118	506	24	Quebec	2437	2437067	Trois-Rivières	1	442	4420002.00	2724
24370119	442	24	Quebec	2437	2437067	Trois-Rivières	1	442	4420005.00	2133
24370120	412	24	Quebec	2437	2437067	Trois-Rivières	1	442	4420001.00	2709
24370121	392	24	Quebec	2437	2437067	Trois-Rivières	1	442	4420001.00	2709
24370122	380	24	Quebec	2437	2437067	Trois-Rivières	1	442	4420001.00	2709
24370123	416	24	Quebec	2437	2437067	Trois-Rivières	1	442	4420001.00	2709
24370124	371	24	Quebec	2437	2437067	Trois-Rivières	1	442	4420002.00	2724
24370125	440	24	Quebec	2437	2437067	Trois-Rivières	1	442	4420002.00	2724
24370126	406	24	Quebec	2437	2437067	Trois-Rivières	1	442	4420002.00	2724
24370127	591	24	Quebec	2437	2437067	Trois-Rivières	1	442	4420002.00	2724
24370128	472	24	Quebec	2437	2437067	Trois-Rivières	1	442	4420003.00	2465
24370129	426	24	Quebec	2437	2437067	Trois-Rivières	1	442	4420003.00	2465
24370130	424	24	Quebec	2437	2437067	Trois-Rivières	1	442	4420003.00	2465
24370131	465	24	Quebec	2437	2437067	Trois-Rivières	1	442	4420003.00	2465
24370132	239	24	Quebec	2437	2437067	Trois-Rivières	1	442	4420003.00	2465
24370133	410	24	Quebec	2437	2437067	Trois-Rivières	1	442	4420002.00	2724
24370134	1109	24	Quebec	2437	2437067	Trois-Rivières	1	442	4420001.00	2709
24370135	820	24	Quebec	2437	2437067	Trois-Rivières	1	442	4420005.00	2133
24370136	418	24	Quebec	2437	2437067	Trois-Rivières	1	442	4420006.00	2257
24370137	518	24	Quebec	2437	2437067	Trois-Rivières	1	442	4420006.00	2257
24370138	445	24	Quebec	2437	2437067	Trois-Rivières	1	442	4420006.00	2257
24370139	451	24	Quebec	2437	2437067	Trois-Rivières	1	442	4420006.00	2257
24370140	425	24	Quebec	2437	2437067	Trois-Rivières	1	442	4420006.00	2257
24370141	540	24	Quebec	2437	2437067	Trois-Rivières	1	442	4420007.00	2216
24370142	417	24	Quebec	2437	2437067	Trois-Rivières	1	442	4420007.00	2216
24370143	395	24	Quebec	2437	2437067	Trois-Rivières	1	442	4420007.00	2216
24370144	620	24	Quebec	2437	2437067	Trois-Rivières	1	442	4420010.00	4220
24370145	446	24	Quebec	2437	2437067	Trois-Rivières	1	442	4420010.00	4220
24370146	605	24	Quebec	2437	2437067	Trois-Rivières	1	442	4420010.00	4220
24370147	501	24	Quebec	2437	2437067	Trois-Rivières	1	442	4420010.00	4220
24370148	500	24	Quebec	2437	2437067	Trois-Rivières	1	442	4420011.00	2434
24370149	497	24	Quebec	2437	2437067	Trois-Rivières	1	442	4420011.00	2434
24370150	443	24	Quebec	2437	2437067	Trois-Rivières	1	442	4420011.00	2434
24370151	452	24	Quebec	2437	2437067	Trois-Rivières	1	442	4420011.00	2434
24370152	703	24	Quebec	2437	2437067	Trois-Rivières	1	442	4420013.02	3786
24370153	591	24	Quebec	2437	2437067	Trois-Rivières	1	442	4420012.02	4338
24370154	416	24	Quebec	2437	2437067	Trois-Rivières	1	442	4420201.00	2665
24370155	480	24	Quebec	2437	2437067	Trois-Rivières	1	442	4420201.00	2665
24370156	476	24	Quebec	2437	2437067	Trois-Rivières	1	442	4420201.00	2665
24370157	540	24	Quebec	2437	2437067	Trois-Rivières	1	442	4420200.00	5312
24370158	249	24	Quebec	2437	2437067	Trois-Rivières	1	442	4420200.00	5312
24370159	432	24	Quebec	2437	2437067	Trois-Rivières	1	442	4420200.00	5312
24370160	705	24	Quebec	2437	2437067	Trois-Rivières	1	442	4420100.01	6934
24370161	541	24	Quebec	2437	2437067	Trois-Rivières	1	442	4420100.01	6934
24370162	376	24	Quebec	2437	2437067	Trois-Rivières	1	442	4420100.01	6934
24370163	352	24	Quebec	2437	2437067	Trois-Rivières	1	442	4420100.01	6934
24370164	654	24	Quebec	2437	2437067	Trois-Rivières	1	442	4420100.01	6934
24370165	614	24	Quebec	2437	2437067	Trois-Rivières	1	442	4420100.01	6934
24370166	1186	24	Quebec	2437	2437067	Trois-Rivières	1	442	4420100.01	6934
24370167	703	24	Quebec	2437	2437067	Trois-Rivières	1	442	4420100.01	6934
24370168	488	24	Quebec	2437	2437067	Trois-Rivières	1	442	4420100.01	6934
24370169	906	24	Quebec	2437	2437067	Trois-Rivières	1	442	4420100.01	6934
24370170	455	24	Quebec	2437	2437067	Trois-Rivières	1	442	4420101.02	7563
24370171	382	24	Quebec	2437	2437067	Trois-Rivières	1	442	4420101.02	7563
24370172	607	24	Quebec	2437	2437067	Trois-Rivières	1	442	4420101.02	7563
24370173	447	24	Quebec	2437	2437067	Trois-Rivières	1	442	4420101.02	7563
24370174	410	24	Quebec	2437	2437067	Trois-Rivières	1	442	4420101.02	7563
24370177	314	24	Quebec	2437	2437067	Trois-Rivières	1	442	4420101.03	3677
24370178	375	24	Quebec	2437	2437067	Trois-Rivières	1	442	4420101.03	3677
24370179	408	24	Quebec	2437	2437067	Trois-Rivières	1	442	4420101.03	3677
24370180	435	24	Quebec	2437	2437067	Trois-Rivières	1	442	4420101.03	3677
24370181	409	24	Quebec	2437	2437067	Trois-Rivières	1	442	4420101.03	3677
24370182	1218	24	Quebec	2437	2437067	Trois-Rivières	1	442	4420101.03	3677
24370183	478	24	Quebec	2437	2437067	Trois-Rivières	1	442	4420101.04	4440
24370184	345	24	Quebec	2437	2437067	Trois-Rivières	1	442	4420101.04	4440
24370185	819	24	Quebec	2437	2437067	Trois-Rivières	1	442	4420101.04	4440
24370186	1042	24	Quebec	2437	2437067	Trois-Rivières	1	442	4420101.04	4440
24370187	423	24	Quebec	2437	2437067	Trois-Rivières	1	442	4420101.04	4440
24370188	316	24	Quebec	2437	2437067	Trois-Rivières	1	442	4420101.04	4440
24370189	321	24	Quebec	2437	2437067	Trois-Rivières	1	442	4420101.04	4440
24370190	429	24	Quebec	2437	2437067	Trois-Rivières	1	442	4420101.04	4440
24370191	267	24	Quebec	2437	2437067	Trois-Rivières	1	442	4420101.04	4440
24370192	397	24	Quebec	2437	2437067	Trois-Rivières	1	442	4420101.02	7563
24370193	297	24	Quebec	2437	2437067	Trois-Rivières	1	442	4420101.02	7563
24370194	366	24	Quebec	2437	2437067	Trois-Rivières	1	442	4420101.02	7563
24370196	1102	24	Quebec	2437	2437067	Trois-Rivières	1	442	4420100.02	4564
24370197	460	24	Quebec	2437	2437067	Trois-Rivières	1	442	4420100.02	4564
24370198	253	24	Quebec	2437	2437067	Trois-Rivières	1	442	4420100.02	4564
24370199	435	24	Quebec	2437	2437067	Trois-Rivières	1	442	4420100.02	4564
24370200	1200	24	Quebec	2437	2437067	Trois-Rivières	1	442	4420100.02	4564
24370201	409	24	Quebec	2437	2437067	Trois-Rivières	1	442	4420100.01	6934
24370202	540	24	Quebec	2437	2437067	Trois-Rivières	1	442	4420100.02	4564
24370203	574	24	Quebec	2437	2437067	Trois-Rivières	1	442	4420100.02	4564
24370211	946	24	Quebec	2437	2437067	Trois-Rivières	1	442	4420013.01	8186
24370213	740	24	Quebec	2437	2437067	Trois-Rivières	1	442	4420013.01	8186
24370214	1262	24	Quebec	2437	2437067	Trois-Rivières	1	442	4420013.02	3786
24370215	282	24	Quebec	2437	2437067	Trois-Rivières	1	442	4420013.03	3278
24370216	1260	24	Quebec	2437	2437067	Trois-Rivières	1	442	4420013.03	3278
24370218	525	24	Quebec	2437	2437067	Trois-Rivières	1	442	4420013.01	8186
24370219	744	24	Quebec	2437	2437067	Trois-Rivières	1	442	4420013.01	8186
24370231	1167	24	Quebec	2437	2437067	Trois-Rivières	1	442	4420012.01	3409
24370232	680	24	Quebec	2437	2437067	Trois-Rivières	1	442	4420012.01	3409
24370233	589	24	Quebec	2437	2437067	Trois-Rivières	1	442	4420012.01	3409
24370234	476	24	Quebec	2437	2437067	Trois-Rivières	1	442	4420012.01	3409
24370235	553	24	Quebec	2437	2437067	Trois-Rivières	1	442	4420009.00	1823
24370236	497	24	Quebec	2437	2437067	Trois-Rivières	1	442	4420012.01	3409
24370237	618	24	Quebec	2437	2437067	Trois-Rivières	1	442	4420004.00	4521
24370238	690	24	Quebec	2437	2437067	Trois-Rivières	1	442	4420004.00	4521
24370239	363	24	Quebec	2437	2437067	Trois-Rivières	1	442	4420004.00	4521
24370249	518	24	Quebec	2437	2437067	Trois-Rivières	1	442	4420101.03	3677
24370250	473	24	Quebec	2437	2437205	Sainte-Anne-de-la-Pérade	5	997	9924.00	2214620
24370251	482	24	Quebec	2437	2437250	Saint-Prosper-de-Champlain	4	996	9924.00	2214620
24370252	451	24	Quebec	2437	2437245	Saint-Stanislas	5	997	9924.00	2214620
24370253	550	24	Quebec	2437	2437245	Saint-Stanislas	5	997	9924.00	2214620
24370254	651	24	Quebec	2437	2437240	Saint-Narcisse	4	996	9924.00	2214620
24370255	739	24	Quebec	2437	2437240	Saint-Narcisse	4	996	9924.00	2214620
24370256	411	24	Quebec	2437	2437240	Saint-Narcisse	4	996	9924.00	2214620
24370257	591	24	Quebec	2437	2437230	Saint-Maurice	1	442	4420212.00	3432
24370258	677	24	Quebec	2437	2437230	Saint-Maurice	1	442	4420212.00	3432
24370259	428	24	Quebec	2437	2437230	Saint-Maurice	1	442	4420212.00	3432
24370260	1736	24	Quebec	2437	2437230	Saint-Maurice	1	442	4420212.00	3432
24370262	607	24	Quebec	2437	2437067	Trois-Rivières	1	442	4420210.00	7666
24370263	886	24	Quebec	2437	2437067	Trois-Rivières	1	442	4420211.00	7731
24370264	945	24	Quebec	2437	2437067	Trois-Rivières	1	442	4420211.00	7731
24370265	619	24	Quebec	2437	2437067	Trois-Rivières	1	442	4420211.00	7731
24370266	1089	24	Quebec	2437	2437067	Trois-Rivières	1	442	4420211.00	7731
24370267	403	24	Quebec	2437	2437067	Trois-Rivières	1	442	4420211.00	7731
24370268	636	24	Quebec	2437	2437067	Trois-Rivières	1	442	4420211.00	7731
24370269	369	24	Quebec	2437	2437067	Trois-Rivières	1	442	4420211.00	7731
24370270	977	24	Quebec	2437	2437067	Trois-Rivières	1	442	4420211.00	7731
24370271	733	24	Quebec	2437	2437067	Trois-Rivières	1	442	4420211.00	7731
24370272	433	24	Quebec	2437	2437067	Trois-Rivières	1	442	4420211.00	7731
24370273	641	24	Quebec	2437	2437067	Trois-Rivières	1	442	4420211.00	7731
24370274	621	24	Quebec	2437	2437235	Notre-Dame-du-Mont-Carmel	4	996	9924.00	2214620
24370275	884	24	Quebec	2437	2437235	Notre-Dame-du-Mont-Carmel	4	996	9924.00	2214620
24370276	706	24	Quebec	2437	2437235	Notre-Dame-du-Mont-Carmel	4	996	9924.00	2214620
24370277	694	24	Quebec	2437	2437235	Notre-Dame-du-Mont-Carmel	4	996	9924.00	2214620
24370278	1106	24	Quebec	2437	2437235	Notre-Dame-du-Mont-Carmel	4	996	9924.00	2214620
24370279	554	24	Quebec	2437	2437235	Notre-Dame-du-Mont-Carmel	4	996	9924.00	2214620
24370280	496	24	Quebec	2437	2437235	Notre-Dame-du-Mont-Carmel	4	996	9924.00	2214620
24370281	481	24	Quebec	2437	2437235	Notre-Dame-du-Mont-Carmel	4	996	9924.00	2214620
24370282	579	24	Quebec	2437	2437235	Notre-Dame-du-Mont-Carmel	4	996	9924.00	2214620
24370283	631	24	Quebec	2437	2437067	Trois-Rivières	1	442	4420210.00	7666
24370284	583	24	Quebec	2437	2437067	Trois-Rivières	1	442	4420210.00	7666
24370285	519	24	Quebec	2437	2437067	Trois-Rivières	1	442	4420210.00	7666
24370286	453	24	Quebec	2437	2437067	Trois-Rivières	1	442	4420210.00	7666
24370287	623	24	Quebec	2437	2437067	Trois-Rivières	1	442	4420210.00	7666
24370288	552	24	Quebec	2437	2437067	Trois-Rivières	1	442	4420210.00	7666
24370289	665	24	Quebec	2437	2437067	Trois-Rivières	1	442	4420210.00	7666
24370290	403	24	Quebec	2437	2437067	Trois-Rivières	1	442	4420210.00	7666
24370291	510	24	Quebec	2437	2437220	Champlain	1	442	4420213.00	1807
24370292	633	24	Quebec	2437	2437220	Champlain	1	442	4420213.00	1807
24370293	664	24	Quebec	2437	2437220	Champlain	1	442	4420213.00	1807
24370294	547	24	Quebec	2437	2437210	Batiscan	4	996	9924.00	2214620
24370295	411	24	Quebec	2437	2437210	Batiscan	4	996	9924.00	2214620
24370296	441	24	Quebec	2437	2437215	Sainte-Geneviève-de-Batiscan	4	996	9924.00	2214620
24370297	587	24	Quebec	2437	2437215	Sainte-Geneviève-de-Batiscan	4	996	9924.00	2214620
24370298	519	24	Quebec	2437	2437225	Saint-Luc-de-Vincennes	1	442	4420303.00	519
24370299	506	24	Quebec	2437	2437205	Sainte-Anne-de-la-Pérade	5	997	9924.00	2214620
24370300	523	24	Quebec	2437	2437205	Sainte-Anne-de-la-Pérade	5	997	9924.00	2214620
24370301	529	24	Quebec	2437	2437205	Sainte-Anne-de-la-Pérade	5	997	9924.00	2214620
24370302	1001	24	Quebec	2437	2437067	Trois-Rivières	1	442	4420102.00	9702
24370303	464	24	Quebec	2437	2437067	Trois-Rivières	1	442	4420102.00	9702
24370304	730	24	Quebec	2437	2437067	Trois-Rivières	1	442	4420102.00	9702
24370305	1873	24	Quebec	2437	2437067	Trois-Rivières	1	442	4420102.00	9702
24370306	1346	24	Quebec	2437	2437067	Trois-Rivières	1	442	4420102.00	9702
24370307	1180	24	Quebec	2437	2437067	Trois-Rivières	1	442	4420102.00	9702
24370308	1119	24	Quebec	2437	2437067	Trois-Rivières	1	442	4420102.00	9702
24370309	981	24	Quebec	2437	2437067	Trois-Rivières	1	442	4420102.00	9702
24370310	1008	24	Quebec	2437	2437067	Trois-Rivières	1	442	4420102.00	9702
24370311	548	24	Quebec	2437	2437067	Trois-Rivières	1	442	4420205.01	6369
24370312	325	24	Quebec	2437	2437067	Trois-Rivières	1	442	4420205.01	6369
24370313	1081	24	Quebec	2437	2437067	Trois-Rivières	1	442	4420205.01	6369
24370314	1388	24	Quebec	2437	2437067	Trois-Rivières	1	442	4420101.02	7563
24370316	668	24	Quebec	2437	2437067	Trois-Rivières	1	442	4420013.01	8186
24370317	746	24	Quebec	2437	2437067	Trois-Rivières	1	442	4420013.01	8186
24370319	829	24	Quebec	2437	2437067	Trois-Rivières	1	442	4420013.01	8186
24370320	1444	24	Quebec	2437	2437067	Trois-Rivières	1	442	4420210.00	7666
24370321	1186	24	Quebec	2437	2437067	Trois-Rivières	1	442	4420210.00	7666
24370322	1461	24	Quebec	2437	2437067	Trois-Rivières	1	442	4420101.02	7563
24370323	1353	24	Quebec	2437	2437067	Trois-Rivières	1	442	4420101.02	7563
24370324	950	24	Quebec	2437	2437067	Trois-Rivières	1	442	4420013.01	8186
24370325	2038	24	Quebec	2437	2437067	Trois-Rivières	1	442	4420013.01	8186
24380034	440	24	Quebec	2438	2438070	Deschaillons-sur-Saint-Laurent	5	997	9924.00	2214620
24380035	396	24	Quebec	2438	2438055	Parisville	5	997	9924.00	2214620
24380036	660	24	Quebec	2438	2438047	Fortierville	6	998	9924.00	2214620
24380037	349	24	Quebec	2438	2438040	Sainte-Sophie-de-Lévrard	5	997	9924.00	2214620
24380038	349	24	Quebec	2438	2438060	Sainte-Cécile-de-Lévrard	5	997	9924.00	2214620
24380039	355	24	Quebec	2438	2438040	Sainte-Sophie-de-Lévrard	5	997	9924.00	2214620
24380040	512	24	Quebec	2438	2438010	Bécancour	1	442	4420302.00	5085
24380041	492	24	Quebec	2438	2438010	Bécancour	1	442	4420302.00	5085
24380042	346	24	Quebec	2438	2438010	Bécancour	1	442	4420302.00	5085
24380043	311	24	Quebec	2438	2438010	Bécancour	1	442	4420302.00	5085
24380044	445	24	Quebec	2438	2438010	Bécancour	1	442	4420302.00	5085
24380045	423	24	Quebec	2438	2438010	Bécancour	1	442	4420302.00	5085
24380046	444	24	Quebec	2438	2438010	Bécancour	1	442	4420302.00	5085
24380047	443	24	Quebec	2438	2438015	Sainte-Marie-de-Blandford	5	997	9924.00	2214620
24380048	521	24	Quebec	2438	2438010	Bécancour	1	442	4420302.00	5085
24380049	421	24	Quebec	2438	2438005	Saint-Sylvère	5	997	9924.00	2214620
24380050	365	24	Quebec	2438	2438005	Saint-Sylvère	5	997	9924.00	2214620
24380051	499	24	Quebec	2438	2438010	Bécancour	1	442	4420302.00	5085
24380052	412	24	Quebec	2438	2438010	Bécancour	1	442	4420300.02	8417
24380053	194	24	Quebec	2438	2438802	Wôlinak	1	442	4420300.01	194
24380055	1770	24	Quebec	2438	2438010	Bécancour	1	442	4420300.02	8417
24380056	639	24	Quebec	2438	2438010	Bécancour	1	442	4420300.02	8417
24380057	670	24	Quebec	2438	2438010	Bécancour	1	442	4420300.02	8417
24380060	431	24	Quebec	2438	2438010	Bécancour	1	442	4420300.02	8417
24380061	338	24	Quebec	2438	2438010	Bécancour	1	442	4420300.02	8417
24380062	481	24	Quebec	2438	2438010	Bécancour	1	442	4420300.02	8417
24380063	761	24	Quebec	2438	2438010	Bécancour	1	442	4420300.02	8417
24380064	339	24	Quebec	2438	2438010	Bécancour	1	442	4420300.02	8417
24380065	59	24	Quebec	2438	2438010	Bécancour	1	442	4420301.00	59
24380066	1092	24	Quebec	2438	2438010	Bécancour	1	442	4420302.00	5085
24380067	292	24	Quebec	2438	2438020	Lemieux	4	996	9924.00	2214620
24380068	360	24	Quebec	2438	2438028	Manseau	5	997	9924.00	2214620
24380069	447	24	Quebec	2438	2438028	Manseau	5	997	9924.00	2214620
24380070	467	24	Quebec	2438	2438035	Sainte-Françoise	5	997	9924.00	2214620
24380071	410	24	Quebec	2438	2438065	Saint-Pierre-les-Becquets	5	997	9924.00	2214620
24380072	447	24	Quebec	2438	2438065	Saint-Pierre-les-Becquets	5	997	9924.00	2214620
24380073	326	24	Quebec	2438	2438065	Saint-Pierre-les-Becquets	5	997	9924.00	2214620
24380074	466	24	Quebec	2438	2438070	Deschaillons-sur-Saint-Laurent	5	997	9924.00	2214620
24380075	436	24	Quebec	2438	2438010	Bécancour	1	442	4420300.02	8417
24380076	0	24	Quebec	2438	2438802	Wôlinak	1	442	4420300.01	194
24380077	613	24	Quebec	2438	2438010	Bécancour	1	442	4420300.02	8417
24380079	1527	24	Quebec	2438	2438010	Bécancour	1	442	4420300.02	8417
24390086	586	24	Quebec	2439	2439170	Saint-Louis-de-Blandford	4	996	9924.00	2214620
24390087	490	24	Quebec	2439	2439170	Saint-Louis-de-Blandford	4	996	9924.00	2214620
24390088	435	24	Quebec	2439	2439145	Saint-Rosaire	4	996	9924.00	2214620
24390089	497	24	Quebec	2439	2439145	Saint-Rosaire	4	996	9924.00	2214620
24390090	500	24	Quebec	2439	2439062	Victoriaville	3	440	9924.00	2214620
24390091	3801	24	Quebec	2439	2439062	Victoriaville	3	440	9924.00	2214620
24390093	474	24	Quebec	2439	2439062	Victoriaville	3	440	9924.00	2214620
24390094	784	24	Quebec	2439	2439062	Victoriaville	3	440	9924.00	2214620
24390095	465	24	Quebec	2439	2439062	Victoriaville	3	440	9924.00	2214620
24390096	376	24	Quebec	2439	2439062	Victoriaville	3	440	9924.00	2214620
24390097	518	24	Quebec	2439	2439062	Victoriaville	3	440	9924.00	2214620
24390098	362	24	Quebec	2439	2439062	Victoriaville	3	440	9924.00	2214620
24390099	498	24	Quebec	2439	2439062	Victoriaville	3	440	9924.00	2214620
24390100	423	24	Quebec	2439	2439062	Victoriaville	3	440	9924.00	2214620
24390101	684	24	Quebec	2439	2439062	Victoriaville	3	440	9924.00	2214620
24390102	699	24	Quebec	2439	2439062	Victoriaville	3	440	9924.00	2214620
24390103	465	24	Quebec	2439	2439062	Victoriaville	3	440	9924.00	2214620
24390104	491	24	Quebec	2439	2439062	Victoriaville	3	440	9924.00	2214620
24390105	370	24	Quebec	2439	2439062	Victoriaville	3	440	9924.00	2214620
24390106	449	24	Quebec	2439	2439062	Victoriaville	3	440	9924.00	2214620
24390107	383	24	Quebec	2439	2439062	Victoriaville	3	440	9924.00	2214620
24390108	482	24	Quebec	2439	2439062	Victoriaville	3	440	9924.00	2214620
24390109	928	24	Quebec	2439	2439062	Victoriaville	3	440	9924.00	2214620
24390110	389	24	Quebec	2439	2439062	Victoriaville	3	440	9924.00	2214620
24390111	470	24	Quebec	2439	2439062	Victoriaville	3	440	9924.00	2214620
24390112	469	24	Quebec	2439	2439062	Victoriaville	3	440	9924.00	2214620
24390113	529	24	Quebec	2439	2439062	Victoriaville	3	440	9924.00	2214620
24390114	363	24	Quebec	2439	2439062	Victoriaville	3	440	9924.00	2214620
24390115	591	24	Quebec	2439	2439062	Victoriaville	3	440	9924.00	2214620
24390116	519	24	Quebec	2439	2439062	Victoriaville	3	440	9924.00	2214620
24390117	481	24	Quebec	2439	2439062	Victoriaville	3	440	9924.00	2214620
24390118	501	24	Quebec	2439	2439062	Victoriaville	3	440	9924.00	2214620
24390119	452	24	Quebec	2439	2439062	Victoriaville	3	440	9924.00	2214620
24390120	418	24	Quebec	2439	2439062	Victoriaville	3	440	9924.00	2214620
24390121	969	24	Quebec	2439	2439062	Victoriaville	3	440	9924.00	2214620
24390122	239	24	Quebec	2439	2439062	Victoriaville	3	440	9924.00	2214620
24390123	443	24	Quebec	2439	2439062	Victoriaville	3	440	9924.00	2214620
24390124	768	24	Quebec	2439	2439062	Victoriaville	3	440	9924.00	2214620
24390125	420	24	Quebec	2439	2439062	Victoriaville	3	440	9924.00	2214620
24390126	547	24	Quebec	2439	2439062	Victoriaville	3	440	9924.00	2214620
24390127	589	24	Quebec	2439	2439062	Victoriaville	3	440	9924.00	2214620
24390128	346	24	Quebec	2439	2439062	Victoriaville	3	440	9924.00	2214620
24390129	506	24	Quebec	2439	2439062	Victoriaville	3	440	9924.00	2214620
24390130	1340	24	Quebec	2439	2439062	Victoriaville	3	440	9924.00	2214620
24390131	1545	24	Quebec	2439	2439062	Victoriaville	3	440	9924.00	2214620
24390132	1018	24	Quebec	2439	2439062	Victoriaville	3	440	9924.00	2214620
24390133	488	24	Quebec	2439	2439062	Victoriaville	3	440	9924.00	2214620
24390134	825	24	Quebec	2439	2439062	Victoriaville	3	440	9924.00	2214620
24390135	458	24	Quebec	2439	2439062	Victoriaville	3	440	9924.00	2214620
24390136	457	24	Quebec	2439	2439062	Victoriaville	3	440	9924.00	2214620
24390137	366	24	Quebec	2439	2439062	Victoriaville	3	440	9924.00	2214620
24390138	482	24	Quebec	2439	2439062	Victoriaville	3	440	9924.00	2214620
24390139	509	24	Quebec	2439	2439062	Victoriaville	3	440	9924.00	2214620
24390140	504	24	Quebec	2439	2439062	Victoriaville	3	440	9924.00	2214620
24390141	745	24	Quebec	2439	2439062	Victoriaville	3	440	9924.00	2214620
24390142	401	24	Quebec	2439	2439062	Victoriaville	3	440	9924.00	2214620
24390143	511	24	Quebec	2439	2439062	Victoriaville	3	440	9924.00	2214620
24390144	347	24	Quebec	2439	2439062	Victoriaville	3	440	9924.00	2214620
24390145	720	24	Quebec	2439	2439062	Victoriaville	3	440	9924.00	2214620
24390146	1221	24	Quebec	2439	2439062	Victoriaville	3	440	9924.00	2214620
24390147	1012	24	Quebec	2439	2439062	Victoriaville	3	440	9924.00	2214620
24390148	378	24	Quebec	2439	2439060	Saint-Christophe-d'Arthabaska	3	440	9924.00	2214620
24390149	752	24	Quebec	2439	2439060	Saint-Christophe-d'Arthabaska	3	440	9924.00	2214620
24390150	966	24	Quebec	2439	2439060	Saint-Christophe-d'Arthabaska	3	440	9924.00	2214620
24390151	596	24	Quebec	2439	2439060	Saint-Christophe-d'Arthabaska	3	440	9924.00	2214620
24390152	706	24	Quebec	2439	2439062	Victoriaville	3	440	9924.00	2214620
24390153	629	24	Quebec	2439	2439062	Victoriaville	3	440	9924.00	2214620
24390154	683	24	Quebec	2439	2439062	Victoriaville	3	440	9924.00	2214620
24390155	427	24	Quebec	2439	2439062	Victoriaville	3	440	9924.00	2214620
24390156	422	24	Quebec	2439	2439062	Victoriaville	3	440	9924.00	2214620
24390157	508	24	Quebec	2439	2439062	Victoriaville	3	440	9924.00	2214620
24390158	698	24	Quebec	2439	2439062	Victoriaville	3	440	9924.00	2214620
24390159	350	24	Quebec	2439	2439062	Victoriaville	3	440	9924.00	2214620
24390160	335	24	Quebec	2439	2439062	Victoriaville	3	440	9924.00	2214620
24390161	395	24	Quebec	2439	2439062	Victoriaville	3	440	9924.00	2214620
24390162	368	24	Quebec	2439	2439062	Victoriaville	3	440	9924.00	2214620
24390163	394	24	Quebec	2439	2439062	Victoriaville	3	440	9924.00	2214620
24390164	376	24	Quebec	2439	2439062	Victoriaville	3	440	9924.00	2214620
24390165	459	24	Quebec	2439	2439062	Victoriaville	3	440	9924.00	2214620
24390166	424	24	Quebec	2439	2439062	Victoriaville	3	440	9924.00	2214620
24390167	331	24	Quebec	2439	2439062	Victoriaville	3	440	9924.00	2214620
24390168	307	24	Quebec	2439	2439062	Victoriaville	3	440	9924.00	2214620
24390169	600	24	Quebec	2439	2439062	Victoriaville	3	440	9924.00	2214620
24390170	417	24	Quebec	2439	2439062	Victoriaville	3	440	9924.00	2214620
24390171	365	24	Quebec	2439	2439062	Victoriaville	3	440	9924.00	2214620
24390172	545	24	Quebec	2439	2439062	Victoriaville	3	440	9924.00	2214620
24390173	428	24	Quebec	2439	2439135	Saint-Valère	3	440	9924.00	2214620
24390174	363	24	Quebec	2439	2439135	Saint-Valère	3	440	9924.00	2214620
24390175	397	24	Quebec	2439	2439135	Saint-Valère	3	440	9924.00	2214620
24390176	604	24	Quebec	2439	2439085	Saint-Albert	4	996	9924.00	2214620
24390177	484	24	Quebec	2439	2439085	Saint-Albert	4	996	9924.00	2214620
24390178	436	24	Quebec	2439	2439062	Victoriaville	3	440	9924.00	2214620
24390179	426	24	Quebec	2439	2439077	Warwick	4	996	9924.00	2214620
24390180	415	24	Quebec	2439	2439077	Warwick	4	996	9924.00	2214620
24390181	587	24	Quebec	2439	2439077	Warwick	4	996	9924.00	2214620
24390182	517	24	Quebec	2439	2439077	Warwick	4	996	9924.00	2214620
24390183	446	24	Quebec	2439	2439077	Warwick	4	996	9924.00	2214620
24390184	425	24	Quebec	2439	2439077	Warwick	4	996	9924.00	2214620
24390185	461	24	Quebec	2439	2439077	Warwick	4	996	9924.00	2214620
24390186	608	24	Quebec	2439	2439077	Warwick	4	996	9924.00	2214620
24390187	405	24	Quebec	2439	2439077	Warwick	4	996	9924.00	2214620
24390188	439	24	Quebec	2439	2439077	Warwick	4	996	9924.00	2214620
24390189	383	24	Quebec	2439	2439090	Sainte-Élizabeth-de-Warwick	5	997	9924.00	2214620
24390190	438	24	Quebec	2439	2439097	Kingsey Falls	5	997	9924.00	2214620
24390191	446	24	Quebec	2439	2439097	Kingsey Falls	5	997	9924.00	2214620
24390192	584	24	Quebec	2439	2439097	Kingsey Falls	5	997	9924.00	2214620
24390193	518	24	Quebec	2439	2439097	Kingsey Falls	5	997	9924.00	2214620
24390194	441	24	Quebec	2439	2439105	Sainte-Séraphine	5	997	9924.00	2214620
24390195	552	24	Quebec	2439	2439085	Saint-Albert	4	996	9924.00	2214620
24390196	457	24	Quebec	2439	2439117	Sainte-Clotilde-de-Horton	4	996	9924.00	2214620
24390197	524	24	Quebec	2439	2439117	Sainte-Clotilde-de-Horton	4	996	9924.00	2214620
24390198	582	24	Quebec	2439	2439117	Sainte-Clotilde-de-Horton	4	996	9924.00	2214620
24390199	765	24	Quebec	2439	2439130	Saint-Samuel	4	996	9924.00	2214620
24390200	426	24	Quebec	2439	2439025	Tingwick	4	996	9924.00	2214620
24390201	570	24	Quebec	2439	2439025	Tingwick	4	996	9924.00	2214620
24390202	488	24	Quebec	2439	2439025	Tingwick	4	996	9924.00	2214620
24390203	446	24	Quebec	2439	2439020	Saint-Rémi-de-Tingwick	5	997	9924.00	2214620
24390204	482	24	Quebec	2439	2439030	Chesterville	3	440	9924.00	2214620
24390205	419	24	Quebec	2439	2439060	Saint-Christophe-d'Arthabaska	3	440	9924.00	2214620
24390206	395	24	Quebec	2439	2439030	Chesterville	3	440	9924.00	2214620
24390207	384	24	Quebec	2439	2439035	Sainte-Hélène-de-Chester	5	997	9924.00	2214620
24390208	437	24	Quebec	2439	2439043	Saint-Norbert-d'Arthabaska	4	996	9924.00	2214620
24390209	338	24	Quebec	2439	2439043	Saint-Norbert-d'Arthabaska	4	996	9924.00	2214620
24390210	472	24	Quebec	2439	2439043	Saint-Norbert-d'Arthabaska	4	996	9924.00	2214620
24390211	414	24	Quebec	2439	2439015	Notre-Dame-de-Ham	4	996	9924.00	2214620
24390212	411	24	Quebec	2439	2439010	Ham-Nord	5	997	9924.00	2214620
24390213	446	24	Quebec	2439	2439010	Ham-Nord	5	997	9924.00	2214620
24390214	277	24	Quebec	2439	2439005	Saints-Martyrs-Canadiens	4	996	9924.00	2214620
24390215	633	24	Quebec	2439	2439152	Daveluyville	5	997	9924.00	2214620
24390216	299	24	Quebec	2439	2439152	Daveluyville	5	997	9924.00	2214620
24390217	432	24	Quebec	2439	2439152	Daveluyville	5	997	9924.00	2214620
24390218	592	24	Quebec	2439	2439152	Daveluyville	5	997	9924.00	2214620
24390219	428	24	Quebec	2439	2439165	Maddington Falls	4	996	9924.00	2214620
24390220	404	24	Quebec	2439	2439152	Daveluyville	5	997	9924.00	2214620
24390221	1245	24	Quebec	2439	2439062	Victoriaville	3	440	9924.00	2214620
24390222	230	24	Quebec	2439	2439062	Victoriaville	3	440	9924.00	2214620
24400023	522	24	Quebec	2440	2440010	Saint-Adrien	5	997	9924.00	2214620
24400024	523	24	Quebec	2440	2440017	Wotton	5	997	9924.00	2214620
24400025	385	24	Quebec	2440	2440017	Wotton	5	997	9924.00	2214620
24400026	432	24	Quebec	2440	2440047	Danville	5	997	9924.00	2214620
24400027	597	24	Quebec	2440	2440043	Val-des-Sources	5	997	9924.00	2214620
24400028	608	24	Quebec	2440	2440043	Val-des-Sources	5	997	9924.00	2214620
24400029	463	24	Quebec	2440	2440043	Val-des-Sources	5	997	9924.00	2214620
24400030	519	24	Quebec	2440	2440043	Val-des-Sources	5	997	9924.00	2214620
24400031	549	24	Quebec	2440	2440043	Val-des-Sources	5	997	9924.00	2214620
24400032	838	24	Quebec	2440	2440043	Val-des-Sources	5	997	9924.00	2214620
24400033	479	24	Quebec	2440	2440043	Val-des-Sources	5	997	9924.00	2214620
24400034	612	24	Quebec	2440	2440043	Val-des-Sources	5	997	9924.00	2214620
24400035	374	24	Quebec	2440	2440043	Val-des-Sources	5	997	9924.00	2214620
24400036	549	24	Quebec	2440	2440043	Val-des-Sources	5	997	9924.00	2214620
24400037	561	24	Quebec	2440	2440043	Val-des-Sources	5	997	9924.00	2214620
24400038	421	24	Quebec	2440	2440047	Danville	5	997	9924.00	2214620
24400039	407	24	Quebec	2440	2440043	Val-des-Sources	5	997	9924.00	2214620
24400040	532	24	Quebec	2440	2440043	Val-des-Sources	5	997	9924.00	2214620
24400041	456	24	Quebec	2440	2440047	Danville	5	997	9924.00	2214620
24400042	492	24	Quebec	2440	2440047	Danville	5	997	9924.00	2214620
24400043	395	24	Quebec	2440	2440047	Danville	5	997	9924.00	2214620
24400044	478	24	Quebec	2440	2440047	Danville	5	997	9924.00	2214620
24400045	388	24	Quebec	2440	2440047	Danville	5	997	9924.00	2214620
24400046	454	24	Quebec	2440	2440047	Danville	5	997	9924.00	2214620
24400047	372	24	Quebec	2440	2440047	Danville	5	997	9924.00	2214620
24400048	506	24	Quebec	2440	2440032	Saint-Georges-de-Windsor	5	997	9924.00	2214620
24400049	452	24	Quebec	2440	2440032	Saint-Georges-de-Windsor	5	997	9924.00	2214620
24400050	494	24	Quebec	2440	2440017	Wotton	5	997	9924.00	2214620
24400051	551	24	Quebec	2440	2440025	Saint-Camille	5	997	9924.00	2214620
24400052	214	24	Quebec	2440	2440005	Ham-Sud	6	998	9924.00	2214620
24410037	450	24	Quebec	2441	2441098	Weedon	5	997	9924.00	2214620
24410038	832	24	Quebec	2441	2441098	Weedon	5	997	9924.00	2214620
24410039	452	24	Quebec	2441	2441098	Weedon	5	997	9924.00	2214620
24410040	479	24	Quebec	2441	2441098	Weedon	5	997	9924.00	2214620
24410041	454	24	Quebec	2441	2441098	Weedon	5	997	9924.00	2214620
24410042	497	24	Quebec	2441	2441117	Dudswell	4	996	9924.00	2214620
24410043	652	24	Quebec	2441	2441117	Dudswell	4	996	9924.00	2214620
24410044	606	24	Quebec	2441	2441117	Dudswell	4	996	9924.00	2214620
24410045	615	24	Quebec	2441	2441070	Bury	5	997	9924.00	2214620
24410046	608	24	Quebec	2441	2441065	Westbury	4	996	9924.00	2214620
24410047	437	24	Quebec	2441	2441060	East Angus	4	996	9924.00	2214620
24410048	527	24	Quebec	2441	2441060	East Angus	4	996	9924.00	2214620
24410049	537	24	Quebec	2441	2441060	East Angus	4	996	9924.00	2214620
24410050	618	24	Quebec	2441	2441060	East Angus	4	996	9924.00	2214620
24410051	672	24	Quebec	2441	2441060	East Angus	4	996	9924.00	2214620
24410052	498	24	Quebec	2441	2441060	East Angus	4	996	9924.00	2214620
24410053	551	24	Quebec	2441	2441060	East Angus	4	996	9924.00	2214620
24410054	489	24	Quebec	2441	2441065	Westbury	4	996	9924.00	2214620
24410055	695	24	Quebec	2441	2441038	Cookshire-Eaton	4	996	9924.00	2214620
24410056	527	24	Quebec	2441	2441038	Cookshire-Eaton	4	996	9924.00	2214620
24410057	623	24	Quebec	2441	2441038	Cookshire-Eaton	4	996	9924.00	2214620
24410058	522	24	Quebec	2441	2441038	Cookshire-Eaton	4	996	9924.00	2214620
24410059	523	24	Quebec	2441	2441038	Cookshire-Eaton	4	996	9924.00	2214620
24410060	345	24	Quebec	2441	2441012	Saint-Isidore-de-Clifton	5	997	9924.00	2214620
24410061	328	24	Quebec	2441	2441012	Saint-Isidore-de-Clifton	5	997	9924.00	2214620
24410062	698	24	Quebec	2441	2441037	Newport	5	997	9924.00	2214620
24410063	319	24	Quebec	2441	2441020	Chartierville	5	997	9924.00	2214620
24410064	805	24	Quebec	2441	2441027	La Patrie	5	997	9924.00	2214620
24410065	193	24	Quebec	2441	2441075	Hampden	5	997	9924.00	2214620
24410066	459	24	Quebec	2441	2441080	Scotstown	5	997	9924.00	2214620
24410067	456	24	Quebec	2441	2441085	Lingwick	5	997	9924.00	2214620
24410068	637	24	Quebec	2441	2441070	Bury	5	997	9924.00	2214620
24410069	687	24	Quebec	2441	2441038	Cookshire-Eaton	4	996	9924.00	2214620
24410070	613	24	Quebec	2441	2441038	Cookshire-Eaton	4	996	9924.00	2214620
24410071	549	24	Quebec	2441	2441038	Cookshire-Eaton	4	996	9924.00	2214620
24410072	605	24	Quebec	2441	2441038	Cookshire-Eaton	4	996	9924.00	2214620
24410073	572	24	Quebec	2441	2441055	Ascot Corner	1	433	4330112.02	3368
24410074	887	24	Quebec	2441	2441055	Ascot Corner	1	433	4330112.02	3368
24410075	858	24	Quebec	2441	2441055	Ascot Corner	1	433	4330112.02	3368
24410076	1051	24	Quebec	2441	2441055	Ascot Corner	1	433	4330112.02	3368
24420040	527	24	Quebec	2442	2442110	Cleveland	5	997	9924.00	2214620
24420041	580	24	Quebec	2442	2442110	Cleveland	5	997	9924.00	2214620
24420042	486	24	Quebec	2442	2442098	Richmond	5	997	9924.00	2214620
24420043	486	24	Quebec	2442	2442098	Richmond	5	997	9924.00	2214620
24420044	482	24	Quebec	2442	2442098	Richmond	5	997	9924.00	2214620
24420045	501	24	Quebec	2442	2442098	Richmond	5	997	9924.00	2214620
24420046	439	24	Quebec	2442	2442098	Richmond	5	997	9924.00	2214620
24420047	470	24	Quebec	2442	2442098	Richmond	5	997	9924.00	2214620
24420048	474	24	Quebec	2442	2442110	Cleveland	5	997	9924.00	2214620
24420049	671	24	Quebec	2442	2442075	Melbourne	5	997	9924.00	2214620
24420050	395	24	Quebec	2442	2442098	Richmond	5	997	9924.00	2214620
24420051	433	24	Quebec	2442	2442078	Ulverton	4	996	9924.00	2214620
24420052	425	24	Quebec	2442	2442075	Melbourne	5	997	9924.00	2214620
24420053	142	24	Quebec	2442	2442070	Kingsbury	4	996	9924.00	2214620
24420054	630	24	Quebec	2442	2442032	Racine	5	997	9924.00	2214620
24420055	710	24	Quebec	2442	2442032	Racine	5	997	9924.00	2214620
24420056	495	24	Quebec	2442	2442060	Valcourt	5	997	9924.00	2214620
24420057	388	24	Quebec	2442	2442055	Valcourt	5	997	9924.00	2214620
24420058	404	24	Quebec	2442	2442055	Valcourt	5	997	9924.00	2214620
24420059	391	24	Quebec	2442	2442055	Valcourt	5	997	9924.00	2214620
24420060	404	24	Quebec	2442	2442055	Valcourt	5	997	9924.00	2214620
24420061	552	24	Quebec	2442	2442055	Valcourt	5	997	9924.00	2214620
24420062	534	24	Quebec	2442	2442060	Valcourt	5	997	9924.00	2214620
24420063	456	24	Quebec	2442	2442065	Maricourt	5	997	9924.00	2214620
24420064	618	24	Quebec	2442	2442045	Lawrenceville	5	997	9924.00	2214620
24420065	650	24	Quebec	2442	2442040	Bonsecours	5	997	9924.00	2214620
24420066	625	24	Quebec	2442	2442050	Sainte-Anne-de-la-Rochelle	5	997	9924.00	2214620
24420067	962	24	Quebec	2442	2442025	Saint-Denis-de-Brompton	1	433	4330300.02	4594
24420068	792	24	Quebec	2442	2442025	Saint-Denis-de-Brompton	1	433	4330300.02	4594
24420069	857	24	Quebec	2442	2442025	Saint-Denis-de-Brompton	1	433	4330300.02	4594
24420070	1068	24	Quebec	2442	2442025	Saint-Denis-de-Brompton	1	433	4330300.02	4594
24420071	915	24	Quebec	2442	2442025	Saint-Denis-de-Brompton	1	433	4330300.02	4594
24420072	525	24	Quebec	2442	2442020	Saint-François-Xavier-de-Brompton	4	996	9924.00	2214620
24420073	757	24	Quebec	2442	2442020	Saint-François-Xavier-de-Brompton	4	996	9924.00	2214620
24420074	406	24	Quebec	2442	2442020	Saint-François-Xavier-de-Brompton	4	996	9924.00	2214620
24420075	781	24	Quebec	2442	2442020	Saint-François-Xavier-de-Brompton	4	996	9924.00	2214620
24420076	507	24	Quebec	2442	2442088	Windsor	4	996	9924.00	2214620
24420077	673	24	Quebec	2442	2442088	Windsor	4	996	9924.00	2214620
24420078	451	24	Quebec	2442	2442088	Windsor	4	996	9924.00	2214620
24420080	393	24	Quebec	2442	2442088	Windsor	4	996	9924.00	2214620
24420081	383	24	Quebec	2442	2442088	Windsor	4	996	9924.00	2214620
24420082	433	24	Quebec	2442	2442088	Windsor	4	996	9924.00	2214620
24420083	428	24	Quebec	2442	2442088	Windsor	4	996	9924.00	2214620
24420084	467	24	Quebec	2442	2442088	Windsor	4	996	9924.00	2214620
24420085	511	24	Quebec	2442	2442088	Windsor	4	996	9924.00	2214620
24420086	563	24	Quebec	2442	2442088	Windsor	4	996	9924.00	2214620
24420087	516	24	Quebec	2442	2442095	Val-Joli	1	433	4330401.00	1671
24420088	476	24	Quebec	2442	2442095	Val-Joli	1	433	4330401.00	1671
24420090	645	24	Quebec	2442	2442100	Saint-Claude	4	996	9924.00	2214620
24420091	496	24	Quebec	2442	2442100	Saint-Claude	4	996	9924.00	2214620
24420092	421	24	Quebec	2442	2442005	Stoke	1	433	4330112.01	3014
24420093	657	24	Quebec	2442	2442005	Stoke	1	433	4330112.01	3014
24420094	407	24	Quebec	2442	2442005	Stoke	1	433	4330112.01	3014
24420095	652	24	Quebec	2442	2442005	Stoke	1	433	4330112.01	3014
24420096	877	24	Quebec	2442	2442005	Stoke	1	433	4330112.01	3014
24420097	485	24	Quebec	2442	2442088	Windsor	4	996	9924.00	2214620
24420099	679	24	Quebec	2442	2442095	Val-Joli	1	433	4330401.00	1671
24430011	533	24	Quebec	2443	2443027	Sherbrooke	1	433	4330016.00	3986
24430012	669	24	Quebec	2443	2443027	Sherbrooke	1	433	4330016.00	3986
24430013	687	24	Quebec	2443	2443027	Sherbrooke	1	433	4330016.00	3986
24430014	490	24	Quebec	2443	2443027	Sherbrooke	1	433	4330016.00	3986
24430015	455	24	Quebec	2443	2443027	Sherbrooke	1	433	4330016.00	3986
24430016	406	24	Quebec	2443	2443027	Sherbrooke	1	433	4330016.00	3986
24430017	357	24	Quebec	2443	2443027	Sherbrooke	1	433	4330016.00	3986
24430018	389	24	Quebec	2443	2443027	Sherbrooke	1	433	4330016.00	3986
24430019	381	24	Quebec	2443	2443027	Sherbrooke	1	433	4330015.01	2686
24430020	296	24	Quebec	2443	2443027	Sherbrooke	1	433	4330015.02	6277
24430021	391	24	Quebec	2443	2443027	Sherbrooke	1	433	4330015.02	6277
24430022	799	24	Quebec	2443	2443027	Sherbrooke	1	433	4330015.02	6277
24430023	648	24	Quebec	2443	2443027	Sherbrooke	1	433	4330015.02	6277
24430024	1721	24	Quebec	2443	2443027	Sherbrooke	1	433	4330015.02	6277
24430025	817	24	Quebec	2443	2443027	Sherbrooke	1	433	4330015.02	6277
24430026	642	24	Quebec	2443	2443027	Sherbrooke	1	433	4330015.02	6277
24430027	724	24	Quebec	2443	2443027	Sherbrooke	1	433	4330015.02	6277
24430028	239	24	Quebec	2443	2443027	Sherbrooke	1	433	4330015.02	6277
24430029	374	24	Quebec	2443	2443027	Sherbrooke	1	433	4330015.01	2686
24430030	322	24	Quebec	2443	2443027	Sherbrooke	1	433	4330015.01	2686
24430031	533	24	Quebec	2443	2443027	Sherbrooke	1	433	4330014.00	3253
24430032	435	24	Quebec	2443	2443027	Sherbrooke	1	433	4330014.00	3253
24430033	459	24	Quebec	2443	2443027	Sherbrooke	1	433	4330014.00	3253
24430034	840	24	Quebec	2443	2443027	Sherbrooke	1	433	4330014.00	3253
24430035	471	24	Quebec	2443	2443027	Sherbrooke	1	433	4330014.00	3253
24430036	515	24	Quebec	2443	2443027	Sherbrooke	1	433	4330014.00	3253
24430037	588	24	Quebec	2443	2443027	Sherbrooke	1	433	4330001.00	5637
24430038	437	24	Quebec	2443	2443027	Sherbrooke	1	433	4330013.00	1819
24430039	564	24	Quebec	2443	2443027	Sherbrooke	1	433	4330013.00	1819
24430040	409	24	Quebec	2443	2443027	Sherbrooke	1	433	4330013.00	1819
24430041	409	24	Quebec	2443	2443027	Sherbrooke	1	433	4330013.00	1819
24430042	745	24	Quebec	2443	2443027	Sherbrooke	1	433	4330012.00	2222
24430043	867	24	Quebec	2443	2443027	Sherbrooke	1	433	4330012.00	2222
24430044	610	24	Quebec	2443	2443027	Sherbrooke	1	433	4330012.00	2222
24430045	385	24	Quebec	2443	2443027	Sherbrooke	1	433	4330018.00	5769
24430046	281	24	Quebec	2443	2443027	Sherbrooke	1	433	4330018.00	5769
24430047	352	24	Quebec	2443	2443027	Sherbrooke	1	433	4330018.00	5769
24430048	445	24	Quebec	2443	2443027	Sherbrooke	1	433	4330018.00	5769
24430049	902	24	Quebec	2443	2443027	Sherbrooke	1	433	4330018.00	5769
24430050	450	24	Quebec	2443	2443027	Sherbrooke	1	433	4330018.00	5769
24430051	558	24	Quebec	2443	2443027	Sherbrooke	1	433	4330018.00	5769
24430052	649	24	Quebec	2443	2443027	Sherbrooke	1	433	4330018.00	5769
24430053	409	24	Quebec	2443	2443027	Sherbrooke	1	433	4330010.00	3965
24430054	756	24	Quebec	2443	2443027	Sherbrooke	1	433	4330010.00	3965
24430055	482	24	Quebec	2443	2443027	Sherbrooke	1	433	4330010.00	3965
24430057	526	24	Quebec	2443	2443027	Sherbrooke	1	433	4330009.02	5677
24430058	374	24	Quebec	2443	2443027	Sherbrooke	1	433	4330009.02	5677
24430059	405	24	Quebec	2443	2443027	Sherbrooke	1	433	4330009.02	5677
24430060	420	24	Quebec	2443	2443027	Sherbrooke	1	433	4330009.02	5677
24430061	398	24	Quebec	2443	2443027	Sherbrooke	1	433	4330009.02	5677
24430064	802	24	Quebec	2443	2443027	Sherbrooke	1	433	4330009.02	5677
24430066	1409	24	Quebec	2443	2443027	Sherbrooke	1	433	4330009.02	5677
24430067	996	24	Quebec	2443	2443027	Sherbrooke	1	433	4330019.01	7067
24430069	996	24	Quebec	2443	2443027	Sherbrooke	1	433	4330019.01	7067
24430070	704	24	Quebec	2443	2443027	Sherbrooke	1	433	4330019.01	7067
24430071	581	24	Quebec	2443	2443027	Sherbrooke	1	433	4330019.02	7531
24430072	2118	24	Quebec	2443	2443027	Sherbrooke	1	433	4330019.02	7531
24430073	841	24	Quebec	2443	2443027	Sherbrooke	1	433	4330019.02	7531
24430074	575	24	Quebec	2443	2443027	Sherbrooke	1	433	4330019.02	7531
24430075	932	24	Quebec	2443	2443027	Sherbrooke	1	433	4330019.02	7531
24430077	469	24	Quebec	2443	2443027	Sherbrooke	1	433	4330019.02	7531
24430078	513	24	Quebec	2443	2443027	Sherbrooke	1	433	4330019.02	7531
24430079	388	24	Quebec	2443	2443027	Sherbrooke	1	433	4330018.00	5769
24430080	360	24	Quebec	2443	2443027	Sherbrooke	1	433	4330019.02	7531
24430081	773	24	Quebec	2443	2443027	Sherbrooke	1	433	4330019.02	7531
24430082	369	24	Quebec	2443	2443027	Sherbrooke	1	433	4330019.02	7531
24430083	426	24	Quebec	2443	2443027	Sherbrooke	1	433	4330018.00	5769
24430084	854	24	Quebec	2443	2443027	Sherbrooke	1	433	4330017.00	2961
24430085	390	24	Quebec	2443	2443027	Sherbrooke	1	433	4330017.00	2961
24430086	568	24	Quebec	2443	2443027	Sherbrooke	1	433	4330017.00	2961
24430087	752	24	Quebec	2443	2443027	Sherbrooke	1	433	4330017.00	2961
24430088	397	24	Quebec	2443	2443027	Sherbrooke	1	433	4330017.00	2961
24430089	2116	24	Quebec	2443	2443027	Sherbrooke	1	433	4330019.01	7067
24430091	581	24	Quebec	2443	2443027	Sherbrooke	1	433	4330019.01	7067
24430092	276	24	Quebec	2443	2443027	Sherbrooke	1	433	4330019.01	7067
24430094	459	24	Quebec	2443	2443027	Sherbrooke	1	433	4330009.01	4104
24430119	595	24	Quebec	2443	2443027	Sherbrooke	1	433	4330008.00	3117
24430120	459	24	Quebec	2443	2443027	Sherbrooke	1	433	4330008.00	3117
24430121	580	24	Quebec	2443	2443027	Sherbrooke	1	433	4330008.00	3117
24430122	590	24	Quebec	2443	2443027	Sherbrooke	1	433	4330008.00	3117
24430123	458	24	Quebec	2443	2443027	Sherbrooke	1	433	4330008.00	3117
24430124	532	24	Quebec	2443	2443027	Sherbrooke	1	433	4330007.00	2675
24430125	504	24	Quebec	2443	2443027	Sherbrooke	1	433	4330007.00	2675
24430126	483	24	Quebec	2443	2443027	Sherbrooke	1	433	4330007.00	2675
24430127	556	24	Quebec	2443	2443027	Sherbrooke	1	433	4330007.00	2675
24430128	600	24	Quebec	2443	2443027	Sherbrooke	1	433	4330007.00	2675
24430129	699	24	Quebec	2443	2443027	Sherbrooke	1	433	4330006.00	2685
24430130	465	24	Quebec	2443	2443027	Sherbrooke	1	433	4330006.00	2685
24430131	334	24	Quebec	2443	2443027	Sherbrooke	1	433	4330006.00	2685
24430132	471	24	Quebec	2443	2443027	Sherbrooke	1	433	4330006.00	2685
24430133	409	24	Quebec	2443	2443027	Sherbrooke	1	433	4330005.00	2136
24430134	293	24	Quebec	2443	2443027	Sherbrooke	1	433	4330006.00	2685
24430135	423	24	Quebec	2443	2443027	Sherbrooke	1	433	4330006.00	2685
24430136	622	24	Quebec	2443	2443027	Sherbrooke	1	433	4330005.00	2136
24430137	889	24	Quebec	2443	2443027	Sherbrooke	1	433	4330004.00	4657
24430138	378	24	Quebec	2443	2443027	Sherbrooke	1	433	4330004.00	4657
24430139	532	24	Quebec	2443	2443027	Sherbrooke	1	433	4330004.00	4657
24430147	744	24	Quebec	2443	2443027	Sherbrooke	1	433	4330004.00	4657
24430148	424	24	Quebec	2443	2443027	Sherbrooke	1	433	4330003.00	3041
24430149	457	24	Quebec	2443	2443027	Sherbrooke	1	433	4330003.00	3041
24430150	1036	24	Quebec	2443	2443027	Sherbrooke	1	433	4330002.00	1868
24430151	443	24	Quebec	2443	2443027	Sherbrooke	1	433	4330002.00	1868
24430152	543	24	Quebec	2443	2443027	Sherbrooke	1	433	4330003.00	3041
24430153	483	24	Quebec	2443	2443027	Sherbrooke	1	433	4330003.00	3041
24430154	624	24	Quebec	2443	2443027	Sherbrooke	1	433	4330003.00	3041
24430155	510	24	Quebec	2443	2443027	Sherbrooke	1	433	4330003.00	3041
24430156	471	24	Quebec	2443	2443027	Sherbrooke	1	433	4330004.00	4657
24430157	807	24	Quebec	2443	2443027	Sherbrooke	1	433	4330004.00	4657
24430158	451	24	Quebec	2443	2443027	Sherbrooke	1	433	4330004.00	4657
24430159	385	24	Quebec	2443	2443027	Sherbrooke	1	433	4330004.00	4657
24430160	500	24	Quebec	2443	2443027	Sherbrooke	1	433	4330005.00	2136
24430161	605	24	Quebec	2443	2443027	Sherbrooke	1	433	4330005.00	2136
24430162	557	24	Quebec	2443	2443027	Sherbrooke	1	433	4330011.00	1978
24430163	454	24	Quebec	2443	2443027	Sherbrooke	1	433	4330011.00	1978
24430164	434	24	Quebec	2443	2443027	Sherbrooke	1	433	4330011.00	1978
24430165	533	24	Quebec	2443	2443027	Sherbrooke	1	433	4330011.00	1978
24430166	431	24	Quebec	2443	2443027	Sherbrooke	1	433	4330010.00	3965
24430167	1169	24	Quebec	2443	2443027	Sherbrooke	1	433	4330010.00	3965
24430168	389	24	Quebec	2443	2443027	Sherbrooke	1	433	4330002.00	1868
24430169	1239	24	Quebec	2443	2443027	Sherbrooke	1	433	4330001.00	5637
24430172	658	24	Quebec	2443	2443027	Sherbrooke	1	433	4330001.00	5637
24430173	537	24	Quebec	2443	2443027	Sherbrooke	1	433	4330001.00	5637
24430174	915	24	Quebec	2443	2443027	Sherbrooke	1	433	4330001.00	5637
24430175	433	24	Quebec	2443	2443027	Sherbrooke	1	433	4330001.00	5637
24430176	379	24	Quebec	2443	2443027	Sherbrooke	1	433	4330001.00	5637
24430177	347	24	Quebec	2443	2443027	Sherbrooke	1	433	4330001.00	5637
24430178	494	24	Quebec	2443	2443027	Sherbrooke	1	433	4330015.01	2686
24430179	571	24	Quebec	2443	2443027	Sherbrooke	1	433	4330015.01	2686
24430180	544	24	Quebec	2443	2443027	Sherbrooke	1	433	4330015.01	2686
24430207	435	24	Quebec	2443	2443027	Sherbrooke	1	433	4330008.00	3117
24430217	412	24	Quebec	2443	2443027	Sherbrooke	1	433	4330018.00	5769
24430218	521	24	Quebec	2443	2443027	Sherbrooke	1	433	4330018.00	5769
24430220	901	24	Quebec	2443	2443027	Sherbrooke	1	433	4330009.02	5677
24430221	718	24	Quebec	2443	2443027	Sherbrooke	1	433	4330010.00	3965
24430222	1398	24	Quebec	2443	2443027	Sherbrooke	1	433	4330019.01	7067
24430223	541	24	Quebec	2443	2443027	Sherbrooke	1	433	4330001.00	5637
24430224	500	24	Quebec	2443	2443027	Sherbrooke	1	433	4330300.01	6524
24430225	1157	24	Quebec	2443	2443027	Sherbrooke	1	433	4330300.01	6524
24430226	1001	24	Quebec	2443	2443027	Sherbrooke	1	433	4330300.01	6524
24430227	708	24	Quebec	2443	2443027	Sherbrooke	1	433	4330300.01	6524
24430228	509	24	Quebec	2443	2443027	Sherbrooke	1	433	4330300.01	6524
24430229	954	24	Quebec	2443	2443027	Sherbrooke	1	433	4330300.01	6524
24430230	677	24	Quebec	2443	2443027	Sherbrooke	1	433	4330300.01	6524
24430231	421	24	Quebec	2443	2443027	Sherbrooke	1	433	4330300.01	6524
24430232	597	24	Quebec	2443	2443027	Sherbrooke	1	433	4330300.01	6524
24430233	666	24	Quebec	2443	2443027	Sherbrooke	1	433	4330111.08	5071
24430234	1111	24	Quebec	2443	2443027	Sherbrooke	1	433	4330111.08	5071
24430235	471	24	Quebec	2443	2443027	Sherbrooke	1	433	4330111.08	5071
24430236	525	24	Quebec	2443	2443027	Sherbrooke	1	433	4330111.08	5071
24430237	603	24	Quebec	2443	2443027	Sherbrooke	1	433	4330111.08	5071
24430238	563	24	Quebec	2443	2443027	Sherbrooke	1	433	4330111.08	5071
24430239	472	24	Quebec	2443	2443027	Sherbrooke	1	433	4330111.08	5071
24430240	660	24	Quebec	2443	2443027	Sherbrooke	1	433	4330111.08	5071
24430241	510	24	Quebec	2443	2443027	Sherbrooke	1	433	4330111.07	8980
24430242	498	24	Quebec	2443	2443027	Sherbrooke	1	433	4330111.07	8980
24430243	1180	24	Quebec	2443	2443027	Sherbrooke	1	433	4330111.07	8980
24430244	1807	24	Quebec	2443	2443027	Sherbrooke	1	433	4330111.07	8980
24430245	1159	24	Quebec	2443	2443027	Sherbrooke	1	433	4330111.07	8980
24430247	681	24	Quebec	2443	2443027	Sherbrooke	1	433	4330111.05	4686
24430248	537	24	Quebec	2443	2443027	Sherbrooke	1	433	4330111.05	4686
24430249	546	24	Quebec	2443	2443027	Sherbrooke	1	433	4330111.05	4686
24430250	599	24	Quebec	2443	2443027	Sherbrooke	1	433	4330111.05	4686
24430251	420	24	Quebec	2443	2443027	Sherbrooke	1	433	4330111.05	4686
24430252	669	24	Quebec	2443	2443027	Sherbrooke	1	433	4330111.05	4686
24430253	462	24	Quebec	2443	2443027	Sherbrooke	1	433	4330111.05	4686
24430254	447	24	Quebec	2443	2443027	Sherbrooke	1	433	4330111.06	3569
24430255	594	24	Quebec	2443	2443027	Sherbrooke	1	433	4330111.06	3569
24430256	1091	24	Quebec	2443	2443027	Sherbrooke	1	433	4330111.06	3569
24430257	503	24	Quebec	2443	2443027	Sherbrooke	1	433	4330111.06	3569
24430258	463	24	Quebec	2443	2443027	Sherbrooke	1	433	4330111.06	3569
24430259	471	24	Quebec	2443	2443027	Sherbrooke	1	433	4330111.06	3569
24430260	718	24	Quebec	2443	2443027	Sherbrooke	1	433	4330100.00	5826
24430261	566	24	Quebec	2443	2443027	Sherbrooke	1	433	4330100.00	5826
24430262	561	24	Quebec	2443	2443027	Sherbrooke	1	433	4330100.00	5826
24430263	636	24	Quebec	2443	2443027	Sherbrooke	1	433	4330100.00	5826
24430264	711	24	Quebec	2443	2443027	Sherbrooke	1	433	4330100.00	5826
24430265	762	24	Quebec	2443	2443027	Sherbrooke	1	433	4330100.00	5826
24430266	918	24	Quebec	2443	2443027	Sherbrooke	1	433	4330100.00	5826
24430267	1785	24	Quebec	2443	2443027	Sherbrooke	1	433	4330111.01	8350
24430268	498	24	Quebec	2443	2443027	Sherbrooke	1	433	4330111.01	8350
24430269	601	24	Quebec	2443	2443027	Sherbrooke	1	433	4330111.01	8350
24430270	635	24	Quebec	2443	2443027	Sherbrooke	1	433	4330111.01	8350
24430271	495	24	Quebec	2443	2443027	Sherbrooke	1	433	4330111.01	8350
24430272	605	24	Quebec	2443	2443027	Sherbrooke	1	433	4330111.01	8350
24430273	554	24	Quebec	2443	2443027	Sherbrooke	1	433	4330111.01	8350
24430274	542	24	Quebec	2443	2443027	Sherbrooke	1	433	4330111.01	8350
24430275	811	24	Quebec	2443	2443027	Sherbrooke	1	433	4330111.01	8350
24430276	461	24	Quebec	2443	2443027	Sherbrooke	1	433	4330111.01	8350
24430277	1042	24	Quebec	2443	2443027	Sherbrooke	1	433	4330111.01	8350
24430278	1672	24	Quebec	2443	2443027	Sherbrooke	1	433	4330110.03	6886
24430279	321	24	Quebec	2443	2443027	Sherbrooke	1	433	4330111.01	8350
24430280	738	24	Quebec	2443	2443027	Sherbrooke	1	433	4330110.07	8011
24430281	470	24	Quebec	2443	2443027	Sherbrooke	1	433	4330110.07	8011
24430282	552	24	Quebec	2443	2443027	Sherbrooke	1	433	4330110.07	8011
24430283	884	24	Quebec	2443	2443027	Sherbrooke	1	433	4330110.06	6862
24430284	645	24	Quebec	2443	2443027	Sherbrooke	1	433	4330110.06	6862
24430285	696	24	Quebec	2443	2443027	Sherbrooke	1	433	4330110.06	6862
24430286	479	24	Quebec	2443	2443027	Sherbrooke	1	433	4330110.06	6862
24430287	425	24	Quebec	2443	2443027	Sherbrooke	1	433	4330110.06	6862
24430289	705	24	Quebec	2443	2443027	Sherbrooke	1	433	4330110.06	6862
24430290	475	24	Quebec	2443	2443027	Sherbrooke	1	433	4330110.06	6862
24430291	749	24	Quebec	2443	2443027	Sherbrooke	1	433	4330110.07	8011
24430292	666	24	Quebec	2443	2443027	Sherbrooke	1	433	4330110.07	8011
24430293	537	24	Quebec	2443	2443027	Sherbrooke	1	433	4330110.07	8011
24430294	670	24	Quebec	2443	2443027	Sherbrooke	1	433	4330110.07	8011
24430295	1504	24	Quebec	2443	2443027	Sherbrooke	1	433	4330110.04	6536
24430296	844	24	Quebec	2443	2443027	Sherbrooke	1	433	4330110.04	6536
24430297	412	24	Quebec	2443	2443027	Sherbrooke	1	433	4330110.04	6536
24430298	428	24	Quebec	2443	2443027	Sherbrooke	1	433	4330110.04	6536
24430299	409	24	Quebec	2443	2443027	Sherbrooke	1	433	4330110.04	6536
24430300	465	24	Quebec	2443	2443027	Sherbrooke	1	433	4330110.04	6536
24430302	1191	24	Quebec	2443	2443027	Sherbrooke	1	433	4330110.03	6886
24430303	1023	24	Quebec	2443	2443027	Sherbrooke	1	433	4330110.03	6886
24430304	696	24	Quebec	2443	2443027	Sherbrooke	1	433	4330110.03	6886
24430305	495	24	Quebec	2443	2443027	Sherbrooke	1	433	4330110.03	6886
24430306	1022	24	Quebec	2443	2443027	Sherbrooke	1	433	4330110.03	6886
24430307	787	24	Quebec	2443	2443027	Sherbrooke	1	433	4330110.03	6886
24430308	681	24	Quebec	2443	2443027	Sherbrooke	1	433	4330110.01	4308
24430309	803	24	Quebec	2443	2443027	Sherbrooke	1	433	4330110.01	4308
24430310	572	24	Quebec	2443	2443027	Sherbrooke	1	433	4330110.04	6536
24430311	1902	24	Quebec	2443	2443027	Sherbrooke	1	433	4330110.04	6536
24430312	556	24	Quebec	2443	2443027	Sherbrooke	1	433	4330110.01	4308
24430314	718	24	Quebec	2443	2443027	Sherbrooke	1	433	4330113.02	6937
24430315	1304	24	Quebec	2443	2443027	Sherbrooke	1	433	4330113.02	6937
24430317	903	24	Quebec	2443	2443027	Sherbrooke	1	433	4330113.01	5293
24430318	577	24	Quebec	2443	2443027	Sherbrooke	1	433	4330113.01	5293
24430319	750	24	Quebec	2443	2443027	Sherbrooke	1	433	4330113.01	5293
24430322	22	24	Quebec	2443	2443027	Sherbrooke	1	433	4330113.01	5293
24430323	1644	24	Quebec	2443	2443027	Sherbrooke	1	433	4330113.02	6937
24430324	1455	24	Quebec	2443	2443027	Sherbrooke	1	433	4330110.01	4308
24430325	813	24	Quebec	2443	2443027	Sherbrooke	1	433	4330110.01	4308
24430326	954	24	Quebec	2443	2443027	Sherbrooke	1	433	4330100.00	5826
24430327	338	24	Quebec	2443	2443027	Sherbrooke	1	433	4330111.05	4686
24430328	434	24	Quebec	2443	2443027	Sherbrooke	1	433	4330111.05	4686
24430329	693	24	Quebec	2443	2443027	Sherbrooke	1	433	4330111.07	8980
24430330	150	24	Quebec	2443	2443027	Sherbrooke	1	433	4330111.07	8980
24430331	1238	24	Quebec	2443	2443027	Sherbrooke	1	433	4330113.01	5293
24430332	801	24	Quebec	2443	2443027	Sherbrooke	1	433	4330113.01	5293
24430333	705	24	Quebec	2443	2443027	Sherbrooke	1	433	4330009.01	4104
24430335	226	24	Quebec	2443	2443027	Sherbrooke	1	433	4330113.01	5293
24430336	266	24	Quebec	2443	2443027	Sherbrooke	1	433	4330113.02	6937
24430339	776	24	Quebec	2443	2443027	Sherbrooke	1	433	4330113.01	5293
24430340	442	24	Quebec	2443	2443027	Sherbrooke	1	433	4330009.02	5677
24430342	304	24	Quebec	2443	2443027	Sherbrooke	1	433	4330009.01	4104
24430343	1392	24	Quebec	2443	2443027	Sherbrooke	1	433	4330111.07	8980
24430344	1591	24	Quebec	2443	2443027	Sherbrooke	1	433	4330111.07	8980
24430345	1300	24	Quebec	2443	2443027	Sherbrooke	1	433	4330110.06	6862
24430346	1253	24	Quebec	2443	2443027	Sherbrooke	1	433	4330110.06	6862
24430347	1640	24	Quebec	2443	2443027	Sherbrooke	1	433	4330110.07	8011
24430348	1989	24	Quebec	2443	2443027	Sherbrooke	1	433	4330110.07	8011
24430349	1492	24	Quebec	2443	2443027	Sherbrooke	1	433	4330009.01	4104
24430350	1144	24	Quebec	2443	2443027	Sherbrooke	1	433	4330009.01	4104
24430351	587	24	Quebec	2443	2443027	Sherbrooke	1	433	4330113.02	6937
24430352	2418	24	Quebec	2443	2443027	Sherbrooke	1	433	4330113.02	6937
24440031	441	24	Quebec	2444	2444060	Martinville	4	996	9924.00	2214620
24440032	629	24	Quebec	2444	2444071	Compton	1	433	4330202.00	2649
24440033	655	24	Quebec	2444	2444071	Compton	1	433	4330202.00	2649
24440034	745	24	Quebec	2444	2444071	Compton	1	433	4330202.00	2649
24440035	621	24	Quebec	2444	2444071	Compton	1	433	4330201.00	2928
24440036	551	24	Quebec	2444	2444080	Waterville	1	433	4330201.00	2928
24440037	800	24	Quebec	2444	2444080	Waterville	1	433	4330201.00	2928
24440038	541	24	Quebec	2444	2444080	Waterville	1	433	4330201.00	2928
24440039	415	24	Quebec	2444	2444080	Waterville	1	433	4330201.00	2928
24440040	620	24	Quebec	2444	2444071	Compton	1	433	4330202.00	2649
24440041	441	24	Quebec	2444	2444037	Coaticook	5	997	9924.00	2214620
24440042	444	24	Quebec	2444	2444037	Coaticook	5	997	9924.00	2214620
24440043	427	24	Quebec	2444	2444037	Coaticook	5	997	9924.00	2214620
24440044	422	24	Quebec	2444	2444037	Coaticook	5	997	9924.00	2214620
24440045	420	24	Quebec	2444	2444037	Coaticook	5	997	9924.00	2214620
24440046	618	24	Quebec	2444	2444037	Coaticook	5	997	9924.00	2214620
24440047	552	24	Quebec	2444	2444037	Coaticook	5	997	9924.00	2214620
24440048	522	24	Quebec	2444	2444037	Coaticook	5	997	9924.00	2214620
24440049	542	24	Quebec	2444	2444037	Coaticook	5	997	9924.00	2214620
24440050	506	24	Quebec	2444	2444037	Coaticook	5	997	9924.00	2214620
24440051	612	24	Quebec	2444	2444037	Coaticook	5	997	9924.00	2214620
24440052	409	24	Quebec	2444	2444037	Coaticook	5	997	9924.00	2214620
24440053	515	24	Quebec	2444	2444037	Coaticook	5	997	9924.00	2214620
24440054	491	24	Quebec	2444	2444037	Coaticook	5	997	9924.00	2214620
24440055	479	24	Quebec	2444	2444037	Coaticook	5	997	9924.00	2214620
24440056	472	24	Quebec	2444	2444037	Coaticook	5	997	9924.00	2214620
24440057	417	24	Quebec	2444	2444037	Coaticook	5	997	9924.00	2214620
24440058	546	24	Quebec	2444	2444045	Barnston-Ouest	5	997	9924.00	2214620
24440059	642	24	Quebec	2444	2444050	Stanstead-Est	5	997	9924.00	2214620
24440060	578	24	Quebec	2444	2444037	Coaticook	5	997	9924.00	2214620
24440061	732	24	Quebec	2444	2444023	Dixville	5	997	9924.00	2214620
24440062	690	24	Quebec	2444	2444015	Saint-Herménégilde	5	997	9924.00	2214620
24440063	282	24	Quebec	2444	2444010	East Hereford	6	998	9924.00	2214620
24440064	69	24	Quebec	2444	2444005	Saint-Venant-de-Paquette	7	999	9924.00	2214620
24440065	514	24	Quebec	2444	2444003	Saint-Malo	5	997	9924.00	2214620
24440066	546	24	Quebec	2444	2444055	Sainte-Edwidge-de-Clifton	5	997	9924.00	2214620
24450076	1166	24	Quebec	2445	2445115	Orford	1	433	4330402.00	5007
24450077	1085	24	Quebec	2445	2445115	Orford	1	433	4330402.00	5007
24450078	1267	24	Quebec	2445	2445115	Orford	1	433	4330402.00	5007
24450079	1489	24	Quebec	2445	2445115	Orford	1	433	4330402.00	5007
24450080	739	24	Quebec	2445	2445072	Magog	1	433	4330400.01	6488
24450081	617	24	Quebec	2445	2445072	Magog	1	433	4330400.01	6488
24450082	624	24	Quebec	2445	2445072	Magog	1	433	4330400.03	6764
24450083	555	24	Quebec	2445	2445072	Magog	1	433	4330400.03	6764
24450084	457	24	Quebec	2445	2445072	Magog	1	433	4330400.03	6764
24450085	907	24	Quebec	2445	2445072	Magog	1	433	4330400.03	6764
24450086	490	24	Quebec	2445	2445072	Magog	1	433	4330400.03	6764
24450087	336	24	Quebec	2445	2445072	Magog	1	433	4330400.03	6764
24450088	395	24	Quebec	2445	2445072	Magog	1	433	4330400.03	6764
24450089	457	24	Quebec	2445	2445072	Magog	1	433	4330400.02	6502
24450090	657	24	Quebec	2445	2445072	Magog	1	433	4330400.02	6502
24450091	299	24	Quebec	2445	2445072	Magog	1	433	4330400.02	6502
24450092	477	24	Quebec	2445	2445072	Magog	1	433	4330400.02	6502
24450093	479	24	Quebec	2445	2445072	Magog	1	433	4330400.02	6502
24450094	646	24	Quebec	2445	2445072	Magog	1	433	4330400.02	6502
24450095	539	24	Quebec	2445	2445072	Magog	1	433	4330400.03	6764
24450096	610	24	Quebec	2445	2445072	Magog	1	433	4330400.03	6764
24450097	620	24	Quebec	2445	2445072	Magog	1	433	4330400.03	6764
24450098	869	24	Quebec	2445	2445072	Magog	1	433	4330400.01	6488
24450099	460	24	Quebec	2445	2445072	Magog	1	433	4330400.02	6502
24450100	383	24	Quebec	2445	2445072	Magog	1	433	4330400.02	6502
24450101	358	24	Quebec	2445	2445072	Magog	1	433	4330400.02	6502
24450102	405	24	Quebec	2445	2445072	Magog	1	433	4330400.02	6502
24450103	417	24	Quebec	2445	2445072	Magog	1	433	4330400.02	6502
24450104	717	24	Quebec	2445	2445072	Magog	1	433	4330400.02	6502
24450105	1112	24	Quebec	2445	2445060	Sainte-Catherine-de-Hatley	4	996	9924.00	2214620
24450106	925	24	Quebec	2445	2445060	Sainte-Catherine-de-Hatley	4	996	9924.00	2214620
24450107	675	24	Quebec	2445	2445050	North Hatley	1	433	4330200.00	1795
24450108	1120	24	Quebec	2445	2445055	Hatley	1	433	4330200.00	1795
24450109	584	24	Quebec	2445	2445055	Hatley	1	433	4330111.02	1110
24450110	526	24	Quebec	2445	2445055	Hatley	1	433	4330111.02	1110
24450111	771	24	Quebec	2445	2445043	Hatley	4	996	9924.00	2214620
24450112	497	24	Quebec	2445	2445035	Ayer's Cliff	4	996	9924.00	2214620
24450113	683	24	Quebec	2445	2445035	Ayer's Cliff	4	996	9924.00	2214620
24450114	704	24	Quebec	2445	2445060	Sainte-Catherine-de-Hatley	4	996	9924.00	2214620
24450116	645	24	Quebec	2445	2445072	Magog	1	433	4330400.05	2679
24450118	749	24	Quebec	2445	2445072	Magog	1	433	4330400.01	6488
24450119	1403	24	Quebec	2445	2445072	Magog	1	433	4330400.01	6488
24450120	766	24	Quebec	2445	2445072	Magog	1	433	4330400.01	6488
24450121	1271	24	Quebec	2445	2445072	Magog	1	433	4330400.06	5879
24450122	1345	24	Quebec	2445	2445072	Magog	1	433	4330400.01	6488
24450123	456	24	Quebec	2445	2445072	Magog	1	433	4330400.03	6764
24450124	355	24	Quebec	2445	2445072	Magog	1	433	4330400.03	6764
24450125	420	24	Quebec	2445	2445072	Magog	1	433	4330400.03	6764
24450126	525	24	Quebec	2445	2445072	Magog	1	433	4330400.06	5879
24450127	562	24	Quebec	2445	2445072	Magog	1	433	4330400.06	5879
24450128	496	24	Quebec	2445	2445072	Magog	1	433	4330400.06	5879
24450129	799	24	Quebec	2445	2445072	Magog	1	433	4330400.06	5879
24450130	496	24	Quebec	2445	2445072	Magog	1	433	4330400.06	5879
24450131	487	24	Quebec	2445	2445072	Magog	1	433	4330400.06	5879
24450132	747	24	Quebec	2445	2445072	Magog	1	433	4330400.02	6502
24450133	1089	24	Quebec	2445	2445085	Austin	4	996	9924.00	2214620
24450134	656	24	Quebec	2445	2445093	Eastman	4	996	9924.00	2214620
24450135	766	24	Quebec	2445	2445093	Eastman	4	996	9924.00	2214620
24450136	857	24	Quebec	2445	2445093	Eastman	4	996	9924.00	2214620
24450137	720	24	Quebec	2445	2445105	Stukely-Sud	4	996	9924.00	2214620
24450138	422	24	Quebec	2445	2445105	Stukely-Sud	4	996	9924.00	2214620
24450139	816	24	Quebec	2445	2445100	Saint-Étienne-de-Bolton	4	996	9924.00	2214620
24450140	1108	24	Quebec	2445	2445095	Bolton-Est	4	996	9924.00	2214620
24450141	659	24	Quebec	2445	2445085	Austin	4	996	9924.00	2214620
24450142	43	24	Quebec	2445	2445080	Saint-Benoît-du-Lac	7	999	9924.00	2214620
24450143	526	24	Quebec	2445	2445025	Stanstead	4	996	9924.00	2214620
24450144	822	24	Quebec	2445	2445030	Potton	4	996	9924.00	2214620
24450145	761	24	Quebec	2445	2445020	Ogden	5	997	9924.00	2214620
24450146	622	24	Quebec	2445	2445025	Stanstead	4	996	9924.00	2214620
24450147	573	24	Quebec	2445	2445008	Stanstead	5	997	9924.00	2214620
24450148	711	24	Quebec	2445	2445008	Stanstead	5	997	9924.00	2214620
24450149	507	24	Quebec	2445	2445008	Stanstead	5	997	9924.00	2214620
24450150	498	24	Quebec	2445	2445008	Stanstead	5	997	9924.00	2214620
24450151	535	24	Quebec	2445	2445008	Stanstead	5	997	9924.00	2214620
24450152	537	24	Quebec	2445	2445030	Potton	4	996	9924.00	2214620
24450153	653	24	Quebec	2445	2445030	Potton	4	996	9924.00	2214620
24450154	666	24	Quebec	2445	2445072	Magog	1	433	4330400.05	2679
24450155	953	24	Quebec	2445	2445072	Magog	1	433	4330400.05	2679
24450156	1243	24	Quebec	2445	2445072	Magog	1	433	4330400.06	5879
24450157	415	24	Quebec	2445	2445072	Magog	1	433	4330400.05	2679
24460071	519	24	Quebec	2446	2446075	Lac-Brome	5	997	9924.00	2214620
24460072	529	24	Quebec	2446	2446075	Lac-Brome	5	997	9924.00	2214620
24460073	526	24	Quebec	2446	2446075	Lac-Brome	5	997	9924.00	2214620
24460074	533	24	Quebec	2446	2446075	Lac-Brome	5	997	9924.00	2214620
24460075	627	24	Quebec	2446	2446075	Lac-Brome	5	997	9924.00	2214620
24460076	505	24	Quebec	2446	2446075	Lac-Brome	5	997	9924.00	2214620
24460077	537	24	Quebec	2446	2446075	Lac-Brome	5	997	9924.00	2214620
24460078	732	24	Quebec	2446	2446065	Bolton-Ouest	5	997	9924.00	2214620
24460079	341	24	Quebec	2446	2446070	Brome	5	997	9924.00	2214620
24460080	546	24	Quebec	2446	2446075	Lac-Brome	5	997	9924.00	2214620
24460081	499	24	Quebec	2446	2446075	Lac-Brome	5	997	9924.00	2214620
24460082	445	24	Quebec	2446	2446075	Lac-Brome	5	997	9924.00	2214620
24460083	657	24	Quebec	2446	2446075	Lac-Brome	5	997	9924.00	2214620
24460084	792	24	Quebec	2446	2446080	Cowansville	3	437	9924.00	2214620
24460085	539	24	Quebec	2446	2446080	Cowansville	3	437	9924.00	2214620
24460086	543	24	Quebec	2446	2446080	Cowansville	3	437	9924.00	2214620
24460087	800	24	Quebec	2446	2446080	Cowansville	3	437	9924.00	2214620
24460088	1546	24	Quebec	2446	2446080	Cowansville	3	437	9924.00	2214620
24460089	385	24	Quebec	2446	2446080	Cowansville	3	437	9924.00	2214620
24460090	404	24	Quebec	2446	2446080	Cowansville	3	437	9924.00	2214620
24460091	898	24	Quebec	2446	2446080	Cowansville	3	437	9924.00	2214620
24460092	1024	24	Quebec	2446	2446080	Cowansville	3	437	9924.00	2214620
24460093	285	24	Quebec	2446	2446080	Cowansville	3	437	9924.00	2214620
24460094	447	24	Quebec	2446	2446080	Cowansville	3	437	9924.00	2214620
24460095	519	24	Quebec	2446	2446080	Cowansville	3	437	9924.00	2214620
24460096	402	24	Quebec	2446	2446080	Cowansville	3	437	9924.00	2214620
24460097	407	24	Quebec	2446	2446080	Cowansville	3	437	9924.00	2214620
24460098	908	24	Quebec	2446	2446080	Cowansville	3	437	9924.00	2214620
24460099	460	24	Quebec	2446	2446080	Cowansville	3	437	9924.00	2214620
24460100	496	24	Quebec	2446	2446080	Cowansville	3	437	9924.00	2214620
24460101	1173	24	Quebec	2446	2446080	Cowansville	3	437	9924.00	2214620
24460102	464	24	Quebec	2446	2446080	Cowansville	3	437	9924.00	2214620
24460103	619	24	Quebec	2446	2446080	Cowansville	3	437	9924.00	2214620
24460104	445	24	Quebec	2446	2446080	Cowansville	3	437	9924.00	2214620
24460105	0	24	Quebec	2446	2446080	Cowansville	3	437	9924.00	2214620
24460106	0	24	Quebec	2446	2446080	Cowansville	3	437	9924.00	2214620
24460107	222	24	Quebec	2446	2446080	Cowansville	3	437	9924.00	2214620
24460108	612	24	Quebec	2446	2446085	East Farnham	4	996	9924.00	2214620
24460109	488	24	Quebec	2446	2446090	Brigham	4	996	9924.00	2214620
24460110	445	24	Quebec	2446	2446090	Brigham	4	996	9924.00	2214620
24460111	454	24	Quebec	2446	2446090	Brigham	4	996	9924.00	2214620
24460112	496	24	Quebec	2446	2446090	Brigham	4	996	9924.00	2214620
24460113	399	24	Quebec	2446	2446090	Brigham	4	996	9924.00	2214620
24460114	1329	24	Quebec	2446	2446112	Farnham	5	997	9924.00	2214620
24460115	493	24	Quebec	2446	2446112	Farnham	5	997	9924.00	2214620
24460116	534	24	Quebec	2446	2446112	Farnham	5	997	9924.00	2214620
24460117	648	24	Quebec	2446	2446112	Farnham	5	997	9924.00	2214620
24460118	477	24	Quebec	2446	2446112	Farnham	5	997	9924.00	2214620
24460119	497	24	Quebec	2446	2446112	Farnham	5	997	9924.00	2214620
24460120	356	24	Quebec	2446	2446112	Farnham	5	997	9924.00	2214620
24460121	503	24	Quebec	2446	2446112	Farnham	5	997	9924.00	2214620
24460122	464	24	Quebec	2446	2446112	Farnham	5	997	9924.00	2214620
24460123	899	24	Quebec	2446	2446112	Farnham	5	997	9924.00	2214620
24460124	419	24	Quebec	2446	2446112	Farnham	5	997	9924.00	2214620
24460125	887	24	Quebec	2446	2446112	Farnham	5	997	9924.00	2214620
24460126	480	24	Quebec	2446	2446105	Sainte-Sabine	5	997	9924.00	2214620
24460127	625	24	Quebec	2446	2446105	Sainte-Sabine	5	997	9924.00	2214620
24460128	691	24	Quebec	2446	2446100	Notre-Dame-de-Stanbridge	4	996	9924.00	2214620
24460129	677	24	Quebec	2446	2446095	Saint-Ignace-de-Stanbridge	5	997	9924.00	2214620
24460130	310	24	Quebec	2446	2446040	Bedford	5	997	9924.00	2214620
24460131	520	24	Quebec	2446	2446035	Bedford	5	997	9924.00	2214620
24460132	508	24	Quebec	2446	2446035	Bedford	5	997	9924.00	2214620
24460133	542	24	Quebec	2446	2446035	Bedford	5	997	9924.00	2214620
24460134	525	24	Quebec	2446	2446035	Bedford	5	997	9924.00	2214620
24460135	463	24	Quebec	2446	2446035	Bedford	5	997	9924.00	2214620
24460136	348	24	Quebec	2446	2446040	Bedford	5	997	9924.00	2214620
24460137	291	24	Quebec	2446	2446030	Stanbridge Station	5	997	9924.00	2214620
24460138	503	24	Quebec	2446	2446025	Pike River	5	997	9924.00	2214620
24460139	343	24	Quebec	2446	2446017	Saint-Armand	5	997	9924.00	2214620
24460140	522	24	Quebec	2446	2446017	Saint-Armand	5	997	9924.00	2214620
24460141	363	24	Quebec	2446	2446017	Saint-Armand	5	997	9924.00	2214620
24460142	391	24	Quebec	2446	2446045	Stanbridge East	5	997	9924.00	2214620
24460143	443	24	Quebec	2446	2446045	Stanbridge East	5	997	9924.00	2214620
24460144	709	24	Quebec	2446	2446050	Dunham	4	996	9924.00	2214620
24460145	528	24	Quebec	2446	2446080	Cowansville	3	437	9924.00	2214620
24460146	621	24	Quebec	2446	2446050	Dunham	4	996	9924.00	2214620
24460147	542	24	Quebec	2446	2446050	Dunham	4	996	9924.00	2214620
24460148	583	24	Quebec	2446	2446050	Dunham	4	996	9924.00	2214620
24460149	584	24	Quebec	2446	2446050	Dunham	4	996	9924.00	2214620
24460150	588	24	Quebec	2446	2446058	Sutton	5	997	9924.00	2214620
24460151	493	24	Quebec	2446	2446058	Sutton	5	997	9924.00	2214620
24460152	563	24	Quebec	2446	2446058	Sutton	5	997	9924.00	2214620
24460153	682	24	Quebec	2446	2446058	Sutton	5	997	9924.00	2214620
24460154	682	24	Quebec	2446	2446058	Sutton	5	997	9924.00	2214620
24460155	904	24	Quebec	2446	2446058	Sutton	5	997	9924.00	2214620
24460156	636	24	Quebec	2446	2446058	Sutton	5	997	9924.00	2214620
24460157	341	24	Quebec	2446	2446005	Abercorn	5	997	9924.00	2214620
24460158	606	24	Quebec	2446	2446010	Frelighsburg	5	997	9924.00	2214620
24460159	560	24	Quebec	2446	2446050	Dunham	4	996	9924.00	2214620
24460160	517	24	Quebec	2446	2446010	Frelighsburg	5	997	9924.00	2214620
24460161	534	24	Quebec	2446	2446112	Farnham	5	997	9924.00	2214620
24460162	776	24	Quebec	2446	2446112	Farnham	5	997	9924.00	2214620
24460163	575	24	Quebec	2446	2446112	Farnham	5	997	9924.00	2214620
24460164	758	24	Quebec	2446	2446112	Farnham	5	997	9924.00	2214620
24460165	505	24	Quebec	2446	2446080	Cowansville	3	437	9924.00	2214620
24460166	423	24	Quebec	2446	2446080	Cowansville	3	437	9924.00	2214620
24460250	589	24	Quebec	2446	2446078	Bromont	2	450	4500100.01	1258
24460254	1296	24	Quebec	2446	2446078	Bromont	2	450	4500100.03	5891
24460255	1049	24	Quebec	2446	2446078	Bromont	2	450	4500100.03	5891
24460257	2020	24	Quebec	2446	2446078	Bromont	2	450	4500100.02	4208
24460258	652	24	Quebec	2446	2446078	Bromont	2	450	4500100.03	5891
24460259	720	24	Quebec	2446	2446078	Bromont	2	450	4500100.03	5891
24460260	1521	24	Quebec	2446	2446078	Bromont	2	450	4500100.02	4208
24460261	388	24	Quebec	2446	2446078	Bromont	2	450	4500100.03	5891
24460262	516	24	Quebec	2446	2446078	Bromont	2	450	4500100.03	5891
24460263	667	24	Quebec	2446	2446078	Bromont	2	450	4500100.02	4208
24460268	1270	24	Quebec	2446	2446078	Bromont	2	450	4500100.03	5891
24460269	669	24	Quebec	2446	2446078	Bromont	2	450	4500100.01	1258
24470097	423	24	Quebec	2447	2447047	Roxton Pond	2	450	4500202.00	4224
24470098	710	24	Quebec	2447	2447047	Roxton Pond	2	450	4500202.00	4224
24470099	678	24	Quebec	2447	2447047	Roxton Pond	2	450	4500202.00	4224
24470100	730	24	Quebec	2447	2447047	Roxton Pond	2	450	4500202.00	4224
24470101	432	24	Quebec	2447	2447047	Roxton Pond	2	450	4500202.00	4224
24470102	612	24	Quebec	2447	2447047	Roxton Pond	2	450	4500202.00	4224
24470103	639	24	Quebec	2447	2447047	Roxton Pond	2	450	4500202.00	4224
24470104	959	24	Quebec	2447	2447040	Saint-Joachim-de-Shefford	4	996	9924.00	2214620
24470105	517	24	Quebec	2447	2447040	Saint-Joachim-de-Shefford	4	996	9924.00	2214620
24470106	362	24	Quebec	2447	2447030	Warden	5	997	9924.00	2214620
24470107	467	24	Quebec	2447	2447035	Shefford	4	996	9924.00	2214620
24470108	547	24	Quebec	2447	2447025	Waterloo	4	996	9924.00	2214620
24470109	409	24	Quebec	2447	2447025	Waterloo	4	996	9924.00	2214620
24470110	416	24	Quebec	2447	2447025	Waterloo	4	996	9924.00	2214620
24470111	450	24	Quebec	2447	2447025	Waterloo	4	996	9924.00	2214620
24470112	852	24	Quebec	2447	2447025	Waterloo	4	996	9924.00	2214620
24470113	1149	24	Quebec	2447	2447025	Waterloo	4	996	9924.00	2214620
24470114	537	24	Quebec	2447	2447035	Shefford	4	996	9924.00	2214620
24470115	1046	24	Quebec	2447	2447035	Shefford	4	996	9924.00	2214620
24470116	773	24	Quebec	2447	2447035	Shefford	4	996	9924.00	2214620
24470117	1278	24	Quebec	2447	2447035	Shefford	4	996	9924.00	2214620
24470118	513	24	Quebec	2447	2447035	Shefford	4	996	9924.00	2214620
24470119	695	24	Quebec	2447	2447035	Shefford	4	996	9924.00	2214620
24470120	598	24	Quebec	2447	2447035	Shefford	4	996	9924.00	2214620
24470121	685	24	Quebec	2447	2447035	Shefford	4	996	9924.00	2214620
24470122	742	24	Quebec	2447	2447017	Granby	2	450	4500001.00	9696
24470123	479	24	Quebec	2447	2447017	Granby	2	450	4500001.00	9696
24470124	1739	24	Quebec	2447	2447017	Granby	2	450	4500001.00	9696
24470125	2331	24	Quebec	2447	2447017	Granby	2	450	4500001.00	9696
24470126	662	24	Quebec	2447	2447017	Granby	2	450	4500001.00	9696
24470127	1329	24	Quebec	2447	2447017	Granby	2	450	4500001.00	9696
24470128	1807	24	Quebec	2447	2447017	Granby	2	450	4500001.00	9696
24470129	536	24	Quebec	2447	2447017	Granby	2	450	4500006.00	2820
24470130	661	24	Quebec	2447	2447035	Shefford	4	996	9924.00	2214620
24470131	1040	24	Quebec	2447	2447017	Granby	2	450	4500013.00	3437
24470132	470	24	Quebec	2447	2447017	Granby	2	450	4500006.00	2820
24470133	426	24	Quebec	2447	2447017	Granby	2	450	4500006.00	2820
24470134	418	24	Quebec	2447	2447017	Granby	2	450	4500006.00	2820
24470135	491	24	Quebec	2447	2447017	Granby	2	450	4500006.00	2820
24470136	479	24	Quebec	2447	2447017	Granby	2	450	4500006.00	2820
24470137	491	24	Quebec	2447	2447017	Granby	2	450	4500005.00	4947
24470138	518	24	Quebec	2447	2447017	Granby	2	450	4500005.00	4947
24470139	596	24	Quebec	2447	2447017	Granby	2	450	4500005.00	4947
24470140	630	24	Quebec	2447	2447017	Granby	2	450	4500005.00	4947
24470141	488	24	Quebec	2447	2447017	Granby	2	450	4500005.00	4947
24470142	426	24	Quebec	2447	2447017	Granby	2	450	4500005.00	4947
24470143	461	24	Quebec	2447	2447017	Granby	2	450	4500008.00	2094
24470144	449	24	Quebec	2447	2447017	Granby	2	450	4500004.00	5514
24470145	450	24	Quebec	2447	2447017	Granby	2	450	4500004.00	5514
24470146	441	24	Quebec	2447	2447017	Granby	2	450	4500004.00	5514
24470147	525	24	Quebec	2447	2447017	Granby	2	450	4500004.00	5514
24470148	461	24	Quebec	2447	2447017	Granby	2	450	4500009.00	4781
24470149	470	24	Quebec	2447	2447017	Granby	2	450	4500009.00	4781
24470150	444	24	Quebec	2447	2447017	Granby	2	450	4500009.00	4781
24470151	393	24	Quebec	2447	2447017	Granby	2	450	4500009.00	4781
24470152	396	24	Quebec	2447	2447017	Granby	2	450	4500010.00	4666
24470153	578	24	Quebec	2447	2447017	Granby	2	450	4500010.00	4666
24470154	376	24	Quebec	2447	2447017	Granby	2	450	4500010.00	4666
24470155	410	24	Quebec	2447	2447017	Granby	2	450	4500010.00	4666
24470156	415	24	Quebec	2447	2447017	Granby	2	450	4500010.00	4666
24470157	1072	24	Quebec	2447	2447017	Granby	2	450	4500010.00	4666
24470158	389	24	Quebec	2447	2447017	Granby	2	450	4500010.00	4666
24470159	389	24	Quebec	2447	2447017	Granby	2	450	4500009.00	4781
24470160	378	24	Quebec	2447	2447017	Granby	2	450	4500009.00	4781
24470161	385	24	Quebec	2447	2447017	Granby	2	450	4500009.00	4781
24470162	409	24	Quebec	2447	2447017	Granby	2	450	4500009.00	4781
24470163	20	24	Quebec	2447	2447017	Granby	2	450	4500003.00	20
24470164	528	24	Quebec	2447	2447017	Granby	2	450	4500004.00	5514
24470165	488	24	Quebec	2447	2447017	Granby	2	450	4500004.00	5514
24470166	382	24	Quebec	2447	2447017	Granby	2	450	4500004.00	5514
24470167	384	24	Quebec	2447	2447017	Granby	2	450	4500004.00	5514
24470168	441	24	Quebec	2447	2447017	Granby	2	450	4500004.00	5514
24470169	406	24	Quebec	2447	2447017	Granby	2	450	4500002.00	8552
24470170	339	24	Quebec	2447	2447017	Granby	2	450	4500002.00	8552
24470171	740	24	Quebec	2447	2447017	Granby	2	450	4500002.00	8552
24470172	550	24	Quebec	2447	2447017	Granby	2	450	4500002.00	8552
24470173	506	24	Quebec	2447	2447017	Granby	2	450	4500004.00	5514
24470174	365	24	Quebec	2447	2447017	Granby	2	450	4500005.00	4947
24470175	780	24	Quebec	2447	2447017	Granby	2	450	4500005.00	4947
24470176	653	24	Quebec	2447	2447017	Granby	2	450	4500005.00	4947
24470177	721	24	Quebec	2447	2447017	Granby	2	450	4500002.00	8552
24470178	423	24	Quebec	2447	2447017	Granby	2	450	4500001.00	9696
24470179	184	24	Quebec	2447	2447017	Granby	2	450	4500001.00	9696
24470180	2420	24	Quebec	2447	2447017	Granby	2	450	4500002.00	8552
24470181	1263	24	Quebec	2447	2447017	Granby	2	450	4500002.00	8552
24470182	1112	24	Quebec	2447	2447017	Granby	2	450	4500002.00	8552
24470183	462	24	Quebec	2447	2447017	Granby	2	450	4500002.00	8552
24470184	539	24	Quebec	2447	2447017	Granby	2	450	4500002.00	8552
24470185	920	24	Quebec	2447	2447017	Granby	2	450	4500004.00	5514
24470186	366	24	Quebec	2447	2447017	Granby	2	450	4500016.00	4446
24470187	383	24	Quebec	2447	2447017	Granby	2	450	4500016.00	4446
24470188	592	24	Quebec	2447	2447017	Granby	2	450	4500016.00	4446
24470189	750	24	Quebec	2447	2447017	Granby	2	450	4500016.00	4446
24470190	1452	24	Quebec	2447	2447017	Granby	2	450	4500009.00	4781
24470191	690	24	Quebec	2447	2447017	Granby	2	450	4500016.00	4446
24470192	1030	24	Quebec	2447	2447017	Granby	2	450	4500010.00	4666
24470193	298	24	Quebec	2447	2447017	Granby	2	450	4500008.00	2094
24470194	428	24	Quebec	2447	2447017	Granby	2	450	4500008.00	2094
24470195	787	24	Quebec	2447	2447017	Granby	2	450	4500011.00	3712
24470196	395	24	Quebec	2447	2447017	Granby	2	450	4500011.00	3712
24470197	503	24	Quebec	2447	2447017	Granby	2	450	4500011.00	3712
24470198	404	24	Quebec	2447	2447017	Granby	2	450	4500011.00	3712
24470199	452	24	Quebec	2447	2447017	Granby	2	450	4500011.00	3712
24470200	411	24	Quebec	2447	2447017	Granby	2	450	4500012.00	3993
24470201	422	24	Quebec	2447	2447017	Granby	2	450	4500012.00	3993
24470202	421	24	Quebec	2447	2447017	Granby	2	450	4500012.00	3993
24470203	420	24	Quebec	2447	2447017	Granby	2	450	4500012.00	3993
24470204	382	24	Quebec	2447	2447017	Granby	2	450	4500012.00	3993
24470205	450	24	Quebec	2447	2447017	Granby	2	450	4500015.00	4714
24470206	467	24	Quebec	2447	2447017	Granby	2	450	4500015.00	4714
24470207	449	24	Quebec	2447	2447017	Granby	2	450	4500015.00	4714
24470208	604	24	Quebec	2447	2447017	Granby	2	450	4500015.00	4714
24470209	654	24	Quebec	2447	2447017	Granby	2	450	4500015.00	4714
24470210	458	24	Quebec	2447	2447017	Granby	2	450	4500015.00	4714
24470211	432	24	Quebec	2447	2447017	Granby	2	450	4500015.00	4714
24470212	452	24	Quebec	2447	2447017	Granby	2	450	4500015.00	4714
24470213	487	24	Quebec	2447	2447017	Granby	2	450	4500014.00	2670
24470214	748	24	Quebec	2447	2447017	Granby	2	450	4500015.00	4714
24470215	452	24	Quebec	2447	2447017	Granby	2	450	4500016.00	4446
24470216	580	24	Quebec	2447	2447017	Granby	2	450	4500014.00	2670
24470217	501	24	Quebec	2447	2447017	Granby	2	450	4500014.00	2670
24470218	463	24	Quebec	2447	2447017	Granby	2	450	4500014.00	2670
24470219	442	24	Quebec	2447	2447017	Granby	2	450	4500013.00	3437
24470220	1051	24	Quebec	2447	2447017	Granby	2	450	4500013.00	3437
24470221	639	24	Quebec	2447	2447017	Granby	2	450	4500014.00	2670
24470222	443	24	Quebec	2447	2447017	Granby	2	450	4500013.00	3437
24470223	461	24	Quebec	2447	2447017	Granby	2	450	4500013.00	3437
24470224	497	24	Quebec	2447	2447017	Granby	2	450	4500007.00	2963
24470225	572	24	Quebec	2447	2447017	Granby	2	450	4500007.00	2963
24470226	521	24	Quebec	2447	2447017	Granby	2	450	4500007.00	2963
24470227	399	24	Quebec	2447	2447017	Granby	2	450	4500007.00	2963
24470228	513	24	Quebec	2447	2447017	Granby	2	450	4500007.00	2963
24470229	459	24	Quebec	2447	2447017	Granby	2	450	4500012.00	3993
24470230	498	24	Quebec	2447	2447017	Granby	2	450	4500012.00	3993
24470231	536	24	Quebec	2447	2447017	Granby	2	450	4500012.00	3993
24470232	444	24	Quebec	2447	2447017	Granby	2	450	4500012.00	3993
24470233	461	24	Quebec	2447	2447017	Granby	2	450	4500007.00	2963
24470234	414	24	Quebec	2447	2447017	Granby	2	450	4500008.00	2094
24470235	493	24	Quebec	2447	2447017	Granby	2	450	4500008.00	2094
24470236	611	24	Quebec	2447	2447017	Granby	2	450	4500016.00	4446
24470237	602	24	Quebec	2447	2447017	Granby	2	450	4500016.00	4446
24470238	810	24	Quebec	2447	2447055	Sainte-Cécile-de-Milton	4	996	9924.00	2214620
24470239	439	24	Quebec	2447	2447055	Sainte-Cécile-de-Milton	4	996	9924.00	2214620
24470240	440	24	Quebec	2447	2447055	Sainte-Cécile-de-Milton	4	996	9924.00	2214620
24470241	506	24	Quebec	2447	2447055	Sainte-Cécile-de-Milton	4	996	9924.00	2214620
24470242	763	24	Quebec	2447	2447017	Granby	2	450	4500011.00	3712
24470243	408	24	Quebec	2447	2447017	Granby	2	450	4500011.00	3712
24470244	489	24	Quebec	2447	2447010	Saint-Alphonse-de-Granby	2	450	4500200.00	3341
24470245	487	24	Quebec	2447	2447010	Saint-Alphonse-de-Granby	2	450	4500200.00	3341
24470246	767	24	Quebec	2447	2447010	Saint-Alphonse-de-Granby	2	450	4500200.00	3341
24470247	409	24	Quebec	2447	2447010	Saint-Alphonse-de-Granby	2	450	4500200.00	3341
24470248	728	24	Quebec	2447	2447010	Saint-Alphonse-de-Granby	2	450	4500200.00	3341
24470249	461	24	Quebec	2447	2447010	Saint-Alphonse-de-Granby	2	450	4500200.00	3341
24470260	561	24	Quebec	2447	2447025	Waterloo	4	996	9924.00	2214620
24470261	536	24	Quebec	2447	2447025	Waterloo	4	996	9924.00	2214620
24480024	404	24	Quebec	2448	2448050	Saint-Nazaire-d'Acton	4	996	9924.00	2214620
24480025	476	24	Quebec	2448	2448050	Saint-Nazaire-d'Acton	4	996	9924.00	2214620
24480026	479	24	Quebec	2448	2448045	Saint-Théodore-d'Acton	5	997	9924.00	2214620
24480027	389	24	Quebec	2448	2448038	Upton	4	996	9924.00	2214620
24480028	558	24	Quebec	2448	2448038	Upton	4	996	9924.00	2214620
24480029	450	24	Quebec	2448	2448038	Upton	4	996	9924.00	2214620
24480030	649	24	Quebec	2448	2448038	Upton	4	996	9924.00	2214620
24480031	423	24	Quebec	2448	2448028	Acton Vale	4	996	9924.00	2214620
24480032	496	24	Quebec	2448	2448028	Acton Vale	4	996	9924.00	2214620
24480033	495	24	Quebec	2448	2448028	Acton Vale	4	996	9924.00	2214620
24480034	372	24	Quebec	2448	2448028	Acton Vale	4	996	9924.00	2214620
24480035	378	24	Quebec	2448	2448028	Acton Vale	4	996	9924.00	2214620
24480036	507	24	Quebec	2448	2448028	Acton Vale	4	996	9924.00	2214620
24480037	502	24	Quebec	2448	2448028	Acton Vale	4	996	9924.00	2214620
24480038	794	24	Quebec	2448	2448028	Acton Vale	4	996	9924.00	2214620
24480039	464	24	Quebec	2448	2448028	Acton Vale	4	996	9924.00	2214620
24480040	404	24	Quebec	2448	2448028	Acton Vale	4	996	9924.00	2214620
24480041	595	24	Quebec	2448	2448028	Acton Vale	4	996	9924.00	2214620
24480042	530	24	Quebec	2448	2448028	Acton Vale	4	996	9924.00	2214620
24480043	632	24	Quebec	2448	2448028	Acton Vale	4	996	9924.00	2214620
24480044	573	24	Quebec	2448	2448028	Acton Vale	4	996	9924.00	2214620
24480045	440	24	Quebec	2448	2448028	Acton Vale	4	996	9924.00	2214620
24480046	597	24	Quebec	2448	2448015	Roxton	5	997	9924.00	2214620
24480047	431	24	Quebec	2448	2448010	Roxton Falls	5	997	9924.00	2214620
24480048	416	24	Quebec	2448	2448010	Roxton Falls	5	997	9924.00	2214620
24480049	475	24	Quebec	2448	2448010	Roxton Falls	5	997	9924.00	2214620
24480050	518	24	Quebec	2448	2448015	Roxton	5	997	9924.00	2214620
24480051	772	24	Quebec	2448	2448020	Sainte-Christine	5	997	9924.00	2214620
24480052	350	24	Quebec	2448	2448005	Béthanie	5	997	9924.00	2214620
24480053	557	24	Quebec	2448	2448045	Saint-Théodore-d'Acton	5	997	9924.00	2214620
24480054	528	24	Quebec	2448	2448045	Saint-Théodore-d'Acton	5	997	9924.00	2214620
24490132	737	24	Quebec	2449	2449085	Sainte-Brigitte-des-Saults	4	996	9924.00	2214620
24490133	818	24	Quebec	2449	2449058	Drummondville	1	447	4470100.00	818
24490134	928	24	Quebec	2449	2449095	Saint-Majorique-de-Grantham	1	447	4470013.00	1384
24490135	456	24	Quebec	2449	2449095	Saint-Majorique-de-Grantham	1	447	4470013.00	1384
24490136	507	24	Quebec	2449	2449058	Drummondville	1	447	4470001.01	5081
24490137	519	24	Quebec	2449	2449058	Drummondville	1	447	4470001.01	5081
24490138	343	24	Quebec	2449	2449058	Drummondville	1	447	4470001.01	5081
24490139	469	24	Quebec	2449	2449058	Drummondville	1	447	4470001.01	5081
24490140	364	24	Quebec	2449	2449058	Drummondville	1	447	4470001.01	5081
24490141	436	24	Quebec	2449	2449058	Drummondville	1	447	4470001.01	5081
24490142	389	24	Quebec	2449	2449058	Drummondville	1	447	4470001.01	5081
24490143	313	24	Quebec	2449	2449058	Drummondville	1	447	4470001.01	5081
24490144	509	24	Quebec	2449	2449058	Drummondville	1	447	4470001.01	5081
24490145	408	24	Quebec	2449	2449058	Drummondville	1	447	4470008.00	7299
24490146	364	24	Quebec	2449	2449058	Drummondville	1	447	4470008.00	7299
24490147	487	24	Quebec	2449	2449058	Drummondville	1	447	4470008.00	7299
24490148	461	24	Quebec	2449	2449058	Drummondville	1	447	4470008.00	7299
24490149	361	24	Quebec	2449	2449058	Drummondville	1	447	4470008.00	7299
24490150	1457	24	Quebec	2449	2449058	Drummondville	1	447	4470008.00	7299
24490151	816	24	Quebec	2449	2449058	Drummondville	1	447	4470008.00	7299
24490152	299	24	Quebec	2449	2449058	Drummondville	1	447	4470009.02	4669
24490153	386	24	Quebec	2449	2449058	Drummondville	1	447	4470009.02	4669
24490154	388	24	Quebec	2449	2449058	Drummondville	1	447	4470009.02	4669
24490155	337	24	Quebec	2449	2449058	Drummondville	1	447	4470009.02	4669
24490156	358	24	Quebec	2449	2449058	Drummondville	1	447	4470009.02	4669
24490157	436	24	Quebec	2449	2449058	Drummondville	1	447	4470009.02	4669
24490158	878	24	Quebec	2449	2449058	Drummondville	1	447	4470009.02	4669
24490159	471	24	Quebec	2449	2449058	Drummondville	1	447	4470009.01	6489
24490160	464	24	Quebec	2449	2449058	Drummondville	1	447	4470009.01	6489
24490161	312	24	Quebec	2449	2449058	Drummondville	1	447	4470009.01	6489
24490162	535	24	Quebec	2449	2449058	Drummondville	1	447	4470009.01	6489
24490163	1353	24	Quebec	2449	2449058	Drummondville	1	447	4470006.00	5037
24490164	450	24	Quebec	2449	2449058	Drummondville	1	447	4470004.00	3388
24490165	388	24	Quebec	2449	2449058	Drummondville	1	447	4470004.00	3388
24490166	381	24	Quebec	2449	2449058	Drummondville	1	447	4470004.00	3388
24490167	428	24	Quebec	2449	2449058	Drummondville	1	447	4470004.00	3388
24490168	447	24	Quebec	2449	2449058	Drummondville	1	447	4470004.00	3388
24490169	454	24	Quebec	2449	2449058	Drummondville	1	447	4470004.00	3388
24490170	396	24	Quebec	2449	2449058	Drummondville	1	447	4470004.00	3388
24490171	497	24	Quebec	2449	2449058	Drummondville	1	447	4470005.00	7707
24490172	408	24	Quebec	2449	2449058	Drummondville	1	447	4470005.00	7707
24490173	409	24	Quebec	2449	2449058	Drummondville	1	447	4470005.00	7707
24490174	338	24	Quebec	2449	2449058	Drummondville	1	447	4470005.00	7707
24490175	522	24	Quebec	2449	2449058	Drummondville	1	447	4470005.00	7707
24490176	632	24	Quebec	2449	2449058	Drummondville	1	447	4470005.00	7707
24490177	593	24	Quebec	2449	2449058	Drummondville	1	447	4470014.00	6191
24490178	389	24	Quebec	2449	2449058	Drummondville	1	447	4470014.00	6191
24490179	493	24	Quebec	2449	2449058	Drummondville	1	447	4470014.00	6191
24490180	298	24	Quebec	2449	2449058	Drummondville	1	447	4470014.00	6191
24490181	553	24	Quebec	2449	2449058	Drummondville	1	447	4470014.00	6191
24490182	394	24	Quebec	2449	2449058	Drummondville	1	447	4470014.00	6191
24490183	540	24	Quebec	2449	2449058	Drummondville	1	447	4470014.00	6191
24490184	407	24	Quebec	2449	2449058	Drummondville	1	447	4470014.00	6191
24490185	551	24	Quebec	2449	2449058	Drummondville	1	447	4470014.00	6191
24490186	958	24	Quebec	2449	2449058	Drummondville	1	447	4470014.00	6191
24490187	1015	24	Quebec	2449	2449058	Drummondville	1	447	4470014.00	6191
24490188	874	24	Quebec	2449	2449058	Drummondville	1	447	4470015.00	6078
24490189	471	24	Quebec	2449	2449058	Drummondville	1	447	4470015.00	6078
24490190	510	24	Quebec	2449	2449058	Drummondville	1	447	4470015.00	6078
24490191	1103	24	Quebec	2449	2449058	Drummondville	1	447	4470015.00	6078
24490192	556	24	Quebec	2449	2449058	Drummondville	1	447	4470015.00	6078
24490193	460	24	Quebec	2449	2449058	Drummondville	1	447	4470015.00	6078
24490194	437	24	Quebec	2449	2449058	Drummondville	1	447	4470015.00	6078
24490195	450	24	Quebec	2449	2449058	Drummondville	1	447	4470015.00	6078
24490196	555	24	Quebec	2449	2449058	Drummondville	1	447	4470015.00	6078
24490197	438	24	Quebec	2449	2449040	Wickham	1	447	4470102.00	2587
24490198	629	24	Quebec	2449	2449040	Wickham	1	447	4470102.00	2587
24490199	550	24	Quebec	2449	2449040	Wickham	1	447	4470102.00	2587
24490200	449	24	Quebec	2449	2449040	Wickham	1	447	4470102.00	2587
24490201	521	24	Quebec	2449	2449040	Wickham	1	447	4470102.00	2587
24490202	621	24	Quebec	2449	2449048	Saint-Germain-de-Grantham	1	447	4470101.00	4922
24490203	1212	24	Quebec	2449	2449048	Saint-Germain-de-Grantham	1	447	4470101.00	4922
24490204	619	24	Quebec	2449	2449048	Saint-Germain-de-Grantham	1	447	4470101.00	4922
24490205	481	24	Quebec	2449	2449048	Saint-Germain-de-Grantham	1	447	4470101.00	4922
24490206	665	24	Quebec	2449	2449048	Saint-Germain-de-Grantham	1	447	4470101.00	4922
24490207	844	24	Quebec	2449	2449048	Saint-Germain-de-Grantham	1	447	4470101.00	4922
24490208	339	24	Quebec	2449	2449058	Drummondville	1	447	4470001.01	5081
24490210	377	24	Quebec	2449	2449058	Drummondville	1	447	4470009.02	4669
24490211	2868	24	Quebec	2449	2449058	Drummondville	1	447	4470005.00	7707
24490212	563	24	Quebec	2449	2449058	Drummondville	1	447	4470005.00	7707
24490213	405	24	Quebec	2449	2449058	Drummondville	1	447	4470005.00	7707
24490214	1065	24	Quebec	2449	2449058	Drummondville	1	447	4470005.00	7707
24490215	480	24	Quebec	2449	2449048	Saint-Germain-de-Grantham	1	447	4470101.00	4922
24490216	804	24	Quebec	2449	2449100	Saint-Edmond-de-Grantham	1	447	4470105.00	804
24490217	493	24	Quebec	2449	2449105	Saint-Eugène	4	996	9924.00	2214620
24490218	646	24	Quebec	2449	2449105	Saint-Eugène	4	996	9924.00	2214620
24490219	455	24	Quebec	2449	2449113	Saint-Guillaume	4	996	9924.00	2214620
24490220	524	24	Quebec	2449	2449113	Saint-Guillaume	4	996	9924.00	2214620
24490221	512	24	Quebec	2449	2449113	Saint-Guillaume	4	996	9924.00	2214620
24490222	544	24	Quebec	2449	2449125	Saint-Bonaventure	1	447	4470108.00	1066
24490223	522	24	Quebec	2449	2449125	Saint-Bonaventure	1	447	4470108.00	1066
24490224	446	24	Quebec	2449	2449130	Saint-Pie-de-Guire	4	996	9924.00	2214620
24490225	450	24	Quebec	2449	2449020	Lefebvre	1	447	4470107.00	925
24490226	475	24	Quebec	2449	2449020	Lefebvre	1	447	4470107.00	925
24490227	495	24	Quebec	2449	2449015	Durham-Sud	5	997	9924.00	2214620
24490228	377	24	Quebec	2449	2449025	L'Avenir	1	447	4470106.00	1350
24490229	556	24	Quebec	2449	2449015	Durham-Sud	5	997	9924.00	2214620
24490230	392	24	Quebec	2449	2449025	L'Avenir	1	447	4470106.00	1350
24490231	581	24	Quebec	2449	2449025	L'Avenir	1	447	4470106.00	1350
24490232	595	24	Quebec	2449	2449005	Saint-Félix-de-Kingsey	5	997	9924.00	2214620
24490233	476	24	Quebec	2449	2449005	Saint-Félix-de-Kingsey	5	997	9924.00	2214620
24490234	422	24	Quebec	2449	2449005	Saint-Félix-de-Kingsey	5	997	9924.00	2214620
24490235	542	24	Quebec	2449	2449030	Saint-Lucien	1	447	4470012.00	1801
24490236	654	24	Quebec	2449	2449030	Saint-Lucien	1	447	4470012.00	1801
24490237	662	24	Quebec	2449	2449058	Drummondville	1	447	4470015.00	6078
24490238	601	24	Quebec	2449	2449058	Drummondville	1	447	4470010.00	7385
24490239	801	24	Quebec	2449	2449058	Drummondville	1	447	4470010.00	7385
24490240	180	24	Quebec	2449	2449070	Saint-Cyrille-de-Wendover	1	447	4470011.00	4920
24490241	605	24	Quebec	2449	2449030	Saint-Lucien	1	447	4470012.00	1801
24490242	457	24	Quebec	2449	2449070	Saint-Cyrille-de-Wendover	1	447	4470011.00	4920
24490243	495	24	Quebec	2449	2449070	Saint-Cyrille-de-Wendover	1	447	4470011.00	4920
24490244	374	24	Quebec	2449	2449070	Saint-Cyrille-de-Wendover	1	447	4470011.00	4920
24490245	810	24	Quebec	2449	2449070	Saint-Cyrille-de-Wendover	1	447	4470011.00	4920
24490246	828	24	Quebec	2449	2449070	Saint-Cyrille-de-Wendover	1	447	4470011.00	4920
24490247	442	24	Quebec	2449	2449070	Saint-Cyrille-de-Wendover	1	447	4470011.00	4920
24490248	476	24	Quebec	2449	2449058	Drummondville	1	447	4470010.00	7385
24490249	488	24	Quebec	2449	2449058	Drummondville	1	447	4470010.00	7385
24490250	1015	24	Quebec	2449	2449058	Drummondville	1	447	4470010.00	7385
24490251	401	24	Quebec	2449	2449058	Drummondville	1	447	4470010.00	7385
24490252	446	24	Quebec	2449	2449058	Drummondville	1	447	4470010.00	7385
24490253	482	24	Quebec	2449	2449058	Drummondville	1	447	4470010.00	7385
24490254	446	24	Quebec	2449	2449058	Drummondville	1	447	4470010.00	7385
24490255	672	24	Quebec	2449	2449058	Drummondville	1	447	4470010.00	7385
24490256	1334	24	Quebec	2449	2449070	Saint-Cyrille-de-Wendover	1	447	4470011.00	4920
24490257	483	24	Quebec	2449	2449058	Drummondville	1	447	4470010.00	7385
24490258	421	24	Quebec	2449	2449058	Drummondville	1	447	4470010.00	7385
24490259	653	24	Quebec	2449	2449058	Drummondville	1	447	4470010.00	7385
24490260	412	24	Quebec	2449	2449058	Drummondville	1	447	4470002.00	4476
24490261	347	24	Quebec	2449	2449058	Drummondville	1	447	4470002.00	4476
24490262	453	24	Quebec	2449	2449058	Drummondville	1	447	4470002.00	4476
24490263	359	24	Quebec	2449	2449058	Drummondville	1	447	4470002.00	4476
24490264	426	24	Quebec	2449	2449058	Drummondville	1	447	4470002.00	4476
24490265	540	24	Quebec	2449	2449058	Drummondville	1	447	4470002.00	4476
24490266	671	24	Quebec	2449	2449058	Drummondville	1	447	4470001.02	3396
24490267	282	24	Quebec	2449	2449058	Drummondville	1	447	4470002.00	4476
24490268	375	24	Quebec	2449	2449058	Drummondville	1	447	4470001.02	3396
24490269	362	24	Quebec	2449	2449058	Drummondville	1	447	4470001.02	3396
24490270	1162	24	Quebec	2449	2449058	Drummondville	1	447	4470001.02	3396
24490271	826	24	Quebec	2449	2449058	Drummondville	1	447	4470001.02	3396
24490272	419	24	Quebec	2449	2449058	Drummondville	1	447	4470002.00	4476
24490273	893	24	Quebec	2449	2449058	Drummondville	1	447	4470001.01	5081
24490274	369	24	Quebec	2449	2449058	Drummondville	1	447	4470002.00	4476
24490275	485	24	Quebec	2449	2449058	Drummondville	1	447	4470008.00	7299
24490276	414	24	Quebec	2449	2449058	Drummondville	1	447	4470008.00	7299
24490277	452	24	Quebec	2449	2449058	Drummondville	1	447	4470008.00	7299
24490278	419	24	Quebec	2449	2449058	Drummondville	1	447	4470007.00	4278
24490279	416	24	Quebec	2449	2449058	Drummondville	1	447	4470007.00	4278
24490280	473	24	Quebec	2449	2449058	Drummondville	1	447	4470007.00	4278
24490281	402	24	Quebec	2449	2449058	Drummondville	1	447	4470007.00	4278
24490282	438	24	Quebec	2449	2449058	Drummondville	1	447	4470007.00	4278
24490283	399	24	Quebec	2449	2449058	Drummondville	1	447	4470007.00	4278
24490284	445	24	Quebec	2449	2449058	Drummondville	1	447	4470007.00	4278
24490285	349	24	Quebec	2449	2449058	Drummondville	1	447	4470007.00	4278
24490286	388	24	Quebec	2449	2449058	Drummondville	1	447	4470007.00	4278
24490287	549	24	Quebec	2449	2449058	Drummondville	1	447	4470007.00	4278
24490288	440	24	Quebec	2449	2449058	Drummondville	1	447	4470003.00	6966
24490289	458	24	Quebec	2449	2449058	Drummondville	1	447	4470003.00	6966
24490290	472	24	Quebec	2449	2449058	Drummondville	1	447	4470003.00	6966
24490291	399	24	Quebec	2449	2449058	Drummondville	1	447	4470003.00	6966
24490292	516	24	Quebec	2449	2449058	Drummondville	1	447	4470003.00	6966
24490293	390	24	Quebec	2449	2449058	Drummondville	1	447	4470003.00	6966
24490294	543	24	Quebec	2449	2449058	Drummondville	1	447	4470003.00	6966
24490295	485	24	Quebec	2449	2449058	Drummondville	1	447	4470003.00	6966
24490296	433	24	Quebec	2449	2449058	Drummondville	1	447	4470003.00	6966
24490297	416	24	Quebec	2449	2449058	Drummondville	1	447	4470003.00	6966
24490298	1681	24	Quebec	2449	2449058	Drummondville	1	447	4470003.00	6966
24490299	733	24	Quebec	2449	2449058	Drummondville	1	447	4470003.00	6966
24490300	869	24	Quebec	2449	2449058	Drummondville	1	447	4470002.00	4476
24490301	444	24	Quebec	2449	2449058	Drummondville	1	447	4470004.00	3388
24490302	392	24	Quebec	2449	2449058	Drummondville	1	447	4470006.00	5037
24490303	502	24	Quebec	2449	2449058	Drummondville	1	447	4470006.00	5037
24490304	380	24	Quebec	2449	2449058	Drummondville	1	447	4470006.00	5037
24490305	453	24	Quebec	2449	2449058	Drummondville	1	447	4470006.00	5037
24490306	458	24	Quebec	2449	2449058	Drummondville	1	447	4470006.00	5037
24490307	440	24	Quebec	2449	2449058	Drummondville	1	447	4470006.00	5037
24490308	680	24	Quebec	2449	2449058	Drummondville	1	447	4470006.00	5037
24490309	379	24	Quebec	2449	2449058	Drummondville	1	447	4470006.00	5037
24490310	555	24	Quebec	2449	2449058	Drummondville	1	447	4470008.00	7299
24490311	518	24	Quebec	2449	2449058	Drummondville	1	447	4470008.00	7299
24490312	521	24	Quebec	2449	2449058	Drummondville	1	447	4470008.00	7299
24490313	376	24	Quebec	2449	2449080	Notre-Dame-du-Bon-Conseil	1	447	4470104.00	885
24490314	628	24	Quebec	2449	2449075	Notre-Dame-du-Bon-Conseil	1	447	4470103.00	1708
24490315	632	24	Quebec	2449	2449075	Notre-Dame-du-Bon-Conseil	1	447	4470103.00	1708
24490316	509	24	Quebec	2449	2449080	Notre-Dame-du-Bon-Conseil	1	447	4470104.00	885
24490317	448	24	Quebec	2449	2449075	Notre-Dame-du-Bon-Conseil	1	447	4470103.00	1708
24490318	1210	24	Quebec	2449	2449058	Drummondville	1	447	4470009.02	4669
24490319	4707	24	Quebec	2449	2449058	Drummondville	1	447	4470009.01	6489
24500048	425	24	Quebec	2450	2450072	Nicolet	5	997	9924.00	2214620
24500049	497	24	Quebec	2450	2450072	Nicolet	5	997	9924.00	2214620
24500050	440	24	Quebec	2450	2450072	Nicolet	5	997	9924.00	2214620
24500051	538	24	Quebec	2450	2450072	Nicolet	5	997	9924.00	2214620
24500052	585	24	Quebec	2450	2450072	Nicolet	5	997	9924.00	2214620
24500053	397	24	Quebec	2450	2450072	Nicolet	5	997	9924.00	2214620
24500054	1071	24	Quebec	2450	2450072	Nicolet	5	997	9924.00	2214620
24500055	1061	24	Quebec	2450	2450072	Nicolet	5	997	9924.00	2214620
24500056	442	24	Quebec	2450	2450072	Nicolet	5	997	9924.00	2214620
24500057	476	24	Quebec	2450	2450072	Nicolet	5	997	9924.00	2214620
24500058	445	24	Quebec	2450	2450072	Nicolet	5	997	9924.00	2214620
24500059	400	24	Quebec	2450	2450072	Nicolet	5	997	9924.00	2214620
24500060	354	24	Quebec	2450	2450072	Nicolet	5	997	9924.00	2214620
24500061	296	24	Quebec	2450	2450072	Nicolet	5	997	9924.00	2214620
24500062	841	24	Quebec	2450	2450072	Nicolet	5	997	9924.00	2214620
24500063	352	24	Quebec	2450	2450072	Nicolet	5	997	9924.00	2214620
24500064	432	24	Quebec	2450	2450100	Baie-du-Febvre	5	997	9924.00	2214620
24500065	529	24	Quebec	2450	2450100	Baie-du-Febvre	5	997	9924.00	2214620
24500066	295	24	Quebec	2450	2450085	La Visitation-de-Yamaska	5	997	9924.00	2214620
24500067	308	24	Quebec	2450	2450090	Saint-Zéphirin-de-Courval	5	997	9924.00	2214620
24500068	399	24	Quebec	2450	2450090	Saint-Zéphirin-de-Courval	5	997	9924.00	2214620
24500069	251	24	Quebec	2450	2450095	Saint-Elphège	5	997	9924.00	2214620
24500070	400	24	Quebec	2450	2450113	Pierreville	4	996	9924.00	2214620
24500071	0	24	Quebec	2450	2450802	Odanak	5	997	9924.00	2214620
24500072	419	24	Quebec	2450	2450113	Pierreville	4	996	9924.00	2214620
24500075	421	24	Quebec	2450	2450113	Pierreville	4	996	9924.00	2214620
24500076	449	24	Quebec	2450	2450113	Pierreville	4	996	9924.00	2214620
24500077	572	24	Quebec	2450	2450128	Saint-François-du-Lac	4	996	9924.00	2214620
24500078	0	24	Quebec	2450	2450802	Odanak	5	997	9924.00	2214620
24500079	0	24	Quebec	2450	2450802	Odanak	5	997	9924.00	2214620
24500080	426	24	Quebec	2450	2450128	Saint-François-du-Lac	4	996	9924.00	2214620
24500081	418	24	Quebec	2450	2450128	Saint-François-du-Lac	4	996	9924.00	2214620
24500082	482	24	Quebec	2450	2450128	Saint-François-du-Lac	4	996	9924.00	2214620
24500083	0	24	Quebec	2450	2450802	Odanak	5	997	9924.00	2214620
24500084	502	24	Quebec	2450	2450050	Sainte-Perpétue	5	997	9924.00	2214620
24500085	519	24	Quebec	2450	2450057	Sainte-Monique	5	997	9924.00	2214620
24500086	488	24	Quebec	2450	2450065	Grand-Saint-Esprit	4	996	9924.00	2214620
24500087	716	24	Quebec	2450	2450042	Saint-Léonard-d'Aston	5	997	9924.00	2214620
24500088	517	24	Quebec	2450	2450042	Saint-Léonard-d'Aston	5	997	9924.00	2214620
24500089	746	24	Quebec	2450	2450042	Saint-Léonard-d'Aston	5	997	9924.00	2214620
24500090	551	24	Quebec	2450	2450042	Saint-Léonard-d'Aston	5	997	9924.00	2214620
24500091	414	24	Quebec	2450	2450050	Sainte-Perpétue	5	997	9924.00	2214620
24500092	530	24	Quebec	2450	2450005	Sainte-Eulalie	5	997	9924.00	2214620
24500093	454	24	Quebec	2450	2450005	Sainte-Eulalie	5	997	9924.00	2214620
24500094	441	24	Quebec	2450	2450013	Aston-Jonction	4	996	9924.00	2214620
24500095	660	24	Quebec	2450	2450023	Saint-Wenceslas	4	996	9924.00	2214620
24500096	507	24	Quebec	2450	2450023	Saint-Wenceslas	4	996	9924.00	2214620
24500097	594	24	Quebec	2450	2450035	Saint-Célestin	4	996	9924.00	2214620
24500098	892	24	Quebec	2450	2450030	Saint-Célestin	5	997	9924.00	2214620
24500099	415	24	Quebec	2450	2450113	Pierreville	4	996	9924.00	2214620
24500100	481	24	Quebec	2450	2450802	Odanak	5	997	9924.00	2214620
24510043	757	24	Quebec	2451	2451070	Saint-Mathieu-du-Parc	4	996	9924.00	2214620
24510044	725	24	Quebec	2451	2451070	Saint-Mathieu-du-Parc	4	996	9924.00	2214620
24510045	512	24	Quebec	2451	2451075	Saint-Élie-de-Caxton	4	996	9924.00	2214620
24510047	666	24	Quebec	2451	2451075	Saint-Élie-de-Caxton	4	996	9924.00	2214620
24510048	558	24	Quebec	2451	2451080	Charette	4	996	9924.00	2214620
24510049	476	24	Quebec	2451	2451080	Charette	4	996	9924.00	2214620
24510050	580	24	Quebec	2451	2451025	Saint-Barnabé	4	996	9924.00	2214620
24510051	337	24	Quebec	2451	2451030	Saint-Sévère	4	996	9924.00	2214620
24510052	606	24	Quebec	2451	2451025	Saint-Barnabé	4	996	9924.00	2214620
24510053	646	24	Quebec	2451	2451090	Saint-Étienne-des-Grès	4	996	9924.00	2214620
24510054	704	24	Quebec	2451	2451090	Saint-Étienne-des-Grès	4	996	9924.00	2214620
24510055	545	24	Quebec	2451	2451090	Saint-Étienne-des-Grès	4	996	9924.00	2214620
24510056	842	24	Quebec	2451	2451090	Saint-Étienne-des-Grès	4	996	9924.00	2214620
24510057	453	24	Quebec	2451	2451090	Saint-Étienne-des-Grès	4	996	9924.00	2214620
24510058	965	24	Quebec	2451	2451090	Saint-Étienne-des-Grès	4	996	9924.00	2214620
24510060	776	24	Quebec	2451	2451085	Saint-Boniface	4	996	9924.00	2214620
24510061	581	24	Quebec	2451	2451085	Saint-Boniface	4	996	9924.00	2214620
24510062	881	24	Quebec	2451	2451085	Saint-Boniface	4	996	9924.00	2214620
24510063	858	24	Quebec	2451	2451085	Saint-Boniface	4	996	9924.00	2214620
24510064	859	24	Quebec	2451	2451085	Saint-Boniface	4	996	9924.00	2214620
24510065	384	24	Quebec	2451	2451090	Saint-Étienne-des-Grès	4	996	9924.00	2214620
24510066	579	24	Quebec	2451	2451020	Yamachiche	1	442	4420304.00	2813
24510067	477	24	Quebec	2451	2451020	Yamachiche	1	442	4420304.00	2813
24510068	710	24	Quebec	2451	2451020	Yamachiche	1	442	4420304.00	2813
24510069	572	24	Quebec	2451	2451020	Yamachiche	1	442	4420304.00	2813
24510070	475	24	Quebec	2451	2451020	Yamachiche	1	442	4420304.00	2813
24510071	574	24	Quebec	2451	2451015	Louiseville	5	997	9924.00	2214620
24510072	406	24	Quebec	2451	2451015	Louiseville	5	997	9924.00	2214620
24510073	606	24	Quebec	2451	2451015	Louiseville	5	997	9924.00	2214620
24510074	676	24	Quebec	2451	2451015	Louiseville	5	997	9924.00	2214620
24510075	966	24	Quebec	2451	2451015	Louiseville	5	997	9924.00	2214620
24510076	580	24	Quebec	2451	2451015	Louiseville	5	997	9924.00	2214620
24510077	514	24	Quebec	2451	2451015	Louiseville	5	997	9924.00	2214620
24510078	581	24	Quebec	2451	2451015	Louiseville	5	997	9924.00	2214620
24510079	633	24	Quebec	2451	2451015	Louiseville	5	997	9924.00	2214620
24510080	501	24	Quebec	2451	2451015	Louiseville	5	997	9924.00	2214620
24510081	676	24	Quebec	2451	2451015	Louiseville	5	997	9924.00	2214620
24510082	627	24	Quebec	2451	2451015	Louiseville	5	997	9924.00	2214620
24510083	721	24	Quebec	2451	2451008	Maskinongé	5	997	9924.00	2214620
24510084	573	24	Quebec	2451	2451008	Maskinongé	5	997	9924.00	2214620
24510085	557	24	Quebec	2451	2451008	Maskinongé	5	997	9924.00	2214620
24510086	472	24	Quebec	2451	2451008	Maskinongé	5	997	9924.00	2214620
24510087	477	24	Quebec	2451	2451045	Saint-Justin	5	997	9924.00	2214620
24510088	402	24	Quebec	2451	2451040	Sainte-Ursule	5	997	9924.00	2214620
24510089	457	24	Quebec	2451	2451040	Sainte-Ursule	5	997	9924.00	2214620
24510090	496	24	Quebec	2451	2451040	Sainte-Ursule	5	997	9924.00	2214620
24510091	631	24	Quebec	2451	2451055	Sainte-Angèle-de-Prémont	5	997	9924.00	2214620
24510092	415	24	Quebec	2451	2451035	Saint-Léon-le-Grand	5	997	9924.00	2214620
24510093	522	24	Quebec	2451	2451060	Saint-Paulin	5	997	9924.00	2214620
24510094	448	24	Quebec	2451	2451035	Saint-Léon-le-Grand	5	997	9924.00	2214620
24510095	583	24	Quebec	2451	2451060	Saint-Paulin	5	997	9924.00	2214620
24510096	436	24	Quebec	2451	2451060	Saint-Paulin	5	997	9924.00	2214620
24510098	662	24	Quebec	2451	2451065	Saint-Alexis-des-Monts	5	997	9924.00	2214620
24510099	868	24	Quebec	2451	2451065	Saint-Alexis-des-Monts	5	997	9924.00	2214620
24510101	798	24	Quebec	2451	2451050	Saint-Édouard-de-Maskinongé	5	997	9924.00	2214620
24510102	484	24	Quebec	2451	2451045	Saint-Justin	5	997	9924.00	2214620
24510103	1201	24	Quebec	2451	2451085	Saint-Boniface	4	996	9924.00	2214620
24510105	756	24	Quebec	2451	2451075	Saint-Élie-de-Caxton	4	996	9924.00	2214620
24510106	665	24	Quebec	2451	2451065	Saint-Alexis-des-Monts	5	997	9924.00	2214620
24510108	804	24	Quebec	2451	2451065	Saint-Alexis-des-Monts	5	997	9924.00	2214620
24520058	631	24	Quebec	2452	2452095	Mandeville	4	996	9924.00	2214620
24520059	562	24	Quebec	2452	2452095	Mandeville	4	996	9924.00	2214620
24520060	505	24	Quebec	2452	2452095	Mandeville	4	996	9924.00	2214620
24520061	665	24	Quebec	2452	2452095	Mandeville	4	996	9924.00	2214620
24520064	533	24	Quebec	2452	2452080	Saint-Gabriel	5	997	9924.00	2214620
24520065	457	24	Quebec	2452	2452080	Saint-Gabriel	5	997	9924.00	2214620
24520066	536	24	Quebec	2452	2452080	Saint-Gabriel	5	997	9924.00	2214620
24520067	582	24	Quebec	2452	2452080	Saint-Gabriel	5	997	9924.00	2214620
24520068	389	24	Quebec	2452	2452085	Saint-Gabriel-de-Brandon	5	997	9924.00	2214620
24520069	644	24	Quebec	2452	2452085	Saint-Gabriel-de-Brandon	5	997	9924.00	2214620
24520070	254	24	Quebec	2452	2452075	Saint-Cléophas-de-Brandon	5	997	9924.00	2214620
24520071	634	24	Quebec	2452	2452070	Saint-Norbert	4	996	9924.00	2214620
24520072	426	24	Quebec	2452	2452070	Saint-Norbert	4	996	9924.00	2214620
24520073	573	24	Quebec	2452	2452062	Saint-Cuthbert	5	997	9924.00	2214620
24520074	644	24	Quebec	2452	2452062	Saint-Cuthbert	5	997	9924.00	2214620
24520075	607	24	Quebec	2452	2452055	Saint-Barthélemy	4	996	9924.00	2214620
24520076	520	24	Quebec	2452	2452055	Saint-Barthélemy	4	996	9924.00	2214620
24520077	488	24	Quebec	2452	2452055	Saint-Barthélemy	4	996	9924.00	2214620
24520078	472	24	Quebec	2452	2452055	Saint-Barthélemy	4	996	9924.00	2214620
24520079	604	24	Quebec	2452	2452062	Saint-Cuthbert	5	997	9924.00	2214620
24520080	469	24	Quebec	2452	2452040	Sainte-Geneviève-de-Berthier	4	996	9924.00	2214620
24520081	464	24	Quebec	2452	2452035	Berthierville	5	997	9924.00	2214620
24520082	610	24	Quebec	2452	2452035	Berthierville	5	997	9924.00	2214620
24520083	494	24	Quebec	2452	2452035	Berthierville	5	997	9924.00	2214620
24520084	600	24	Quebec	2452	2452035	Berthierville	5	997	9924.00	2214620
24520085	745	24	Quebec	2452	2452035	Berthierville	5	997	9924.00	2214620
24520086	928	24	Quebec	2452	2452035	Berthierville	5	997	9924.00	2214620
24520087	545	24	Quebec	2452	2452035	Berthierville	5	997	9924.00	2214620
24520088	797	24	Quebec	2452	2452040	Sainte-Geneviève-de-Berthier	4	996	9924.00	2214620
24520089	474	24	Quebec	2452	2452040	Sainte-Geneviève-de-Berthier	4	996	9924.00	2214620
24520090	513	24	Quebec	2452	2452040	Sainte-Geneviève-de-Berthier	4	996	9924.00	2214620
24520091	512	24	Quebec	2452	2452030	Sainte-Élisabeth	4	996	9924.00	2214620
24520092	369	24	Quebec	2452	2452030	Sainte-Élisabeth	4	996	9924.00	2214620
24520093	509	24	Quebec	2452	2452030	Sainte-Élisabeth	4	996	9924.00	2214620
24520094	933	24	Quebec	2452	2452017	Lanoraie	4	996	9924.00	2214620
24520095	711	24	Quebec	2452	2452017	Lanoraie	4	996	9924.00	2214620
24520096	1141	24	Quebec	2452	2452017	Lanoraie	4	996	9924.00	2214620
24520097	728	24	Quebec	2452	2452017	Lanoraie	4	996	9924.00	2214620
24520098	550	24	Quebec	2452	2452017	Lanoraie	4	996	9924.00	2214620
24520099	453	24	Quebec	2452	2452017	Lanoraie	4	996	9924.00	2214620
24520100	618	24	Quebec	2452	2452017	Lanoraie	4	996	9924.00	2214620
24520101	876	24	Quebec	2452	2452007	Lavaltrie	1	462	4620690.00	8310
24520102	585	24	Quebec	2452	2452007	Lavaltrie	1	462	4620691.00	6115
24520103	438	24	Quebec	2452	2452007	Lavaltrie	1	462	4620691.00	6115
24520104	811	24	Quebec	2452	2452007	Lavaltrie	1	462	4620691.00	6115
24520105	547	24	Quebec	2452	2452007	Lavaltrie	1	462	4620691.00	6115
24520106	487	24	Quebec	2452	2452007	Lavaltrie	1	462	4620691.00	6115
24520107	884	24	Quebec	2452	2452007	Lavaltrie	1	462	4620691.00	6115
24520108	855	24	Quebec	2452	2452007	Lavaltrie	1	462	4620691.00	6115
24520109	686	24	Quebec	2452	2452007	Lavaltrie	1	462	4620691.00	6115
24520110	1222	24	Quebec	2452	2452007	Lavaltrie	1	462	4620690.00	8310
24520111	606	24	Quebec	2452	2452007	Lavaltrie	1	462	4620690.00	8310
24520112	1524	24	Quebec	2452	2452007	Lavaltrie	1	462	4620690.00	8310
24520113	604	24	Quebec	2452	2452007	Lavaltrie	1	462	4620690.00	8310
24520114	822	24	Quebec	2452	2452007	Lavaltrie	1	462	4620691.00	6115
24520115	1679	24	Quebec	2452	2452007	Lavaltrie	1	462	4620690.00	8310
24520116	784	24	Quebec	2452	2452007	Lavaltrie	1	462	4620690.00	8310
24520117	1015	24	Quebec	2452	2452007	Lavaltrie	1	462	4620690.00	8310
24520118	754	24	Quebec	2452	2452045	Saint-Ignace-de-Loyola	4	996	9924.00	2214620
24520119	696	24	Quebec	2452	2452045	Saint-Ignace-de-Loyola	4	996	9924.00	2214620
24520120	598	24	Quebec	2452	2452045	Saint-Ignace-de-Loyola	4	996	9924.00	2214620
24520121	684	24	Quebec	2452	2452050	La Visitation-de-l'Île-Dupas	4	996	9924.00	2214620
24520122	596	24	Quebec	2452	2452085	Saint-Gabriel-de-Brandon	5	997	9924.00	2214620
24520123	353	24	Quebec	2452	2452085	Saint-Gabriel-de-Brandon	5	997	9924.00	2214620
24520124	688	24	Quebec	2452	2452090	Saint-Didace	5	997	9924.00	2214620
24520125	702	24	Quebec	2452	2452085	Saint-Gabriel-de-Brandon	5	997	9924.00	2214620
24520126	695	24	Quebec	2452	2452080	Saint-Gabriel	5	997	9924.00	2214620
24530063	609	24	Quebec	2453	2453065	Sainte-Anne-de-Sorel	3	454	9924.00	2214620
24530064	715	24	Quebec	2453	2453065	Sainte-Anne-de-Sorel	3	454	9924.00	2214620
24530065	709	24	Quebec	2453	2453065	Sainte-Anne-de-Sorel	3	454	9924.00	2214620
24530066	698	24	Quebec	2453	2453065	Sainte-Anne-de-Sorel	3	454	9924.00	2214620
24530067	534	24	Quebec	2453	2453052	Sorel-Tracy	3	454	9924.00	2214620
24530068	628	24	Quebec	2453	2453052	Sorel-Tracy	3	454	9924.00	2214620
24530069	687	24	Quebec	2453	2453052	Sorel-Tracy	3	454	9924.00	2214620
24530070	681	24	Quebec	2453	2453052	Sorel-Tracy	3	454	9924.00	2214620
24530071	669	24	Quebec	2453	2453052	Sorel-Tracy	3	454	9924.00	2214620
24530072	623	24	Quebec	2453	2453052	Sorel-Tracy	3	454	9924.00	2214620
24530073	692	24	Quebec	2453	2453052	Sorel-Tracy	3	454	9924.00	2214620
24530074	634	24	Quebec	2453	2453052	Sorel-Tracy	3	454	9924.00	2214620
24530075	666	24	Quebec	2453	2453052	Sorel-Tracy	3	454	9924.00	2214620
24530076	570	24	Quebec	2453	2453052	Sorel-Tracy	3	454	9924.00	2214620
24530077	546	24	Quebec	2453	2453052	Sorel-Tracy	3	454	9924.00	2214620
24530078	413	24	Quebec	2453	2453052	Sorel-Tracy	3	454	9924.00	2214620
24530079	528	24	Quebec	2453	2453052	Sorel-Tracy	3	454	9924.00	2214620
24530080	349	24	Quebec	2453	2453052	Sorel-Tracy	3	454	9924.00	2214620
24530081	505	24	Quebec	2453	2453052	Sorel-Tracy	3	454	9924.00	2214620
24530082	1355	24	Quebec	2453	2453052	Sorel-Tracy	3	454	9924.00	2214620
24530083	463	24	Quebec	2453	2453052	Sorel-Tracy	3	454	9924.00	2214620
24530084	1058	24	Quebec	2453	2453052	Sorel-Tracy	3	454	9924.00	2214620
24530085	711	24	Quebec	2453	2453052	Sorel-Tracy	3	454	9924.00	2214620
24530086	633	24	Quebec	2453	2453052	Sorel-Tracy	3	454	9924.00	2214620
24530087	777	24	Quebec	2453	2453020	Saint-Robert	4	996	9924.00	2214620
24530088	496	24	Quebec	2453	2453025	Sainte-Victoire-de-Sorel	3	454	9924.00	2214620
24530089	522	24	Quebec	2453	2453025	Sainte-Victoire-de-Sorel	3	454	9924.00	2214620
24530090	910	24	Quebec	2453	2453025	Sainte-Victoire-de-Sorel	3	454	9924.00	2214620
24530091	881	24	Quebec	2453	2453052	Sorel-Tracy	3	454	9924.00	2214620
24530092	946	24	Quebec	2453	2453052	Sorel-Tracy	3	454	9924.00	2214620
24530093	467	24	Quebec	2453	2453052	Sorel-Tracy	3	454	9924.00	2214620
24530094	407	24	Quebec	2453	2453052	Sorel-Tracy	3	454	9924.00	2214620
24530095	839	24	Quebec	2453	2453052	Sorel-Tracy	3	454	9924.00	2214620
24530096	436	24	Quebec	2453	2453052	Sorel-Tracy	3	454	9924.00	2214620
24530097	572	24	Quebec	2453	2453052	Sorel-Tracy	3	454	9924.00	2214620
24530098	528	24	Quebec	2453	2453052	Sorel-Tracy	3	454	9924.00	2214620
24530099	484	24	Quebec	2453	2453052	Sorel-Tracy	3	454	9924.00	2214620
24530100	436	24	Quebec	2453	2453052	Sorel-Tracy	3	454	9924.00	2214620
24530101	754	24	Quebec	2453	2453052	Sorel-Tracy	3	454	9924.00	2214620
24530102	552	24	Quebec	2453	2453052	Sorel-Tracy	3	454	9924.00	2214620
24530103	934	24	Quebec	2453	2453052	Sorel-Tracy	3	454	9924.00	2214620
24530104	954	24	Quebec	2453	2453052	Sorel-Tracy	3	454	9924.00	2214620
24530105	519	24	Quebec	2453	2453052	Sorel-Tracy	3	454	9924.00	2214620
24530106	492	24	Quebec	2453	2453050	Saint-Joseph-de-Sorel	3	454	9924.00	2214620
24530107	524	24	Quebec	2453	2453050	Saint-Joseph-de-Sorel	3	454	9924.00	2214620
24530108	565	24	Quebec	2453	2453050	Saint-Joseph-de-Sorel	3	454	9924.00	2214620
24530109	635	24	Quebec	2453	2453052	Sorel-Tracy	3	454	9924.00	2214620
24530110	676	24	Quebec	2453	2453052	Sorel-Tracy	3	454	9924.00	2214620
24530111	475	24	Quebec	2453	2453052	Sorel-Tracy	3	454	9924.00	2214620
24530112	868	24	Quebec	2453	2453052	Sorel-Tracy	3	454	9924.00	2214620
24530113	573	24	Quebec	2453	2453052	Sorel-Tracy	3	454	9924.00	2214620
24530114	559	24	Quebec	2453	2453052	Sorel-Tracy	3	454	9924.00	2214620
24530115	524	24	Quebec	2453	2453052	Sorel-Tracy	3	454	9924.00	2214620
24530116	438	24	Quebec	2453	2453052	Sorel-Tracy	3	454	9924.00	2214620
24530117	426	24	Quebec	2453	2453052	Sorel-Tracy	3	454	9924.00	2214620
24530118	548	24	Quebec	2453	2453052	Sorel-Tracy	3	454	9924.00	2214620
24530119	427	24	Quebec	2453	2453052	Sorel-Tracy	3	454	9924.00	2214620
24530120	514	24	Quebec	2453	2453052	Sorel-Tracy	3	454	9924.00	2214620
24530121	474	24	Quebec	2453	2453052	Sorel-Tracy	3	454	9924.00	2214620
24530122	1338	24	Quebec	2453	2453052	Sorel-Tracy	3	454	9924.00	2214620
24530123	792	24	Quebec	2453	2453052	Sorel-Tracy	3	454	9924.00	2214620
24530124	939	24	Quebec	2453	2453052	Sorel-Tracy	3	454	9924.00	2214620
24530125	548	24	Quebec	2453	2453052	Sorel-Tracy	3	454	9924.00	2214620
24530126	512	24	Quebec	2453	2453052	Sorel-Tracy	3	454	9924.00	2214620
24530127	567	24	Quebec	2453	2453052	Sorel-Tracy	3	454	9924.00	2214620
24530128	678	24	Quebec	2453	2453052	Sorel-Tracy	3	454	9924.00	2214620
24530129	1274	24	Quebec	2453	2453040	Saint-Roch-de-Richelieu	4	996	9924.00	2214620
24530130	530	24	Quebec	2453	2453032	Saint-Ours	4	996	9924.00	2214620
24530131	482	24	Quebec	2453	2453032	Saint-Ours	4	996	9924.00	2214620
24530132	711	24	Quebec	2453	2453032	Saint-Ours	4	996	9924.00	2214620
24530133	604	24	Quebec	2453	2453040	Saint-Roch-de-Richelieu	4	996	9924.00	2214620
24530134	695	24	Quebec	2453	2453040	Saint-Roch-de-Richelieu	4	996	9924.00	2214620
24530135	529	24	Quebec	2453	2453025	Sainte-Victoire-de-Sorel	3	454	9924.00	2214620
24530136	557	24	Quebec	2453	2453020	Saint-Robert	4	996	9924.00	2214620
24530137	405	24	Quebec	2453	2453015	Saint-Aimé	4	996	9924.00	2214620
24530138	547	24	Quebec	2453	2453010	Massueville	4	996	9924.00	2214620
24530139	401	24	Quebec	2453	2453005	Saint-David	4	996	9924.00	2214620
24530140	471	24	Quebec	2453	2453005	Saint-David	4	996	9924.00	2214620
24530141	240	24	Quebec	2453	2453085	Saint-Gérard-Majella	4	996	9924.00	2214620
24530142	465	24	Quebec	2453	2453072	Yamaska	4	996	9924.00	2214620
24530143	593	24	Quebec	2453	2453072	Yamaska	4	996	9924.00	2214620
24530144	479	24	Quebec	2453	2453020	Saint-Robert	4	996	9924.00	2214620
24530145	678	24	Quebec	2453	2453072	Yamaska	4	996	9924.00	2214620
24540103	507	24	Quebec	2454	2454125	Saint-Marcel-de-Richelieu	4	996	9924.00	2214620
24540104	465	24	Quebec	2454	2454100	Saint-Hugues	4	996	9924.00	2214620
24540105	388	24	Quebec	2454	2454100	Saint-Hugues	4	996	9924.00	2214620
24540106	487	24	Quebec	2454	2454100	Saint-Hugues	4	996	9924.00	2214620
24540107	479	24	Quebec	2454	2454095	Sainte-Hélène-de-Bagot	4	996	9924.00	2214620
24540108	495	24	Quebec	2454	2454095	Sainte-Hélène-de-Bagot	4	996	9924.00	2214620
24540109	722	24	Quebec	2454	2454095	Sainte-Hélène-de-Bagot	4	996	9924.00	2214620
24540110	398	24	Quebec	2454	2454072	Saint-Liboire	4	996	9924.00	2214620
24540111	781	24	Quebec	2454	2454072	Saint-Liboire	4	996	9924.00	2214620
24540112	500	24	Quebec	2454	2454072	Saint-Liboire	4	996	9924.00	2214620
24540113	512	24	Quebec	2454	2454072	Saint-Liboire	4	996	9924.00	2214620
24540114	371	24	Quebec	2454	2454072	Saint-Liboire	4	996	9924.00	2214620
24540115	474	24	Quebec	2454	2454072	Saint-Liboire	4	996	9924.00	2214620
24540116	328	24	Quebec	2454	2454060	Saint-Dominique	2	452	4520100.00	2741
24540117	1342	24	Quebec	2454	2454060	Saint-Dominique	2	452	4520100.00	2741
24540118	365	24	Quebec	2454	2454060	Saint-Dominique	2	452	4520100.00	2741
24540119	706	24	Quebec	2454	2454060	Saint-Dominique	2	452	4520100.00	2741
24540120	506	24	Quebec	2454	2454008	Saint-Pie	4	996	9924.00	2214620
24540121	967	24	Quebec	2454	2454008	Saint-Pie	4	996	9924.00	2214620
24540122	618	24	Quebec	2454	2454008	Saint-Pie	4	996	9924.00	2214620
24540123	745	24	Quebec	2454	2454008	Saint-Pie	4	996	9924.00	2214620
24540124	580	24	Quebec	2454	2454008	Saint-Pie	4	996	9924.00	2214620
24540125	504	24	Quebec	2454	2454008	Saint-Pie	4	996	9924.00	2214620
24540126	390	24	Quebec	2454	2454008	Saint-Pie	4	996	9924.00	2214620
24540127	476	24	Quebec	2454	2454008	Saint-Pie	4	996	9924.00	2214620
24540128	613	24	Quebec	2454	2454008	Saint-Pie	4	996	9924.00	2214620
24540129	448	24	Quebec	2454	2454008	Saint-Pie	4	996	9924.00	2214620
24540130	520	24	Quebec	2454	2454017	Saint-Damase	4	996	9924.00	2214620
24540131	406	24	Quebec	2454	2454017	Saint-Damase	4	996	9924.00	2214620
24540132	456	24	Quebec	2454	2454017	Saint-Damase	4	996	9924.00	2214620
24540133	417	24	Quebec	2454	2454017	Saint-Damase	4	996	9924.00	2214620
24540134	648	24	Quebec	2454	2454017	Saint-Damase	4	996	9924.00	2214620
24540135	503	24	Quebec	2454	2454030	Sainte-Marie-Madeleine	4	996	9924.00	2214620
24540136	564	24	Quebec	2454	2454025	Sainte-Madeleine	4	996	9924.00	2214620
24540137	424	24	Quebec	2454	2454025	Sainte-Madeleine	4	996	9924.00	2214620
24540138	831	24	Quebec	2454	2454025	Sainte-Madeleine	4	996	9924.00	2214620
24540139	449	24	Quebec	2454	2454025	Sainte-Madeleine	4	996	9924.00	2214620
24540140	414	24	Quebec	2454	2454030	Sainte-Marie-Madeleine	4	996	9924.00	2214620
24540141	582	24	Quebec	2454	2454030	Sainte-Marie-Madeleine	4	996	9924.00	2214620
24540142	707	24	Quebec	2454	2454030	Sainte-Marie-Madeleine	4	996	9924.00	2214620
24540143	670	24	Quebec	2454	2454030	Sainte-Marie-Madeleine	4	996	9924.00	2214620
24540144	613	24	Quebec	2454	2454035	La Présentation	4	996	9924.00	2214620
24540145	1066	24	Quebec	2454	2454035	La Présentation	4	996	9924.00	2214620
24540147	376	24	Quebec	2454	2454048	Saint-Hyacinthe	2	452	4520012.00	4770
24540148	359	24	Quebec	2454	2454048	Saint-Hyacinthe	2	452	4520012.00	4770
24540149	350	24	Quebec	2454	2454048	Saint-Hyacinthe	2	452	4520012.00	4770
24540150	441	24	Quebec	2454	2454048	Saint-Hyacinthe	2	452	4520012.00	4770
24540151	484	24	Quebec	2454	2454048	Saint-Hyacinthe	2	452	4520012.00	4770
24540152	450	24	Quebec	2454	2454048	Saint-Hyacinthe	2	452	4520012.00	4770
24540153	440	24	Quebec	2454	2454048	Saint-Hyacinthe	2	452	4520012.00	4770
24540154	493	24	Quebec	2454	2454048	Saint-Hyacinthe	2	452	4520012.00	4770
24540156	434	24	Quebec	2454	2454048	Saint-Hyacinthe	2	452	4520011.00	4410
24540157	513	24	Quebec	2454	2454048	Saint-Hyacinthe	2	452	4520011.00	4410
24540159	507	24	Quebec	2454	2454048	Saint-Hyacinthe	2	452	4520011.00	4410
24540160	485	24	Quebec	2454	2454048	Saint-Hyacinthe	2	452	4520010.00	5925
24540161	479	24	Quebec	2454	2454048	Saint-Hyacinthe	2	452	4520011.00	4410
24540164	451	24	Quebec	2454	2454048	Saint-Hyacinthe	2	452	4520010.00	5925
24540165	612	24	Quebec	2454	2454048	Saint-Hyacinthe	2	452	4520010.00	5925
24540166	542	24	Quebec	2454	2454048	Saint-Hyacinthe	2	452	4520010.00	5925
24540170	537	24	Quebec	2454	2454048	Saint-Hyacinthe	2	452	4520004.00	4587
24540173	511	24	Quebec	2454	2454048	Saint-Hyacinthe	2	452	4520004.00	4587
24540174	430	24	Quebec	2454	2454048	Saint-Hyacinthe	2	452	4520003.00	6108
24540176	457	24	Quebec	2454	2454048	Saint-Hyacinthe	2	452	4520011.00	4410
24540180	446	24	Quebec	2454	2454048	Saint-Hyacinthe	2	452	4520003.00	6108
24540181	434	24	Quebec	2454	2454048	Saint-Hyacinthe	2	452	4520003.00	6108
24540183	441	24	Quebec	2454	2454048	Saint-Hyacinthe	2	452	4520005.00	5157
24540184	469	24	Quebec	2454	2454048	Saint-Hyacinthe	2	452	4520005.00	5157
24540185	434	24	Quebec	2454	2454048	Saint-Hyacinthe	2	452	4520005.00	5157
24540188	390	24	Quebec	2454	2454048	Saint-Hyacinthe	2	452	4520004.00	4587
24540189	398	24	Quebec	2454	2454048	Saint-Hyacinthe	2	452	4520004.00	4587
24540195	486	24	Quebec	2454	2454048	Saint-Hyacinthe	2	452	4520006.00	3841
24540202	622	24	Quebec	2454	2454048	Saint-Hyacinthe	2	452	4520005.00	5157
24540203	537	24	Quebec	2454	2454048	Saint-Hyacinthe	2	452	4520005.00	5157
24540205	524	24	Quebec	2454	2454048	Saint-Hyacinthe	2	452	4520001.00	6326
24540206	477	24	Quebec	2454	2454048	Saint-Hyacinthe	2	452	4520001.00	6326
24540207	375	24	Quebec	2454	2454048	Saint-Hyacinthe	2	452	4520001.00	6326
24540210	446	24	Quebec	2454	2454048	Saint-Hyacinthe	2	452	4520008.00	4236
24540211	397	24	Quebec	2454	2454048	Saint-Hyacinthe	2	452	4520008.00	4236
24540212	530	24	Quebec	2454	2454048	Saint-Hyacinthe	2	452	4520008.00	4236
24540213	439	24	Quebec	2454	2454048	Saint-Hyacinthe	2	452	4520008.00	4236
24540216	579	24	Quebec	2454	2454048	Saint-Hyacinthe	2	452	4520009.00	4137
24540217	455	24	Quebec	2454	2454048	Saint-Hyacinthe	2	452	4520009.00	4137
24540218	445	24	Quebec	2454	2454048	Saint-Hyacinthe	2	452	4520009.00	4137
24540219	492	24	Quebec	2454	2454048	Saint-Hyacinthe	2	452	4520009.00	4137
24540220	509	24	Quebec	2454	2454048	Saint-Hyacinthe	2	452	4520009.00	4137
24540221	682	24	Quebec	2454	2454048	Saint-Hyacinthe	2	452	4520009.00	4137
24540222	548	24	Quebec	2454	2454048	Saint-Hyacinthe	2	452	4520009.00	4137
24540224	456	24	Quebec	2454	2454048	Saint-Hyacinthe	2	452	4520010.00	5925
24540225	758	24	Quebec	2454	2454048	Saint-Hyacinthe	2	452	4520010.00	5925
24540226	633	24	Quebec	2454	2454048	Saint-Hyacinthe	2	452	4520010.00	5925
24540231	392	24	Quebec	2454	2454048	Saint-Hyacinthe	2	452	4520008.00	4236
24540234	434	24	Quebec	2454	2454048	Saint-Hyacinthe	2	452	4520007.00	3849
24540235	1117	24	Quebec	2454	2454048	Saint-Hyacinthe	2	452	4520007.00	3849
24540238	418	24	Quebec	2454	2454048	Saint-Hyacinthe	2	452	4520007.00	3849
24540239	737	24	Quebec	2454	2454090	Saint-Simon	4	996	9924.00	2214620
24540240	649	24	Quebec	2454	2454090	Saint-Simon	4	996	9924.00	2214620
24540241	590	24	Quebec	2454	2454105	Saint-Barnabé-Sud	4	996	9924.00	2214620
24540242	372	24	Quebec	2454	2454105	Saint-Barnabé-Sud	4	996	9924.00	2214620
24540243	854	24	Quebec	2454	2454110	Saint-Jude	4	996	9924.00	2214620
24540244	472	24	Quebec	2454	2454110	Saint-Jude	4	996	9924.00	2214620
24540245	616	24	Quebec	2454	2454115	Saint-Bernard-de-Michaudville	4	996	9924.00	2214620
24540246	740	24	Quebec	2454	2454120	Saint-Louis	4	996	9924.00	2214620
24540247	483	24	Quebec	2454	2454035	La Présentation	4	996	9924.00	2214620
24540248	476	24	Quebec	2454	2454035	La Présentation	4	996	9924.00	2214620
24540252	643	24	Quebec	2454	2454048	Saint-Hyacinthe	2	452	4520002.00	3893
24540254	421	24	Quebec	2454	2454048	Saint-Hyacinthe	2	452	4520002.00	3893
24540256	613	24	Quebec	2454	2454048	Saint-Hyacinthe	2	452	4520003.00	6108
24540258	785	24	Quebec	2454	2454048	Saint-Hyacinthe	2	452	4520003.00	6108
24540260	388	24	Quebec	2454	2454048	Saint-Hyacinthe	2	452	4520002.00	3893
24540261	417	24	Quebec	2454	2454065	Saint-Valérien-de-Milton	4	996	9924.00	2214620
24540262	384	24	Quebec	2454	2454065	Saint-Valérien-de-Milton	4	996	9924.00	2214620
24540263	550	24	Quebec	2454	2454065	Saint-Valérien-de-Milton	4	996	9924.00	2214620
24540264	416	24	Quebec	2454	2454065	Saint-Valérien-de-Milton	4	996	9924.00	2214620
24540268	688	24	Quebec	2454	2454048	Saint-Hyacinthe	2	452	4520012.00	4770
24540269	1669	24	Quebec	2454	2454048	Saint-Hyacinthe	2	452	4520003.00	6108
24540274	466	24	Quebec	2454	2454048	Saint-Hyacinthe	2	452	4520003.00	6108
24540275	720	24	Quebec	2454	2454048	Saint-Hyacinthe	2	452	4520011.00	4410
24540276	597	24	Quebec	2454	2454048	Saint-Hyacinthe	2	452	4520003.00	6108
24540277	815	24	Quebec	2454	2454048	Saint-Hyacinthe	2	452	4520002.00	3893
24540278	1112	24	Quebec	2454	2454048	Saint-Hyacinthe	2	452	4520001.00	6326
24540280	111	24	Quebec	2454	2454048	Saint-Hyacinthe	2	452	4520009.00	4137
24540281	568	24	Quebec	2454	2454048	Saint-Hyacinthe	2	452	4520011.00	4410
24540283	342	24	Quebec	2454	2454048	Saint-Hyacinthe	2	452	4520011.00	4410
24540284	565	24	Quebec	2454	2454048	Saint-Hyacinthe	2	452	4520010.00	5925
24540286	526	24	Quebec	2454	2454048	Saint-Hyacinthe	2	452	4520010.00	5925
24540292	431	24	Quebec	2454	2454048	Saint-Hyacinthe	2	452	4520004.00	4587
24540293	540	24	Quebec	2454	2454048	Saint-Hyacinthe	2	452	4520008.00	4236
24540294	316	24	Quebec	2454	2454048	Saint-Hyacinthe	2	452	4520009.00	4137
24540295	629	24	Quebec	2454	2454048	Saint-Hyacinthe	2	452	4520008.00	4236
24540300	897	24	Quebec	2454	2454048	Saint-Hyacinthe	2	452	4520010.00	5925
24540301	401	24	Quebec	2454	2454048	Saint-Hyacinthe	2	452	4520004.00	4587
24540302	377	24	Quebec	2454	2454048	Saint-Hyacinthe	2	452	4520004.00	4587
24540304	340	24	Quebec	2454	2454048	Saint-Hyacinthe	2	452	4520003.00	6108
24540306	390	24	Quebec	2454	2454048	Saint-Hyacinthe	2	452	4520011.00	4410
24540308	672	24	Quebec	2454	2454048	Saint-Hyacinthe	2	452	4520005.00	5157
24540309	556	24	Quebec	2454	2454048	Saint-Hyacinthe	2	452	4520004.00	4587
24540313	522	24	Quebec	2454	2454048	Saint-Hyacinthe	2	452	4520004.00	4587
24540314	694	24	Quebec	2454	2454048	Saint-Hyacinthe	2	452	4520005.00	5157
24540315	551	24	Quebec	2454	2454048	Saint-Hyacinthe	2	452	4520006.00	3841
24540317	575	24	Quebec	2454	2454048	Saint-Hyacinthe	2	452	4520006.00	3841
24540318	464	24	Quebec	2454	2454048	Saint-Hyacinthe	2	452	4520004.00	4587
24540319	363	24	Quebec	2454	2454048	Saint-Hyacinthe	2	452	4520001.00	6326
24540321	551	24	Quebec	2454	2454048	Saint-Hyacinthe	2	452	4520001.00	6326
24540323	740	24	Quebec	2454	2454048	Saint-Hyacinthe	2	452	4520006.00	3841
24540328	704	24	Quebec	2454	2454048	Saint-Hyacinthe	2	452	4520006.00	3841
24540329	1288	24	Quebec	2454	2454048	Saint-Hyacinthe	2	452	4520005.00	5157
24540330	410	24	Quebec	2454	2454048	Saint-Hyacinthe	2	452	4520006.00	3841
24540331	848	24	Quebec	2454	2454048	Saint-Hyacinthe	2	452	4520001.00	6326
24540335	375	24	Quebec	2454	2454048	Saint-Hyacinthe	2	452	4520006.00	3841
24540337	455	24	Quebec	2454	2454048	Saint-Hyacinthe	2	452	4520008.00	4236
24540340	787	24	Quebec	2454	2454048	Saint-Hyacinthe	2	452	4520007.00	3849
24540341	408	24	Quebec	2454	2454048	Saint-Hyacinthe	2	452	4520008.00	4236
24540344	502	24	Quebec	2454	2454048	Saint-Hyacinthe	2	452	4520007.00	3849
24540345	748	24	Quebec	2454	2454048	Saint-Hyacinthe	2	452	4520001.00	6326
24540347	320	24	Quebec	2454	2454048	Saint-Hyacinthe	2	452	4520007.00	3849
24540348	689	24	Quebec	2454	2454048	Saint-Hyacinthe	2	452	4520012.00	4770
24540349	271	24	Quebec	2454	2454048	Saint-Hyacinthe	2	452	4520007.00	3849
24540350	313	24	Quebec	2454	2454048	Saint-Hyacinthe	2	452	4520001.00	6326
24540352	1015	24	Quebec	2454	2454048	Saint-Hyacinthe	2	452	4520001.00	6326
24540353	954	24	Quebec	2454	2454048	Saint-Hyacinthe	2	452	4520002.00	3893
24540355	328	24	Quebec	2454	2454048	Saint-Hyacinthe	2	452	4520003.00	6108
24540356	672	24	Quebec	2454	2454048	Saint-Hyacinthe	2	452	4520002.00	3893
24550038	702	24	Quebec	2455	2455015	Saint-Paul-d'Abbotsford	2	450	4500201.00	2886
24550039	851	24	Quebec	2455	2455015	Saint-Paul-d'Abbotsford	2	450	4500201.00	2886
24550040	536	24	Quebec	2455	2455015	Saint-Paul-d'Abbotsford	2	450	4500201.00	2886
24550041	378	24	Quebec	2455	2455015	Saint-Paul-d'Abbotsford	2	450	4500201.00	2886
24550042	910	24	Quebec	2455	2455023	Saint-Césaire	4	996	9924.00	2214620
24550043	419	24	Quebec	2455	2455015	Saint-Paul-d'Abbotsford	2	450	4500201.00	2886
24550044	660	24	Quebec	2455	2455023	Saint-Césaire	4	996	9924.00	2214620
24550045	632	24	Quebec	2455	2455023	Saint-Césaire	4	996	9924.00	2214620
24550046	713	24	Quebec	2455	2455023	Saint-Césaire	4	996	9924.00	2214620
24550047	639	24	Quebec	2455	2455023	Saint-Césaire	4	996	9924.00	2214620
24550048	987	24	Quebec	2455	2455023	Saint-Césaire	4	996	9924.00	2214620
24550049	913	24	Quebec	2455	2455023	Saint-Césaire	4	996	9924.00	2214620
24550050	518	24	Quebec	2455	2455023	Saint-Césaire	4	996	9924.00	2214620
24550051	416	24	Quebec	2455	2455008	Ange-Gardien	4	996	9924.00	2214620
24550052	547	24	Quebec	2455	2455008	Ange-Gardien	4	996	9924.00	2214620
24550053	649	24	Quebec	2455	2455008	Ange-Gardien	4	996	9924.00	2214620
24550054	1277	24	Quebec	2455	2455008	Ange-Gardien	4	996	9924.00	2214620
24550055	1038	24	Quebec	2455	2455030	Sainte-Angèle-de-Monnoir	4	996	9924.00	2214620
24550056	623	24	Quebec	2455	2455037	Rougemont	4	996	9924.00	2214620
24550057	434	24	Quebec	2455	2455037	Rougemont	4	996	9924.00	2214620
24550058	651	24	Quebec	2455	2455037	Rougemont	4	996	9924.00	2214620
24550059	461	24	Quebec	2455	2455037	Rougemont	4	996	9924.00	2214620
24550060	527	24	Quebec	2455	2455037	Rougemont	4	996	9924.00	2214620
24550061	1008	24	Quebec	2455	2455048	Marieville	4	996	9924.00	2214620
24550062	479	24	Quebec	2455	2455048	Marieville	4	996	9924.00	2214620
24550063	645	24	Quebec	2455	2455048	Marieville	4	996	9924.00	2214620
24550064	733	24	Quebec	2455	2455048	Marieville	4	996	9924.00	2214620
24550065	500	24	Quebec	2455	2455048	Marieville	4	996	9924.00	2214620
24550066	500	24	Quebec	2455	2455048	Marieville	4	996	9924.00	2214620
24550067	698	24	Quebec	2455	2455048	Marieville	4	996	9924.00	2214620
24550068	498	24	Quebec	2455	2455048	Marieville	4	996	9924.00	2214620
24550069	340	24	Quebec	2455	2455048	Marieville	4	996	9924.00	2214620
24550071	706	24	Quebec	2455	2455048	Marieville	4	996	9924.00	2214620
24550072	672	24	Quebec	2455	2455048	Marieville	4	996	9924.00	2214620
24550073	790	24	Quebec	2455	2455030	Sainte-Angèle-de-Monnoir	4	996	9924.00	2214620
24550074	1632	24	Quebec	2455	2455048	Marieville	4	996	9924.00	2214620
24550075	923	24	Quebec	2455	2455057	Richelieu	1	462	4620926.01	5742
24550076	796	24	Quebec	2455	2455057	Richelieu	1	462	4620926.01	5742
24550077	571	24	Quebec	2455	2455057	Richelieu	1	462	4620926.01	5742
24550078	465	24	Quebec	2455	2455057	Richelieu	1	462	4620926.01	5742
24550079	1074	24	Quebec	2455	2455057	Richelieu	1	462	4620926.01	5742
24550080	710	24	Quebec	2455	2455057	Richelieu	1	462	4620926.01	5742
24550081	550	24	Quebec	2455	2455057	Richelieu	1	462	4620926.01	5742
24550082	653	24	Quebec	2455	2455057	Richelieu	1	462	4620926.01	5742
24550083	971	24	Quebec	2455	2455065	Saint-Mathias-sur-Richelieu	1	462	4620926.02	4544
24550084	423	24	Quebec	2455	2455065	Saint-Mathias-sur-Richelieu	1	462	4620926.02	4544
24550085	938	24	Quebec	2455	2455065	Saint-Mathias-sur-Richelieu	1	462	4620926.02	4544
24550086	997	24	Quebec	2455	2455065	Saint-Mathias-sur-Richelieu	1	462	4620926.02	4544
24550087	816	24	Quebec	2455	2455065	Saint-Mathias-sur-Richelieu	1	462	4620926.02	4544
24550088	399	24	Quebec	2455	2455065	Saint-Mathias-sur-Richelieu	1	462	4620926.02	4544
24550089	1542	24	Quebec	2455	2455048	Marieville	4	996	9924.00	2214620
24550090	1379	24	Quebec	2455	2455048	Marieville	4	996	9924.00	2214620
24560128	417	24	Quebec	2456	2456105	Sainte-Brigide-d'Iberville	4	996	9924.00	2214620
24560129	618	24	Quebec	2456	2456105	Sainte-Brigide-d'Iberville	4	996	9924.00	2214620
24560130	393	24	Quebec	2456	2456105	Sainte-Brigide-d'Iberville	4	996	9924.00	2214620
24560131	642	24	Quebec	2456	2456097	Mont-Saint-Grégoire	4	996	9924.00	2214620
24560132	414	24	Quebec	2456	2456097	Mont-Saint-Grégoire	4	996	9924.00	2214620
24560133	344	24	Quebec	2456	2456097	Mont-Saint-Grégoire	4	996	9924.00	2214620
24560134	511	24	Quebec	2456	2456097	Mont-Saint-Grégoire	4	996	9924.00	2214620
24560135	761	24	Quebec	2456	2456097	Mont-Saint-Grégoire	4	996	9924.00	2214620
24560136	277	24	Quebec	2456	2456083	Saint-Jean-sur-Richelieu	1	462	4622400.00	2778
24560137	1146	24	Quebec	2456	2456083	Saint-Jean-sur-Richelieu	1	462	4622400.00	2778
24560138	414	24	Quebec	2456	2456083	Saint-Jean-sur-Richelieu	1	462	4622400.00	2778
24560139	1550	24	Quebec	2456	2456083	Saint-Jean-sur-Richelieu	1	462	4622203.00	3907
24560140	509	24	Quebec	2456	2456083	Saint-Jean-sur-Richelieu	1	462	4622203.00	3907
24560141	324	24	Quebec	2456	2456083	Saint-Jean-sur-Richelieu	1	462	4622202.00	7801
24560142	732	24	Quebec	2456	2456083	Saint-Jean-sur-Richelieu	1	462	4622202.00	7801
24560143	363	24	Quebec	2456	2456083	Saint-Jean-sur-Richelieu	1	462	4622202.00	7801
24560144	412	24	Quebec	2456	2456083	Saint-Jean-sur-Richelieu	1	462	4622202.00	7801
24560145	428	24	Quebec	2456	2456083	Saint-Jean-sur-Richelieu	1	462	4622202.00	7801
24560146	477	24	Quebec	2456	2456083	Saint-Jean-sur-Richelieu	1	462	4622202.00	7801
24560147	1153	24	Quebec	2456	2456083	Saint-Jean-sur-Richelieu	1	462	4622202.00	7801
24560148	659	24	Quebec	2456	2456083	Saint-Jean-sur-Richelieu	1	462	4622202.00	7801
24560149	631	24	Quebec	2456	2456083	Saint-Jean-sur-Richelieu	1	462	4622202.00	7801
24560150	864	24	Quebec	2456	2456083	Saint-Jean-sur-Richelieu	1	462	4622202.00	7801
24560151	787	24	Quebec	2456	2456083	Saint-Jean-sur-Richelieu	1	462	4622014.00	3898
24560152	453	24	Quebec	2456	2456083	Saint-Jean-sur-Richelieu	1	462	4622014.00	3898
24560153	371	24	Quebec	2456	2456083	Saint-Jean-sur-Richelieu	1	462	4622014.00	3898
24560154	367	24	Quebec	2456	2456083	Saint-Jean-sur-Richelieu	1	462	4622014.00	3898
24560155	459	24	Quebec	2456	2456083	Saint-Jean-sur-Richelieu	1	462	4622015.00	4825
24560156	476	24	Quebec	2456	2456083	Saint-Jean-sur-Richelieu	1	462	4622015.00	4825
24560157	419	24	Quebec	2456	2456083	Saint-Jean-sur-Richelieu	1	462	4622015.00	4825
24560158	388	24	Quebec	2456	2456083	Saint-Jean-sur-Richelieu	1	462	4622015.00	4825
24560159	354	24	Quebec	2456	2456083	Saint-Jean-sur-Richelieu	1	462	4622015.00	4825
24560160	429	24	Quebec	2456	2456083	Saint-Jean-sur-Richelieu	1	462	4622015.00	4825
24560161	460	24	Quebec	2456	2456083	Saint-Jean-sur-Richelieu	1	462	4622015.00	4825
24560162	688	24	Quebec	2456	2456083	Saint-Jean-sur-Richelieu	1	462	4622015.00	4825
24560163	672	24	Quebec	2456	2456083	Saint-Jean-sur-Richelieu	1	462	4622014.00	3898
24560164	338	24	Quebec	2456	2456083	Saint-Jean-sur-Richelieu	1	462	4622014.00	3898
24560165	513	24	Quebec	2456	2456083	Saint-Jean-sur-Richelieu	1	462	4622013.00	3972
24560166	618	24	Quebec	2456	2456083	Saint-Jean-sur-Richelieu	1	462	4622013.00	3972
24560167	483	24	Quebec	2456	2456083	Saint-Jean-sur-Richelieu	1	462	4622013.00	3972
24560168	521	24	Quebec	2456	2456083	Saint-Jean-sur-Richelieu	1	462	4622013.00	3972
24560169	5	24	Quebec	2456	2456083	Saint-Jean-sur-Richelieu	1	462	4622010.00	5
24560170	492	24	Quebec	2456	2456083	Saint-Jean-sur-Richelieu	1	462	4622013.00	3972
24560171	467	24	Quebec	2456	2456083	Saint-Jean-sur-Richelieu	1	462	4622013.00	3972
24560172	487	24	Quebec	2456	2456083	Saint-Jean-sur-Richelieu	1	462	4622013.00	3972
24560173	391	24	Quebec	2456	2456083	Saint-Jean-sur-Richelieu	1	462	4622013.00	3972
24560174	611	24	Quebec	2456	2456083	Saint-Jean-sur-Richelieu	1	462	4622012.00	1607
24560175	535	24	Quebec	2456	2456083	Saint-Jean-sur-Richelieu	1	462	4622012.00	1607
24560176	461	24	Quebec	2456	2456083	Saint-Jean-sur-Richelieu	1	462	4622012.00	1607
24560177	518	24	Quebec	2456	2456083	Saint-Jean-sur-Richelieu	1	462	4622011.00	2482
24560178	459	24	Quebec	2456	2456083	Saint-Jean-sur-Richelieu	1	462	4622011.00	2482
24560179	400	24	Quebec	2456	2456083	Saint-Jean-sur-Richelieu	1	462	4622011.00	2482
24560180	248	24	Quebec	2456	2456083	Saint-Jean-sur-Richelieu	1	462	4622011.00	2482
24560181	556	24	Quebec	2456	2456083	Saint-Jean-sur-Richelieu	1	462	4622007.00	1502
24560182	438	24	Quebec	2456	2456083	Saint-Jean-sur-Richelieu	1	462	4622008.00	2545
24560183	466	24	Quebec	2456	2456083	Saint-Jean-sur-Richelieu	1	462	4622008.00	2545
24560184	488	24	Quebec	2456	2456083	Saint-Jean-sur-Richelieu	1	462	4622008.00	2545
24560185	857	24	Quebec	2456	2456083	Saint-Jean-sur-Richelieu	1	462	4622011.00	2482
24560186	525	24	Quebec	2456	2456083	Saint-Jean-sur-Richelieu	1	462	4622008.00	2545
24560187	453	24	Quebec	2456	2456083	Saint-Jean-sur-Richelieu	1	462	4622004.00	3062
24560188	418	24	Quebec	2456	2456083	Saint-Jean-sur-Richelieu	1	462	4622005.00	3752
24560189	473	24	Quebec	2456	2456083	Saint-Jean-sur-Richelieu	1	462	4622005.00	3752
24560190	388	24	Quebec	2456	2456083	Saint-Jean-sur-Richelieu	1	462	4622005.00	3752
24560191	499	24	Quebec	2456	2456083	Saint-Jean-sur-Richelieu	1	462	4622005.00	3752
24560192	528	24	Quebec	2456	2456083	Saint-Jean-sur-Richelieu	1	462	4622005.00	3752
24560193	420	24	Quebec	2456	2456083	Saint-Jean-sur-Richelieu	1	462	4622005.00	3752
24560194	553	24	Quebec	2456	2456083	Saint-Jean-sur-Richelieu	1	462	4622005.00	3752
24560195	473	24	Quebec	2456	2456083	Saint-Jean-sur-Richelieu	1	462	4622005.00	3752
24560196	592	24	Quebec	2456	2456083	Saint-Jean-sur-Richelieu	1	462	4622004.00	3062
24560197	472	24	Quebec	2456	2456083	Saint-Jean-sur-Richelieu	1	462	4622004.00	3062
24560198	442	24	Quebec	2456	2456083	Saint-Jean-sur-Richelieu	1	462	4622004.00	3062
24560199	482	24	Quebec	2456	2456083	Saint-Jean-sur-Richelieu	1	462	4622004.00	3062
24560200	621	24	Quebec	2456	2456083	Saint-Jean-sur-Richelieu	1	462	4622004.00	3062
24560201	569	24	Quebec	2456	2456083	Saint-Jean-sur-Richelieu	1	462	4622009.00	5466
24560202	587	24	Quebec	2456	2456083	Saint-Jean-sur-Richelieu	1	462	4622009.00	5466
24560203	355	24	Quebec	2456	2456083	Saint-Jean-sur-Richelieu	1	462	4622009.00	5466
24560204	611	24	Quebec	2456	2456083	Saint-Jean-sur-Richelieu	1	462	4622009.00	5466
24560205	461	24	Quebec	2456	2456083	Saint-Jean-sur-Richelieu	1	462	4622009.00	5466
24560206	535	24	Quebec	2456	2456083	Saint-Jean-sur-Richelieu	1	462	4622009.00	5466
24560207	343	24	Quebec	2456	2456083	Saint-Jean-sur-Richelieu	1	462	4622009.00	5466
24560208	869	24	Quebec	2456	2456083	Saint-Jean-sur-Richelieu	1	462	4622009.00	5466
24560209	595	24	Quebec	2456	2456083	Saint-Jean-sur-Richelieu	1	462	4622009.00	5466
24560210	541	24	Quebec	2456	2456083	Saint-Jean-sur-Richelieu	1	462	4622009.00	5466
24560211	938	24	Quebec	2456	2456083	Saint-Jean-sur-Richelieu	1	462	4622100.00	1960
24560212	317	24	Quebec	2456	2456083	Saint-Jean-sur-Richelieu	1	462	4622100.00	1960
24560213	705	24	Quebec	2456	2456083	Saint-Jean-sur-Richelieu	1	462	4622100.00	1960
24560214	540	24	Quebec	2456	2456083	Saint-Jean-sur-Richelieu	1	462	4622101.00	1021
24560215	481	24	Quebec	2456	2456083	Saint-Jean-sur-Richelieu	1	462	4622101.00	1021
24560216	493	24	Quebec	2456	2456083	Saint-Jean-sur-Richelieu	1	462	4622102.00	1041
24560217	548	24	Quebec	2456	2456083	Saint-Jean-sur-Richelieu	1	462	4622102.00	1041
24560218	1368	24	Quebec	2456	2456083	Saint-Jean-sur-Richelieu	1	462	4622206.00	1905
24560219	741	24	Quebec	2456	2456083	Saint-Jean-sur-Richelieu	1	462	4622201.00	4350
24560220	487	24	Quebec	2456	2456083	Saint-Jean-sur-Richelieu	1	462	4622201.00	4350
24560221	428	24	Quebec	2456	2456083	Saint-Jean-sur-Richelieu	1	462	4622201.00	4350
24560222	322	24	Quebec	2456	2456083	Saint-Jean-sur-Richelieu	1	462	4622201.00	4350
24560223	401	24	Quebec	2456	2456083	Saint-Jean-sur-Richelieu	1	462	4622201.00	4350
24560224	420	24	Quebec	2456	2456083	Saint-Jean-sur-Richelieu	1	462	4622201.00	4350
24560225	344	24	Quebec	2456	2456083	Saint-Jean-sur-Richelieu	1	462	4622201.00	4350
24560226	486	24	Quebec	2456	2456083	Saint-Jean-sur-Richelieu	1	462	4622201.00	4350
24560227	331	24	Quebec	2456	2456083	Saint-Jean-sur-Richelieu	1	462	4622201.00	4350
24560228	390	24	Quebec	2456	2456083	Saint-Jean-sur-Richelieu	1	462	4622201.00	4350
24560229	720	24	Quebec	2456	2456083	Saint-Jean-sur-Richelieu	1	462	4622200.00	5633
24560230	382	24	Quebec	2456	2456083	Saint-Jean-sur-Richelieu	1	462	4622200.00	5633
24560231	499	24	Quebec	2456	2456083	Saint-Jean-sur-Richelieu	1	462	4622200.00	5633
24560232	428	24	Quebec	2456	2456083	Saint-Jean-sur-Richelieu	1	462	4622200.00	5633
24560233	485	24	Quebec	2456	2456083	Saint-Jean-sur-Richelieu	1	462	4622200.00	5633
24560234	513	24	Quebec	2456	2456083	Saint-Jean-sur-Richelieu	1	462	4622200.00	5633
24560235	636	24	Quebec	2456	2456083	Saint-Jean-sur-Richelieu	1	462	4622200.00	5633
24560236	639	24	Quebec	2456	2456083	Saint-Jean-sur-Richelieu	1	462	4622200.00	5633
24560237	444	24	Quebec	2456	2456083	Saint-Jean-sur-Richelieu	1	462	4622200.00	5633
24560238	468	24	Quebec	2456	2456083	Saint-Jean-sur-Richelieu	1	462	4622200.00	5633
24560239	419	24	Quebec	2456	2456083	Saint-Jean-sur-Richelieu	1	462	4622200.00	5633
24560240	468	24	Quebec	2456	2456083	Saint-Jean-sur-Richelieu	1	462	4622014.00	3898
24560241	442	24	Quebec	2456	2456083	Saint-Jean-sur-Richelieu	1	462	4622014.00	3898
24560242	1435	24	Quebec	2456	2456083	Saint-Jean-sur-Richelieu	1	462	4622205.00	4166
24560243	377	24	Quebec	2456	2456083	Saint-Jean-sur-Richelieu	1	462	4622205.00	4166
24560244	391	24	Quebec	2456	2456083	Saint-Jean-sur-Richelieu	1	462	4622205.00	4166
24560245	516	24	Quebec	2456	2456083	Saint-Jean-sur-Richelieu	1	462	4622205.00	4166
24560246	1447	24	Quebec	2456	2456083	Saint-Jean-sur-Richelieu	1	462	4622205.00	4166
24560247	405	24	Quebec	2456	2456083	Saint-Jean-sur-Richelieu	1	462	4622204.00	955
24560248	550	24	Quebec	2456	2456083	Saint-Jean-sur-Richelieu	1	462	4622204.00	955
24560249	552	24	Quebec	2456	2456083	Saint-Jean-sur-Richelieu	1	462	4622203.00	3907
24560250	799	24	Quebec	2456	2456083	Saint-Jean-sur-Richelieu	1	462	4622203.00	3907
24560251	497	24	Quebec	2456	2456083	Saint-Jean-sur-Richelieu	1	462	4622203.00	3907
24560252	537	24	Quebec	2456	2456083	Saint-Jean-sur-Richelieu	1	462	4622206.00	1905
24560253	397	24	Quebec	2456	2456083	Saint-Jean-sur-Richelieu	1	462	4622207.00	911
24560254	514	24	Quebec	2456	2456083	Saint-Jean-sur-Richelieu	1	462	4622207.00	911
24560255	538	24	Quebec	2456	2456083	Saint-Jean-sur-Richelieu	1	462	4622103.00	1663
24560256	614	24	Quebec	2456	2456083	Saint-Jean-sur-Richelieu	1	462	4622103.00	1663
24560257	511	24	Quebec	2456	2456083	Saint-Jean-sur-Richelieu	1	462	4622103.00	1663
24560258	618	24	Quebec	2456	2456065	Saint-Blaise-sur-Richelieu	4	996	9924.00	2214620
24560259	397	24	Quebec	2456	2456083	Saint-Jean-sur-Richelieu	1	462	4622002.00	397
24560260	0	24	Quebec	2456	2456083	Saint-Jean-sur-Richelieu	1	462	4622003.00	0
24560261	635	24	Quebec	2456	2456083	Saint-Jean-sur-Richelieu	1	462	4622001.00	8546
24560262	2480	24	Quebec	2456	2456083	Saint-Jean-sur-Richelieu	1	462	4622001.00	8546
24560263	419	24	Quebec	2456	2456083	Saint-Jean-sur-Richelieu	1	462	4622001.00	8546
24560264	369	24	Quebec	2456	2456083	Saint-Jean-sur-Richelieu	1	462	4622001.00	8546
24560265	460	24	Quebec	2456	2456083	Saint-Jean-sur-Richelieu	1	462	4622001.00	8546
24560266	512	24	Quebec	2456	2456083	Saint-Jean-sur-Richelieu	1	462	4622001.00	8546
24560267	413	24	Quebec	2456	2456083	Saint-Jean-sur-Richelieu	1	462	4622001.00	8546
24560268	502	24	Quebec	2456	2456083	Saint-Jean-sur-Richelieu	1	462	4622001.00	8546
24560269	509	24	Quebec	2456	2456083	Saint-Jean-sur-Richelieu	1	462	4622001.00	8546
24560270	745	24	Quebec	2456	2456083	Saint-Jean-sur-Richelieu	1	462	4622001.00	8546
24560271	1008	24	Quebec	2456	2456083	Saint-Jean-sur-Richelieu	1	462	4622401.00	4091
24560272	986	24	Quebec	2456	2456083	Saint-Jean-sur-Richelieu	1	462	4622401.00	4091
24560273	608	24	Quebec	2456	2456083	Saint-Jean-sur-Richelieu	1	462	4622401.00	4091
24560274	535	24	Quebec	2456	2456083	Saint-Jean-sur-Richelieu	1	462	4622400.00	2778
24560275	627	24	Quebec	2456	2456083	Saint-Jean-sur-Richelieu	1	462	4622401.00	4091
24560276	862	24	Quebec	2456	2456083	Saint-Jean-sur-Richelieu	1	462	4622401.00	4091
24560277	541	24	Quebec	2456	2456083	Saint-Jean-sur-Richelieu	1	462	4622300.00	2908
24560278	614	24	Quebec	2456	2456083	Saint-Jean-sur-Richelieu	1	462	4622300.00	2908
24560279	566	24	Quebec	2456	2456083	Saint-Jean-sur-Richelieu	1	462	4622300.00	2908
24560280	739	24	Quebec	2456	2456083	Saint-Jean-sur-Richelieu	1	462	4622301.00	3310
24560281	612	24	Quebec	2456	2456083	Saint-Jean-sur-Richelieu	1	462	4622301.00	3310
24560282	493	24	Quebec	2456	2456083	Saint-Jean-sur-Richelieu	1	462	4622301.00	3310
24560283	467	24	Quebec	2456	2456083	Saint-Jean-sur-Richelieu	1	462	4622301.00	3310
24560284	514	24	Quebec	2456	2456083	Saint-Jean-sur-Richelieu	1	462	4622301.00	3310
24560285	605	24	Quebec	2456	2456083	Saint-Jean-sur-Richelieu	1	462	4622304.00	1068
24560286	1299	24	Quebec	2456	2456083	Saint-Jean-sur-Richelieu	1	462	4622402.00	3787
24560287	1803	24	Quebec	2456	2456083	Saint-Jean-sur-Richelieu	1	462	4622402.00	3787
24560288	463	24	Quebec	2456	2456083	Saint-Jean-sur-Richelieu	1	462	4622304.00	1068
24560289	685	24	Quebec	2456	2456083	Saint-Jean-sur-Richelieu	1	462	4622402.00	3787
24560290	371	24	Quebec	2456	2456083	Saint-Jean-sur-Richelieu	1	462	4622302.00	2544
24560291	416	24	Quebec	2456	2456083	Saint-Jean-sur-Richelieu	1	462	4622302.00	2544
24560292	434	24	Quebec	2456	2456083	Saint-Jean-sur-Richelieu	1	462	4622302.00	2544
24560293	453	24	Quebec	2456	2456083	Saint-Jean-sur-Richelieu	1	462	4622302.00	2544
24560294	419	24	Quebec	2456	2456083	Saint-Jean-sur-Richelieu	1	462	4622302.00	2544
24560295	451	24	Quebec	2456	2456083	Saint-Jean-sur-Richelieu	1	462	4622302.00	2544
24560296	10	24	Quebec	2456	2456083	Saint-Jean-sur-Richelieu	1	462	4622303.00	10
24560297	406	24	Quebec	2456	2456083	Saint-Jean-sur-Richelieu	1	462	4622400.00	2778
24560298	464	24	Quebec	2456	2456097	Mont-Saint-Grégoire	4	996	9924.00	2214620
24560299	417	24	Quebec	2456	2456055	Saint-Alexandre	4	996	9924.00	2214620
24560300	523	24	Quebec	2456	2456055	Saint-Alexandre	4	996	9924.00	2214620
24560301	833	24	Quebec	2456	2456055	Saint-Alexandre	4	996	9924.00	2214620
24560302	516	24	Quebec	2456	2456055	Saint-Alexandre	4	996	9924.00	2214620
24560303	389	24	Quebec	2456	2456055	Saint-Alexandre	4	996	9924.00	2214620
24560304	692	24	Quebec	2456	2456050	Saint-Sébastien	4	996	9924.00	2214620
24560305	451	24	Quebec	2456	2456042	Henryville	4	996	9924.00	2214620
24560306	490	24	Quebec	2456	2456042	Henryville	4	996	9924.00	2214620
24560307	530	24	Quebec	2456	2456060	Sainte-Anne-de-Sabrevois	4	996	9924.00	2214620
24560308	551	24	Quebec	2456	2456060	Sainte-Anne-de-Sabrevois	4	996	9924.00	2214620
24560309	539	24	Quebec	2456	2456065	Saint-Blaise-sur-Richelieu	4	996	9924.00	2214620
24560310	715	24	Quebec	2456	2456060	Sainte-Anne-de-Sabrevois	4	996	9924.00	2214620
24560311	347	24	Quebec	2456	2456060	Sainte-Anne-de-Sabrevois	4	996	9924.00	2214620
24560312	508	24	Quebec	2456	2456065	Saint-Blaise-sur-Richelieu	4	996	9924.00	2214620
24560313	427	24	Quebec	2456	2456065	Saint-Blaise-sur-Richelieu	4	996	9924.00	2214620
24560314	431	24	Quebec	2456	2456035	Saint-Paul-de-l'Île-aux-Noix	4	996	9924.00	2214620
24560315	650	24	Quebec	2456	2456035	Saint-Paul-de-l'Île-aux-Noix	4	996	9924.00	2214620
24560316	556	24	Quebec	2456	2456042	Henryville	4	996	9924.00	2214620
24560317	567	24	Quebec	2456	2456035	Saint-Paul-de-l'Île-aux-Noix	4	996	9924.00	2214620
24560318	493	24	Quebec	2456	2456035	Saint-Paul-de-l'Île-aux-Noix	4	996	9924.00	2214620
24560319	582	24	Quebec	2456	2456023	Lacolle	4	996	9924.00	2214620
24560320	457	24	Quebec	2456	2456023	Lacolle	4	996	9924.00	2214620
24560321	658	24	Quebec	2456	2456023	Lacolle	4	996	9924.00	2214620
24560322	587	24	Quebec	2456	2456023	Lacolle	4	996	9924.00	2214620
24560323	418	24	Quebec	2456	2456030	Saint-Valentin	4	996	9924.00	2214620
24560324	424	24	Quebec	2456	2456023	Lacolle	4	996	9924.00	2214620
24560325	803	24	Quebec	2456	2456015	Noyan	4	996	9924.00	2214620
24560326	615	24	Quebec	2456	2456015	Noyan	4	996	9924.00	2214620
24560327	428	24	Quebec	2456	2456010	Saint-Georges-de-Clarenceville	4	996	9924.00	2214620
24560328	726	24	Quebec	2456	2456010	Saint-Georges-de-Clarenceville	4	996	9924.00	2214620
24560329	1006	24	Quebec	2456	2456005	Venise-en-Québec	4	996	9924.00	2214620
24560330	893	24	Quebec	2456	2456005	Venise-en-Québec	4	996	9924.00	2214620
24560331	485	24	Quebec	2456	2456083	Saint-Jean-sur-Richelieu	1	462	4622301.00	3310
24560332	510	24	Quebec	2456	2456083	Saint-Jean-sur-Richelieu	1	462	4622300.00	2908
24560333	677	24	Quebec	2456	2456083	Saint-Jean-sur-Richelieu	1	462	4622300.00	2908
24560334	5	24	Quebec	2456	2456083	Saint-Jean-sur-Richelieu	1	462	4622006.00	5
24560335	435	24	Quebec	2456	2456083	Saint-Jean-sur-Richelieu	1	462	4622007.00	1502
24560336	511	24	Quebec	2456	2456083	Saint-Jean-sur-Richelieu	1	462	4622007.00	1502
24560337	628	24	Quebec	2456	2456083	Saint-Jean-sur-Richelieu	1	462	4622008.00	2545
24560338	591	24	Quebec	2456	2456083	Saint-Jean-sur-Richelieu	1	462	4622001.00	8546
24560339	474	24	Quebec	2456	2456083	Saint-Jean-sur-Richelieu	1	462	4622001.00	8546
24560340	437	24	Quebec	2456	2456083	Saint-Jean-sur-Richelieu	1	462	4622001.00	8546
24560341	403	24	Quebec	2456	2456083	Saint-Jean-sur-Richelieu	1	462	4622015.00	4825
24560342	749	24	Quebec	2456	2456083	Saint-Jean-sur-Richelieu	1	462	4622015.00	4825
24560343	382	24	Quebec	2456	2456083	Saint-Jean-sur-Richelieu	1	462	4622202.00	7801
24560344	595	24	Quebec	2456	2456083	Saint-Jean-sur-Richelieu	1	462	4622202.00	7801
24560345	345	24	Quebec	2456	2456083	Saint-Jean-sur-Richelieu	1	462	4622202.00	7801
24560346	436	24	Quebec	2456	2456083	Saint-Jean-sur-Richelieu	1	462	4622202.00	7801
24570012	6260	24	Quebec	2457	2457040	Beloeil	1	462	4620901.03	10250
24570013	511	24	Quebec	2457	2457040	Beloeil	1	462	4620901.03	10250
24570014	458	24	Quebec	2457	2457040	Beloeil	1	462	4620901.03	10250
24570015	412	24	Quebec	2457	2457040	Beloeil	1	462	4620901.03	10250
24570016	421	24	Quebec	2457	2457040	Beloeil	1	462	4620901.03	10250
24570017	467	24	Quebec	2457	2457040	Beloeil	1	462	4620901.02	4270
24570018	371	24	Quebec	2457	2457040	Beloeil	1	462	4620901.02	4270
24570019	426	24	Quebec	2457	2457040	Beloeil	1	462	4620901.02	4270
24570020	408	24	Quebec	2457	2457040	Beloeil	1	462	4620901.02	4270
24570021	465	24	Quebec	2457	2457040	Beloeil	1	462	4620901.01	4843
24570022	486	24	Quebec	2457	2457040	Beloeil	1	462	4620901.01	4843
24570023	488	24	Quebec	2457	2457040	Beloeil	1	462	4620901.01	4843
24570024	429	24	Quebec	2457	2457040	Beloeil	1	462	4620901.01	4843
24570025	478	24	Quebec	2457	2457040	Beloeil	1	462	4620901.01	4843
24570026	381	24	Quebec	2457	2457040	Beloeil	1	462	4620901.01	4843
24570027	353	24	Quebec	2457	2457040	Beloeil	1	462	4620901.01	4843
24570028	371	24	Quebec	2457	2457040	Beloeil	1	462	4620901.02	4270
24570036	1211	24	Quebec	2457	2457035	Mont-Saint-Hilaire	1	462	4620930.04	7015
24570037	502	24	Quebec	2457	2457035	Mont-Saint-Hilaire	1	462	4620930.04	7015
24570038	498	24	Quebec	2457	2457035	Mont-Saint-Hilaire	1	462	4620930.04	7015
24570039	430	24	Quebec	2457	2457035	Mont-Saint-Hilaire	1	462	4620930.04	7015
24570040	751	24	Quebec	2457	2457035	Mont-Saint-Hilaire	1	462	4620930.04	7015
24570041	383	24	Quebec	2457	2457035	Mont-Saint-Hilaire	1	462	4620930.04	7015
24570042	439	24	Quebec	2457	2457035	Mont-Saint-Hilaire	1	462	4620930.04	7015
24570043	885	24	Quebec	2457	2457030	Otterburn Park	1	462	4620929.01	3850
24570044	396	24	Quebec	2457	2457030	Otterburn Park	1	462	4620929.01	3850
24570045	349	24	Quebec	2457	2457030	Otterburn Park	1	462	4620929.01	3850
24570046	713	24	Quebec	2457	2457030	Otterburn Park	1	462	4620929.01	3850
24570047	454	24	Quebec	2457	2457030	Otterburn Park	1	462	4620929.01	3850
24570048	588	24	Quebec	2457	2457030	Otterburn Park	1	462	4620929.01	3850
24570049	614	24	Quebec	2457	2457030	Otterburn Park	1	462	4620929.02	4629
24570050	1015	24	Quebec	2457	2457030	Otterburn Park	1	462	4620929.02	4629
24570051	406	24	Quebec	2457	2457030	Otterburn Park	1	462	4620929.02	4629
24570052	906	24	Quebec	2457	2457030	Otterburn Park	1	462	4620929.02	4629
24570053	409	24	Quebec	2457	2457030	Otterburn Park	1	462	4620929.02	4629
24570054	726	24	Quebec	2457	2457030	Otterburn Park	1	462	4620929.02	4629
24570055	553	24	Quebec	2457	2457030	Otterburn Park	1	462	4620929.02	4629
24570056	465	24	Quebec	2457	2457030	Otterburn Park	1	462	4620929.01	3850
24570057	627	24	Quebec	2457	2457040	Beloeil	1	462	4620900.00	4741
24570058	515	24	Quebec	2457	2457040	Beloeil	1	462	4620900.00	4741
24570059	753	24	Quebec	2457	2457040	Beloeil	1	462	4620900.00	4741
24570060	520	24	Quebec	2457	2457040	Beloeil	1	462	4620900.00	4741
24570061	435	24	Quebec	2457	2457040	Beloeil	1	462	4620900.00	4741
24570062	483	24	Quebec	2457	2457040	Beloeil	1	462	4620900.00	4741
24570063	430	24	Quebec	2457	2457040	Beloeil	1	462	4620900.00	4741
24570064	514	24	Quebec	2457	2457025	McMasterville	1	462	4620902.00	5936
24570065	468	24	Quebec	2457	2457025	McMasterville	1	462	4620902.00	5936
24570066	374	24	Quebec	2457	2457025	McMasterville	1	462	4620902.00	5936
24570068	535	24	Quebec	2457	2457025	McMasterville	1	462	4620902.00	5936
24570069	516	24	Quebec	2457	2457040	Beloeil	1	462	4620900.00	4741
24570070	1216	24	Quebec	2457	2457025	McMasterville	1	462	4620902.00	5936
24570071	457	24	Quebec	2457	2457025	McMasterville	1	462	4620902.00	5936
24570072	437	24	Quebec	2457	2457020	Saint-Basile-le-Grand	1	462	4620853.02	5631
24570073	596	24	Quebec	2457	2457020	Saint-Basile-le-Grand	1	462	4620853.02	5631
24570074	1019	24	Quebec	2457	2457020	Saint-Basile-le-Grand	1	462	4620853.02	5631
24570075	394	24	Quebec	2457	2457020	Saint-Basile-le-Grand	1	462	4620853.02	5631
24570076	640	24	Quebec	2457	2457020	Saint-Basile-le-Grand	1	462	4620853.04	5613
24570077	485	24	Quebec	2457	2457020	Saint-Basile-le-Grand	1	462	4620853.04	5613
24570078	627	24	Quebec	2457	2457020	Saint-Basile-le-Grand	1	462	4620853.04	5613
24570079	528	24	Quebec	2457	2457020	Saint-Basile-le-Grand	1	462	4620853.04	5613
24570080	415	24	Quebec	2457	2457020	Saint-Basile-le-Grand	1	462	4620853.04	5613
24570081	497	24	Quebec	2457	2457020	Saint-Basile-le-Grand	1	462	4620853.04	5613
24570082	391	24	Quebec	2457	2457020	Saint-Basile-le-Grand	1	462	4620853.04	5613
24570083	945	24	Quebec	2457	2457020	Saint-Basile-le-Grand	1	462	4620853.04	5613
24570084	1085	24	Quebec	2457	2457020	Saint-Basile-le-Grand	1	462	4620853.04	5613
24570088	585	24	Quebec	2457	2457020	Saint-Basile-le-Grand	1	462	4620853.02	5631
24570089	644	24	Quebec	2457	2457020	Saint-Basile-le-Grand	1	462	4620853.02	5631
24570138	1844	24	Quebec	2457	2457005	Chambly	1	462	4620851.00	5973
24570139	543	24	Quebec	2457	2457005	Chambly	1	462	4620851.00	5973
24570140	462	24	Quebec	2457	2457005	Chambly	1	462	4620851.00	5973
24570141	803	24	Quebec	2457	2457005	Chambly	1	462	4620851.00	5973
24570142	706	24	Quebec	2457	2457005	Chambly	1	462	4620850.06	5127
24570143	337	24	Quebec	2457	2457005	Chambly	1	462	4620850.06	5127
24570144	494	24	Quebec	2457	2457005	Chambly	1	462	4620850.06	5127
24570145	422	24	Quebec	2457	2457005	Chambly	1	462	4620850.06	5127
24570146	343	24	Quebec	2457	2457005	Chambly	1	462	4620850.06	5127
24570147	478	24	Quebec	2457	2457005	Chambly	1	462	4620850.06	5127
24570148	477	24	Quebec	2457	2457005	Chambly	1	462	4620850.06	5127
24570149	618	24	Quebec	2457	2457005	Chambly	1	462	4620850.06	5127
24570150	444	24	Quebec	2457	2457005	Chambly	1	462	4620850.06	5127
24570151	808	24	Quebec	2457	2457005	Chambly	1	462	4620850.06	5127
24570152	6793	24	Quebec	2457	2457005	Chambly	1	462	4620850.07	6793
24570154	370	24	Quebec	2457	2457005	Chambly	1	462	4620850.04	4878
24570155	296	24	Quebec	2457	2457005	Chambly	1	462	4620850.04	4878
24570156	521	24	Quebec	2457	2457005	Chambly	1	462	4620850.04	4878
24570157	257	24	Quebec	2457	2457005	Chambly	1	462	4620850.04	4878
24570158	891	24	Quebec	2457	2457005	Chambly	1	462	4620850.05	3525
24570159	397	24	Quebec	2457	2457005	Chambly	1	462	4620850.05	3525
24570161	526	24	Quebec	2457	2457005	Chambly	1	462	4620850.03	5148
24570163	626	24	Quebec	2457	2457005	Chambly	1	462	4620850.03	5148
24570164	569	24	Quebec	2457	2457005	Chambly	1	462	4620850.03	5148
24570167	289	24	Quebec	2457	2457005	Chambly	1	462	4620850.03	5148
24570168	569	24	Quebec	2457	2457005	Chambly	1	462	4620851.00	5973
24570169	606	24	Quebec	2457	2457005	Chambly	1	462	4620851.00	5973
24570170	666	24	Quebec	2457	2457005	Chambly	1	462	4620851.00	5973
24570171	480	24	Quebec	2457	2457005	Chambly	1	462	4620851.00	5973
24570174	591	24	Quebec	2457	2457010	Carignan	1	462	4620852.05	3117
24570175	1128	24	Quebec	2457	2457010	Carignan	1	462	4620852.04	5502
24570176	1926	24	Quebec	2457	2457010	Carignan	1	462	4620852.05	3117
24570177	600	24	Quebec	2457	2457010	Carignan	1	462	4620852.05	3117
24570179	774	24	Quebec	2457	2457045	Saint-Mathieu-de-Beloeil	1	462	4620903.13	2952
24570180	699	24	Quebec	2457	2457045	Saint-Mathieu-de-Beloeil	1	462	4620903.13	2952
24570181	808	24	Quebec	2457	2457045	Saint-Mathieu-de-Beloeil	1	462	4620903.13	2952
24570182	671	24	Quebec	2457	2457045	Saint-Mathieu-de-Beloeil	1	462	4620903.13	2952
24570184	1251	24	Quebec	2457	2457040	Beloeil	1	462	4620901.01	4843
24570185	512	24	Quebec	2457	2457040	Beloeil	1	462	4620901.01	4843
24570186	381	24	Quebec	2457	2457040	Beloeil	1	462	4620901.02	4270
24570187	547	24	Quebec	2457	2457040	Beloeil	1	462	4620901.02	4270
24570188	457	24	Quebec	2457	2457040	Beloeil	1	462	4620901.02	4270
24570189	345	24	Quebec	2457	2457040	Beloeil	1	462	4620901.02	4270
24570190	497	24	Quebec	2457	2457040	Beloeil	1	462	4620901.02	4270
24570191	490	24	Quebec	2457	2457040	Beloeil	1	462	4620901.03	10250
24570192	682	24	Quebec	2457	2457040	Beloeil	1	462	4620901.03	10250
24570194	462	24	Quebec	2457	2457040	Beloeil	1	462	4620900.00	4741
24570196	362	24	Quebec	2457	2457035	Mont-Saint-Hilaire	1	462	4620930.03	2577
24570197	453	24	Quebec	2457	2457035	Mont-Saint-Hilaire	1	462	4620930.03	2577
24570198	408	24	Quebec	2457	2457035	Mont-Saint-Hilaire	1	462	4620930.03	2577
24570200	443	24	Quebec	2457	2457035	Mont-Saint-Hilaire	1	462	4620930.03	2577
24570201	714	24	Quebec	2457	2457035	Mont-Saint-Hilaire	1	462	4620930.04	7015
24570208	1016	24	Quebec	2457	2457040	Beloeil	1	462	4620901.03	10250
24570209	911	24	Quebec	2457	2457035	Mont-Saint-Hilaire	1	462	4620930.03	2577
24570210	1945	24	Quebec	2457	2457005	Chambly	1	462	4620850.03	5148
24570211	1193	24	Quebec	2457	2457005	Chambly	1	462	4620850.03	5148
24570213	580	24	Quebec	2457	2457010	Carignan	1	462	4620852.03	2189
24570214	1609	24	Quebec	2457	2457010	Carignan	1	462	4620852.03	2189
24570215	919	24	Quebec	2457	2457068	Saint-Denis-sur-Richelieu	4	996	9924.00	2214620
24570216	453	24	Quebec	2457	2457068	Saint-Denis-sur-Richelieu	4	996	9924.00	2214620
24570217	538	24	Quebec	2457	2457068	Saint-Denis-sur-Richelieu	4	996	9924.00	2214620
24570218	565	24	Quebec	2457	2457075	Saint-Antoine-sur-Richelieu	4	996	9924.00	2214620
24570219	721	24	Quebec	2457	2457075	Saint-Antoine-sur-Richelieu	4	996	9924.00	2214620
24570220	452	24	Quebec	2457	2457075	Saint-Antoine-sur-Richelieu	4	996	9924.00	2214620
24570221	603	24	Quebec	2457	2457050	Saint-Marc-sur-Richelieu	4	996	9924.00	2214620
24570222	730	24	Quebec	2457	2457057	Saint-Charles-sur-Richelieu	4	996	9924.00	2214620
24570223	617	24	Quebec	2457	2457057	Saint-Charles-sur-Richelieu	4	996	9924.00	2214620
24570224	1079	24	Quebec	2457	2457050	Saint-Marc-sur-Richelieu	4	996	9924.00	2214620
24570225	563	24	Quebec	2457	2457050	Saint-Marc-sur-Richelieu	4	996	9924.00	2214620
24570226	593	24	Quebec	2457	2457035	Mont-Saint-Hilaire	1	462	4620930.02	9267
24570227	968	24	Quebec	2457	2457035	Mont-Saint-Hilaire	1	462	4620930.02	9267
24570228	818	24	Quebec	2457	2457035	Mont-Saint-Hilaire	1	462	4620930.02	9267
24570229	4392	24	Quebec	2457	2457035	Mont-Saint-Hilaire	1	462	4620930.02	9267
24570230	607	24	Quebec	2457	2457035	Mont-Saint-Hilaire	1	462	4620930.02	9267
24570231	411	24	Quebec	2457	2457035	Mont-Saint-Hilaire	1	462	4620930.02	9267
24570232	375	24	Quebec	2457	2457035	Mont-Saint-Hilaire	1	462	4620930.02	9267
24570233	708	24	Quebec	2457	2457035	Mont-Saint-Hilaire	1	462	4620930.02	9267
24570234	395	24	Quebec	2457	2457035	Mont-Saint-Hilaire	1	462	4620930.02	9267
24570235	388	24	Quebec	2457	2457057	Saint-Charles-sur-Richelieu	4	996	9924.00	2214620
24570236	429	24	Quebec	2457	2457068	Saint-Denis-sur-Richelieu	4	996	9924.00	2214620
24570237	482	24	Quebec	2457	2457033	Saint-Jean-Baptiste	4	996	9924.00	2214620
24570238	589	24	Quebec	2457	2457033	Saint-Jean-Baptiste	4	996	9924.00	2214620
24570239	1320	24	Quebec	2457	2457033	Saint-Jean-Baptiste	4	996	9924.00	2214620
24570240	417	24	Quebec	2457	2457033	Saint-Jean-Baptiste	4	996	9924.00	2214620
24570241	371	24	Quebec	2457	2457033	Saint-Jean-Baptiste	4	996	9924.00	2214620
24570242	699	24	Quebec	2457	2457020	Saint-Basile-le-Grand	1	462	4620853.03	5809
24570243	585	24	Quebec	2457	2457020	Saint-Basile-le-Grand	1	462	4620853.03	5809
24570244	1273	24	Quebec	2457	2457020	Saint-Basile-le-Grand	1	462	4620853.03	5809
24570245	534	24	Quebec	2457	2457020	Saint-Basile-le-Grand	1	462	4620853.03	5809
24570246	485	24	Quebec	2457	2457020	Saint-Basile-le-Grand	1	462	4620853.03	5809
24570247	2233	24	Quebec	2457	2457020	Saint-Basile-le-Grand	1	462	4620853.03	5809
24570248	932	24	Quebec	2457	2457010	Carignan	1	462	4620852.02	932
24570249	457	24	Quebec	2457	2457020	Saint-Basile-le-Grand	1	462	4620853.02	5631
24570250	732	24	Quebec	2457	2457020	Saint-Basile-le-Grand	1	462	4620853.02	5631
24570251	767	24	Quebec	2457	2457020	Saint-Basile-le-Grand	1	462	4620853.02	5631
24570252	1016	24	Quebec	2457	2457035	Mont-Saint-Hilaire	1	462	4620930.04	7015
24570253	1071	24	Quebec	2457	2457035	Mont-Saint-Hilaire	1	462	4620930.04	7015
24570254	1811	24	Quebec	2457	2457025	McMasterville	1	462	4620902.00	5936
24570255	561	24	Quebec	2457	2457025	McMasterville	1	462	4620902.00	5936
24570256	894	24	Quebec	2457	2457005	Chambly	1	462	4620850.05	3525
24570257	1343	24	Quebec	2457	2457005	Chambly	1	462	4620850.05	3525
24570258	3177	24	Quebec	2457	2457010	Carignan	1	462	4620852.04	5502
24570260	1197	24	Quebec	2457	2457010	Carignan	1	462	4620852.04	5502
24570261	1880	24	Quebec	2457	2457005	Chambly	1	462	4620850.04	4878
24570262	603	24	Quebec	2457	2457005	Chambly	1	462	4620850.04	4878
24570263	455	24	Quebec	2457	2457005	Chambly	1	462	4620850.04	4878
24570264	496	24	Quebec	2457	2457005	Chambly	1	462	4620850.04	4878
24580001	308	24	Quebec	2458	2458227	Longueuil	1	462	4620886.03	3349
24580002	268	24	Quebec	2458	2458227	Longueuil	1	462	4620886.01	3027
24580003	481	24	Quebec	2458	2458227	Longueuil	1	462	4620886.01	3027
24580004	302	24	Quebec	2458	2458227	Longueuil	1	462	4620886.01	3027
24580005	1069	24	Quebec	2458	2458227	Longueuil	1	462	4620886.03	3349
24580006	616	24	Quebec	2458	2458227	Longueuil	1	462	4620886.03	3349
24580007	374	24	Quebec	2458	2458227	Longueuil	1	462	4620886.03	3349
24580008	760	24	Quebec	2458	2458227	Longueuil	1	462	4620886.01	3027
24580009	387	24	Quebec	2458	2458227	Longueuil	1	462	4620886.01	3027
24580010	982	24	Quebec	2458	2458227	Longueuil	1	462	4620886.03	3349
24580011	469	24	Quebec	2458	2458227	Longueuil	1	462	4620886.02	2995
24580012	678	24	Quebec	2458	2458227	Longueuil	1	462	4620886.02	2995
24580013	371	24	Quebec	2458	2458227	Longueuil	1	462	4620886.02	2995
24580014	969	24	Quebec	2458	2458227	Longueuil	1	462	4620886.02	2995
24580015	508	24	Quebec	2458	2458227	Longueuil	1	462	4620886.02	2995
24580016	910	24	Quebec	2458	2458227	Longueuil	1	462	4620877.01	9316
24580017	741	24	Quebec	2458	2458227	Longueuil	1	462	4620877.02	6294
24580018	436	24	Quebec	2458	2458227	Longueuil	1	462	4620877.02	6294
24580019	613	24	Quebec	2458	2458227	Longueuil	1	462	4620877.02	6294
24580020	374	24	Quebec	2458	2458227	Longueuil	1	462	4620877.02	6294
24580021	385	24	Quebec	2458	2458227	Longueuil	1	462	4620877.02	6294
24580022	462	24	Quebec	2458	2458227	Longueuil	1	462	4620877.02	6294
24580023	601	24	Quebec	2458	2458227	Longueuil	1	462	4620877.02	6294
24580024	481	24	Quebec	2458	2458227	Longueuil	1	462	4620877.02	6294
24580025	300	24	Quebec	2458	2458227	Longueuil	1	462	4620877.02	6294
24580026	668	24	Quebec	2458	2458227	Longueuil	1	462	4620885.00	4052
24580027	646	24	Quebec	2458	2458227	Longueuil	1	462	4620885.00	4052
24580028	441	24	Quebec	2458	2458227	Longueuil	1	462	4620885.00	4052
24580029	405	24	Quebec	2458	2458227	Longueuil	1	462	4620885.00	4052
24580030	463	24	Quebec	2458	2458227	Longueuil	1	462	4620885.00	4052
24580031	488	24	Quebec	2458	2458227	Longueuil	1	462	4620884.02	7584
24580032	521	24	Quebec	2458	2458227	Longueuil	1	462	4620879.02	3838
24580033	488	24	Quebec	2458	2458227	Longueuil	1	462	4620884.02	7584
24580034	547	24	Quebec	2458	2458227	Longueuil	1	462	4620879.02	3838
24580035	613	24	Quebec	2458	2458227	Longueuil	1	462	4620884.02	7584
24580036	509	24	Quebec	2458	2458227	Longueuil	1	462	4620880.00	4166
24580037	459	24	Quebec	2458	2458227	Longueuil	1	462	4620880.00	4166
24580038	286	24	Quebec	2458	2458227	Longueuil	1	462	4620881.01	3576
24580039	494	24	Quebec	2458	2458227	Longueuil	1	462	4620881.01	3576
24580040	599	24	Quebec	2458	2458227	Longueuil	1	462	4620881.01	3576
24580041	395	24	Quebec	2458	2458227	Longueuil	1	462	4620881.02	3801
24580042	563	24	Quebec	2458	2458227	Longueuil	1	462	4620881.02	3801
24580043	655	24	Quebec	2458	2458227	Longueuil	1	462	4620881.02	3801
24580044	695	24	Quebec	2458	2458227	Longueuil	1	462	4620882.00	2870
24580045	631	24	Quebec	2458	2458227	Longueuil	1	462	4620881.02	3801
24580046	577	24	Quebec	2458	2458227	Longueuil	1	462	4620881.02	3801
24580047	448	24	Quebec	2458	2458227	Longueuil	1	462	4620881.02	3801
24580048	430	24	Quebec	2458	2458227	Longueuil	1	462	4620881.01	3576
24580049	724	24	Quebec	2458	2458227	Longueuil	1	462	4620881.01	3576
24580050	531	24	Quebec	2458	2458227	Longueuil	1	462	4620880.00	4166
24580051	564	24	Quebec	2458	2458227	Longueuil	1	462	4620880.00	4166
24580052	425	24	Quebec	2458	2458227	Longueuil	1	462	4620879.01	3471
24580053	514	24	Quebec	2458	2458227	Longueuil	1	462	4620879.01	3471
24580054	459	24	Quebec	2458	2458227	Longueuil	1	462	4620880.00	4166
24580055	483	24	Quebec	2458	2458227	Longueuil	1	462	4620880.00	4166
24580056	526	24	Quebec	2458	2458227	Longueuil	1	462	4620881.01	3576
24580057	661	24	Quebec	2458	2458227	Longueuil	1	462	4620880.00	4166
24580058	500	24	Quebec	2458	2458227	Longueuil	1	462	4620880.00	4166
24580059	445	24	Quebec	2458	2458227	Longueuil	1	462	4620879.02	3838
24580060	391	24	Quebec	2458	2458227	Longueuil	1	462	4620879.02	3838
24580061	461	24	Quebec	2458	2458227	Longueuil	1	462	4620879.02	3838
24580062	446	24	Quebec	2458	2458227	Longueuil	1	462	4620879.02	3838
24580063	525	24	Quebec	2458	2458227	Longueuil	1	462	4620879.02	3838
24580064	502	24	Quebec	2458	2458227	Longueuil	1	462	4620879.02	3838
24580065	488	24	Quebec	2458	2458227	Longueuil	1	462	4620879.01	3471
24580066	596	24	Quebec	2458	2458227	Longueuil	1	462	4620879.01	3471
24580067	713	24	Quebec	2458	2458227	Longueuil	1	462	4620879.01	3471
24580068	540	24	Quebec	2458	2458227	Longueuil	1	462	4620878.00	5457
24580069	628	24	Quebec	2458	2458227	Longueuil	1	462	4620878.00	5457
24580070	592	24	Quebec	2458	2458227	Longueuil	1	462	4620878.00	5457
24580071	497	24	Quebec	2458	2458227	Longueuil	1	462	4620878.00	5457
24580072	604	24	Quebec	2458	2458227	Longueuil	1	462	4620878.00	5457
24580073	628	24	Quebec	2458	2458227	Longueuil	1	462	4620874.00	5233
24580074	456	24	Quebec	2458	2458227	Longueuil	1	462	4620874.00	5233
24580075	366	24	Quebec	2458	2458227	Longueuil	1	462	4620874.00	5233
24580076	449	24	Quebec	2458	2458227	Longueuil	1	462	4620874.00	5233
24580077	602	24	Quebec	2458	2458227	Longueuil	1	462	4620874.00	5233
24580078	605	24	Quebec	2458	2458227	Longueuil	1	462	4620875.00	4916
24580079	327	24	Quebec	2458	2458227	Longueuil	1	462	4620875.00	4916
24580080	487	24	Quebec	2458	2458227	Longueuil	1	462	4620875.00	4916
24580081	621	24	Quebec	2458	2458227	Longueuil	1	462	4620871.01	3866
24580082	510	24	Quebec	2458	2458227	Longueuil	1	462	4620873.02	4486
24580083	483	24	Quebec	2458	2458227	Longueuil	1	462	4620873.02	4486
24580084	568	24	Quebec	2458	2458227	Longueuil	1	462	4620873.02	4486
24580085	413	24	Quebec	2458	2458227	Longueuil	1	462	4620873.02	4486
24580087	642	24	Quebec	2458	2458227	Longueuil	1	462	4620873.01	4452
24580088	754	24	Quebec	2458	2458227	Longueuil	1	462	4620873.01	4452
24580089	397	24	Quebec	2458	2458227	Longueuil	1	462	4620873.01	4452
24580090	454	24	Quebec	2458	2458227	Longueuil	1	462	4620871.02	2058
24580091	442	24	Quebec	2458	2458227	Longueuil	1	462	4620872.00	6671
24580092	468	24	Quebec	2458	2458227	Longueuil	1	462	4620872.00	6671
24580093	385	24	Quebec	2458	2458227	Longueuil	1	462	4620872.00	6671
24580094	341	24	Quebec	2458	2458227	Longueuil	1	462	4620872.00	6671
24580095	614	24	Quebec	2458	2458227	Longueuil	1	462	4620872.00	6671
24580096	410	24	Quebec	2458	2458227	Longueuil	1	462	4620872.00	6671
24580097	770	24	Quebec	2458	2458227	Longueuil	1	462	4620872.00	6671
24580098	662	24	Quebec	2458	2458227	Longueuil	1	462	4620872.00	6671
24580099	591	24	Quebec	2458	2458227	Longueuil	1	462	4620872.00	6671
24580100	672	24	Quebec	2458	2458227	Longueuil	1	462	4620865.00	1829
24580101	638	24	Quebec	2458	2458227	Longueuil	1	462	4620882.00	2870
24580102	509	24	Quebec	2458	2458227	Longueuil	1	462	4620882.00	2870
24580103	568	24	Quebec	2458	2458227	Longueuil	1	462	4620882.00	2870
24580104	532	24	Quebec	2458	2458227	Longueuil	1	462	4620881.02	3801
24580105	517	24	Quebec	2458	2458227	Longueuil	1	462	4620881.01	3576
24580106	356	24	Quebec	2458	2458227	Longueuil	1	462	4620873.01	4452
24580107	319	24	Quebec	2458	2458227	Longueuil	1	462	4620873.01	4452
24580108	439	24	Quebec	2458	2458227	Longueuil	1	462	4620873.01	4452
24580109	487	24	Quebec	2458	2458227	Longueuil	1	462	4620873.01	4452
24580110	595	24	Quebec	2458	2458227	Longueuil	1	462	4620873.01	4452
24580112	457	24	Quebec	2458	2458227	Longueuil	1	462	4620873.02	4486
24580113	569	24	Quebec	2458	2458227	Longueuil	1	462	4620873.02	4486
24580114	735	24	Quebec	2458	2458227	Longueuil	1	462	4620879.01	3471
24580115	398	24	Quebec	2458	2458227	Longueuil	1	462	4620873.02	4486
24580116	465	24	Quebec	2458	2458227	Longueuil	1	462	4620874.00	5233
24580117	507	24	Quebec	2458	2458227	Longueuil	1	462	4620874.00	5233
24580118	548	24	Quebec	2458	2458227	Longueuil	1	462	4620874.00	5233
24580119	463	24	Quebec	2458	2458227	Longueuil	1	462	4620873.01	4452
24580120	503	24	Quebec	2458	2458227	Longueuil	1	462	4620872.00	6671
24580121	810	24	Quebec	2458	2458227	Longueuil	1	462	4620872.00	6671
24580122	429	24	Quebec	2458	2458227	Longueuil	1	462	4620865.00	1829
24580123	460	24	Quebec	2458	2458227	Longueuil	1	462	4620882.00	2870
24580124	424	24	Quebec	2458	2458227	Longueuil	1	462	4620883.00	2702
24580125	357	24	Quebec	2458	2458227	Longueuil	1	462	4620883.00	2702
24580126	512	24	Quebec	2458	2458227	Longueuil	1	462	4620883.00	2702
24580127	514	24	Quebec	2458	2458227	Longueuil	1	462	4620883.00	2702
24580128	536	24	Quebec	2458	2458227	Longueuil	1	462	4620884.02	7584
24580132	566	24	Quebec	2458	2458227	Longueuil	1	462	4620884.01	3593
24580134	533	24	Quebec	2458	2458227	Longueuil	1	462	4620884.02	7584
24580135	624	24	Quebec	2458	2458227	Longueuil	1	462	4620884.02	7584
24580136	661	24	Quebec	2458	2458227	Longueuil	1	462	4620884.02	7584
24580137	534	24	Quebec	2458	2458227	Longueuil	1	462	4620884.02	7584
24580138	796	24	Quebec	2458	2458227	Longueuil	1	462	4620884.02	7584
24580139	529	24	Quebec	2458	2458227	Longueuil	1	462	4620884.02	7584
24580140	670	24	Quebec	2458	2458227	Longueuil	1	462	4620884.02	7584
24580141	540	24	Quebec	2458	2458227	Longueuil	1	462	4620884.02	7584
24580142	572	24	Quebec	2458	2458227	Longueuil	1	462	4620884.02	7584
24580143	756	24	Quebec	2458	2458227	Longueuil	1	462	4620885.00	4052
24580144	895	24	Quebec	2458	2458227	Longueuil	1	462	4620883.00	2702
24580145	500	24	Quebec	2458	2458012	Saint-Lambert	1	462	4620864.00	5140
24580146	530	24	Quebec	2458	2458012	Saint-Lambert	1	462	4620864.00	5140
24580147	632	24	Quebec	2458	2458012	Saint-Lambert	1	462	4620864.00	5140
24580148	523	24	Quebec	2458	2458012	Saint-Lambert	1	462	4620864.00	5140
24580149	476	24	Quebec	2458	2458012	Saint-Lambert	1	462	4620864.00	5140
24580150	520	24	Quebec	2458	2458012	Saint-Lambert	1	462	4620864.00	5140
24580151	432	24	Quebec	2458	2458012	Saint-Lambert	1	462	4620864.00	5140
24580152	514	24	Quebec	2458	2458012	Saint-Lambert	1	462	4620864.00	5140
24580153	584	24	Quebec	2458	2458012	Saint-Lambert	1	462	4620863.02	7102
24580154	427	24	Quebec	2458	2458012	Saint-Lambert	1	462	4620863.02	7102
24580155	597	24	Quebec	2458	2458012	Saint-Lambert	1	462	4620863.02	7102
24580156	704	24	Quebec	2458	2458012	Saint-Lambert	1	462	4620863.02	7102
24580157	583	24	Quebec	2458	2458012	Saint-Lambert	1	462	4620864.00	5140
24580158	441	24	Quebec	2458	2458012	Saint-Lambert	1	462	4620863.02	7102
24580159	469	24	Quebec	2458	2458012	Saint-Lambert	1	462	4620863.02	7102
24580160	437	24	Quebec	2458	2458012	Saint-Lambert	1	462	4620863.02	7102
24580162	430	24	Quebec	2458	2458012	Saint-Lambert	1	462	4620864.00	5140
24580163	437	24	Quebec	2458	2458227	Longueuil	1	462	4620866.00	3223
24580164	710	24	Quebec	2458	2458227	Longueuil	1	462	4620866.00	3223
24580165	643	24	Quebec	2458	2458227	Longueuil	1	462	4620866.00	3223
24580166	485	24	Quebec	2458	2458227	Longueuil	1	462	4620866.00	3223
24580167	525	24	Quebec	2458	2458012	Saint-Lambert	1	462	4620863.01	3686
24580168	480	24	Quebec	2458	2458227	Longueuil	1	462	4620861.00	6970
24580169	922	24	Quebec	2458	2458227	Longueuil	1	462	4620861.00	6970
24580170	462	24	Quebec	2458	2458227	Longueuil	1	462	4620861.00	6970
24580171	520	24	Quebec	2458	2458227	Longueuil	1	462	4620861.00	6970
24580172	487	24	Quebec	2458	2458227	Longueuil	1	462	4620861.00	6970
24580173	565	24	Quebec	2458	2458227	Longueuil	1	462	4620861.00	6970
24580174	618	24	Quebec	2458	2458227	Longueuil	1	462	4620861.00	6970
24580175	443	24	Quebec	2458	2458227	Longueuil	1	462	4620860.02	4028
24580176	494	24	Quebec	2458	2458227	Longueuil	1	462	4620860.02	4028
24580177	485	24	Quebec	2458	2458227	Longueuil	1	462	4620860.02	4028
24580178	486	24	Quebec	2458	2458227	Longueuil	1	462	4620860.02	4028
24580179	517	24	Quebec	2458	2458227	Longueuil	1	462	4620860.02	4028
24580180	429	24	Quebec	2458	2458227	Longueuil	1	462	4620860.02	4028
24580181	648	24	Quebec	2458	2458227	Longueuil	1	462	4620860.02	4028
24580182	563	24	Quebec	2458	2458227	Longueuil	1	462	4620868.02	6590
24580183	622	24	Quebec	2458	2458227	Longueuil	1	462	4620868.02	6590
24580184	714	24	Quebec	2458	2458227	Longueuil	1	462	4620868.01	6184
24580185	622	24	Quebec	2458	2458227	Longueuil	1	462	4620868.01	6184
24580186	624	24	Quebec	2458	2458227	Longueuil	1	462	4620868.01	6184
24580187	611	24	Quebec	2458	2458227	Longueuil	1	462	4620868.02	6590
24580188	363	24	Quebec	2458	2458227	Longueuil	1	462	4620868.01	6184
24580189	339	24	Quebec	2458	2458227	Longueuil	1	462	4620868.02	6590
24580190	535	24	Quebec	2458	2458227	Longueuil	1	462	4620868.02	6590
24580191	512	24	Quebec	2458	2458227	Longueuil	1	462	4620868.02	6590
24580192	466	24	Quebec	2458	2458227	Longueuil	1	462	4620867.00	6932
24580193	523	24	Quebec	2458	2458227	Longueuil	1	462	4620867.00	6932
24580194	716	24	Quebec	2458	2458227	Longueuil	1	462	4620868.02	6590
24580195	601	24	Quebec	2458	2458227	Longueuil	1	462	4620868.02	6590
24580196	508	24	Quebec	2458	2458227	Longueuil	1	462	4620867.00	6932
24580197	635	24	Quebec	2458	2458227	Longueuil	1	462	4620867.00	6932
24580198	543	24	Quebec	2458	2458227	Longueuil	1	462	4620867.00	6932
24580199	911	24	Quebec	2458	2458227	Longueuil	1	462	4620867.00	6932
24580200	726	24	Quebec	2458	2458227	Longueuil	1	462	4620867.00	6932
24580201	521	24	Quebec	2458	2458227	Longueuil	1	462	4620867.00	6932
24580202	629	24	Quebec	2458	2458227	Longueuil	1	462	4620867.00	6932
24580203	538	24	Quebec	2458	2458227	Longueuil	1	462	4620861.00	6970
24580204	687	24	Quebec	2458	2458227	Longueuil	1	462	4620868.02	6590
24580205	767	24	Quebec	2458	2458227	Longueuil	1	462	4620868.02	6590
24580206	637	24	Quebec	2458	2458227	Longueuil	1	462	4620868.02	6590
24580207	657	24	Quebec	2458	2458227	Longueuil	1	462	4620867.00	6932
24580208	813	24	Quebec	2458	2458227	Longueuil	1	462	4620867.00	6932
24580209	429	24	Quebec	2458	2458227	Longueuil	1	462	4620866.00	3223
24580210	519	24	Quebec	2458	2458227	Longueuil	1	462	4620866.00	3223
24580211	728	24	Quebec	2458	2458227	Longueuil	1	462	4620865.00	1829
24580212	1190	24	Quebec	2458	2458012	Saint-Lambert	1	462	4620863.02	7102
24580213	636	24	Quebec	2458	2458227	Longueuil	1	462	4620870.01	3735
24580214	675	24	Quebec	2458	2458227	Longueuil	1	462	4620872.00	6671
24580215	586	24	Quebec	2458	2458227	Longueuil	1	462	4620870.01	3735
24580216	712	24	Quebec	2458	2458227	Longueuil	1	462	4620871.02	2058
24580217	427	24	Quebec	2458	2458227	Longueuil	1	462	4620871.02	2058
24580218	465	24	Quebec	2458	2458227	Longueuil	1	462	4620871.02	2058
24580219	381	24	Quebec	2458	2458227	Longueuil	1	462	4620871.01	3866
24580220	656	24	Quebec	2458	2458227	Longueuil	1	462	4620871.01	3866
24580221	561	24	Quebec	2458	2458227	Longueuil	1	462	4620871.01	3866
24580222	538	24	Quebec	2458	2458227	Longueuil	1	462	4620871.01	3866
24580223	412	24	Quebec	2458	2458227	Longueuil	1	462	4620871.01	3866
24580224	351	24	Quebec	2458	2458227	Longueuil	1	462	4620875.00	4916
24580225	420	24	Quebec	2458	2458227	Longueuil	1	462	4620876.01	4162
24580226	888	24	Quebec	2458	2458227	Longueuil	1	462	4620876.01	4162
24580229	828	24	Quebec	2458	2458227	Longueuil	1	462	4620876.06	6064
24580232	748	24	Quebec	2458	2458227	Longueuil	1	462	4620876.06	6064
24580234	642	24	Quebec	2458	2458227	Longueuil	1	462	4620876.06	6064
24580235	393	24	Quebec	2458	2458227	Longueuil	1	462	4620876.06	6064
24580237	496	24	Quebec	2458	2458227	Longueuil	1	462	4620876.06	6064
24580238	1235	24	Quebec	2458	2458227	Longueuil	1	462	4620876.06	6064
24580239	517	24	Quebec	2458	2458227	Longueuil	1	462	4620876.04	8283
24580240	370	24	Quebec	2458	2458227	Longueuil	1	462	4620876.04	8283
24580241	548	24	Quebec	2458	2458227	Longueuil	1	462	4620876.04	8283
24580242	429	24	Quebec	2458	2458227	Longueuil	1	462	4620876.04	8283
24580243	449	24	Quebec	2458	2458227	Longueuil	1	462	4620876.04	8283
24580244	478	24	Quebec	2458	2458227	Longueuil	1	462	4620876.04	8283
24580246	486	24	Quebec	2458	2458227	Longueuil	1	462	4620876.05	9332
24580247	525	24	Quebec	2458	2458227	Longueuil	1	462	4620876.05	9332
24580248	419	24	Quebec	2458	2458227	Longueuil	1	462	4620876.05	9332
24580249	452	24	Quebec	2458	2458227	Longueuil	1	462	4620876.05	9332
24580250	539	24	Quebec	2458	2458227	Longueuil	1	462	4620876.05	9332
24580251	418	24	Quebec	2458	2458227	Longueuil	1	462	4620876.05	9332
24580252	283	24	Quebec	2458	2458227	Longueuil	1	462	4620876.05	9332
24580253	441	24	Quebec	2458	2458227	Longueuil	1	462	4620876.05	9332
24580254	644	24	Quebec	2458	2458227	Longueuil	1	462	4620876.05	9332
24580255	289	24	Quebec	2458	2458227	Longueuil	1	462	4620876.05	9332
24580256	465	24	Quebec	2458	2458227	Longueuil	1	462	4620876.05	9332
24580257	444	24	Quebec	2458	2458227	Longueuil	1	462	4620876.05	9332
24580258	494	24	Quebec	2458	2458227	Longueuil	1	462	4620876.05	9332
24580259	618	24	Quebec	2458	2458227	Longueuil	1	462	4620876.01	4162
24580260	600	24	Quebec	2458	2458227	Longueuil	1	462	4620876.01	4162
24580261	556	24	Quebec	2458	2458227	Longueuil	1	462	4620876.01	4162
24580262	802	24	Quebec	2458	2458227	Longueuil	1	462	4620875.00	4916
24580263	395	24	Quebec	2458	2458227	Longueuil	1	462	4620875.00	4916
24580264	574	24	Quebec	2458	2458227	Longueuil	1	462	4620875.00	4916
24580265	899	24	Quebec	2458	2458227	Longueuil	1	462	4620875.00	4916
24580266	476	24	Quebec	2458	2458227	Longueuil	1	462	4620875.00	4916
24580267	720	24	Quebec	2458	2458227	Longueuil	1	462	4620874.00	5233
24580268	492	24	Quebec	2458	2458227	Longueuil	1	462	4620874.00	5233
24580269	1901	24	Quebec	2458	2458227	Longueuil	1	462	4620877.02	6294
24580271	898	24	Quebec	2458	2458227	Longueuil	1	462	4620877.01	9316
24580273	404	24	Quebec	2458	2458227	Longueuil	1	462	4620877.01	9316
24580274	775	24	Quebec	2458	2458227	Longueuil	1	462	4620877.01	9316
24580275	459	24	Quebec	2458	2458227	Longueuil	1	462	4620886.01	3027
24580276	370	24	Quebec	2458	2458227	Longueuil	1	462	4620886.01	3027
24580277	3433	24	Quebec	2458	2458227	Longueuil	1	462	4620876.05	9332
24580278	1453	24	Quebec	2458	2458227	Longueuil	1	462	4620856.00	3588
24580279	627	24	Quebec	2458	2458227	Longueuil	1	462	4620876.04	8283
24580280	557	24	Quebec	2458	2458227	Longueuil	1	462	4620876.04	8283
24580281	1661	24	Quebec	2458	2458227	Longueuil	1	462	4620876.07	2536
24580282	875	24	Quebec	2458	2458227	Longueuil	1	462	4620876.07	2536
24580284	364	24	Quebec	2458	2458227	Longueuil	1	462	4620869.00	3145
24580285	248	24	Quebec	2458	2458227	Longueuil	1	462	4620869.00	3145
24580286	547	24	Quebec	2458	2458227	Longueuil	1	462	4620869.00	3145
24580287	398	24	Quebec	2458	2458227	Longueuil	1	462	4620869.00	3145
24580288	495	24	Quebec	2458	2458227	Longueuil	1	462	4620870.02	2306
24580289	557	24	Quebec	2458	2458227	Longueuil	1	462	4620870.01	3735
24580290	462	24	Quebec	2458	2458227	Longueuil	1	462	4620869.00	3145
24580293	394	24	Quebec	2458	2458227	Longueuil	1	462	4620870.01	3735
24580294	468	24	Quebec	2458	2458227	Longueuil	1	462	4620870.01	3735
24580295	662	24	Quebec	2458	2458227	Longueuil	1	462	4620870.01	3735
24580296	432	24	Quebec	2458	2458227	Longueuil	1	462	4620870.01	3735
24580297	547	24	Quebec	2458	2458227	Longueuil	1	462	4620870.02	2306
24580298	639	24	Quebec	2458	2458227	Longueuil	1	462	4620870.02	2306
24580299	625	24	Quebec	2458	2458227	Longueuil	1	462	4620870.02	2306
24580300	697	24	Quebec	2458	2458227	Longueuil	1	462	4620871.01	3866
24580302	533	24	Quebec	2458	2458227	Longueuil	1	462	4620868.01	6184
24580303	409	24	Quebec	2458	2458227	Longueuil	1	462	4620868.01	6184
24580304	528	24	Quebec	2458	2458227	Longueuil	1	462	4620868.01	6184
24580305	387	24	Quebec	2458	2458227	Longueuil	1	462	4620868.01	6184
24580306	585	24	Quebec	2458	2458227	Longueuil	1	462	4620868.01	6184
24580307	601	24	Quebec	2458	2458227	Longueuil	1	462	4620868.01	6184
24580308	818	24	Quebec	2458	2458227	Longueuil	1	462	4620868.01	6184
24580309	474	24	Quebec	2458	2458227	Longueuil	1	462	4620860.01	6199
24580310	335	24	Quebec	2458	2458227	Longueuil	1	462	4620860.01	6199
24580311	491	24	Quebec	2458	2458227	Longueuil	1	462	4620860.01	6199
24580312	372	24	Quebec	2458	2458227	Longueuil	1	462	4620860.01	6199
24580313	520	24	Quebec	2458	2458227	Longueuil	1	462	4620860.01	6199
24580314	904	24	Quebec	2458	2458227	Longueuil	1	462	4620860.01	6199
24580315	494	24	Quebec	2458	2458227	Longueuil	1	462	4620860.01	6199
24580316	386	24	Quebec	2458	2458227	Longueuil	1	462	4620860.01	6199
24580317	464	24	Quebec	2458	2458227	Longueuil	1	462	4620860.01	6199
24580318	822	24	Quebec	2458	2458007	Brossard	1	462	4620825.03	6128
24580319	452	24	Quebec	2458	2458007	Brossard	1	462	4620825.03	6128
24580320	538	24	Quebec	2458	2458007	Brossard	1	462	4620825.03	6128
24580321	522	24	Quebec	2458	2458007	Brossard	1	462	4620825.03	6128
24580322	527	24	Quebec	2458	2458007	Brossard	1	462	4620825.03	6128
24580323	422	24	Quebec	2458	2458007	Brossard	1	462	4620825.03	6128
24580324	707	24	Quebec	2458	2458007	Brossard	1	462	4620825.03	6128
24580325	580	24	Quebec	2458	2458007	Brossard	1	462	4620825.03	6128
24580326	1245	24	Quebec	2458	2458007	Brossard	1	462	4620825.03	6128
24580327	1043	24	Quebec	2458	2458007	Brossard	1	462	4620859.00	3254
24580328	524	24	Quebec	2458	2458007	Brossard	1	462	4620825.02	3806
24580329	1057	24	Quebec	2458	2458007	Brossard	1	462	4620825.02	3806
24580332	511	24	Quebec	2458	2458007	Brossard	1	462	4620825.02	3806
24580333	444	24	Quebec	2458	2458007	Brossard	1	462	4620825.02	3806
24580334	547	24	Quebec	2458	2458007	Brossard	1	462	4620859.00	3254
24580335	615	24	Quebec	2458	2458007	Brossard	1	462	4620859.00	3254
24580336	583	24	Quebec	2458	2458007	Brossard	1	462	4620859.00	3254
24580337	313	24	Quebec	2458	2458007	Brossard	1	462	4620825.03	6128
24580338	466	24	Quebec	2458	2458007	Brossard	1	462	4620859.00	3254
24580339	477	24	Quebec	2458	2458227	Longueuil	1	462	4620858.02	3988
24580340	493	24	Quebec	2458	2458227	Longueuil	1	462	4620858.02	3988
24580341	428	24	Quebec	2458	2458227	Longueuil	1	462	4620858.02	3988
24580342	720	24	Quebec	2458	2458227	Longueuil	1	462	4620858.01	4910
24580343	337	24	Quebec	2458	2458227	Longueuil	1	462	4620858.02	3988
24580344	593	24	Quebec	2458	2458227	Longueuil	1	462	4620858.01	4910
24580345	381	24	Quebec	2458	2458227	Longueuil	1	462	4620858.02	3988
24580346	557	24	Quebec	2458	2458227	Longueuil	1	462	4620858.02	3988
24580347	583	24	Quebec	2458	2458227	Longueuil	1	462	4620858.04	5772
24580348	430	24	Quebec	2458	2458227	Longueuil	1	462	4620858.04	5772
24580349	1212	24	Quebec	2458	2458227	Longueuil	1	462	4620858.04	5772
24580350	1692	24	Quebec	2458	2458007	Brossard	1	462	4620825.06	5204
24580351	383	24	Quebec	2458	2458007	Brossard	1	462	4620825.06	5204
24580352	411	24	Quebec	2458	2458007	Brossard	1	462	4620825.06	5204
24580353	596	24	Quebec	2458	2458007	Brossard	1	462	4620825.06	5204
24580354	538	24	Quebec	2458	2458007	Brossard	1	462	4620825.06	5204
24580355	371	24	Quebec	2458	2458007	Brossard	1	462	4620825.06	5204
24580356	626	24	Quebec	2458	2458007	Brossard	1	462	4620826.02	4669
24580357	375	24	Quebec	2458	2458007	Brossard	1	462	4620826.02	4669
24580358	360	24	Quebec	2458	2458007	Brossard	1	462	4620826.02	4669
24580359	428	24	Quebec	2458	2458007	Brossard	1	462	4620826.02	4669
24580360	440	24	Quebec	2458	2458007	Brossard	1	462	4620826.02	4669
24580361	374	24	Quebec	2458	2458007	Brossard	1	462	4620826.02	4669
24580362	259	24	Quebec	2458	2458007	Brossard	1	462	4620826.02	4669
24580363	720	24	Quebec	2458	2458007	Brossard	1	462	4620826.02	4669
24580364	433	24	Quebec	2458	2458007	Brossard	1	462	4620826.02	4669
24580365	654	24	Quebec	2458	2458007	Brossard	1	462	4620826.02	4669
24580366	480	24	Quebec	2458	2458007	Brossard	1	462	4620826.06	3963
24580367	249	24	Quebec	2458	2458007	Brossard	1	462	4620826.06	3963
24580368	1199	24	Quebec	2458	2458007	Brossard	1	462	4620826.06	3963
24580369	439	24	Quebec	2458	2458007	Brossard	1	462	4620826.06	3963
24580370	420	24	Quebec	2458	2458007	Brossard	1	462	4620826.08	3338
24580371	304	24	Quebec	2458	2458007	Brossard	1	462	4620826.08	3338
24580372	415	24	Quebec	2458	2458007	Brossard	1	462	4620826.09	3767
24580373	275	24	Quebec	2458	2458007	Brossard	1	462	4620826.08	3338
24580374	352	24	Quebec	2458	2458007	Brossard	1	462	4620826.08	3338
24580375	541	24	Quebec	2458	2458007	Brossard	1	462	4620826.08	3338
24580376	388	24	Quebec	2458	2458007	Brossard	1	462	4620826.08	3338
24580377	667	24	Quebec	2458	2458007	Brossard	1	462	4620826.06	3963
24580378	560	24	Quebec	2458	2458007	Brossard	1	462	4620826.06	3963
24580379	369	24	Quebec	2458	2458007	Brossard	1	462	4620826.06	3963
24580380	445	24	Quebec	2458	2458007	Brossard	1	462	4620826.05	4016
24580381	497	24	Quebec	2458	2458007	Brossard	1	462	4620826.05	4016
24580382	301	24	Quebec	2458	2458007	Brossard	1	462	4620826.05	4016
24580383	1092	24	Quebec	2458	2458007	Brossard	1	462	4620826.05	4016
24580384	453	24	Quebec	2458	2458007	Brossard	1	462	4620826.05	4016
24580385	1058	24	Quebec	2458	2458007	Brossard	1	462	4620826.08	3338
24580386	301	24	Quebec	2458	2458007	Brossard	1	462	4620826.07	5437
24580387	268	24	Quebec	2458	2458007	Brossard	1	462	4620826.07	5437
24580388	280	24	Quebec	2458	2458007	Brossard	1	462	4620826.07	5437
24580390	1340	24	Quebec	2458	2458007	Brossard	1	462	4620826.09	3767
24580391	1310	24	Quebec	2458	2458007	Brossard	1	462	4620826.07	5437
24580392	733	24	Quebec	2458	2458007	Brossard	1	462	4620826.09	3767
24580395	731	24	Quebec	2458	2458007	Brossard	1	462	4620826.10	6085
24580396	643	24	Quebec	2458	2458007	Brossard	1	462	4620826.10	6085
24580398	556	24	Quebec	2458	2458007	Brossard	1	462	4620826.10	6085
24580399	806	24	Quebec	2458	2458007	Brossard	1	462	4620826.10	6085
24580400	696	24	Quebec	2458	2458007	Brossard	1	462	4620826.09	3767
24580401	776	24	Quebec	2458	2458007	Brossard	1	462	4620826.10	6085
24580403	965	24	Quebec	2458	2458007	Brossard	1	462	4620826.13	3877
24580404	523	24	Quebec	2458	2458007	Brossard	1	462	4620826.13	3877
24580405	6444	24	Quebec	2458	2458007	Brossard	1	462	4620826.15	8171
24580406	843	24	Quebec	2458	2458007	Brossard	1	462	4620826.13	3877
24580408	265	24	Quebec	2458	2458007	Brossard	1	462	4620826.15	8171
24580409	297	24	Quebec	2458	2458007	Brossard	1	462	4620826.11	4251
24580410	437	24	Quebec	2458	2458007	Brossard	1	462	4620826.11	4251
24580411	341	24	Quebec	2458	2458007	Brossard	1	462	4620826.11	4251
24580412	488	24	Quebec	2458	2458007	Brossard	1	462	4620826.11	4251
24580413	564	24	Quebec	2458	2458007	Brossard	1	462	4620826.11	4251
24580414	482	24	Quebec	2458	2458007	Brossard	1	462	4620826.11	4251
24580415	304	24	Quebec	2458	2458007	Brossard	1	462	4620826.11	4251
24580416	852	24	Quebec	2458	2458007	Brossard	1	462	4620826.11	4251
24580417	486	24	Quebec	2458	2458007	Brossard	1	462	4620826.11	4251
24580419	503	24	Quebec	2458	2458007	Brossard	1	462	4620825.06	5204
24580420	312	24	Quebec	2458	2458007	Brossard	1	462	4620825.06	5204
24580421	398	24	Quebec	2458	2458007	Brossard	1	462	4620825.06	5204
24580422	1096	24	Quebec	2458	2458227	Longueuil	1	462	4620858.05	3318
24580423	446	24	Quebec	2458	2458227	Longueuil	1	462	4620858.04	5772
24580424	543	24	Quebec	2458	2458227	Longueuil	1	462	4620858.05	3318
24580428	479	24	Quebec	2458	2458227	Longueuil	1	462	4620857.09	5424
24580429	1118	24	Quebec	2458	2458227	Longueuil	1	462	4620857.09	5424
24580430	392	24	Quebec	2458	2458227	Longueuil	1	462	4620857.09	5424
24580431	246	24	Quebec	2458	2458227	Longueuil	1	462	4620857.09	5424
24580432	976	24	Quebec	2458	2458227	Longueuil	1	462	4620857.09	5424
24580433	602	24	Quebec	2458	2458227	Longueuil	1	462	4620857.08	5836
24580434	524	24	Quebec	2458	2458227	Longueuil	1	462	4620857.08	5836
24580435	2002	24	Quebec	2458	2458227	Longueuil	1	462	4620857.08	5836
24580436	792	24	Quebec	2458	2458227	Longueuil	1	462	4620857.07	7509
24580437	691	24	Quebec	2458	2458227	Longueuil	1	462	4620857.07	7509
24580440	402	24	Quebec	2458	2458227	Longueuil	1	462	4620857.07	7509
24580441	576	24	Quebec	2458	2458227	Longueuil	1	462	4620857.06	5696
24580442	617	24	Quebec	2458	2458227	Longueuil	1	462	4620857.06	5696
24580443	501	24	Quebec	2458	2458227	Longueuil	1	462	4620857.06	5696
24580444	556	24	Quebec	2458	2458227	Longueuil	1	462	4620857.06	5696
24580445	515	24	Quebec	2458	2458227	Longueuil	1	462	4620857.06	5696
24580446	370	24	Quebec	2458	2458227	Longueuil	1	462	4620857.06	5696
24580447	450	24	Quebec	2458	2458227	Longueuil	1	462	4620857.06	5696
24580448	411	24	Quebec	2458	2458227	Longueuil	1	462	4620857.06	5696
24580449	491	24	Quebec	2458	2458227	Longueuil	1	462	4620857.06	5696
24580450	578	24	Quebec	2458	2458227	Longueuil	1	462	4620857.06	5696
24580451	481	24	Quebec	2458	2458227	Longueuil	1	462	4620857.07	7509
24580452	243	24	Quebec	2458	2458227	Longueuil	1	462	4620857.07	7509
24580453	337	24	Quebec	2458	2458227	Longueuil	1	462	4620857.07	7509
24580454	349	24	Quebec	2458	2458227	Longueuil	1	462	4620857.07	7509
24580455	378	24	Quebec	2458	2458227	Longueuil	1	462	4620857.07	7509
24580457	1407	24	Quebec	2458	2458227	Longueuil	1	462	4620857.07	7509
24580458	751	24	Quebec	2458	2458227	Longueuil	1	462	4620857.08	5836
24580459	387	24	Quebec	2458	2458227	Longueuil	1	462	4620857.08	5836
24580460	475	24	Quebec	2458	2458227	Longueuil	1	462	4620857.10	7888
24580461	342	24	Quebec	2458	2458227	Longueuil	1	462	4620857.10	7888
24580462	449	24	Quebec	2458	2458227	Longueuil	1	462	4620857.10	7888
24580463	555	24	Quebec	2458	2458227	Longueuil	1	462	4620857.10	7888
24580464	2901	24	Quebec	2458	2458227	Longueuil	1	462	4620857.10	7888
24580465	1138	24	Quebec	2458	2458227	Longueuil	1	462	4620857.10	7888
24580466	737	24	Quebec	2458	2458227	Longueuil	1	462	4620858.05	3318
24580467	2028	24	Quebec	2458	2458227	Longueuil	1	462	4620857.10	7888
24580468	724	24	Quebec	2458	2458227	Longueuil	1	462	4620856.00	3588
24580469	188	24	Quebec	2458	2458227	Longueuil	1	462	4620856.00	3588
24580470	1223	24	Quebec	2458	2458227	Longueuil	1	462	4620856.00	3588
24580471	397	24	Quebec	2458	2458227	Longueuil	1	462	4620857.11	3606
24580472	431	24	Quebec	2458	2458227	Longueuil	1	462	4620857.11	3606
24580473	501	24	Quebec	2458	2458227	Longueuil	1	462	4620857.12	4053
24580474	474	24	Quebec	2458	2458227	Longueuil	1	462	4620857.11	3606
24580475	535	24	Quebec	2458	2458227	Longueuil	1	462	4620857.11	3606
24580476	642	24	Quebec	2458	2458227	Longueuil	1	462	4620857.12	4053
24580477	363	24	Quebec	2458	2458227	Longueuil	1	462	4620857.12	4053
24580478	435	24	Quebec	2458	2458227	Longueuil	1	462	4620857.12	4053
24580479	403	24	Quebec	2458	2458227	Longueuil	1	462	4620857.12	4053
24580480	337	24	Quebec	2458	2458227	Longueuil	1	462	4620857.02	4294
24580481	423	24	Quebec	2458	2458227	Longueuil	1	462	4620857.02	4294
24580482	477	24	Quebec	2458	2458227	Longueuil	1	462	4620857.02	4294
24580483	609	24	Quebec	2458	2458227	Longueuil	1	462	4620857.02	4294
24580484	499	24	Quebec	2458	2458227	Longueuil	1	462	4620857.01	5310
24580485	386	24	Quebec	2458	2458227	Longueuil	1	462	4620857.02	4294
24580486	492	24	Quebec	2458	2458227	Longueuil	1	462	4620857.02	4294
24580487	462	24	Quebec	2458	2458227	Longueuil	1	462	4620857.01	5310
24580488	513	24	Quebec	2458	2458227	Longueuil	1	462	4620857.01	5310
24580489	1155	24	Quebec	2458	2458227	Longueuil	1	462	4620857.01	5310
24580490	384	24	Quebec	2458	2458227	Longueuil	1	462	4620857.01	5310
24580491	517	24	Quebec	2458	2458227	Longueuil	1	462	4620857.01	5310
24580492	459	24	Quebec	2458	2458227	Longueuil	1	462	4620857.01	5310
24580493	595	24	Quebec	2458	2458227	Longueuil	1	462	4620857.01	5310
24580494	518	24	Quebec	2458	2458227	Longueuil	1	462	4620857.02	4294
24580495	413	24	Quebec	2458	2458227	Longueuil	1	462	4620857.02	4294
24580496	454	24	Quebec	2458	2458227	Longueuil	1	462	4620858.01	4910
24580497	509	24	Quebec	2458	2458227	Longueuil	1	462	4620858.01	4910
24580498	430	24	Quebec	2458	2458227	Longueuil	1	462	4620858.01	4910
24580499	481	24	Quebec	2458	2458227	Longueuil	1	462	4620858.01	4910
24580500	461	24	Quebec	2458	2458227	Longueuil	1	462	4620858.04	5772
24580501	497	24	Quebec	2458	2458227	Longueuil	1	462	4620858.04	5772
24580502	565	24	Quebec	2458	2458227	Longueuil	1	462	4620858.04	5772
24580503	2213	24	Quebec	2458	2458227	Longueuil	1	462	4620857.09	5424
24580504	515	24	Quebec	2458	2458227	Longueuil	1	462	4620858.01	4910
24580505	627	24	Quebec	2458	2458227	Longueuil	1	462	4620858.01	4910
24580506	581	24	Quebec	2458	2458227	Longueuil	1	462	4620858.01	4910
24580508	449	24	Quebec	2458	2458227	Longueuil	1	462	4620860.01	6199
24580509	417	24	Quebec	2458	2458227	Longueuil	1	462	4620860.01	6199
24580511	726	24	Quebec	2458	2458227	Longueuil	1	462	4620857.01	5310
24580512	631	24	Quebec	2458	2458227	Longueuil	1	462	4620857.06	5696
24580513	438	24	Quebec	2458	2458227	Longueuil	1	462	4620857.12	4053
24580514	648	24	Quebec	2458	2458227	Longueuil	1	462	4620857.12	4053
24580515	623	24	Quebec	2458	2458227	Longueuil	1	462	4620857.12	4053
24580516	639	24	Quebec	2458	2458227	Longueuil	1	462	4620857.02	4294
24580517	1228	24	Quebec	2458	2458007	Brossard	1	462	4620826.05	4016
24580518	478	24	Quebec	2458	2458007	Brossard	1	462	4620825.04	5261
24580519	237	24	Quebec	2458	2458007	Brossard	1	462	4620825.04	5261
24580520	392	24	Quebec	2458	2458007	Brossard	1	462	4620825.04	5261
24580521	426	24	Quebec	2458	2458007	Brossard	1	462	4620825.04	5261
24580522	477	24	Quebec	2458	2458007	Brossard	1	462	4620825.05	5178
24580523	438	24	Quebec	2458	2458007	Brossard	1	462	4620825.05	5178
24580526	810	24	Quebec	2458	2458007	Brossard	1	462	4620825.05	5178
24580527	540	24	Quebec	2458	2458007	Brossard	1	462	4620825.04	5261
24580528	535	24	Quebec	2458	2458007	Brossard	1	462	4620825.04	5261
24580529	416	24	Quebec	2458	2458007	Brossard	1	462	4620825.04	5261
24580530	356	24	Quebec	2458	2458007	Brossard	1	462	4620825.04	5261
24580531	402	24	Quebec	2458	2458007	Brossard	1	462	4620825.04	5261
24580532	943	24	Quebec	2458	2458007	Brossard	1	462	4620825.04	5261
24580533	413	24	Quebec	2458	2458007	Brossard	1	462	4620825.05	5178
24580534	536	24	Quebec	2458	2458007	Brossard	1	462	4620825.04	5261
24580535	541	24	Quebec	2458	2458007	Brossard	1	462	4620825.05	5178
24580536	489	24	Quebec	2458	2458012	Saint-Lambert	1	462	4620862.00	6833
24580537	573	24	Quebec	2458	2458012	Saint-Lambert	1	462	4620862.00	6833
24580538	526	24	Quebec	2458	2458227	Longueuil	1	462	4620860.02	4028
24580539	710	24	Quebec	2458	2458227	Longueuil	1	462	4620861.00	6970
24580540	594	24	Quebec	2458	2458227	Longueuil	1	462	4620861.00	6970
24580541	567	24	Quebec	2458	2458227	Longueuil	1	462	4620861.00	6970
24580542	507	24	Quebec	2458	2458227	Longueuil	1	462	4620861.00	6970
24580543	404	24	Quebec	2458	2458012	Saint-Lambert	1	462	4620863.01	3686
24580544	424	24	Quebec	2458	2458012	Saint-Lambert	1	462	4620863.01	3686
24580545	424	24	Quebec	2458	2458012	Saint-Lambert	1	462	4620863.01	3686
24580546	647	24	Quebec	2458	2458012	Saint-Lambert	1	462	4620863.01	3686
24580547	577	24	Quebec	2458	2458012	Saint-Lambert	1	462	4620863.01	3686
24580548	685	24	Quebec	2458	2458012	Saint-Lambert	1	462	4620863.01	3686
24580549	522	24	Quebec	2458	2458012	Saint-Lambert	1	462	4620862.00	6833
24580550	481	24	Quebec	2458	2458012	Saint-Lambert	1	462	4620862.00	6833
24580551	648	24	Quebec	2458	2458012	Saint-Lambert	1	462	4620862.00	6833
24580552	877	24	Quebec	2458	2458007	Brossard	1	462	4620825.05	5178
24580553	421	24	Quebec	2458	2458007	Brossard	1	462	4620825.05	5178
24580554	429	24	Quebec	2458	2458007	Brossard	1	462	4620825.05	5178
24580555	619	24	Quebec	2458	2458012	Saint-Lambert	1	462	4620862.00	6833
24580556	545	24	Quebec	2458	2458012	Saint-Lambert	1	462	4620862.00	6833
24580557	463	24	Quebec	2458	2458012	Saint-Lambert	1	462	4620862.00	6833
24580558	1172	24	Quebec	2458	2458012	Saint-Lambert	1	462	4620862.00	6833
24580559	562	24	Quebec	2458	2458012	Saint-Lambert	1	462	4620862.00	6833
24580560	759	24	Quebec	2458	2458012	Saint-Lambert	1	462	4620862.00	6833
24580561	376	24	Quebec	2458	2458007	Brossard	1	462	4620825.02	3806
24580562	437	24	Quebec	2458	2458227	Longueuil	1	462	4620858.02	3988
24580563	489	24	Quebec	2458	2458227	Longueuil	1	462	4620858.02	3988
24580564	389	24	Quebec	2458	2458227	Longueuil	1	462	4620858.02	3988
24580565	568	24	Quebec	2458	2458227	Longueuil	1	462	4620878.00	5457
24580566	795	24	Quebec	2458	2458227	Longueuil	1	462	4620878.00	5457
24580567	675	24	Quebec	2458	2458227	Longueuil	1	462	4620878.00	5457
24580568	673	24	Quebec	2458	2458227	Longueuil	1	462	4620885.00	4052
24580569	558	24	Quebec	2458	2458227	Longueuil	1	462	4620878.00	5457
24580570	733	24	Quebec	2458	2458037	Saint-Bruno-de-Montarville	1	462	4620854.02	5980
24580571	490	24	Quebec	2458	2458037	Saint-Bruno-de-Montarville	1	462	4620854.01	5486
24580572	446	24	Quebec	2458	2458037	Saint-Bruno-de-Montarville	1	462	4620854.01	5486
24580573	416	24	Quebec	2458	2458037	Saint-Bruno-de-Montarville	1	462	4620854.01	5486
24580574	401	24	Quebec	2458	2458037	Saint-Bruno-de-Montarville	1	462	4620854.01	5486
24580575	426	24	Quebec	2458	2458037	Saint-Bruno-de-Montarville	1	462	4620854.01	5486
24580576	686	24	Quebec	2458	2458037	Saint-Bruno-de-Montarville	1	462	4620854.01	5486
24580577	417	24	Quebec	2458	2458037	Saint-Bruno-de-Montarville	1	462	4620854.02	5980
24580578	395	24	Quebec	2458	2458037	Saint-Bruno-de-Montarville	1	462	4620855.03	6481
24580579	226	24	Quebec	2458	2458037	Saint-Bruno-de-Montarville	1	462	4620855.03	6481
24580580	549	24	Quebec	2458	2458037	Saint-Bruno-de-Montarville	1	462	4620855.03	6481
24580581	327	24	Quebec	2458	2458037	Saint-Bruno-de-Montarville	1	462	4620855.03	6481
24580582	530	24	Quebec	2458	2458037	Saint-Bruno-de-Montarville	1	462	4620855.03	6481
24580583	375	24	Quebec	2458	2458037	Saint-Bruno-de-Montarville	1	462	4620855.03	6481
24580584	343	24	Quebec	2458	2458037	Saint-Bruno-de-Montarville	1	462	4620855.03	6481
24580585	450	24	Quebec	2458	2458037	Saint-Bruno-de-Montarville	1	462	4620855.01	4808
24580586	395	24	Quebec	2458	2458037	Saint-Bruno-de-Montarville	1	462	4620855.01	4808
24580587	265	24	Quebec	2458	2458037	Saint-Bruno-de-Montarville	1	462	4620855.01	4808
24580588	395	24	Quebec	2458	2458037	Saint-Bruno-de-Montarville	1	462	4620855.01	4808
24580589	412	24	Quebec	2458	2458037	Saint-Bruno-de-Montarville	1	462	4620855.01	4808
24580590	393	24	Quebec	2458	2458037	Saint-Bruno-de-Montarville	1	462	4620855.01	4808
24580591	459	24	Quebec	2458	2458037	Saint-Bruno-de-Montarville	1	462	4620854.02	5980
24580592	424	24	Quebec	2458	2458037	Saint-Bruno-de-Montarville	1	462	4620854.02	5980
24580593	339	24	Quebec	2458	2458037	Saint-Bruno-de-Montarville	1	462	4620854.02	5980
24580594	465	24	Quebec	2458	2458037	Saint-Bruno-de-Montarville	1	462	4620855.01	4808
24580595	1118	24	Quebec	2458	2458037	Saint-Bruno-de-Montarville	1	462	4620854.02	5980
24580596	359	24	Quebec	2458	2458037	Saint-Bruno-de-Montarville	1	462	4620854.02	5980
24580597	469	24	Quebec	2458	2458037	Saint-Bruno-de-Montarville	1	462	4620854.02	5980
24580598	474	24	Quebec	2458	2458037	Saint-Bruno-de-Montarville	1	462	4620854.02	5980
24580599	388	24	Quebec	2458	2458037	Saint-Bruno-de-Montarville	1	462	4620855.01	4808
24580600	373	24	Quebec	2458	2458037	Saint-Bruno-de-Montarville	1	462	4620855.01	4808
24580601	596	24	Quebec	2458	2458037	Saint-Bruno-de-Montarville	1	462	4620855.01	4808
24580602	685	24	Quebec	2458	2458037	Saint-Bruno-de-Montarville	1	462	4620854.02	5980
24580603	503	24	Quebec	2458	2458037	Saint-Bruno-de-Montarville	1	462	4620854.02	5980
24580607	1164	24	Quebec	2458	2458037	Saint-Bruno-de-Montarville	1	462	4620855.03	6481
24580608	782	24	Quebec	2458	2458037	Saint-Bruno-de-Montarville	1	462	4620855.03	6481
24580609	444	24	Quebec	2458	2458037	Saint-Bruno-de-Montarville	1	462	4620855.03	6481
24580611	496	24	Quebec	2458	2458037	Saint-Bruno-de-Montarville	1	462	4620854.01	5486
24580612	536	24	Quebec	2458	2458037	Saint-Bruno-de-Montarville	1	462	4620854.01	5486
24580613	559	24	Quebec	2458	2458037	Saint-Bruno-de-Montarville	1	462	4620854.01	5486
24580614	557	24	Quebec	2458	2458037	Saint-Bruno-de-Montarville	1	462	4620854.01	5486
24580615	473	24	Quebec	2458	2458037	Saint-Bruno-de-Montarville	1	462	4620854.01	5486
24580616	1009	24	Quebec	2458	2458033	Boucherville	1	462	4620889.02	2944
24580617	733	24	Quebec	2458	2458033	Boucherville	1	462	4620889.03	4652
24580618	390	24	Quebec	2458	2458033	Boucherville	1	462	4620889.03	4652
24580619	455	24	Quebec	2458	2458033	Boucherville	1	462	4620889.03	4652
24580620	469	24	Quebec	2458	2458033	Boucherville	1	462	4620889.03	4652
24580621	398	24	Quebec	2458	2458033	Boucherville	1	462	4620889.03	4652
24580622	496	24	Quebec	2458	2458033	Boucherville	1	462	4620889.03	4652
24580623	598	24	Quebec	2458	2458033	Boucherville	1	462	4620889.03	4652
24580624	486	24	Quebec	2458	2458033	Boucherville	1	462	4620889.03	4652
24580625	627	24	Quebec	2458	2458033	Boucherville	1	462	4620889.03	4652
24580626	410	24	Quebec	2458	2458033	Boucherville	1	462	4620889.01	2562
24580627	398	24	Quebec	2458	2458033	Boucherville	1	462	4620889.01	2562
24580628	459	24	Quebec	2458	2458033	Boucherville	1	462	4620889.01	2562
24580629	430	24	Quebec	2458	2458033	Boucherville	1	462	4620889.01	2562
24580630	440	24	Quebec	2458	2458033	Boucherville	1	462	4620889.01	2562
24580631	425	24	Quebec	2458	2458033	Boucherville	1	462	4620889.01	2562
24580632	468	24	Quebec	2458	2458033	Boucherville	1	462	4620889.02	2944
24580633	371	24	Quebec	2458	2458033	Boucherville	1	462	4620889.02	2944
24580634	333	24	Quebec	2458	2458033	Boucherville	1	462	4620889.02	2944
24580635	302	24	Quebec	2458	2458033	Boucherville	1	462	4620889.02	2944
24580636	461	24	Quebec	2458	2458033	Boucherville	1	462	4620889.02	2944
24580637	499	24	Quebec	2458	2458033	Boucherville	1	462	4620888.02	5443
24580638	449	24	Quebec	2458	2458033	Boucherville	1	462	4620888.02	5443
24580639	491	24	Quebec	2458	2458033	Boucherville	1	462	4620888.02	5443
24580640	461	24	Quebec	2458	2458033	Boucherville	1	462	4620888.02	5443
24580641	381	24	Quebec	2458	2458033	Boucherville	1	462	4620888.02	5443
24580642	402	24	Quebec	2458	2458033	Boucherville	1	462	4620888.02	5443
24580643	378	24	Quebec	2458	2458033	Boucherville	1	462	4620888.02	5443
24580645	605	24	Quebec	2458	2458033	Boucherville	1	462	4620888.02	5443
24580646	336	24	Quebec	2458	2458033	Boucherville	1	462	4620888.02	5443
24580647	459	24	Quebec	2458	2458033	Boucherville	1	462	4620888.02	5443
24580648	556	24	Quebec	2458	2458033	Boucherville	1	462	4620888.01	3090
24580650	352	24	Quebec	2458	2458033	Boucherville	1	462	4620887.05	4640
24580651	698	24	Quebec	2458	2458033	Boucherville	1	462	4620887.05	4640
24580652	900	24	Quebec	2458	2458033	Boucherville	1	462	4620887.06	4384
24580653	534	24	Quebec	2458	2458033	Boucherville	1	462	4620887.05	4640
24580654	793	24	Quebec	2458	2458033	Boucherville	1	462	4620887.05	4640
24580655	494	24	Quebec	2458	2458033	Boucherville	1	462	4620887.05	4640
24580656	527	24	Quebec	2458	2458033	Boucherville	1	462	4620887.04	5120
24580657	604	24	Quebec	2458	2458033	Boucherville	1	462	4620887.04	5120
24580658	461	24	Quebec	2458	2458033	Boucherville	1	462	4620887.04	5120
24580659	402	24	Quebec	2458	2458033	Boucherville	1	462	4620887.04	5120
24580660	497	24	Quebec	2458	2458033	Boucherville	1	462	4620887.04	5120
24580661	451	24	Quebec	2458	2458033	Boucherville	1	462	4620887.04	5120
24580662	794	24	Quebec	2458	2458033	Boucherville	1	462	4620887.04	5120
24580663	576	24	Quebec	2458	2458033	Boucherville	1	462	4620887.04	5120
24580664	468	24	Quebec	2458	2458033	Boucherville	1	462	4620888.02	5443
24580665	808	24	Quebec	2458	2458033	Boucherville	1	462	4620887.04	5120
24580666	845	24	Quebec	2458	2458033	Boucherville	1	462	4620887.03	3648
24580667	361	24	Quebec	2458	2458033	Boucherville	1	462	4620887.03	3648
24580668	420	24	Quebec	2458	2458033	Boucherville	1	462	4620887.03	3648
24580669	414	24	Quebec	2458	2458033	Boucherville	1	462	4620887.03	3648
24580670	524	24	Quebec	2458	2458033	Boucherville	1	462	4620887.03	3648
24580671	628	24	Quebec	2458	2458033	Boucherville	1	462	4620887.03	3648
24580672	394	24	Quebec	2458	2458033	Boucherville	1	462	4620887.05	4640
24580673	527	24	Quebec	2458	2458033	Boucherville	1	462	4620887.05	4640
24580674	291	24	Quebec	2458	2458033	Boucherville	1	462	4620887.05	4640
24580675	557	24	Quebec	2458	2458033	Boucherville	1	462	4620887.05	4640
24580676	456	24	Quebec	2458	2458033	Boucherville	1	462	4620887.03	3648
24580677	15	24	Quebec	2458	2458033	Boucherville	1	462	4620887.07	15
24580678	1048	24	Quebec	2458	2458033	Boucherville	1	462	4620887.06	4384
24580679	1134	24	Quebec	2458	2458033	Boucherville	1	462	4620887.06	4384
24580680	1302	24	Quebec	2458	2458033	Boucherville	1	462	4620887.06	4384
24580682	1769	24	Quebec	2458	2458227	Longueuil	1	462	4620857.11	3606
24580683	893	24	Quebec	2458	2458227	Longueuil	1	462	4620860.01	6199
24580684	1126	24	Quebec	2458	2458227	Longueuil	1	462	4620869.00	3145
24580685	1088	24	Quebec	2458	2458227	Longueuil	1	462	4620873.02	4486
24580686	1080	24	Quebec	2458	2458227	Longueuil	1	462	4620876.01	4162
24580687	3027	24	Quebec	2458	2458227	Longueuil	1	462	4620884.01	3593
24580689	499	24	Quebec	2458	2458227	Longueuil	1	462	4620876.06	6064
24580690	894	24	Quebec	2458	2458007	Brossard	1	462	4620825.02	3806
24580691	583	24	Quebec	2458	2458007	Brossard	1	462	4620826.09	3767
24580692	772	24	Quebec	2458	2458007	Brossard	1	462	4620825.05	5178
24580693	762	24	Quebec	2458	2458227	Longueuil	1	462	4620876.06	6064
24580694	461	24	Quebec	2458	2458227	Longueuil	1	462	4620876.06	6064
24580695	306	24	Quebec	2458	2458033	Boucherville	1	462	4620888.03	5245
24580696	595	24	Quebec	2458	2458033	Boucherville	1	462	4620888.03	5245
24580697	975	24	Quebec	2458	2458033	Boucherville	1	462	4620888.03	5245
24580698	514	24	Quebec	2458	2458033	Boucherville	1	462	4620888.02	5443
24580699	1446	24	Quebec	2458	2458033	Boucherville	1	462	4620888.03	5245
24580700	631	24	Quebec	2458	2458033	Boucherville	1	462	4620888.03	5245
24580701	415	24	Quebec	2458	2458033	Boucherville	1	462	4620888.03	5245
24580702	877	24	Quebec	2458	2458033	Boucherville	1	462	4620888.03	5245
24580703	802	24	Quebec	2458	2458033	Boucherville	1	462	4620888.01	3090
24580704	631	24	Quebec	2458	2458033	Boucherville	1	462	4620888.01	3090
24580705	1101	24	Quebec	2458	2458033	Boucherville	1	462	4620888.01	3090
24580706	866	24	Quebec	2458	2458227	Longueuil	1	462	4620857.07	7509
24580708	455	24	Quebec	2458	2458227	Longueuil	1	462	4620857.08	5836
24580709	1115	24	Quebec	2458	2458227	Longueuil	1	462	4620857.08	5836
24580710	532	24	Quebec	2458	2458012	Saint-Lambert	1	462	4620863.02	7102
24580711	1721	24	Quebec	2458	2458012	Saint-Lambert	1	462	4620863.02	7102
24580712	658	24	Quebec	2458	2458227	Longueuil	1	462	4620876.04	8283
24580713	896	24	Quebec	2458	2458227	Longueuil	1	462	4620876.04	8283
24580714	2754	24	Quebec	2458	2458227	Longueuil	1	462	4620876.04	8283
24580715	425	24	Quebec	2458	2458227	Longueuil	1	462	4620877.01	9316
24580716	1178	24	Quebec	2458	2458227	Longueuil	1	462	4620877.01	9316
24580717	651	24	Quebec	2458	2458037	Saint-Bruno-de-Montarville	1	462	4620855.03	6481
24580721	695	24	Quebec	2458	2458037	Saint-Bruno-de-Montarville	1	462	4620855.03	6481
24580724	344	24	Quebec	2458	2458227	Longueuil	1	462	4620858.05	3318
24580727	299	24	Quebec	2458	2458227	Longueuil	1	462	4620858.04	5772
24580728	1279	24	Quebec	2458	2458227	Longueuil	1	462	4620858.04	5772
24580730	598	24	Quebec	2458	2458227	Longueuil	1	462	4620858.05	3318
24580731	2717	24	Quebec	2458	2458227	Longueuil	1	462	4620877.01	9316
24580732	1435	24	Quebec	2458	2458227	Longueuil	1	462	4620877.01	9316
24580733	574	24	Quebec	2458	2458227	Longueuil	1	462	4620877.01	9316
24580734	558	24	Quebec	2458	2458007	Brossard	1	462	4620826.10	6085
24580735	652	24	Quebec	2458	2458007	Brossard	1	462	4620826.10	6085
24580736	940	24	Quebec	2458	2458007	Brossard	1	462	4620826.10	6085
24580737	423	24	Quebec	2458	2458007	Brossard	1	462	4620826.10	6085
24580741	3581	24	Quebec	2458	2458007	Brossard	1	462	4620825.08	3581
24580742	682	24	Quebec	2458	2458007	Brossard	1	462	4620826.13	3877
24580743	365	24	Quebec	2458	2458007	Brossard	1	462	4620826.13	3877
24580744	499	24	Quebec	2458	2458007	Brossard	1	462	4620826.13	3877
24580746	676	24	Quebec	2458	2458037	Saint-Bruno-de-Montarville	1	462	4620855.01	4808
24580747	1563	24	Quebec	2458	2458227	Longueuil	1	462	4620857.07	7509
24580748	2071	24	Quebec	2458	2458007	Brossard	1	462	4620826.16	4541
24580749	803	24	Quebec	2458	2458007	Brossard	1	462	4620826.15	8171
24580750	629	24	Quebec	2458	2458007	Brossard	1	462	4620826.15	8171
24580751	30	24	Quebec	2458	2458007	Brossard	1	462	4620826.15	8171
24580752	2470	24	Quebec	2458	2458007	Brossard	1	462	4620826.16	4541
24580753	1525	24	Quebec	2458	2458007	Brossard	1	462	4620826.07	5437
24580754	1753	24	Quebec	2458	2458007	Brossard	1	462	4620826.07	5437
24580755	529	24	Quebec	2458	2458007	Brossard	1	462	4620825.07	6998
24580756	1438	24	Quebec	2458	2458007	Brossard	1	462	4620825.07	6998
24580757	1119	24	Quebec	2458	2458007	Brossard	1	462	4620825.07	6998
24580758	1205	24	Quebec	2458	2458007	Brossard	1	462	4620825.07	6998
24580759	1637	24	Quebec	2458	2458007	Brossard	1	462	4620825.07	6998
24580760	1070	24	Quebec	2458	2458007	Brossard	1	462	4620825.07	6998
24580761	308	24	Quebec	2458	2458037	Saint-Bruno-de-Montarville	1	462	4620855.04	3518
24580762	764	24	Quebec	2458	2458037	Saint-Bruno-de-Montarville	1	462	4620855.04	3518
24580763	777	24	Quebec	2458	2458037	Saint-Bruno-de-Montarville	1	462	4620855.04	3518
24580764	790	24	Quebec	2458	2458037	Saint-Bruno-de-Montarville	1	462	4620855.04	3518
24580765	879	24	Quebec	2458	2458037	Saint-Bruno-de-Montarville	1	462	4620855.04	3518
24590012	2331	24	Quebec	2459	2459020	Varennes	1	462	4620904.02	5306
24590013	400	24	Quebec	2459	2459020	Varennes	1	462	4620904.02	5306
24590014	338	24	Quebec	2459	2459020	Varennes	1	462	4620904.02	5306
24590015	471	24	Quebec	2459	2459020	Varennes	1	462	4620904.02	5306
24590016	422	24	Quebec	2459	2459020	Varennes	1	462	4620904.02	5306
24590017	495	24	Quebec	2459	2459020	Varennes	1	462	4620904.02	5306
24590018	871	24	Quebec	2459	2459020	Varennes	1	462	4620904.05	3553
24590019	769	24	Quebec	2459	2459020	Varennes	1	462	4620904.05	3553
24590020	305	24	Quebec	2459	2459020	Varennes	1	462	4620904.04	3541
24590021	443	24	Quebec	2459	2459020	Varennes	1	462	4620904.04	3541
24590022	380	24	Quebec	2459	2459020	Varennes	1	462	4620904.04	3541
24590023	849	24	Quebec	2459	2459020	Varennes	1	462	4620904.02	5306
24590024	640	24	Quebec	2459	2459020	Varennes	1	462	4620904.03	4598
24590025	412	24	Quebec	2459	2459020	Varennes	1	462	4620904.03	4598
24590026	666	24	Quebec	2459	2459020	Varennes	1	462	4620904.03	4598
24590027	386	24	Quebec	2459	2459020	Varennes	1	462	4620904.03	4598
24590097	531	24	Quebec	2459	2459010	Sainte-Julie	1	462	4620903.05	3753
24590098	407	24	Quebec	2459	2459010	Sainte-Julie	1	462	4620903.05	3753
24590099	478	24	Quebec	2459	2459010	Sainte-Julie	1	462	4620903.05	3753
24590100	482	24	Quebec	2459	2459010	Sainte-Julie	1	462	4620903.05	3753
24590101	439	24	Quebec	2459	2459010	Sainte-Julie	1	462	4620903.08	2596
24590102	303	24	Quebec	2459	2459010	Sainte-Julie	1	462	4620903.08	2596
24590103	365	24	Quebec	2459	2459010	Sainte-Julie	1	462	4620903.08	2596
24590104	376	24	Quebec	2459	2459010	Sainte-Julie	1	462	4620903.08	2596
24590107	456	24	Quebec	2459	2459010	Sainte-Julie	1	462	4620903.08	2596
24590109	657	24	Quebec	2459	2459010	Sainte-Julie	1	462	4620903.08	2596
24590110	600	24	Quebec	2459	2459010	Sainte-Julie	1	462	4620903.04	4142
24590111	466	24	Quebec	2459	2459010	Sainte-Julie	1	462	4620903.04	4142
24590112	485	24	Quebec	2459	2459010	Sainte-Julie	1	462	4620903.04	4142
24590113	567	24	Quebec	2459	2459010	Sainte-Julie	1	462	4620903.04	4142
24590114	490	24	Quebec	2459	2459010	Sainte-Julie	1	462	4620903.04	4142
24590115	590	24	Quebec	2459	2459010	Sainte-Julie	1	462	4620903.04	4142
24590116	413	24	Quebec	2459	2459010	Sainte-Julie	1	462	4620903.04	4142
24590122	495	24	Quebec	2459	2459010	Sainte-Julie	1	462	4620903.05	3753
24590123	429	24	Quebec	2459	2459010	Sainte-Julie	1	462	4620903.05	3753
24590124	531	24	Quebec	2459	2459010	Sainte-Julie	1	462	4620903.04	4142
24590125	469	24	Quebec	2459	2459010	Sainte-Julie	1	462	4620903.05	3753
24590126	462	24	Quebec	2459	2459010	Sainte-Julie	1	462	4620903.05	3753
24590127	1036	24	Quebec	2459	2459010	Sainte-Julie	1	462	4620903.01	6826
24590128	380	24	Quebec	2459	2459010	Sainte-Julie	1	462	4620903.01	6826
24590129	726	24	Quebec	2459	2459010	Sainte-Julie	1	462	4620903.01	6826
24590130	407	24	Quebec	2459	2459010	Sainte-Julie	1	462	4620903.01	6826
24590131	302	24	Quebec	2459	2459010	Sainte-Julie	1	462	4620903.01	6826
24590132	386	24	Quebec	2459	2459010	Sainte-Julie	1	462	4620903.01	6826
24590133	433	24	Quebec	2459	2459010	Sainte-Julie	1	462	4620903.01	6826
24590134	519	24	Quebec	2459	2459010	Sainte-Julie	1	462	4620903.01	6826
24590135	455	24	Quebec	2459	2459010	Sainte-Julie	1	462	4620903.01	6826
24590136	626	24	Quebec	2459	2459010	Sainte-Julie	1	462	4620903.01	6826
24590137	492	24	Quebec	2459	2459010	Sainte-Julie	1	462	4620903.01	6826
24590138	1064	24	Quebec	2459	2459010	Sainte-Julie	1	462	4620903.01	6826
24590139	1339	24	Quebec	2459	2459010	Sainte-Julie	1	462	4620903.14	2696
24590140	2939	24	Quebec	2459	2459015	Saint-Amable	1	462	4620903.10	6826
24590141	2253	24	Quebec	2459	2459015	Saint-Amable	1	462	4620903.09	6496
24590142	1314	24	Quebec	2459	2459015	Saint-Amable	1	462	4620903.09	6496
24590143	825	24	Quebec	2459	2459015	Saint-Amable	1	462	4620903.09	6496
24590144	503	24	Quebec	2459	2459015	Saint-Amable	1	462	4620903.09	6496
24590145	559	24	Quebec	2459	2459015	Saint-Amable	1	462	4620903.09	6496
24590146	499	24	Quebec	2459	2459015	Saint-Amable	1	462	4620903.09	6496
24590147	618	24	Quebec	2459	2459015	Saint-Amable	1	462	4620903.10	6826
24590148	382	24	Quebec	2459	2459015	Saint-Amable	1	462	4620903.10	6826
24590149	824	24	Quebec	2459	2459015	Saint-Amable	1	462	4620903.10	6826
24590150	599	24	Quebec	2459	2459015	Saint-Amable	1	462	4620903.10	6826
24590152	496	24	Quebec	2459	2459015	Saint-Amable	1	462	4620903.10	6826
24590153	543	24	Quebec	2459	2459015	Saint-Amable	1	462	4620903.09	6496
24590154	371	24	Quebec	2459	2459020	Varennes	1	462	4620904.03	4598
24590156	907	24	Quebec	2459	2459020	Varennes	1	462	4620904.04	3541
24590157	356	24	Quebec	2459	2459020	Varennes	1	462	4620904.04	3541
24590158	539	24	Quebec	2459	2459020	Varennes	1	462	4620904.04	3541
24590159	611	24	Quebec	2459	2459020	Varennes	1	462	4620904.04	3541
24590160	558	24	Quebec	2459	2459020	Varennes	1	462	4620904.06	4200
24590161	283	24	Quebec	2459	2459020	Varennes	1	462	4620904.05	3553
24590162	540	24	Quebec	2459	2459020	Varennes	1	462	4620904.06	4200
24590163	507	24	Quebec	2459	2459020	Varennes	1	462	4620904.06	4200
24590164	1413	24	Quebec	2459	2459020	Varennes	1	462	4620904.06	4200
24590165	453	24	Quebec	2459	2459020	Varennes	1	462	4620904.05	3553
24590166	288	24	Quebec	2459	2459020	Varennes	1	462	4620904.05	3553
24590167	472	24	Quebec	2459	2459020	Varennes	1	462	4620904.05	3553
24590168	417	24	Quebec	2459	2459020	Varennes	1	462	4620904.05	3553
24590169	650	24	Quebec	2459	2459020	Varennes	1	462	4620904.06	4200
24590170	532	24	Quebec	2459	2459020	Varennes	1	462	4620904.06	4200
24590171	1020	24	Quebec	2459	2459010	Sainte-Julie	1	462	4620903.14	2696
24590172	758	24	Quebec	2459	2459035	Contrecoeur	4	996	9924.00	2214620
24590173	473	24	Quebec	2459	2459035	Contrecoeur	4	996	9924.00	2214620
24590174	455	24	Quebec	2459	2459035	Contrecoeur	4	996	9924.00	2214620
24590175	510	24	Quebec	2459	2459035	Contrecoeur	4	996	9924.00	2214620
24590176	771	24	Quebec	2459	2459035	Contrecoeur	4	996	9924.00	2214620
24590177	458	24	Quebec	2459	2459035	Contrecoeur	4	996	9924.00	2214620
24590178	515	24	Quebec	2459	2459035	Contrecoeur	4	996	9924.00	2214620
24590179	471	24	Quebec	2459	2459035	Contrecoeur	4	996	9924.00	2214620
24590180	2176	24	Quebec	2459	2459035	Contrecoeur	4	996	9924.00	2214620
24590181	2893	24	Quebec	2459	2459035	Contrecoeur	4	996	9924.00	2214620
24590182	401	24	Quebec	2459	2459025	Verchères	1	462	4621002.00	5759
24590183	643	24	Quebec	2459	2459025	Verchères	1	462	4621002.00	5759
24590184	536	24	Quebec	2459	2459025	Verchères	1	462	4621002.00	5759
24590185	645	24	Quebec	2459	2459025	Verchères	1	462	4621002.00	5759
24590186	646	24	Quebec	2459	2459025	Verchères	1	462	4621002.00	5759
24590187	499	24	Quebec	2459	2459025	Verchères	1	462	4621002.00	5759
24590188	1229	24	Quebec	2459	2459025	Verchères	1	462	4621002.00	5759
24590189	659	24	Quebec	2459	2459025	Verchères	1	462	4621002.00	5759
24590190	501	24	Quebec	2459	2459025	Verchères	1	462	4621002.00	5759
24590191	509	24	Quebec	2459	2459030	Calixa-Lavallée	4	996	9924.00	2214620
24590192	518	24	Quebec	2459	2459010	Sainte-Julie	1	462	4620903.11	3800
24590193	684	24	Quebec	2459	2459010	Sainte-Julie	1	462	4620903.11	3800
24590194	317	24	Quebec	2459	2459010	Sainte-Julie	1	462	4620903.11	3800
24590195	552	24	Quebec	2459	2459010	Sainte-Julie	1	462	4620903.11	3800
24590197	642	24	Quebec	2459	2459010	Sainte-Julie	1	462	4620903.12	6232
24590198	462	24	Quebec	2459	2459010	Sainte-Julie	1	462	4620903.12	6232
24590199	388	24	Quebec	2459	2459010	Sainte-Julie	1	462	4620903.12	6232
24590200	377	24	Quebec	2459	2459010	Sainte-Julie	1	462	4620903.12	6232
24590201	455	24	Quebec	2459	2459010	Sainte-Julie	1	462	4620903.12	6232
24590202	810	24	Quebec	2459	2459010	Sainte-Julie	1	462	4620903.12	6232
24590203	336	24	Quebec	2459	2459010	Sainte-Julie	1	462	4620903.12	6232
24590204	887	24	Quebec	2459	2459010	Sainte-Julie	1	462	4620903.12	6232
24590205	492	24	Quebec	2459	2459010	Sainte-Julie	1	462	4620903.12	6232
24590207	689	24	Quebec	2459	2459010	Sainte-Julie	1	462	4620903.12	6232
24590208	528	24	Quebec	2459	2459010	Sainte-Julie	1	462	4620903.11	3800
24590209	419	24	Quebec	2459	2459020	Varennes	1	462	4620904.03	4598
24590210	702	24	Quebec	2459	2459020	Varennes	1	462	4620904.03	4598
24590211	477	24	Quebec	2459	2459020	Varennes	1	462	4620904.03	4598
24590212	525	24	Quebec	2459	2459020	Varennes	1	462	4620904.03	4598
24590213	237	24	Quebec	2459	2459010	Sainte-Julie	1	462	4620903.11	3800
24590214	242	24	Quebec	2459	2459010	Sainte-Julie	1	462	4620903.12	6232
24590215	964	24	Quebec	2459	2459010	Sainte-Julie	1	462	4620903.11	3800
24590216	452	24	Quebec	2459	2459010	Sainte-Julie	1	462	4620903.12	6232
24590217	337	24	Quebec	2459	2459010	Sainte-Julie	1	462	4620903.14	2696
24590219	968	24	Quebec	2459	2459015	Saint-Amable	1	462	4620903.10	6826
24600016	521	24	Quebec	2460	2460013	Repentigny	1	462	4620682.06	5128
24600017	315	24	Quebec	2460	2460013	Repentigny	1	462	4620682.06	5128
24600018	388	24	Quebec	2460	2460013	Repentigny	1	462	4620682.06	5128
24600019	458	24	Quebec	2460	2460013	Repentigny	1	462	4620682.05	2888
24600020	334	24	Quebec	2460	2460013	Repentigny	1	462	4620682.05	2888
24600021	432	24	Quebec	2460	2460013	Repentigny	1	462	4620682.05	2888
24600022	600	24	Quebec	2460	2460013	Repentigny	1	462	4620682.04	3353
24600023	452	24	Quebec	2460	2460013	Repentigny	1	462	4620682.05	2888
24600024	437	24	Quebec	2460	2460013	Repentigny	1	462	4620682.05	2888
24600028	698	24	Quebec	2460	2460013	Repentigny	1	462	4620682.07	3307
24600029	263	24	Quebec	2460	2460013	Repentigny	1	462	4620682.07	3307
24600030	524	24	Quebec	2460	2460013	Repentigny	1	462	4620682.07	3307
24600031	442	24	Quebec	2460	2460013	Repentigny	1	462	4620682.07	3307
24600032	685	24	Quebec	2460	2460013	Repentigny	1	462	4620682.02	2742
24600033	593	24	Quebec	2460	2460013	Repentigny	1	462	4620682.02	2742
24600034	443	24	Quebec	2460	2460013	Repentigny	1	462	4620682.04	3353
24600035	610	24	Quebec	2460	2460013	Repentigny	1	462	4620682.04	3353
24600036	401	24	Quebec	2460	2460013	Repentigny	1	462	4620682.04	3353
24600037	327	24	Quebec	2460	2460013	Repentigny	1	462	4620682.04	3353
24600038	498	24	Quebec	2460	2460013	Repentigny	1	462	4620682.05	2888
24600039	277	24	Quebec	2460	2460013	Repentigny	1	462	4620682.05	2888
24600040	673	24	Quebec	2460	2460013	Repentigny	1	462	4620682.04	3353
24600041	733	24	Quebec	2460	2460013	Repentigny	1	462	4620677.05	4998
24600042	408	24	Quebec	2460	2460013	Repentigny	1	462	4620677.05	4998
24600043	643	24	Quebec	2460	2460013	Repentigny	1	462	4620677.05	4998
24600044	477	24	Quebec	2460	2460013	Repentigny	1	462	4620677.05	4998
24600045	591	24	Quebec	2460	2460013	Repentigny	1	462	4620677.05	4998
24600046	559	24	Quebec	2460	2460013	Repentigny	1	462	4620676.04	3303
24600047	522	24	Quebec	2460	2460013	Repentigny	1	462	4620676.04	3303
24600048	541	24	Quebec	2460	2460013	Repentigny	1	462	4620676.04	3303
24600049	609	24	Quebec	2460	2460013	Repentigny	1	462	4620682.02	2742
24600050	599	24	Quebec	2460	2460013	Repentigny	1	462	4620682.02	2742
24600051	299	24	Quebec	2460	2460013	Repentigny	1	462	4620682.04	3353
24600052	502	24	Quebec	2460	2460013	Repentigny	1	462	4620676.04	3303
24600053	621	24	Quebec	2460	2460013	Repentigny	1	462	4620676.04	3303
24600054	558	24	Quebec	2460	2460013	Repentigny	1	462	4620676.04	3303
24600055	636	24	Quebec	2460	2460013	Repentigny	1	462	4620676.02	2931
24600056	512	24	Quebec	2460	2460013	Repentigny	1	462	4620676.02	2931
24600057	388	24	Quebec	2460	2460013	Repentigny	1	462	4620676.01	3640
24600058	413	24	Quebec	2460	2460013	Repentigny	1	462	4620676.01	3640
24600059	455	24	Quebec	2460	2460013	Repentigny	1	462	4620676.01	3640
24600060	509	24	Quebec	2460	2460013	Repentigny	1	462	4620675.00	6365
24600061	503	24	Quebec	2460	2460013	Repentigny	1	462	4620675.00	6365
24600062	488	24	Quebec	2460	2460013	Repentigny	1	462	4620675.00	6365
24600063	498	24	Quebec	2460	2460013	Repentigny	1	462	4620675.00	6365
24600064	565	24	Quebec	2460	2460013	Repentigny	1	462	4620675.00	6365
24600065	522	24	Quebec	2460	2460013	Repentigny	1	462	4620676.01	3640
24600066	366	24	Quebec	2460	2460013	Repentigny	1	462	4620676.01	3640
24600067	458	24	Quebec	2460	2460013	Repentigny	1	462	4620676.01	3640
24600068	625	24	Quebec	2460	2460013	Repentigny	1	462	4620676.02	2931
24600069	575	24	Quebec	2460	2460013	Repentigny	1	462	4620676.02	2931
24600071	583	24	Quebec	2460	2460013	Repentigny	1	462	4620676.02	2931
24600072	256	24	Quebec	2460	2460013	Repentigny	1	462	4620682.02	2742
24600073	1070	24	Quebec	2460	2460005	Charlemagne	1	462	4620683.00	6302
24600074	437	24	Quebec	2460	2460005	Charlemagne	1	462	4620683.00	6302
24600075	293	24	Quebec	2460	2460005	Charlemagne	1	462	4620683.00	6302
24600076	516	24	Quebec	2460	2460005	Charlemagne	1	462	4620683.00	6302
24600077	419	24	Quebec	2460	2460005	Charlemagne	1	462	4620683.00	6302
24600078	942	24	Quebec	2460	2460005	Charlemagne	1	462	4620683.00	6302
24600079	851	24	Quebec	2460	2460005	Charlemagne	1	462	4620683.00	6302
24600080	722	24	Quebec	2460	2460005	Charlemagne	1	462	4620683.00	6302
24600081	593	24	Quebec	2460	2460013	Repentigny	1	462	4620676.01	3640
24600082	865	24	Quebec	2460	2460013	Repentigny	1	462	4620675.00	6365
24600083	445	24	Quebec	2460	2460013	Repentigny	1	462	4620676.01	3640
24600084	565	24	Quebec	2460	2460005	Charlemagne	1	462	4620683.00	6302
24600085	487	24	Quebec	2460	2460005	Charlemagne	1	462	4620683.00	6302
24600087	683	24	Quebec	2460	2460013	Repentigny	1	462	4620675.00	6365
24600088	527	24	Quebec	2460	2460013	Repentigny	1	462	4620675.00	6365
24600089	442	24	Quebec	2460	2460013	Repentigny	1	462	4620676.03	2341
24600090	342	24	Quebec	2460	2460013	Repentigny	1	462	4620676.03	2341
24600091	323	24	Quebec	2460	2460013	Repentigny	1	462	4620676.03	2341
24600092	360	24	Quebec	2460	2460013	Repentigny	1	462	4620676.03	2341
24600093	446	24	Quebec	2460	2460013	Repentigny	1	462	4620676.03	2341
24600094	428	24	Quebec	2460	2460013	Repentigny	1	462	4620676.03	2341
24600095	360	24	Quebec	2460	2460013	Repentigny	1	462	4620677.02	5271
24600098	467	24	Quebec	2460	2460013	Repentigny	1	462	4620677.01	6374
24600099	394	24	Quebec	2460	2460013	Repentigny	1	462	4620677.01	6374
24600100	972	24	Quebec	2460	2460013	Repentigny	1	462	4620677.01	6374
24600101	526	24	Quebec	2460	2460013	Repentigny	1	462	4620677.01	6374
24600102	437	24	Quebec	2460	2460013	Repentigny	1	462	4620677.02	5271
24600103	361	24	Quebec	2460	2460013	Repentigny	1	462	4620677.02	5271
24600104	419	24	Quebec	2460	2460013	Repentigny	1	462	4620677.02	5271
24600105	398	24	Quebec	2460	2460013	Repentigny	1	462	4620677.02	5271
24600106	625	24	Quebec	2460	2460013	Repentigny	1	462	4620677.02	5271
24600107	567	24	Quebec	2460	2460013	Repentigny	1	462	4620677.02	5271
24600108	704	24	Quebec	2460	2460013	Repentigny	1	462	4620677.02	5271
24600109	395	24	Quebec	2460	2460013	Repentigny	1	462	4620677.01	6374
24600110	439	24	Quebec	2460	2460013	Repentigny	1	462	4620677.01	6374
24600111	355	24	Quebec	2460	2460013	Repentigny	1	462	4620677.01	6374
24600112	489	24	Quebec	2460	2460013	Repentigny	1	462	4620677.01	6374
24600113	810	24	Quebec	2460	2460013	Repentigny	1	462	4620677.01	6374
24600114	454	24	Quebec	2460	2460013	Repentigny	1	462	4620677.01	6374
24600115	461	24	Quebec	2460	2460013	Repentigny	1	462	4620677.01	6374
24600116	612	24	Quebec	2460	2460013	Repentigny	1	462	4620677.01	6374
24600117	571	24	Quebec	2460	2460013	Repentigny	1	462	4620677.09	4342
24600118	505	24	Quebec	2460	2460013	Repentigny	1	462	4620677.07	3822
24600119	395	24	Quebec	2460	2460013	Repentigny	1	462	4620677.07	3822
24600120	313	24	Quebec	2460	2460013	Repentigny	1	462	4620677.07	3822
24600121	395	24	Quebec	2460	2460013	Repentigny	1	462	4620677.07	3822
24600122	562	24	Quebec	2460	2460013	Repentigny	1	462	4620677.02	5271
24600123	393	24	Quebec	2460	2460013	Repentigny	1	462	4620677.07	3822
24600124	696	24	Quebec	2460	2460013	Repentigny	1	462	4620677.07	3822
24600125	284	24	Quebec	2460	2460013	Repentigny	1	462	4620677.07	3822
24600126	360	24	Quebec	2460	2460013	Repentigny	1	462	4620677.07	3822
24600127	481	24	Quebec	2460	2460013	Repentigny	1	462	4620677.07	3822
24600129	567	24	Quebec	2460	2460013	Repentigny	1	462	4620677.14	3400
24600132	418	24	Quebec	2460	2460013	Repentigny	1	462	4620677.14	3400
24600133	464	24	Quebec	2460	2460013	Repentigny	1	462	4620677.14	3400
24600134	496	24	Quebec	2460	2460013	Repentigny	1	462	4620677.09	4342
24600135	465	24	Quebec	2460	2460013	Repentigny	1	462	4620677.09	4342
24600136	551	24	Quebec	2460	2460013	Repentigny	1	462	4620677.10	4717
24600138	474	24	Quebec	2460	2460013	Repentigny	1	462	4620677.13	4071
24600139	781	24	Quebec	2460	2460013	Repentigny	1	462	4620677.13	4071
24600140	706	24	Quebec	2460	2460013	Repentigny	1	462	4620677.14	3400
24600141	606	24	Quebec	2460	2460013	Repentigny	1	462	4620677.14	3400
24600148	1412	24	Quebec	2460	2460013	Repentigny	1	462	4620677.10	4717
24600149	734	24	Quebec	2460	2460013	Repentigny	1	462	4620677.09	4342
24600150	604	24	Quebec	2460	2460013	Repentigny	1	462	4620677.09	4342
24600151	532	24	Quebec	2460	2460013	Repentigny	1	462	4620677.09	4342
24600152	497	24	Quebec	2460	2460013	Repentigny	1	462	4620677.09	4342
24600153	443	24	Quebec	2460	2460013	Repentigny	1	462	4620677.09	4342
24600155	1129	24	Quebec	2460	2460013	Repentigny	1	462	4620677.12	4924
24600156	356	24	Quebec	2460	2460013	Repentigny	1	462	4620677.05	4998
24600157	236	24	Quebec	2460	2460013	Repentigny	1	462	4620677.05	4998
24600158	434	24	Quebec	2460	2460013	Repentigny	1	462	4620677.05	4998
24600159	618	24	Quebec	2460	2460013	Repentigny	1	462	4620677.05	4998
24600160	502	24	Quebec	2460	2460013	Repentigny	1	462	4620677.05	4998
24600167	838	24	Quebec	2460	2460013	Repentigny	1	462	4620677.02	5271
24600168	639	24	Quebec	2460	2460013	Repentigny	1	462	4620677.14	3400
24600171	809	24	Quebec	2460	2460028	L'Assomption	1	462	4620694.01	4904
24600172	997	24	Quebec	2460	2460028	L'Assomption	1	462	4620694.02	3788
24600173	697	24	Quebec	2460	2460028	L'Assomption	1	462	4620694.02	3788
24600174	425	24	Quebec	2460	2460028	L'Assomption	1	462	4620694.02	3788
24600175	714	24	Quebec	2460	2460028	L'Assomption	1	462	4620694.02	3788
24600176	475	24	Quebec	2460	2460028	L'Assomption	1	462	4620694.02	3788
24600177	480	24	Quebec	2460	2460028	L'Assomption	1	462	4620694.02	3788
24600178	3432	24	Quebec	2460	2460028	L'Assomption	1	462	4620692.01	7142
24600179	561	24	Quebec	2460	2460028	L'Assomption	1	462	4620692.01	7142
24600180	435	24	Quebec	2460	2460028	L'Assomption	1	462	4620692.01	7142
24600181	483	24	Quebec	2460	2460028	L'Assomption	1	462	4620692.01	7142
24600182	629	24	Quebec	2460	2460028	L'Assomption	1	462	4620692.01	7142
24600183	501	24	Quebec	2460	2460028	L'Assomption	1	462	4620692.02	2279
24600184	435	24	Quebec	2460	2460028	L'Assomption	1	462	4620692.01	7142
24600185	472	24	Quebec	2460	2460028	L'Assomption	1	462	4620692.02	2279
24600186	565	24	Quebec	2460	2460028	L'Assomption	1	462	4620693.00	5329
24600187	429	24	Quebec	2460	2460028	L'Assomption	1	462	4620693.00	5329
24600188	473	24	Quebec	2460	2460028	L'Assomption	1	462	4620693.00	5329
24600189	376	24	Quebec	2460	2460028	L'Assomption	1	462	4620693.00	5329
24600190	376	24	Quebec	2460	2460028	L'Assomption	1	462	4620693.00	5329
24600191	657	24	Quebec	2460	2460028	L'Assomption	1	462	4620693.00	5329
24600192	491	24	Quebec	2460	2460028	L'Assomption	1	462	4620693.00	5329
24600193	466	24	Quebec	2460	2460028	L'Assomption	1	462	4620693.00	5329
24600194	637	24	Quebec	2460	2460028	L'Assomption	1	462	4620693.00	5329
24600195	292	24	Quebec	2460	2460028	L'Assomption	1	462	4620693.00	5329
24600196	567	24	Quebec	2460	2460028	L'Assomption	1	462	4620693.00	5329
24600197	423	24	Quebec	2460	2460028	L'Assomption	1	462	4620692.02	2279
24600198	1167	24	Quebec	2460	2460028	L'Assomption	1	462	4620692.01	7142
24600199	502	24	Quebec	2460	2460037	L'Épiphanie	1	462	4621001.00	3308
24600200	699	24	Quebec	2460	2460037	L'Épiphanie	1	462	4621000.00	5575
24600201	473	24	Quebec	2460	2460037	L'Épiphanie	1	462	4621000.00	5575
24600202	488	24	Quebec	2460	2460037	L'Épiphanie	1	462	4621000.00	5575
24600203	1522	24	Quebec	2460	2460037	L'Épiphanie	1	462	4621000.00	5575
24600204	395	24	Quebec	2460	2460037	L'Épiphanie	1	462	4621000.00	5575
24600205	899	24	Quebec	2460	2460037	L'Épiphanie	1	462	4621000.00	5575
24600206	531	24	Quebec	2460	2460037	L'Épiphanie	1	462	4621000.00	5575
24600207	568	24	Quebec	2460	2460037	L'Épiphanie	1	462	4621000.00	5575
24600208	731	24	Quebec	2460	2460037	L'Épiphanie	1	462	4621001.00	3308
24600209	687	24	Quebec	2460	2460037	L'Épiphanie	1	462	4621001.00	3308
24600210	589	24	Quebec	2460	2460037	L'Épiphanie	1	462	4621001.00	3308
24600211	420	24	Quebec	2460	2460037	L'Épiphanie	1	462	4621001.00	3308
24600212	379	24	Quebec	2460	2460037	L'Épiphanie	1	462	4621001.00	3308
24600213	380	24	Quebec	2460	2460028	L'Assomption	1	462	4620692.02	2279
24600214	503	24	Quebec	2460	2460028	L'Assomption	1	462	4620692.02	2279
24600215	573	24	Quebec	2460	2460020	Saint-Sulpice	1	462	4620681.00	3360
24600216	745	24	Quebec	2460	2460020	Saint-Sulpice	1	462	4620681.00	3360
24600217	429	24	Quebec	2460	2460020	Saint-Sulpice	1	462	4620681.00	3360
24600218	357	24	Quebec	2460	2460020	Saint-Sulpice	1	462	4620681.00	3360
24600219	290	24	Quebec	2460	2460020	Saint-Sulpice	1	462	4620681.00	3360
24600220	577	24	Quebec	2460	2460020	Saint-Sulpice	1	462	4620681.00	3360
24600221	389	24	Quebec	2460	2460020	Saint-Sulpice	1	462	4620681.00	3360
24600223	508	24	Quebec	2460	2460013	Repentigny	1	462	4620677.10	4717
24600224	768	24	Quebec	2460	2460013	Repentigny	1	462	4620677.10	4717
24600225	358	24	Quebec	2460	2460013	Repentigny	1	462	4620682.07	3307
24600229	411	24	Quebec	2460	2460013	Repentigny	1	462	4620682.08	4270
24600230	819	24	Quebec	2460	2460013	Repentigny	1	462	4620677.13	4071
24600231	462	24	Quebec	2460	2460013	Repentigny	1	462	4620677.13	4071
24600234	2857	24	Quebec	2460	2460028	L'Assomption	1	462	4620694.01	4904
24600236	1238	24	Quebec	2460	2460028	L'Assomption	1	462	4620694.01	4904
24600240	787	24	Quebec	2460	2460013	Repentigny	1	462	4620675.00	6365
24600241	940	24	Quebec	2460	2460013	Repentigny	1	462	4620675.00	6365
24600242	619	24	Quebec	2460	2460013	Repentigny	1	462	4620682.08	4270
24600247	524	24	Quebec	2460	2460013	Repentigny	1	462	4620682.08	4270
24600249	554	24	Quebec	2460	2460013	Repentigny	1	462	4620682.08	4270
24600250	429	24	Quebec	2460	2460013	Repentigny	1	462	4620682.08	4270
24600252	302	24	Quebec	2460	2460013	Repentigny	1	462	4620682.06	5128
24600253	759	24	Quebec	2460	2460013	Repentigny	1	462	4620682.06	5128
24600254	517	24	Quebec	2460	2460013	Repentigny	1	462	4620682.06	5128
24600255	551	24	Quebec	2460	2460013	Repentigny	1	462	4620682.06	5128
24600256	397	24	Quebec	2460	2460013	Repentigny	1	462	4620682.06	5128
24600257	732	24	Quebec	2460	2460013	Repentigny	1	462	4620682.06	5128
24600258	36	24	Quebec	2460	2460013	Repentigny	1	462	4620682.06	5128
24600259	610	24	Quebec	2460	2460013	Repentigny	1	462	4620682.06	5128
24600260	482	24	Quebec	2460	2460013	Repentigny	1	462	4620682.07	3307
24600261	547	24	Quebec	2460	2460013	Repentigny	1	462	4620682.08	4270
24600262	20	24	Quebec	2460	2460013	Repentigny	1	462	4620682.07	3307
24600263	520	24	Quebec	2460	2460013	Repentigny	1	462	4620682.07	3307
24600264	56	24	Quebec	2460	2460013	Repentigny	1	462	4620682.08	4270
24600265	478	24	Quebec	2460	2460013	Repentigny	1	462	4620682.08	4270
24600266	652	24	Quebec	2460	2460013	Repentigny	1	462	4620682.08	4270
24600267	729	24	Quebec	2460	2460013	Repentigny	1	462	4620677.10	4717
24600268	749	24	Quebec	2460	2460013	Repentigny	1	462	4620677.10	4717
24600269	1596	24	Quebec	2460	2460013	Repentigny	1	462	4620677.11	3913
24600270	883	24	Quebec	2460	2460013	Repentigny	1	462	4620677.11	3913
24600273	521	24	Quebec	2460	2460013	Repentigny	1	462	4620677.11	3913
24600274	308	24	Quebec	2460	2460013	Repentigny	1	462	4620677.11	3913
24600275	605	24	Quebec	2460	2460013	Repentigny	1	462	4620677.11	3913
24600276	888	24	Quebec	2460	2460013	Repentigny	1	462	4620677.12	4924
24600277	958	24	Quebec	2460	2460013	Repentigny	1	462	4620677.12	4924
24600278	984	24	Quebec	2460	2460013	Repentigny	1	462	4620677.12	4924
24600279	965	24	Quebec	2460	2460013	Repentigny	1	462	4620677.12	4924
24600280	748	24	Quebec	2460	2460013	Repentigny	1	462	4620677.13	4071
24600281	787	24	Quebec	2460	2460013	Repentigny	1	462	4620677.13	4071
24610068	935	24	Quebec	2461	2461050	Sainte-Mélanie	4	996	9924.00	2214620
24610069	647	24	Quebec	2461	2461050	Sainte-Mélanie	4	996	9924.00	2214620
24610070	656	24	Quebec	2461	2461040	Saint-Ambroise-de-Kildare	4	996	9924.00	2214620
24610071	926	24	Quebec	2461	2461040	Saint-Ambroise-de-Kildare	4	996	9924.00	2214620
24610072	393	24	Quebec	2461	2461040	Saint-Ambroise-de-Kildare	4	996	9924.00	2214620
24610073	706	24	Quebec	2461	2461040	Saint-Ambroise-de-Kildare	4	996	9924.00	2214620
24610074	465	24	Quebec	2461	2461040	Saint-Ambroise-de-Kildare	4	996	9924.00	2214620
24610075	431	24	Quebec	2461	2461050	Sainte-Mélanie	4	996	9924.00	2214620
24610076	868	24	Quebec	2461	2461045	Notre-Dame-de-Lourdes	4	996	9924.00	2214620
24610077	576	24	Quebec	2461	2461045	Notre-Dame-de-Lourdes	4	996	9924.00	2214620
24610079	918	24	Quebec	2461	2461035	Saint-Charles-Borromée	3	456	9924.00	2214620
24610080	500	24	Quebec	2461	2461035	Saint-Charles-Borromée	3	456	9924.00	2214620
24610081	563	24	Quebec	2461	2461035	Saint-Charles-Borromée	3	456	9924.00	2214620
24610082	408	24	Quebec	2461	2461035	Saint-Charles-Borromée	3	456	9924.00	2214620
24610083	379	24	Quebec	2461	2461035	Saint-Charles-Borromée	3	456	9924.00	2214620
24610084	451	24	Quebec	2461	2461035	Saint-Charles-Borromée	3	456	9924.00	2214620
24610085	769	24	Quebec	2461	2461035	Saint-Charles-Borromée	3	456	9924.00	2214620
24610086	508	24	Quebec	2461	2461035	Saint-Charles-Borromée	3	456	9924.00	2214620
24610087	514	24	Quebec	2461	2461035	Saint-Charles-Borromée	3	456	9924.00	2214620
24610088	437	24	Quebec	2461	2461035	Saint-Charles-Borromée	3	456	9924.00	2214620
24610089	1707	24	Quebec	2461	2461035	Saint-Charles-Borromée	3	456	9924.00	2214620
24610090	252	24	Quebec	2461	2461035	Saint-Charles-Borromée	3	456	9924.00	2214620
24610091	616	24	Quebec	2461	2461035	Saint-Charles-Borromée	3	456	9924.00	2214620
24610092	491	24	Quebec	2461	2461035	Saint-Charles-Borromée	3	456	9924.00	2214620
24610093	517	24	Quebec	2461	2461035	Saint-Charles-Borromée	3	456	9924.00	2214620
24610094	437	24	Quebec	2461	2461025	Joliette	3	456	9924.00	2214620
24610095	470	24	Quebec	2461	2461025	Joliette	3	456	9924.00	2214620
24610096	607	24	Quebec	2461	2461025	Joliette	3	456	9924.00	2214620
24610097	517	24	Quebec	2461	2461025	Joliette	3	456	9924.00	2214620
24610098	803	24	Quebec	2461	2461025	Joliette	3	456	9924.00	2214620
24610099	393	24	Quebec	2461	2461025	Joliette	3	456	9924.00	2214620
24610100	457	24	Quebec	2461	2461025	Joliette	3	456	9924.00	2214620
24610101	685	24	Quebec	2461	2461025	Joliette	3	456	9924.00	2214620
24610102	500	24	Quebec	2461	2461025	Joliette	3	456	9924.00	2214620
24610103	738	24	Quebec	2461	2461025	Joliette	3	456	9924.00	2214620
24610104	454	24	Quebec	2461	2461025	Joliette	3	456	9924.00	2214620
24610105	792	24	Quebec	2461	2461025	Joliette	3	456	9924.00	2214620
24610106	472	24	Quebec	2461	2461025	Joliette	3	456	9924.00	2214620
24610107	428	24	Quebec	2461	2461025	Joliette	3	456	9924.00	2214620
24610108	858	24	Quebec	2461	2461025	Joliette	3	456	9924.00	2214620
24610109	462	24	Quebec	2461	2461025	Joliette	3	456	9924.00	2214620
24610110	682	24	Quebec	2461	2461025	Joliette	3	456	9924.00	2214620
24610111	473	24	Quebec	2461	2461025	Joliette	3	456	9924.00	2214620
24610112	635	24	Quebec	2461	2461025	Joliette	3	456	9924.00	2214620
24610113	405	24	Quebec	2461	2461025	Joliette	3	456	9924.00	2214620
24610114	835	24	Quebec	2461	2461025	Joliette	3	456	9924.00	2214620
24610115	838	24	Quebec	2461	2461025	Joliette	3	456	9924.00	2214620
24610116	1433	24	Quebec	2461	2461025	Joliette	3	456	9924.00	2214620
24610117	630	24	Quebec	2461	2461025	Joliette	3	456	9924.00	2214620
24610119	1372	24	Quebec	2461	2461005	Saint-Paul	3	456	9924.00	2214620
24610121	786	24	Quebec	2461	2461005	Saint-Paul	3	456	9924.00	2214620
24610122	286	24	Quebec	2461	2461020	Saint-Pierre	4	996	9924.00	2214620
24610123	766	24	Quebec	2461	2461025	Joliette	3	456	9924.00	2214620
24610124	500	24	Quebec	2461	2461025	Joliette	3	456	9924.00	2214620
24610125	677	24	Quebec	2461	2461025	Joliette	3	456	9924.00	2214620
24610126	490	24	Quebec	2461	2461025	Joliette	3	456	9924.00	2214620
24610127	1136	24	Quebec	2461	2461025	Joliette	3	456	9924.00	2214620
24610128	541	24	Quebec	2461	2461025	Joliette	3	456	9924.00	2214620
24610129	521	24	Quebec	2461	2461013	Crabtree	4	996	9924.00	2214620
24610130	933	24	Quebec	2461	2461013	Crabtree	4	996	9924.00	2214620
24610131	536	24	Quebec	2461	2461013	Crabtree	4	996	9924.00	2214620
24610132	581	24	Quebec	2461	2461013	Crabtree	4	996	9924.00	2214620
24610133	979	24	Quebec	2461	2461013	Crabtree	4	996	9924.00	2214620
24610134	605	24	Quebec	2461	2461013	Crabtree	4	996	9924.00	2214620
24610136	1004	24	Quebec	2461	2461005	Saint-Paul	3	456	9924.00	2214620
24610137	409	24	Quebec	2461	2461005	Saint-Paul	3	456	9924.00	2214620
24610138	503	24	Quebec	2461	2461027	Saint-Thomas	4	996	9924.00	2214620
24610139	1194	24	Quebec	2461	2461027	Saint-Thomas	4	996	9924.00	2214620
24610140	496	24	Quebec	2461	2461027	Saint-Thomas	4	996	9924.00	2214620
24610141	630	24	Quebec	2461	2461027	Saint-Thomas	4	996	9924.00	2214620
24610142	673	24	Quebec	2461	2461027	Saint-Thomas	4	996	9924.00	2214620
24610143	905	24	Quebec	2461	2461030	Notre-Dame-des-Prairies	3	456	9924.00	2214620
24610144	687	24	Quebec	2461	2461030	Notre-Dame-des-Prairies	3	456	9924.00	2214620
24610145	487	24	Quebec	2461	2461030	Notre-Dame-des-Prairies	3	456	9924.00	2214620
24610146	404	24	Quebec	2461	2461030	Notre-Dame-des-Prairies	3	456	9924.00	2214620
24610147	705	24	Quebec	2461	2461030	Notre-Dame-des-Prairies	3	456	9924.00	2214620
24610148	1048	24	Quebec	2461	2461030	Notre-Dame-des-Prairies	3	456	9924.00	2214620
24610149	843	24	Quebec	2461	2461030	Notre-Dame-des-Prairies	3	456	9924.00	2214620
24610150	639	24	Quebec	2461	2461030	Notre-Dame-des-Prairies	3	456	9924.00	2214620
24610151	586	24	Quebec	2461	2461030	Notre-Dame-des-Prairies	3	456	9924.00	2214620
24610152	1168	24	Quebec	2461	2461035	Saint-Charles-Borromée	3	456	9924.00	2214620
24610153	905	24	Quebec	2461	2461035	Saint-Charles-Borromée	3	456	9924.00	2214620
24610154	1237	24	Quebec	2461	2461035	Saint-Charles-Borromée	3	456	9924.00	2214620
24610155	580	24	Quebec	2461	2461035	Saint-Charles-Borromée	3	456	9924.00	2214620
24610156	648	24	Quebec	2461	2461045	Notre-Dame-de-Lourdes	4	996	9924.00	2214620
24610157	1049	24	Quebec	2461	2461045	Notre-Dame-de-Lourdes	4	996	9924.00	2214620
24610158	1237	24	Quebec	2461	2461050	Sainte-Mélanie	4	996	9924.00	2214620
24610159	521	24	Quebec	2461	2461035	Saint-Charles-Borromée	3	456	9924.00	2214620
24610160	902	24	Quebec	2461	2461035	Saint-Charles-Borromée	3	456	9924.00	2214620
24610161	942	24	Quebec	2461	2461035	Saint-Charles-Borromée	3	456	9924.00	2214620
24610162	450	24	Quebec	2461	2461040	Saint-Ambroise-de-Kildare	4	996	9924.00	2214620
24610163	494	24	Quebec	2461	2461040	Saint-Ambroise-de-Kildare	4	996	9924.00	2214620
24610234	655	24	Quebec	2461	2461005	Saint-Paul	3	456	9924.00	2214620
24610235	1130	24	Quebec	2461	2461025	Joliette	3	456	9924.00	2214620
24610236	1140	24	Quebec	2461	2461025	Joliette	3	456	9924.00	2214620
24610237	1614	24	Quebec	2461	2461030	Notre-Dame-des-Prairies	3	456	9924.00	2214620
24610238	1553	24	Quebec	2461	2461030	Notre-Dame-des-Prairies	3	456	9924.00	2214620
24610239	936	24	Quebec	2461	2461005	Saint-Paul	3	456	9924.00	2214620
24610240	809	24	Quebec	2461	2461005	Saint-Paul	3	456	9924.00	2214620
24610241	595	24	Quebec	2461	2461005	Saint-Paul	3	456	9924.00	2214620
24620101	0	24	Quebec	2462	2462919	Lac-Cabasta	7	999	9924.00	2214620
24620102	0	24	Quebec	2462	2462918	Baie-Obaoca	7	999	9924.00	2214620
24620103	0	24	Quebec	2462	2462920	Baie-Atibenne	7	999	9924.00	2214620
24620104	0	24	Quebec	2462	2462922	Lac-du-Taureau	7	999	9924.00	2214620
24620105	270	24	Quebec	2462	2462802	Communauté Atikamekw de Manawan	6	998	9924.00	2214620
24620106	1320	24	Quebec	2462	2462802	Communauté Atikamekw de Manawan	6	998	9924.00	2214620
24620107	410	24	Quebec	2462	2462802	Communauté Atikamekw de Manawan	6	998	9924.00	2214620
24620108	10	24	Quebec	2462	2462906	Baie-de-la-Bouteille	7	999	9924.00	2214620
24620109	0	24	Quebec	2462	2462902	Lac-Minaki	7	999	9924.00	2214620
24620110	5	24	Quebec	2462	2462904	Lac-Devenyns	7	999	9924.00	2214620
24620111	794	24	Quebec	2462	2462085	Saint-Michel-des-Saints	5	997	9924.00	2214620
24620112	349	24	Quebec	2462	2462085	Saint-Michel-des-Saints	5	997	9924.00	2214620
24620113	416	24	Quebec	2462	2462085	Saint-Michel-des-Saints	5	997	9924.00	2214620
24620114	468	24	Quebec	2462	2462085	Saint-Michel-des-Saints	5	997	9924.00	2214620
24620115	469	24	Quebec	2462	2462085	Saint-Michel-des-Saints	5	997	9924.00	2214620
24620116	673	24	Quebec	2462	2462080	Saint-Zénon	5	997	9924.00	2214620
24620117	102	24	Quebec	2462	2462912	Saint-Guillaume-Nord	7	999	9924.00	2214620
24620118	644	24	Quebec	2462	2462080	Saint-Zénon	5	997	9924.00	2214620
24620119	616	24	Quebec	2462	2462070	Sainte-Émélie-de-l'Énergie	5	997	9924.00	2214620
24620120	518	24	Quebec	2462	2462070	Sainte-Émélie-de-l'Énergie	5	997	9924.00	2214620
24620121	607	24	Quebec	2462	2462070	Sainte-Émélie-de-l'Énergie	5	997	9924.00	2214620
24620122	639	24	Quebec	2462	2462015	Saint-Jean-de-Matha	4	996	9924.00	2214620
24620123	816	24	Quebec	2462	2462015	Saint-Jean-de-Matha	4	996	9924.00	2214620
24620124	922	24	Quebec	2462	2462015	Saint-Jean-de-Matha	4	996	9924.00	2214620
24620125	481	24	Quebec	2462	2462015	Saint-Jean-de-Matha	4	996	9924.00	2214620
24620126	771	24	Quebec	2462	2462015	Saint-Jean-de-Matha	4	996	9924.00	2214620
24620127	624	24	Quebec	2462	2462015	Saint-Jean-de-Matha	4	996	9924.00	2214620
24620128	585	24	Quebec	2462	2462015	Saint-Jean-de-Matha	4	996	9924.00	2214620
24620129	651	24	Quebec	2462	2462075	Saint-Damien	4	996	9924.00	2214620
24620130	492	24	Quebec	2462	2462075	Saint-Damien	4	996	9924.00	2214620
24620131	607	24	Quebec	2462	2462075	Saint-Damien	4	996	9924.00	2214620
24620132	643	24	Quebec	2462	2462075	Saint-Damien	4	996	9924.00	2214620
24620133	388	24	Quebec	2462	2462007	Saint-Félix-de-Valois	4	996	9924.00	2214620
24620134	543	24	Quebec	2462	2462007	Saint-Félix-de-Valois	4	996	9924.00	2214620
24620135	1141	24	Quebec	2462	2462007	Saint-Félix-de-Valois	4	996	9924.00	2214620
24620136	653	24	Quebec	2462	2462007	Saint-Félix-de-Valois	4	996	9924.00	2214620
24620137	513	24	Quebec	2462	2462007	Saint-Félix-de-Valois	4	996	9924.00	2214620
24620138	484	24	Quebec	2462	2462007	Saint-Félix-de-Valois	4	996	9924.00	2214620
24620139	348	24	Quebec	2462	2462007	Saint-Félix-de-Valois	4	996	9924.00	2214620
24620140	417	24	Quebec	2462	2462007	Saint-Félix-de-Valois	4	996	9924.00	2214620
24620141	630	24	Quebec	2462	2462007	Saint-Félix-de-Valois	4	996	9924.00	2214620
24620142	632	24	Quebec	2462	2462007	Saint-Félix-de-Valois	4	996	9924.00	2214620
24620143	1226	24	Quebec	2462	2462007	Saint-Félix-de-Valois	4	996	9924.00	2214620
24620144	780	24	Quebec	2462	2462020	Sainte-Béatrix	4	996	9924.00	2214620
24620145	640	24	Quebec	2462	2462020	Sainte-Béatrix	4	996	9924.00	2214620
24620146	750	24	Quebec	2462	2462020	Sainte-Béatrix	4	996	9924.00	2214620
24620147	648	24	Quebec	2462	2462025	Saint-Alphonse-Rodriguez	4	996	9924.00	2214620
24620148	799	24	Quebec	2462	2462025	Saint-Alphonse-Rodriguez	4	996	9924.00	2214620
24620149	715	24	Quebec	2462	2462025	Saint-Alphonse-Rodriguez	4	996	9924.00	2214620
24620150	539	24	Quebec	2462	2462025	Saint-Alphonse-Rodriguez	4	996	9924.00	2214620
24620151	638	24	Quebec	2462	2462025	Saint-Alphonse-Rodriguez	4	996	9924.00	2214620
24620152	498	24	Quebec	2462	2462030	Sainte-Marcelline-de-Kildare	4	996	9924.00	2214620
24620153	614	24	Quebec	2462	2462030	Sainte-Marcelline-de-Kildare	4	996	9924.00	2214620
24620154	683	24	Quebec	2462	2462030	Sainte-Marcelline-de-Kildare	4	996	9924.00	2214620
24620155	635	24	Quebec	2462	2462037	Rawdon	4	996	9924.00	2214620
24620156	814	24	Quebec	2462	2462037	Rawdon	4	996	9924.00	2214620
24620157	602	24	Quebec	2462	2462037	Rawdon	4	996	9924.00	2214620
24620158	556	24	Quebec	2462	2462037	Rawdon	4	996	9924.00	2214620
24620159	503	24	Quebec	2462	2462037	Rawdon	4	996	9924.00	2214620
24620160	422	24	Quebec	2462	2462037	Rawdon	4	996	9924.00	2214620
24620161	697	24	Quebec	2462	2462037	Rawdon	4	996	9924.00	2214620
24620162	683	24	Quebec	2462	2462037	Rawdon	4	996	9924.00	2214620
24620163	873	24	Quebec	2462	2462037	Rawdon	4	996	9924.00	2214620
24620164	1350	24	Quebec	2462	2462037	Rawdon	4	996	9924.00	2214620
24620165	991	24	Quebec	2462	2462037	Rawdon	4	996	9924.00	2214620
24620166	641	24	Quebec	2462	2462037	Rawdon	4	996	9924.00	2214620
24620167	582	24	Quebec	2462	2462037	Rawdon	4	996	9924.00	2214620
24620168	671	24	Quebec	2462	2462037	Rawdon	4	996	9924.00	2214620
24620169	495	24	Quebec	2462	2462037	Rawdon	4	996	9924.00	2214620
24620170	618	24	Quebec	2462	2462037	Rawdon	4	996	9924.00	2214620
24620171	610	24	Quebec	2462	2462047	Chertsey	4	996	9924.00	2214620
24620172	576	24	Quebec	2462	2462047	Chertsey	4	996	9924.00	2214620
24620173	630	24	Quebec	2462	2462047	Chertsey	4	996	9924.00	2214620
24620174	638	24	Quebec	2462	2462047	Chertsey	4	996	9924.00	2214620
24620175	898	24	Quebec	2462	2462047	Chertsey	4	996	9924.00	2214620
24620176	586	24	Quebec	2462	2462037	Rawdon	4	996	9924.00	2214620
24620177	576	24	Quebec	2462	2462047	Chertsey	4	996	9924.00	2214620
24620178	301	24	Quebec	2462	2462053	Entrelacs	4	996	9924.00	2214620
24620179	753	24	Quebec	2462	2462053	Entrelacs	4	996	9924.00	2214620
24620180	529	24	Quebec	2462	2462055	Notre-Dame-de-la-Merci	4	996	9924.00	2214620
24620181	568	24	Quebec	2462	2462055	Notre-Dame-de-la-Merci	4	996	9924.00	2214620
24620182	799	24	Quebec	2462	2462060	Saint-Donat	5	997	9924.00	2214620
24620183	546	24	Quebec	2462	2462060	Saint-Donat	5	997	9924.00	2214620
24620184	572	24	Quebec	2462	2462060	Saint-Donat	5	997	9924.00	2214620
24620185	437	24	Quebec	2462	2462060	Saint-Donat	5	997	9924.00	2214620
24620186	684	24	Quebec	2462	2462060	Saint-Donat	5	997	9924.00	2214620
24620187	662	24	Quebec	2462	2462060	Saint-Donat	5	997	9924.00	2214620
24620188	861	24	Quebec	2462	2462060	Saint-Donat	5	997	9924.00	2214620
24620189	0	24	Quebec	2462	2462914	Lac-des-Dix-Milles	7	999	9924.00	2214620
24620190	0	24	Quebec	2462	2462910	Lac-Legendre	7	999	9924.00	2214620
24620191	10	24	Quebec	2462	2462908	Lac-Matawin	7	999	9924.00	2214620
24620192	0	24	Quebec	2462	2462916	Lac-Santé	7	999	9924.00	2214620
24620193	823	24	Quebec	2462	2462065	Saint-Côme	4	996	9924.00	2214620
24620194	688	24	Quebec	2462	2462065	Saint-Côme	4	996	9924.00	2214620
24620195	544	24	Quebec	2462	2462065	Saint-Côme	4	996	9924.00	2214620
24620196	528	24	Quebec	2462	2462065	Saint-Côme	4	996	9924.00	2214620
24620197	641	24	Quebec	2462	2462047	Chertsey	4	996	9924.00	2214620
24620198	726	24	Quebec	2462	2462047	Chertsey	4	996	9924.00	2214620
24630052	454	24	Quebec	2463	2463065	Saint-Liguori	4	996	9924.00	2214620
24630053	569	24	Quebec	2463	2463065	Saint-Liguori	4	996	9924.00	2214620
24630054	591	24	Quebec	2463	2463065	Saint-Liguori	4	996	9924.00	2214620
24630055	452	24	Quebec	2463	2463065	Saint-Liguori	4	996	9924.00	2214620
24630056	450	24	Quebec	2463	2463013	Saint-Jacques	4	996	9924.00	2214620
24630057	635	24	Quebec	2463	2463013	Saint-Jacques	4	996	9924.00	2214620
24630058	517	24	Quebec	2463	2463013	Saint-Jacques	4	996	9924.00	2214620
24630059	630	24	Quebec	2463	2463013	Saint-Jacques	4	996	9924.00	2214620
24630060	483	24	Quebec	2463	2463013	Saint-Jacques	4	996	9924.00	2214620
24630061	679	24	Quebec	2463	2463005	Sainte-Marie-Salomé	4	996	9924.00	2214620
24630062	542	24	Quebec	2463	2463005	Sainte-Marie-Salomé	4	996	9924.00	2214620
24630063	489	24	Quebec	2463	2463035	Saint-Roch-de-l'Achigan	1	462	4621009.00	5453
24630064	1375	24	Quebec	2463	2463035	Saint-Roch-de-l'Achigan	1	462	4621009.00	5453
24630065	801	24	Quebec	2463	2463035	Saint-Roch-de-l'Achigan	1	462	4621009.00	5453
24630066	477	24	Quebec	2463	2463035	Saint-Roch-de-l'Achigan	1	462	4621009.00	5453
24630067	578	24	Quebec	2463	2463035	Saint-Roch-de-l'Achigan	1	462	4621009.00	5453
24630068	943	24	Quebec	2463	2463035	Saint-Roch-de-l'Achigan	1	462	4621009.00	5453
24630069	464	24	Quebec	2463	2463035	Saint-Roch-de-l'Achigan	1	462	4621009.00	5453
24630070	262	24	Quebec	2463	2463040	Saint-Roch-Ouest	4	996	9924.00	2214620
24630071	532	24	Quebec	2463	2463030	Saint-Esprit	4	996	9924.00	2214620
24630072	612	24	Quebec	2463	2463030	Saint-Esprit	4	996	9924.00	2214620
24630073	478	24	Quebec	2463	2463030	Saint-Esprit	4	996	9924.00	2214620
24630074	718	24	Quebec	2463	2463060	Sainte-Julienne	4	996	9924.00	2214620
24630075	544	24	Quebec	2463	2463060	Sainte-Julienne	4	996	9924.00	2214620
24630076	537	24	Quebec	2463	2463060	Sainte-Julienne	4	996	9924.00	2214620
24630077	495	24	Quebec	2463	2463060	Sainte-Julienne	4	996	9924.00	2214620
24630078	969	24	Quebec	2463	2463060	Sainte-Julienne	4	996	9924.00	2214620
24630079	400	24	Quebec	2463	2463060	Sainte-Julienne	4	996	9924.00	2214620
24630080	699	24	Quebec	2463	2463060	Sainte-Julienne	4	996	9924.00	2214620
24630081	2278	24	Quebec	2463	2463060	Sainte-Julienne	4	996	9924.00	2214620
24630082	660	24	Quebec	2463	2463060	Sainte-Julienne	4	996	9924.00	2214620
24630083	721	24	Quebec	2463	2463060	Sainte-Julienne	4	996	9924.00	2214620
24630084	577	24	Quebec	2463	2463060	Sainte-Julienne	4	996	9924.00	2214620
24630085	1450	24	Quebec	2463	2463060	Sainte-Julienne	4	996	9924.00	2214620
24630086	699	24	Quebec	2463	2463013	Saint-Jacques	4	996	9924.00	2214620
24630087	888	24	Quebec	2463	2463013	Saint-Jacques	4	996	9924.00	2214620
24630088	647	24	Quebec	2463	2463023	Saint-Alexis	4	996	9924.00	2214620
24630089	723	24	Quebec	2463	2463023	Saint-Alexis	4	996	9924.00	2214620
24630090	389	24	Quebec	2463	2463030	Saint-Esprit	4	996	9924.00	2214620
24630091	658	24	Quebec	2463	2463060	Sainte-Julienne	4	996	9924.00	2214620
24630092	467	24	Quebec	2463	2463060	Sainte-Julienne	4	996	9924.00	2214620
24630093	602	24	Quebec	2463	2463055	Saint-Calixte	4	996	9924.00	2214620
24630094	576	24	Quebec	2463	2463055	Saint-Calixte	4	996	9924.00	2214620
24630095	522	24	Quebec	2463	2463055	Saint-Calixte	4	996	9924.00	2214620
24630096	676	24	Quebec	2463	2463055	Saint-Calixte	4	996	9924.00	2214620
24630097	645	24	Quebec	2463	2463055	Saint-Calixte	4	996	9924.00	2214620
24630098	1358	24	Quebec	2463	2463048	Saint-Lin--Laurentides	1	462	4621006.01	7524
24630099	596	24	Quebec	2463	2463048	Saint-Lin--Laurentides	1	462	4621006.01	7524
24630100	552	24	Quebec	2463	2463048	Saint-Lin--Laurentides	1	462	4621006.01	7524
24630101	717	24	Quebec	2463	2463048	Saint-Lin--Laurentides	1	462	4621006.01	7524
24630102	723	24	Quebec	2463	2463048	Saint-Lin--Laurentides	1	462	4621006.01	7524
24630103	676	24	Quebec	2463	2463048	Saint-Lin--Laurentides	1	462	4621006.01	7524
24630104	540	24	Quebec	2463	2463048	Saint-Lin--Laurentides	1	462	4621006.01	7524
24630105	576	24	Quebec	2463	2463048	Saint-Lin--Laurentides	1	462	4621006.01	7524
24630109	1681	24	Quebec	2463	2463048	Saint-Lin--Laurentides	1	462	4621006.02	7154
24630111	913	24	Quebec	2463	2463048	Saint-Lin--Laurentides	1	462	4621006.03	9352
24630112	1646	24	Quebec	2463	2463048	Saint-Lin--Laurentides	1	462	4621006.03	9352
24630114	326	24	Quebec	2463	2463035	Saint-Roch-de-l'Achigan	1	462	4621009.00	5453
24630116	430	24	Quebec	2463	2463048	Saint-Lin--Laurentides	1	462	4621006.01	7524
24630117	512	24	Quebec	2463	2463048	Saint-Lin--Laurentides	1	462	4621006.01	7524
24630118	555	24	Quebec	2463	2463048	Saint-Lin--Laurentides	1	462	4621006.02	7154
24630119	849	24	Quebec	2463	2463048	Saint-Lin--Laurentides	1	462	4621006.02	7154
24630120	777	24	Quebec	2463	2463048	Saint-Lin--Laurentides	1	462	4621006.02	7154
24630121	791	24	Quebec	2463	2463055	Saint-Calixte	4	996	9924.00	2214620
24630122	720	24	Quebec	2463	2463055	Saint-Calixte	4	996	9924.00	2214620
24630123	694	24	Quebec	2463	2463055	Saint-Calixte	4	996	9924.00	2214620
24630124	644	24	Quebec	2463	2463055	Saint-Calixte	4	996	9924.00	2214620
24630125	922	24	Quebec	2463	2463055	Saint-Calixte	4	996	9924.00	2214620
24630129	1348	24	Quebec	2463	2463048	Saint-Lin--Laurentides	1	462	4621006.02	7154
24630130	844	24	Quebec	2463	2463048	Saint-Lin--Laurentides	1	462	4621006.01	7524
24630131	523	24	Quebec	2463	2463048	Saint-Lin--Laurentides	1	462	4621006.02	7154
24630133	744	24	Quebec	2463	2463048	Saint-Lin--Laurentides	1	462	4621006.02	7154
24630135	2603	24	Quebec	2463	2463048	Saint-Lin--Laurentides	1	462	4621006.03	9352
24630136	785	24	Quebec	2463	2463048	Saint-Lin--Laurentides	1	462	4621006.03	9352
24630137	677	24	Quebec	2463	2463048	Saint-Lin--Laurentides	1	462	4621006.02	7154
24630138	3405	24	Quebec	2463	2463048	Saint-Lin--Laurentides	1	462	4621006.03	9352
24640001	459	24	Quebec	2464	2464015	Mascouche	1	462	4620685.02	4167
24640002	963	24	Quebec	2464	2464015	Mascouche	1	462	4620685.02	4167
24640003	1745	24	Quebec	2464	2464015	Mascouche	1	462	4620685.07	5912
24640004	448	24	Quebec	2464	2464015	Mascouche	1	462	4620685.07	5912
24640005	488	24	Quebec	2464	2464015	Mascouche	1	462	4620685.07	5912
24640006	462	24	Quebec	2464	2464015	Mascouche	1	462	4620685.07	5912
24640007	388	24	Quebec	2464	2464015	Mascouche	1	462	4620685.05	4492
24640008	1400	24	Quebec	2464	2464015	Mascouche	1	462	4620685.05	4492
24640009	485	24	Quebec	2464	2464015	Mascouche	1	462	4620685.05	4492
24640010	474	24	Quebec	2464	2464015	Mascouche	1	462	4620685.05	4492
24640011	472	24	Quebec	2464	2464015	Mascouche	1	462	4620685.07	5912
24640012	391	24	Quebec	2464	2464015	Mascouche	1	462	4620685.07	5912
24640014	763	24	Quebec	2464	2464015	Mascouche	1	462	4620685.05	4492
24640015	982	24	Quebec	2464	2464015	Mascouche	1	462	4620685.05	4492
24640018	319	24	Quebec	2464	2464015	Mascouche	1	462	4620685.04	3023
24640019	528	24	Quebec	2464	2464015	Mascouche	1	462	4620685.04	3023
24640020	610	24	Quebec	2464	2464015	Mascouche	1	462	4620685.04	3023
24640021	492	24	Quebec	2464	2464015	Mascouche	1	462	4620685.04	3023
24640022	538	24	Quebec	2464	2464015	Mascouche	1	462	4620685.04	3023
24640024	454	24	Quebec	2464	2464015	Mascouche	1	462	4620685.03	6698
24640025	593	24	Quebec	2464	2464015	Mascouche	1	462	4620685.03	6698
24640026	536	24	Quebec	2464	2464015	Mascouche	1	462	4620685.03	6698
24640027	458	24	Quebec	2464	2464015	Mascouche	1	462	4620685.03	6698
24640028	370	24	Quebec	2464	2464015	Mascouche	1	462	4620685.03	6698
24640029	637	24	Quebec	2464	2464015	Mascouche	1	462	4620685.02	4167
24640030	884	24	Quebec	2464	2464015	Mascouche	1	462	4620685.02	4167
24640031	629	24	Quebec	2464	2464015	Mascouche	1	462	4620685.02	4167
24640032	595	24	Quebec	2464	2464015	Mascouche	1	462	4620685.02	4167
24640034	788	24	Quebec	2464	2464008	Terrebonne	1	462	4620684.13	6227
24640035	359	24	Quebec	2464	2464008	Terrebonne	1	462	4620684.13	6227
24640036	459	24	Quebec	2464	2464008	Terrebonne	1	462	4620684.13	6227
24640037	772	24	Quebec	2464	2464008	Terrebonne	1	462	4620684.13	6227
24640040	889	24	Quebec	2464	2464008	Terrebonne	1	462	4620684.09	3436
24640041	356	24	Quebec	2464	2464008	Terrebonne	1	462	4620684.13	6227
24640042	508	24	Quebec	2464	2464008	Terrebonne	1	462	4620684.09	3436
24640043	361	24	Quebec	2464	2464008	Terrebonne	1	462	4620684.08	5707
24640044	1398	24	Quebec	2464	2464008	Terrebonne	1	462	4620684.08	5707
24640047	433	24	Quebec	2464	2464008	Terrebonne	1	462	4620684.11	4495
24640048	473	24	Quebec	2464	2464008	Terrebonne	1	462	4620684.11	4495
24640049	383	24	Quebec	2464	2464008	Terrebonne	1	462	4620684.11	4495
24640050	598	24	Quebec	2464	2464008	Terrebonne	1	462	4620684.11	4495
24640051	533	24	Quebec	2464	2464008	Terrebonne	1	462	4620684.11	4495
24640052	755	24	Quebec	2464	2464008	Terrebonne	1	462	4620684.11	4495
24640053	616	24	Quebec	2464	2464008	Terrebonne	1	462	4620684.08	5707
24640054	1215	24	Quebec	2464	2464008	Terrebonne	1	462	4620684.08	5707
24640068	426	24	Quebec	2464	2464015	Mascouche	1	462	4620686.03	3654
24640069	287	24	Quebec	2464	2464015	Mascouche	1	462	4620686.01	7961
24640070	358	24	Quebec	2464	2464015	Mascouche	1	462	4620686.03	3654
24640072	887	24	Quebec	2464	2464015	Mascouche	1	462	4620686.02	4161
24640073	371	24	Quebec	2464	2464015	Mascouche	1	462	4620686.02	4161
24640074	276	24	Quebec	2464	2464015	Mascouche	1	462	4620686.02	4161
24640076	856	24	Quebec	2464	2464015	Mascouche	1	462	4620686.01	7961
24640077	3318	24	Quebec	2464	2464015	Mascouche	1	462	4620686.01	7961
24640079	1764	24	Quebec	2464	2464015	Mascouche	1	462	4620686.02	4161
24640080	929	24	Quebec	2464	2464015	Mascouche	1	462	4620686.03	3654
24640081	517	24	Quebec	2464	2464015	Mascouche	1	462	4620686.03	3654
24640082	669	24	Quebec	2464	2464015	Mascouche	1	462	4620686.03	3654
24640083	444	24	Quebec	2464	2464015	Mascouche	1	462	4620686.03	3654
24640084	311	24	Quebec	2464	2464015	Mascouche	1	462	4620686.03	3654
24640122	533	24	Quebec	2464	2464015	Mascouche	1	462	4620686.01	7961
24640123	510	24	Quebec	2464	2464015	Mascouche	1	462	4620686.01	7961
24640129	357	24	Quebec	2464	2464008	Terrebonne	1	462	4620684.10	4031
24640134	863	24	Quebec	2464	2464015	Mascouche	1	462	4620686.02	4161
24640136	536	24	Quebec	2464	2464015	Mascouche	1	462	4620685.04	3023
24640137	557	24	Quebec	2464	2464008	Terrebonne	1	462	4620689.04	5662
24640138	416	24	Quebec	2464	2464008	Terrebonne	1	462	4620689.04	5662
24640139	377	24	Quebec	2464	2464008	Terrebonne	1	462	4620689.04	5662
24640140	433	24	Quebec	2464	2464008	Terrebonne	1	462	4620689.04	5662
24640141	1897	24	Quebec	2464	2464008	Terrebonne	1	462	4620689.04	5662
24640142	484	24	Quebec	2464	2464008	Terrebonne	1	462	4620689.02	3762
24640143	819	24	Quebec	2464	2464008	Terrebonne	1	462	4620689.02	3762
24640144	402	24	Quebec	2464	2464008	Terrebonne	1	462	4620689.04	5662
24640145	274	24	Quebec	2464	2464008	Terrebonne	1	462	4620689.04	5662
24640146	429	24	Quebec	2464	2464008	Terrebonne	1	462	4620689.02	3762
24640147	526	24	Quebec	2464	2464008	Terrebonne	1	462	4620689.01	7001
24640148	439	24	Quebec	2464	2464008	Terrebonne	1	462	4620689.01	7001
24640149	800	24	Quebec	2464	2464008	Terrebonne	1	462	4620689.01	7001
24640150	629	24	Quebec	2464	2464008	Terrebonne	1	462	4620689.06	5151
24640151	410	24	Quebec	2464	2464008	Terrebonne	1	462	4620689.06	5151
24640152	604	24	Quebec	2464	2464008	Terrebonne	1	462	4620689.06	5151
24640153	528	24	Quebec	2464	2464008	Terrebonne	1	462	4620689.06	5151
24640154	471	24	Quebec	2464	2464008	Terrebonne	1	462	4620689.06	5151
24640155	348	24	Quebec	2464	2464008	Terrebonne	1	462	4620689.06	5151
24640156	527	24	Quebec	2464	2464008	Terrebonne	1	462	4620689.06	5151
24640157	380	24	Quebec	2464	2464008	Terrebonne	1	462	4620689.06	5151
24640159	1108	24	Quebec	2464	2464008	Terrebonne	1	462	4620689.01	7001
24640160	484	24	Quebec	2464	2464008	Terrebonne	1	462	4620689.01	7001
24640161	419	24	Quebec	2464	2464008	Terrebonne	1	462	4620689.01	7001
24640162	444	24	Quebec	2464	2464008	Terrebonne	1	462	4620689.01	7001
24640163	434	24	Quebec	2464	2464008	Terrebonne	1	462	4620689.01	7001
24640164	351	24	Quebec	2464	2464008	Terrebonne	1	462	4620689.02	3762
24640165	334	24	Quebec	2464	2464008	Terrebonne	1	462	4620689.02	3762
24640166	366	24	Quebec	2464	2464008	Terrebonne	1	462	4620689.04	5662
24640167	423	24	Quebec	2464	2464008	Terrebonne	1	462	4620689.02	3762
24640168	336	24	Quebec	2464	2464008	Terrebonne	1	462	4620689.04	5662
24640169	364	24	Quebec	2464	2464008	Terrebonne	1	462	4620689.04	5662
24640170	240	24	Quebec	2464	2464008	Terrebonne	1	462	4620689.04	5662
24640171	330	24	Quebec	2464	2464008	Terrebonne	1	462	4620687.09	3526
24640172	523	24	Quebec	2464	2464008	Terrebonne	1	462	4620689.06	5151
24640173	654	24	Quebec	2464	2464008	Terrebonne	1	462	4620689.05	3130
24640174	597	24	Quebec	2464	2464008	Terrebonne	1	462	4620689.05	3130
24640175	417	24	Quebec	2464	2464008	Terrebonne	1	462	4620689.05	3130
24640178	437	24	Quebec	2464	2464008	Terrebonne	1	462	4620689.02	3762
24640179	485	24	Quebec	2464	2464008	Terrebonne	1	462	4620689.02	3762
24640181	416	24	Quebec	2464	2464008	Terrebonne	1	462	4620687.09	3526
24640182	943	24	Quebec	2464	2464008	Terrebonne	1	462	4620687.09	3526
24640183	531	24	Quebec	2464	2464008	Terrebonne	1	462	4620687.09	3526
24640184	597	24	Quebec	2464	2464008	Terrebonne	1	462	4620687.07	6607
24640185	457	24	Quebec	2464	2464008	Terrebonne	1	462	4620687.07	6607
24640186	458	24	Quebec	2464	2464008	Terrebonne	1	462	4620687.07	6607
24640187	409	24	Quebec	2464	2464008	Terrebonne	1	462	4620687.07	6607
24640188	399	24	Quebec	2464	2464008	Terrebonne	1	462	4620687.06	5482
24640189	523	24	Quebec	2464	2464008	Terrebonne	1	462	4620687.07	6607
24640190	410	24	Quebec	2464	2464008	Terrebonne	1	462	4620687.06	5482
24640191	797	24	Quebec	2464	2464008	Terrebonne	1	462	4620687.06	5482
24640192	382	24	Quebec	2464	2464008	Terrebonne	1	462	4620687.06	5482
24640193	383	24	Quebec	2464	2464008	Terrebonne	1	462	4620687.06	5482
24640194	560	24	Quebec	2464	2464008	Terrebonne	1	462	4620687.06	5482
24640195	409	24	Quebec	2464	2464008	Terrebonne	1	462	4620687.06	5482
24640196	516	24	Quebec	2464	2464008	Terrebonne	1	462	4620687.06	5482
24640197	740	24	Quebec	2464	2464008	Terrebonne	1	462	4620687.06	5482
24640198	500	24	Quebec	2464	2464008	Terrebonne	1	462	4620687.06	5482
24640199	386	24	Quebec	2464	2464008	Terrebonne	1	462	4620687.06	5482
24640201	468	24	Quebec	2464	2464008	Terrebonne	1	462	4620687.13	6136
24640203	483	24	Quebec	2464	2464008	Terrebonne	1	462	4620687.13	6136
24640204	332	24	Quebec	2464	2464008	Terrebonne	1	462	4620687.13	6136
24640205	405	24	Quebec	2464	2464008	Terrebonne	1	462	4620687.13	6136
24640206	360	24	Quebec	2464	2464008	Terrebonne	1	462	4620687.13	6136
24640207	638	24	Quebec	2464	2464008	Terrebonne	1	462	4620687.13	6136
24640208	601	24	Quebec	2464	2464008	Terrebonne	1	462	4620687.13	6136
24640209	449	24	Quebec	2464	2464008	Terrebonne	1	462	4620687.13	6136
24640210	1120	24	Quebec	2464	2464008	Terrebonne	1	462	4620687.01	4482
24640211	993	24	Quebec	2464	2464008	Terrebonne	1	462	4620687.01	4482
24640212	386	24	Quebec	2464	2464008	Terrebonne	1	462	4620687.01	4482
24640213	409	24	Quebec	2464	2464008	Terrebonne	1	462	4620687.04	4816
24640214	404	24	Quebec	2464	2464008	Terrebonne	1	462	4620687.04	4816
24640215	411	24	Quebec	2464	2464008	Terrebonne	1	462	4620687.04	4816
24640216	440	24	Quebec	2464	2464008	Terrebonne	1	462	4620687.04	4816
24640217	472	24	Quebec	2464	2464008	Terrebonne	1	462	4620687.04	4816
24640218	479	24	Quebec	2464	2464008	Terrebonne	1	462	4620687.04	4816
24640219	420	24	Quebec	2464	2464008	Terrebonne	1	462	4620687.04	4816
24640220	441	24	Quebec	2464	2464008	Terrebonne	1	462	4620687.04	4816
24640221	474	24	Quebec	2464	2464008	Terrebonne	1	462	4620687.04	4816
24640222	456	24	Quebec	2464	2464008	Terrebonne	1	462	4620687.04	4816
24640223	410	24	Quebec	2464	2464008	Terrebonne	1	462	4620687.04	4816
24640224	422	24	Quebec	2464	2464008	Terrebonne	1	462	4620687.01	4482
24640225	357	24	Quebec	2464	2464008	Terrebonne	1	462	4620687.01	4482
24640226	366	24	Quebec	2464	2464008	Terrebonne	1	462	4620687.01	4482
24640227	838	24	Quebec	2464	2464008	Terrebonne	1	462	4620687.01	4482
24640228	496	24	Quebec	2464	2464008	Terrebonne	1	462	4620700.04	4479
24640229	310	24	Quebec	2464	2464008	Terrebonne	1	462	4620700.04	4479
24640230	572	24	Quebec	2464	2464008	Terrebonne	1	462	4620700.04	4479
24640231	418	24	Quebec	2464	2464008	Terrebonne	1	462	4620700.04	4479
24640232	413	24	Quebec	2464	2464008	Terrebonne	1	462	4620700.04	4479
24640233	657	24	Quebec	2464	2464008	Terrebonne	1	462	4620700.04	4479
24640234	189	24	Quebec	2464	2464008	Terrebonne	1	462	4620700.01	5078
24640235	429	24	Quebec	2464	2464008	Terrebonne	1	462	4620700.01	5078
24640236	496	24	Quebec	2464	2464008	Terrebonne	1	462	4620700.01	5078
24640237	466	24	Quebec	2464	2464008	Terrebonne	1	462	4620700.01	5078
24640238	494	24	Quebec	2464	2464008	Terrebonne	1	462	4620700.01	5078
24640239	529	24	Quebec	2464	2464008	Terrebonne	1	462	4620700.01	5078
24640240	439	24	Quebec	2464	2464008	Terrebonne	1	462	4620700.01	5078
24640241	496	24	Quebec	2464	2464008	Terrebonne	1	462	4620700.01	5078
24640242	343	24	Quebec	2464	2464008	Terrebonne	1	462	4620700.04	4479
24640243	411	24	Quebec	2464	2464008	Terrebonne	1	462	4620700.04	4479
24640244	466	24	Quebec	2464	2464008	Terrebonne	1	462	4620700.04	4479
24640245	427	24	Quebec	2464	2464008	Terrebonne	1	462	4620700.03	2854
24640246	511	24	Quebec	2464	2464008	Terrebonne	1	462	4620700.03	2854
24640247	497	24	Quebec	2464	2464008	Terrebonne	1	462	4620700.03	2854
24640248	390	24	Quebec	2464	2464008	Terrebonne	1	462	4620684.05	7000
24640249	330	24	Quebec	2464	2464008	Terrebonne	1	462	4620684.05	7000
24640250	534	24	Quebec	2464	2464008	Terrebonne	1	462	4620684.05	7000
24640251	356	24	Quebec	2464	2464008	Terrebonne	1	462	4620684.05	7000
24640252	401	24	Quebec	2464	2464008	Terrebonne	1	462	4620684.05	7000
24640253	1024	24	Quebec	2464	2464008	Terrebonne	1	462	4620684.05	7000
24640254	399	24	Quebec	2464	2464008	Terrebonne	1	462	4620684.05	7000
24640255	1291	24	Quebec	2464	2464008	Terrebonne	1	462	4620687.07	6607
24640256	2012	24	Quebec	2464	2464008	Terrebonne	1	462	4620684.05	7000
24640257	599	24	Quebec	2464	2464008	Terrebonne	1	462	4620684.05	7000
24640258	371	24	Quebec	2464	2464008	Terrebonne	1	462	4620687.07	6607
24640259	318	24	Quebec	2464	2464008	Terrebonne	1	462	4620687.07	6607
24640260	401	24	Quebec	2464	2464008	Terrebonne	1	462	4620687.07	6607
24640261	443	24	Quebec	2464	2464008	Terrebonne	1	462	4620687.07	6607
24640262	361	24	Quebec	2464	2464008	Terrebonne	1	462	4620687.07	6607
24640263	496	24	Quebec	2464	2464008	Terrebonne	1	462	4620687.07	6607
24640264	482	24	Quebec	2464	2464008	Terrebonne	1	462	4620687.07	6607
24640265	496	24	Quebec	2464	2464008	Terrebonne	1	462	4620684.05	7000
24640266	459	24	Quebec	2464	2464008	Terrebonne	1	462	4620684.05	7000
24640267	294	24	Quebec	2464	2464008	Terrebonne	1	462	4620700.03	2854
24640268	445	24	Quebec	2464	2464008	Terrebonne	1	462	4620700.03	2854
24640269	680	24	Quebec	2464	2464008	Terrebonne	1	462	4620700.03	2854
24640270	393	24	Quebec	2464	2464008	Terrebonne	1	462	4620700.04	4479
24640271	574	24	Quebec	2464	2464008	Terrebonne	1	462	4620700.01	5078
24640272	509	24	Quebec	2464	2464008	Terrebonne	1	462	4620700.01	5078
24640273	457	24	Quebec	2464	2464008	Terrebonne	1	462	4620700.01	5078
24640275	771	24	Quebec	2464	2464008	Terrebonne	1	462	4620687.11	3126
24640276	548	24	Quebec	2464	2464008	Terrebonne	1	462	4620687.11	3126
24640278	599	24	Quebec	2464	2464008	Terrebonne	1	462	4620687.12	6147
24640280	491	24	Quebec	2464	2464008	Terrebonne	1	462	4620687.12	6147
24640281	510	24	Quebec	2464	2464008	Terrebonne	1	462	4620687.12	6147
24640282	470	24	Quebec	2464	2464008	Terrebonne	1	462	4620687.12	6147
24640283	1721	24	Quebec	2464	2464008	Terrebonne	1	462	4620687.12	6147
24640285	548	24	Quebec	2464	2464008	Terrebonne	1	462	4620687.11	3126
24640286	376	24	Quebec	2464	2464008	Terrebonne	1	462	4620687.11	3126
24640287	387	24	Quebec	2464	2464008	Terrebonne	1	462	4620687.11	3126
24640288	2741	24	Quebec	2464	2464008	Terrebonne	1	462	4620684.13	6227
24640290	1343	24	Quebec	2464	2464008	Terrebonne	1	462	4620684.10	4031
24640293	231	24	Quebec	2464	2464008	Terrebonne	1	462	4620684.10	4031
24640295	651	24	Quebec	2464	2464008	Terrebonne	1	462	4620684.11	4495
24640296	359	24	Quebec	2464	2464008	Terrebonne	1	462	4620684.10	4031
24640298	669	24	Quebec	2464	2464008	Terrebonne	1	462	4620684.11	4495
24640302	1306	24	Quebec	2464	2464008	Terrebonne	1	462	4620687.09	3526
24640304	1018	24	Quebec	2464	2464008	Terrebonne	1	462	4620684.08	5707
24640305	1099	24	Quebec	2464	2464008	Terrebonne	1	462	4620684.08	5707
24640306	1320	24	Quebec	2464	2464015	Mascouche	1	462	4620686.01	7961
24640307	1137	24	Quebec	2464	2464015	Mascouche	1	462	4620686.01	7961
24640308	1906	24	Quebec	2464	2464015	Mascouche	1	462	4620685.07	5912
24640311	725	24	Quebec	2464	2464008	Terrebonne	1	462	4620684.10	4031
24640312	1016	24	Quebec	2464	2464008	Terrebonne	1	462	4620684.10	4031
24640313	1125	24	Quebec	2464	2464008	Terrebonne	1	462	4620684.09	3436
24640314	914	24	Quebec	2464	2464008	Terrebonne	1	462	4620684.09	3436
24640315	824	24	Quebec	2464	2464008	Terrebonne	1	462	4620689.01	7001
24640316	797	24	Quebec	2464	2464008	Terrebonne	1	462	4620689.01	7001
24640317	726	24	Quebec	2464	2464008	Terrebonne	1	462	4620689.01	7001
24640318	720	24	Quebec	2464	2464008	Terrebonne	1	462	4620687.12	6147
24640319	0	24	Quebec	2464	2464008	Terrebonne	1	462	4620687.11	3126
24640321	1095	24	Quebec	2464	2464008	Terrebonne	1	462	4620687.12	6147
24640323	541	24	Quebec	2464	2464008	Terrebonne	1	462	4620687.12	6147
24640324	496	24	Quebec	2464	2464008	Terrebonne	1	462	4620687.11	3126
24640325	1448	24	Quebec	2464	2464008	Terrebonne	1	462	4620687.13	6136
24640326	6645	24	Quebec	2464	2464008	Terrebonne	1	462	4620687.14	6645
24640328	952	24	Quebec	2464	2464008	Terrebonne	1	462	4620687.13	6136
24640329	3069	24	Quebec	2464	2464008	Terrebonne	1	462	4620684.12	3069
24640330	1895	24	Quebec	2464	2464008	Terrebonne	1	462	4620684.14	1895
24640332	752	24	Quebec	2464	2464008	Terrebonne	1	462	4620684.13	6227
24640333	1462	24	Quebec	2464	2464008	Terrebonne	1	462	4620689.05	3130
24640335	731	24	Quebec	2464	2464008	Terrebonne	1	462	4620689.06	5151
24640336	988	24	Quebec	2464	2464015	Mascouche	1	462	4620685.09	3667
24640337	2679	24	Quebec	2464	2464015	Mascouche	1	462	4620685.09	3667
24640338	1398	24	Quebec	2464	2464015	Mascouche	1	462	4620685.10	4595
24640339	808	24	Quebec	2464	2464015	Mascouche	1	462	4620685.10	4595
24640340	2389	24	Quebec	2464	2464015	Mascouche	1	462	4620685.10	4595
24640341	2853	24	Quebec	2464	2464015	Mascouche	1	462	4620685.11	2853
24640343	757	24	Quebec	2464	2464015	Mascouche	1	462	4620685.03	6698
24640344	1363	24	Quebec	2464	2464015	Mascouche	1	462	4620685.03	6698
24640345	2167	24	Quebec	2464	2464015	Mascouche	1	462	4620685.03	6698
24640346	0	24	Quebec	2464	2464015	Mascouche	1	462	4620685.03	6698
24650001	595	24	Quebec	2465	2465005	Laval	1	462	4620662.00	4811
24650002	985	24	Quebec	2465	2465005	Laval	1	462	4620625.01	6036
24650003	511	24	Quebec	2465	2465005	Laval	1	462	4620625.01	6036
24650004	661	24	Quebec	2465	2465005	Laval	1	462	4620625.01	6036
24650005	401	24	Quebec	2465	2465005	Laval	1	462	4620625.01	6036
24650006	378	24	Quebec	2465	2465005	Laval	1	462	4620625.02	7955
24650007	269	24	Quebec	2465	2465005	Laval	1	462	4620625.01	6036
24650008	638	24	Quebec	2465	2465005	Laval	1	462	4620625.01	6036
24650009	541	24	Quebec	2465	2465005	Laval	1	462	4620625.01	6036
24650010	611	24	Quebec	2465	2465005	Laval	1	462	4620625.02	7955
24650011	437	24	Quebec	2465	2465005	Laval	1	462	4620625.02	7955
24650012	459	24	Quebec	2465	2465005	Laval	1	462	4620625.02	7955
24650013	448	24	Quebec	2465	2465005	Laval	1	462	4620625.02	7955
24650014	575	24	Quebec	2465	2465005	Laval	1	462	4620625.02	7955
24650015	3214	24	Quebec	2465	2465005	Laval	1	462	4620625.02	7955
24650016	471	24	Quebec	2465	2465005	Laval	1	462	4620625.02	7955
24650017	472	24	Quebec	2465	2465005	Laval	1	462	4620625.02	7955
24650019	507	24	Quebec	2465	2465005	Laval	1	462	4620625.02	7955
24650020	657	24	Quebec	2465	2465005	Laval	1	462	4620625.01	6036
24650023	988	24	Quebec	2465	2465005	Laval	1	462	4620626.00	7631
24650024	696	24	Quebec	2465	2465005	Laval	1	462	4620626.00	7631
24650025	934	24	Quebec	2465	2465005	Laval	1	462	4620626.00	7631
24650026	2111	24	Quebec	2465	2465005	Laval	1	462	4620626.00	7631
24650027	2284	24	Quebec	2465	2465005	Laval	1	462	4620626.00	7631
24650030	556	24	Quebec	2465	2465005	Laval	1	462	4620662.00	4811
24650031	382	24	Quebec	2465	2465005	Laval	1	462	4620662.00	4811
24650032	664	24	Quebec	2465	2465005	Laval	1	462	4620662.00	4811
24650033	345	24	Quebec	2465	2465005	Laval	1	462	4620662.00	4811
24650034	340	24	Quebec	2465	2465005	Laval	1	462	4620662.00	4811
24650035	750	24	Quebec	2465	2465005	Laval	1	462	4620662.00	4811
24650036	388	24	Quebec	2465	2465005	Laval	1	462	4620661.03	4457
24650037	1101	24	Quebec	2465	2465005	Laval	1	462	4620661.03	4457
24650038	669	24	Quebec	2465	2465005	Laval	1	462	4620661.01	9732
24650039	1005	24	Quebec	2465	2465005	Laval	1	462	4620661.01	9732
24650040	532	24	Quebec	2465	2465005	Laval	1	462	4620661.03	4457
24650041	612	24	Quebec	2465	2465005	Laval	1	462	4620661.03	4457
24650045	536	24	Quebec	2465	2465005	Laval	1	462	4620661.01	9732
24650046	566	24	Quebec	2465	2465005	Laval	1	462	4620661.01	9732
24650047	592	24	Quebec	2465	2465005	Laval	1	462	4620661.01	9732
24650048	653	24	Quebec	2465	2465005	Laval	1	462	4620661.04	4604
24650049	629	24	Quebec	2465	2465005	Laval	1	462	4620661.04	4604
24650050	892	24	Quebec	2465	2465005	Laval	1	462	4620661.01	9732
24650051	982	24	Quebec	2465	2465005	Laval	1	462	4620661.01	9732
24650052	590	24	Quebec	2465	2465005	Laval	1	462	4620661.01	9732
24650053	1370	24	Quebec	2465	2465005	Laval	1	462	4620661.01	9732
24650054	622	24	Quebec	2465	2465005	Laval	1	462	4620661.01	9732
24650056	684	24	Quebec	2465	2465005	Laval	1	462	4620660.02	5586
24650057	399	24	Quebec	2465	2465005	Laval	1	462	4620661.04	4604
24650058	389	24	Quebec	2465	2465005	Laval	1	462	4620661.04	4604
24650059	464	24	Quebec	2465	2465005	Laval	1	462	4620661.04	4604
24650060	417	24	Quebec	2465	2465005	Laval	1	462	4620661.03	4457
24650061	1960	24	Quebec	2465	2465005	Laval	1	462	4620660.03	7456
24650062	439	24	Quebec	2465	2465005	Laval	1	462	4620660.02	5586
24650063	503	24	Quebec	2465	2465005	Laval	1	462	4620660.02	5586
24650064	590	24	Quebec	2465	2465005	Laval	1	462	4620660.02	5586
24650065	491	24	Quebec	2465	2465005	Laval	1	462	4620660.02	5586
24650066	592	24	Quebec	2465	2465005	Laval	1	462	4620660.02	5586
24650067	443	24	Quebec	2465	2465005	Laval	1	462	4620660.02	5586
24650068	517	24	Quebec	2465	2465005	Laval	1	462	4620660.02	5586
24650069	529	24	Quebec	2465	2465005	Laval	1	462	4620660.02	5586
24650070	698	24	Quebec	2465	2465005	Laval	1	462	4620632.04	6996
24650071	453	24	Quebec	2465	2465005	Laval	1	462	4620632.04	6996
24650072	465	24	Quebec	2465	2465005	Laval	1	462	4620632.04	6996
24650073	637	24	Quebec	2465	2465005	Laval	1	462	4620632.04	6996
24650074	391	24	Quebec	2465	2465005	Laval	1	462	4620632.04	6996
24650075	385	24	Quebec	2465	2465005	Laval	1	462	4620632.04	6996
24650076	519	24	Quebec	2465	2465005	Laval	1	462	4620632.04	6996
24650077	438	24	Quebec	2465	2465005	Laval	1	462	4620632.04	6996
24650078	583	24	Quebec	2465	2465005	Laval	1	462	4620632.04	6996
24650079	365	24	Quebec	2465	2465005	Laval	1	462	4620632.04	6996
24650080	526	24	Quebec	2465	2465005	Laval	1	462	4620632.04	6996
24650081	526	24	Quebec	2465	2465005	Laval	1	462	4620632.04	6996
24650082	416	24	Quebec	2465	2465005	Laval	1	462	4620632.03	5789
24650083	551	24	Quebec	2465	2465005	Laval	1	462	4620632.03	5789
24650084	497	24	Quebec	2465	2465005	Laval	1	462	4620632.03	5789
24650085	544	24	Quebec	2465	2465005	Laval	1	462	4620632.03	5789
24650086	557	24	Quebec	2465	2465005	Laval	1	462	4620632.03	5789
24650089	572	24	Quebec	2465	2465005	Laval	1	462	4620632.01	5094
24650090	499	24	Quebec	2465	2465005	Laval	1	462	4620632.01	5094
24650091	465	24	Quebec	2465	2465005	Laval	1	462	4620632.01	5094
24650092	490	24	Quebec	2465	2465005	Laval	1	462	4620632.01	5094
24650093	577	24	Quebec	2465	2465005	Laval	1	462	4620632.03	5789
24650094	483	24	Quebec	2465	2465005	Laval	1	462	4620632.01	5094
24650095	437	24	Quebec	2465	2465005	Laval	1	462	4620632.01	5094
24650096	448	24	Quebec	2465	2465005	Laval	1	462	4620632.01	5094
24650097	490	24	Quebec	2465	2465005	Laval	1	462	4620632.02	4836
24650098	423	24	Quebec	2465	2465005	Laval	1	462	4620632.02	4836
24650099	514	24	Quebec	2465	2465005	Laval	1	462	4620632.02	4836
24650100	438	24	Quebec	2465	2465005	Laval	1	462	4620632.02	4836
24650101	577	24	Quebec	2465	2465005	Laval	1	462	4620632.02	4836
24650102	540	24	Quebec	2465	2465005	Laval	1	462	4620632.02	4836
24650103	402	24	Quebec	2465	2465005	Laval	1	462	4620632.01	5094
24650104	699	24	Quebec	2465	2465005	Laval	1	462	4620632.01	5094
24650105	599	24	Quebec	2465	2465005	Laval	1	462	4620632.01	5094
24650106	753	24	Quebec	2465	2465005	Laval	1	462	4620632.03	5789
24650107	460	24	Quebec	2465	2465005	Laval	1	462	4620637.01	4978
24650108	324	24	Quebec	2465	2465005	Laval	1	462	4620637.01	4978
24650109	666	24	Quebec	2465	2465005	Laval	1	462	4620637.01	4978
24650110	487	24	Quebec	2465	2465005	Laval	1	462	4620637.01	4978
24650111	399	24	Quebec	2465	2465005	Laval	1	462	4620637.01	4978
24650112	389	24	Quebec	2465	2465005	Laval	1	462	4620637.01	4978
24650113	418	24	Quebec	2465	2465005	Laval	1	462	4620637.01	4978
24650114	972	24	Quebec	2465	2465005	Laval	1	462	4620637.02	4344
24650115	85	24	Quebec	2465	2465005	Laval	1	462	4620637.02	4344
24650116	770	24	Quebec	2465	2465005	Laval	1	462	4620636.00	7443
24650117	340	24	Quebec	2465	2465005	Laval	1	462	4620636.00	7443
24650118	1798	24	Quebec	2465	2465005	Laval	1	462	4620636.00	7443
24650119	455	24	Quebec	2465	2465005	Laval	1	462	4620636.00	7443
24650120	461	24	Quebec	2465	2465005	Laval	1	462	4620636.00	7443
24650121	469	24	Quebec	2465	2465005	Laval	1	462	4620636.00	7443
24650122	556	24	Quebec	2465	2465005	Laval	1	462	4620636.00	7443
24650123	570	24	Quebec	2465	2465005	Laval	1	462	4620636.00	7443
24650124	459	24	Quebec	2465	2465005	Laval	1	462	4620634.00	3212
24650125	490	24	Quebec	2465	2465005	Laval	1	462	4620635.00	5666
24650126	856	24	Quebec	2465	2465005	Laval	1	462	4620635.00	5666
24650127	376	24	Quebec	2465	2465005	Laval	1	462	4620635.00	5666
24650128	414	24	Quebec	2465	2465005	Laval	1	462	4620636.00	7443
24650129	466	24	Quebec	2465	2465005	Laval	1	462	4620636.00	7443
24650130	620	24	Quebec	2465	2465005	Laval	1	462	4620636.00	7443
24650131	524	24	Quebec	2465	2465005	Laval	1	462	4620636.00	7443
24650132	698	24	Quebec	2465	2465005	Laval	1	462	4620638.01	5428
24650133	656	24	Quebec	2465	2465005	Laval	1	462	4620638.01	5428
24650134	675	24	Quebec	2465	2465005	Laval	1	462	4620638.01	5428
24650135	531	24	Quebec	2465	2465005	Laval	1	462	4620638.01	5428
24650136	458	24	Quebec	2465	2465005	Laval	1	462	4620638.01	5428
24650137	547	24	Quebec	2465	2465005	Laval	1	462	4620638.04	6570
24650138	594	24	Quebec	2465	2465005	Laval	1	462	4620638.04	6570
24650139	470	24	Quebec	2465	2465005	Laval	1	462	4620638.04	6570
24650140	373	24	Quebec	2465	2465005	Laval	1	462	4620638.04	6570
24650141	621	24	Quebec	2465	2465005	Laval	1	462	4620638.04	6570
24650142	653	24	Quebec	2465	2465005	Laval	1	462	4620638.01	5428
24650143	478	24	Quebec	2465	2465005	Laval	1	462	4620638.01	5428
24650144	651	24	Quebec	2465	2465005	Laval	1	462	4620638.01	5428
24650145	628	24	Quebec	2465	2465005	Laval	1	462	4620638.01	5428
24650146	1502	24	Quebec	2465	2465005	Laval	1	462	4620637.02	4344
24650147	1785	24	Quebec	2465	2465005	Laval	1	462	4620637.02	4344
24650148	377	24	Quebec	2465	2465005	Laval	1	462	4620637.01	4978
24650149	509	24	Quebec	2465	2465005	Laval	1	462	4620637.01	4978
24650150	517	24	Quebec	2465	2465005	Laval	1	462	4620637.01	4978
24650151	432	24	Quebec	2465	2465005	Laval	1	462	4620637.01	4978
24650153	566	24	Quebec	2465	2465005	Laval	1	462	4620642.00	7814
24650154	467	24	Quebec	2465	2465005	Laval	1	462	4620642.00	7814
24650155	274	24	Quebec	2465	2465005	Laval	1	462	4620642.00	7814
24650156	355	24	Quebec	2465	2465005	Laval	1	462	4620642.00	7814
24650158	620	24	Quebec	2465	2465005	Laval	1	462	4620642.00	7814
24650159	1318	24	Quebec	2465	2465005	Laval	1	462	4620642.00	7814
24650160	369	24	Quebec	2465	2465005	Laval	1	462	4620642.00	7814
24650161	473	24	Quebec	2465	2465005	Laval	1	462	4620642.00	7814
24650162	1175	24	Quebec	2465	2465005	Laval	1	462	4620642.00	7814
24650163	738	24	Quebec	2465	2465005	Laval	1	462	4620642.00	7814
24650165	1641	24	Quebec	2465	2465005	Laval	1	462	4620641.01	9049
24650166	559	24	Quebec	2465	2465005	Laval	1	462	4620641.01	9049
24650167	800	24	Quebec	2465	2465005	Laval	1	462	4620641.01	9049
24650168	1722	24	Quebec	2465	2465005	Laval	1	462	4620641.01	9049
24650169	2436	24	Quebec	2465	2465005	Laval	1	462	4620641.02	4179
24650170	601	24	Quebec	2465	2465005	Laval	1	462	4620641.01	9049
24650171	354	24	Quebec	2465	2465005	Laval	1	462	4620641.01	9049
24650172	349	24	Quebec	2465	2465005	Laval	1	462	4620641.01	9049
24650173	285	24	Quebec	2465	2465005	Laval	1	462	4620641.01	9049
24650174	437	24	Quebec	2465	2465005	Laval	1	462	4620641.01	9049
24650175	887	24	Quebec	2465	2465005	Laval	1	462	4620638.04	6570
24650176	743	24	Quebec	2465	2465005	Laval	1	462	4620638.04	6570
24650177	546	24	Quebec	2465	2465005	Laval	1	462	4620638.04	6570
24650178	462	24	Quebec	2465	2465005	Laval	1	462	4620638.04	6570
24650179	585	24	Quebec	2465	2465005	Laval	1	462	4620638.04	6570
24650180	742	24	Quebec	2465	2465005	Laval	1	462	4620638.04	6570
24650181	1420	24	Quebec	2465	2465005	Laval	1	462	4620639.00	4195
24650182	974	24	Quebec	2465	2465005	Laval	1	462	4620639.00	4195
24650183	532	24	Quebec	2465	2465005	Laval	1	462	4620639.00	4195
24650184	394	24	Quebec	2465	2465005	Laval	1	462	4620639.00	4195
24650185	371	24	Quebec	2465	2465005	Laval	1	462	4620639.00	4195
24650186	504	24	Quebec	2465	2465005	Laval	1	462	4620639.00	4195
24650187	435	24	Quebec	2465	2465005	Laval	1	462	4620638.03	4605
24650188	717	24	Quebec	2465	2465005	Laval	1	462	4620638.03	4605
24650189	341	24	Quebec	2465	2465005	Laval	1	462	4620638.03	4605
24650190	644	24	Quebec	2465	2465005	Laval	1	462	4620638.03	4605
24650191	694	24	Quebec	2465	2465005	Laval	1	462	4620638.03	4605
24650192	578	24	Quebec	2465	2465005	Laval	1	462	4620638.03	4605
24650193	588	24	Quebec	2465	2465005	Laval	1	462	4620638.03	4605
24650194	576	24	Quebec	2465	2465005	Laval	1	462	4620638.02	2204
24650195	525	24	Quebec	2465	2465005	Laval	1	462	4620638.02	2204
24650196	498	24	Quebec	2465	2465005	Laval	1	462	4620638.02	2204
24650197	605	24	Quebec	2465	2465005	Laval	1	462	4620638.02	2204
24650198	608	24	Quebec	2465	2465005	Laval	1	462	4620638.03	4605
24650199	481	24	Quebec	2465	2465005	Laval	1	462	4620635.00	5666
24650200	464	24	Quebec	2465	2465005	Laval	1	462	4620635.00	5666
24650201	495	24	Quebec	2465	2465005	Laval	1	462	4620635.00	5666
24650202	501	24	Quebec	2465	2465005	Laval	1	462	4620635.00	5666
24650204	731	24	Quebec	2465	2465005	Laval	1	462	4620634.00	3212
24650205	772	24	Quebec	2465	2465005	Laval	1	462	4620634.00	3212
24650206	822	24	Quebec	2465	2465005	Laval	1	462	4620633.00	5272
24650207	496	24	Quebec	2465	2465005	Laval	1	462	4620634.00	3212
24650208	594	24	Quebec	2465	2465005	Laval	1	462	4620633.00	5272
24650209	452	24	Quebec	2465	2465005	Laval	1	462	4620633.00	5272
24650210	361	24	Quebec	2465	2465005	Laval	1	462	4620633.00	5272
24650211	729	24	Quebec	2465	2465005	Laval	1	462	4620629.00	3515
24650212	528	24	Quebec	2465	2465005	Laval	1	462	4620629.00	3515
24650213	568	24	Quebec	2465	2465005	Laval	1	462	4620629.00	3515
24650214	481	24	Quebec	2465	2465005	Laval	1	462	4620629.00	3515
24650215	560	24	Quebec	2465	2465005	Laval	1	462	4620629.00	3515
24650216	649	24	Quebec	2465	2465005	Laval	1	462	4620629.00	3515
24650217	566	24	Quebec	2465	2465005	Laval	1	462	4620628.01	4820
24650218	530	24	Quebec	2465	2465005	Laval	1	462	4620628.01	4820
24650219	583	24	Quebec	2465	2465005	Laval	1	462	4620628.01	4820
24650220	895	24	Quebec	2465	2465005	Laval	1	462	4620628.01	4820
24650221	468	24	Quebec	2465	2465005	Laval	1	462	4620628.02	3746
24650222	423	24	Quebec	2465	2465005	Laval	1	462	4620628.02	3746
24650223	532	24	Quebec	2465	2465005	Laval	1	462	4620630.01	3710
24650224	583	24	Quebec	2465	2465005	Laval	1	462	4620630.01	3710
24650225	491	24	Quebec	2465	2465005	Laval	1	462	4620630.01	3710
24650226	572	24	Quebec	2465	2465005	Laval	1	462	4620630.02	5177
24650227	589	24	Quebec	2465	2465005	Laval	1	462	4620630.02	5177
24650228	657	24	Quebec	2465	2465005	Laval	1	462	4620630.02	5177
24650229	1147	24	Quebec	2465	2465005	Laval	1	462	4620630.02	5177
24650230	508	24	Quebec	2465	2465005	Laval	1	462	4620630.02	5177
24650231	689	24	Quebec	2465	2465005	Laval	1	462	4620628.02	3746
24650232	562	24	Quebec	2465	2465005	Laval	1	462	4620628.02	3746
24650235	483	24	Quebec	2465	2465005	Laval	1	462	4620628.02	3746
24650236	465	24	Quebec	2465	2465005	Laval	1	462	4620628.01	4820
24650237	498	24	Quebec	2465	2465005	Laval	1	462	4620628.01	4820
24650238	368	24	Quebec	2465	2465005	Laval	1	462	4620628.01	4820
24650239	405	24	Quebec	2465	2465005	Laval	1	462	4620628.01	4820
24650240	510	24	Quebec	2465	2465005	Laval	1	462	4620628.01	4820
24650242	495	24	Quebec	2465	2465005	Laval	1	462	4620627.00	6628
24650243	502	24	Quebec	2465	2465005	Laval	1	462	4620627.00	6628
24650244	539	24	Quebec	2465	2465005	Laval	1	462	4620627.00	6628
24650246	532	24	Quebec	2465	2465005	Laval	1	462	4620627.00	6628
24650247	513	24	Quebec	2465	2465005	Laval	1	462	4620627.00	6628
24650248	403	24	Quebec	2465	2465005	Laval	1	462	4620627.00	6628
24650249	363	24	Quebec	2465	2465005	Laval	1	462	4620627.00	6628
24650250	418	24	Quebec	2465	2465005	Laval	1	462	4620627.00	6628
24650251	450	24	Quebec	2465	2465005	Laval	1	462	4620627.00	6628
24650252	453	24	Quebec	2465	2465005	Laval	1	462	4620627.00	6628
24650255	618	24	Quebec	2465	2465005	Laval	1	462	4620626.00	7631
24650256	1700	24	Quebec	2465	2465005	Laval	1	462	4620631.00	7777
24650258	1342	24	Quebec	2465	2465005	Laval	1	462	4620631.00	7777
24650260	657	24	Quebec	2465	2465005	Laval	1	462	4620660.03	7456
24650261	674	24	Quebec	2465	2465005	Laval	1	462	4620660.03	7456
24650262	486	24	Quebec	2465	2465005	Laval	1	462	4620660.03	7456
24650263	366	24	Quebec	2465	2465005	Laval	1	462	4620660.03	7456
24650264	254	24	Quebec	2465	2465005	Laval	1	462	4620660.03	7456
24650265	912	24	Quebec	2465	2465005	Laval	1	462	4620660.03	7456
24650266	811	24	Quebec	2465	2465005	Laval	1	462	4620660.03	7456
24650267	812	24	Quebec	2465	2465005	Laval	1	462	4620660.03	7456
24650268	499	24	Quebec	2465	2465005	Laval	1	462	4620632.04	6996
24650269	632	24	Quebec	2465	2465005	Laval	1	462	4620630.02	5177
24650270	454	24	Quebec	2465	2465005	Laval	1	462	4620633.00	5272
24650271	528	24	Quebec	2465	2465005	Laval	1	462	4620630.02	5177
24650272	544	24	Quebec	2465	2465005	Laval	1	462	4620630.02	5177
24650273	570	24	Quebec	2465	2465005	Laval	1	462	4620630.01	3710
24650274	528	24	Quebec	2465	2465005	Laval	1	462	4620630.01	3710
24650275	503	24	Quebec	2465	2465005	Laval	1	462	4620630.01	3710
24650276	503	24	Quebec	2465	2465005	Laval	1	462	4620630.01	3710
24650277	576	24	Quebec	2465	2465005	Laval	1	462	4620633.00	5272
24650278	498	24	Quebec	2465	2465005	Laval	1	462	4620633.00	5272
24650279	381	24	Quebec	2465	2465005	Laval	1	462	4620633.00	5272
24650280	528	24	Quebec	2465	2465005	Laval	1	462	4620633.00	5272
24650281	606	24	Quebec	2465	2465005	Laval	1	462	4620633.00	5272
24650283	1472	24	Quebec	2465	2465005	Laval	1	462	4620635.00	5666
24650284	531	24	Quebec	2465	2465005	Laval	1	462	4620635.00	5666
24650285	810	24	Quebec	2465	2465005	Laval	1	462	4620640.00	4497
24650286	625	24	Quebec	2465	2465005	Laval	1	462	4620640.00	4497
24650287	580	24	Quebec	2465	2465005	Laval	1	462	4620640.00	4497
24650289	461	24	Quebec	2465	2465005	Laval	1	462	4620641.01	9049
24650291	627	24	Quebec	2465	2465005	Laval	1	462	4620641.02	4179
24650292	525	24	Quebec	2465	2465005	Laval	1	462	4620641.02	4179
24650293	591	24	Quebec	2465	2465005	Laval	1	462	4620641.02	4179
24650294	705	24	Quebec	2465	2465005	Laval	1	462	4620640.00	4497
24650295	755	24	Quebec	2465	2465005	Laval	1	462	4620640.00	4497
24650296	1022	24	Quebec	2465	2465005	Laval	1	462	4620640.00	4497
24650297	615	24	Quebec	2465	2465005	Laval	1	462	4620644.00	1244
24650298	482	24	Quebec	2465	2465005	Laval	1	462	4620646.03	4036
24650299	481	24	Quebec	2465	2465005	Laval	1	462	4620646.02	4009
24650300	466	24	Quebec	2465	2465005	Laval	1	462	4620646.02	4009
24650301	1341	24	Quebec	2465	2465005	Laval	1	462	4620646.02	4009
24650302	462	24	Quebec	2465	2465005	Laval	1	462	4620646.02	4009
24650303	535	24	Quebec	2465	2465005	Laval	1	462	4620646.02	4009
24650304	724	24	Quebec	2465	2465005	Laval	1	462	4620646.02	4009
24650305	534	24	Quebec	2465	2465005	Laval	1	462	4620646.01	3906
24650306	544	24	Quebec	2465	2465005	Laval	1	462	4620646.03	4036
24650307	589	24	Quebec	2465	2465005	Laval	1	462	4620647.02	8016
24650308	907	24	Quebec	2465	2465005	Laval	1	462	4620646.01	3906
24650309	584	24	Quebec	2465	2465005	Laval	1	462	4620647.02	8016
24650310	738	24	Quebec	2465	2465005	Laval	1	462	4620646.01	3906
24650311	639	24	Quebec	2465	2465005	Laval	1	462	4620646.01	3906
24650312	487	24	Quebec	2465	2465005	Laval	1	462	4620648.00	5330
24650313	562	24	Quebec	2465	2465005	Laval	1	462	4620648.00	5330
24650314	512	24	Quebec	2465	2465005	Laval	1	462	4620647.02	8016
24650315	536	24	Quebec	2465	2465005	Laval	1	462	4620647.02	8016
24650316	686	24	Quebec	2465	2465005	Laval	1	462	4620647.02	8016
24650317	1332	24	Quebec	2465	2465005	Laval	1	462	4620647.02	8016
24650318	638	24	Quebec	2465	2465005	Laval	1	462	4620647.02	8016
24650319	1431	24	Quebec	2465	2465005	Laval	1	462	4620647.02	8016
24650320	1119	24	Quebec	2465	2465005	Laval	1	462	4620647.02	8016
24650321	561	24	Quebec	2465	2465005	Laval	1	462	4620648.00	5330
24650322	477	24	Quebec	2465	2465005	Laval	1	462	4620648.00	5330
24650323	514	24	Quebec	2465	2465005	Laval	1	462	4620648.00	5330
24650324	577	24	Quebec	2465	2465005	Laval	1	462	4620648.00	5330
24650325	465	24	Quebec	2465	2465005	Laval	1	462	4620648.00	5330
24650326	480	24	Quebec	2465	2465005	Laval	1	462	4620650.02	4168
24650327	630	24	Quebec	2465	2465005	Laval	1	462	4620650.02	4168
24650328	539	24	Quebec	2465	2465005	Laval	1	462	4620650.02	4168
24650329	629	24	Quebec	2465	2465005	Laval	1	462	4620650.02	4168
24650330	492	24	Quebec	2465	2465005	Laval	1	462	4620645.00	5719
24650331	431	24	Quebec	2465	2465005	Laval	1	462	4620645.00	5719
24650332	376	24	Quebec	2465	2465005	Laval	1	462	4620645.00	5719
24650333	452	24	Quebec	2465	2465005	Laval	1	462	4620645.00	5719
24650334	782	24	Quebec	2465	2465005	Laval	1	462	4620645.00	5719
24650337	1253	24	Quebec	2465	2465005	Laval	1	462	4620645.00	5719
24650339	448	24	Quebec	2465	2465005	Laval	1	462	4620643.03	5735
24650340	539	24	Quebec	2465	2465005	Laval	1	462	4620643.03	5735
24650341	604	24	Quebec	2465	2465005	Laval	1	462	4620645.00	5719
24650342	652	24	Quebec	2465	2465005	Laval	1	462	4620650.02	4168
24650343	623	24	Quebec	2465	2465005	Laval	1	462	4620650.02	4168
24650344	615	24	Quebec	2465	2465005	Laval	1	462	4620650.02	4168
24650345	531	24	Quebec	2465	2465005	Laval	1	462	4620650.01	4401
24650346	422	24	Quebec	2465	2465005	Laval	1	462	4620650.01	4401
24650347	846	24	Quebec	2465	2465005	Laval	1	462	4620650.05	4189
24650348	376	24	Quebec	2465	2465005	Laval	1	462	4620650.01	4401
24650349	379	24	Quebec	2465	2465005	Laval	1	462	4620650.01	4401
24650350	610	24	Quebec	2465	2465005	Laval	1	462	4620650.01	4401
24650351	485	24	Quebec	2465	2465005	Laval	1	462	4620648.00	5330
24650352	698	24	Quebec	2465	2465005	Laval	1	462	4620648.00	5330
24650353	504	24	Quebec	2465	2465005	Laval	1	462	4620648.00	5330
24650354	417	24	Quebec	2465	2465005	Laval	1	462	4620649.02	5434
24650355	427	24	Quebec	2465	2465005	Laval	1	462	4620649.02	5434
24650356	405	24	Quebec	2465	2465005	Laval	1	462	4620649.02	5434
24650357	532	24	Quebec	2465	2465005	Laval	1	462	4620649.02	5434
24650358	399	24	Quebec	2465	2465005	Laval	1	462	4620650.01	4401
24650359	321	24	Quebec	2465	2465005	Laval	1	462	4620650.01	4401
24650360	645	24	Quebec	2465	2465005	Laval	1	462	4620650.01	4401
24650361	585	24	Quebec	2465	2465005	Laval	1	462	4620649.02	5434
24650362	537	24	Quebec	2465	2465005	Laval	1	462	4620649.02	5434
24650363	491	24	Quebec	2465	2465005	Laval	1	462	4620649.02	5434
24650364	615	24	Quebec	2465	2465005	Laval	1	462	4620649.02	5434
24650365	341	24	Quebec	2465	2465005	Laval	1	462	4620649.02	5434
24650366	596	24	Quebec	2465	2465005	Laval	1	462	4620649.02	5434
24650367	488	24	Quebec	2465	2465005	Laval	1	462	4620649.02	5434
24650368	614	24	Quebec	2465	2465005	Laval	1	462	4620649.01	2701
24650369	589	24	Quebec	2465	2465005	Laval	1	462	4620647.02	8016
24650370	648	24	Quebec	2465	2465005	Laval	1	462	4620649.01	2701
24650371	955	24	Quebec	2465	2465005	Laval	1	462	4620649.01	2701
24650372	484	24	Quebec	2465	2465005	Laval	1	462	4620649.01	2701
24650373	115	24	Quebec	2465	2465005	Laval	1	462	4620647.01	3229
24650374	671	24	Quebec	2465	2465005	Laval	1	462	4620647.01	3229
24650380	619	24	Quebec	2465	2465005	Laval	1	462	4620652.01	9150
24650381	829	24	Quebec	2465	2465005	Laval	1	462	4620652.09	4257
24650382	652	24	Quebec	2465	2465005	Laval	1	462	4620652.01	9150
24650383	404	24	Quebec	2465	2465005	Laval	1	462	4620652.01	9150
24650384	353	24	Quebec	2465	2465005	Laval	1	462	4620652.01	9150
24650385	391	24	Quebec	2465	2465005	Laval	1	462	4620652.08	5115
24650386	403	24	Quebec	2465	2465005	Laval	1	462	4620652.08	5115
24650387	686	24	Quebec	2465	2465005	Laval	1	462	4620652.04	4218
24650389	511	24	Quebec	2465	2465005	Laval	1	462	4620652.04	4218
24650390	471	24	Quebec	2465	2465005	Laval	1	462	4620652.04	4218
24650391	463	24	Quebec	2465	2465005	Laval	1	462	4620652.04	4218
24650392	618	24	Quebec	2465	2465005	Laval	1	462	4620652.04	4218
24650393	517	24	Quebec	2465	2465005	Laval	1	462	4620652.04	4218
24650394	458	24	Quebec	2465	2465005	Laval	1	462	4620652.04	4218
24650395	494	24	Quebec	2465	2465005	Laval	1	462	4620652.04	4218
24650396	760	24	Quebec	2465	2465005	Laval	1	462	4620652.07	9603
24650397	443	24	Quebec	2465	2465005	Laval	1	462	4620652.01	9150
24650398	483	24	Quebec	2465	2465005	Laval	1	462	4620652.01	9150
24650399	476	24	Quebec	2465	2465005	Laval	1	462	4620652.01	9150
24650400	465	24	Quebec	2465	2465005	Laval	1	462	4620652.01	9150
24650401	747	24	Quebec	2465	2465005	Laval	1	462	4620652.01	9150
24650402	1176	24	Quebec	2465	2465005	Laval	1	462	4620652.07	9603
24650404	581	24	Quebec	2465	2465005	Laval	1	462	4620652.06	4020
24650405	660	24	Quebec	2465	2465005	Laval	1	462	4620652.06	4020
24650406	685	24	Quebec	2465	2465005	Laval	1	462	4620652.06	4020
24650407	532	24	Quebec	2465	2465005	Laval	1	462	4620652.06	4020
24650408	1562	24	Quebec	2465	2465005	Laval	1	462	4620652.06	4020
24650410	607	24	Quebec	2465	2465005	Laval	1	462	4620655.02	6706
24650411	505	24	Quebec	2465	2465005	Laval	1	462	4620655.01	4328
24650412	426	24	Quebec	2465	2465005	Laval	1	462	4620655.01	4328
24650413	696	24	Quebec	2465	2465005	Laval	1	462	4620655.01	4328
24650414	629	24	Quebec	2465	2465005	Laval	1	462	4620655.01	4328
24650415	572	24	Quebec	2465	2465005	Laval	1	462	4620655.01	4328
24650416	573	24	Quebec	2465	2465005	Laval	1	462	4620655.01	4328
24650417	434	24	Quebec	2465	2465005	Laval	1	462	4620655.01	4328
24650418	493	24	Quebec	2465	2465005	Laval	1	462	4620655.01	4328
24650419	595	24	Quebec	2465	2465005	Laval	1	462	4620655.02	6706
24650420	406	24	Quebec	2465	2465005	Laval	1	462	4620655.02	6706
24650421	617	24	Quebec	2465	2465005	Laval	1	462	4620656.01	8223
24650422	612	24	Quebec	2465	2465005	Laval	1	462	4620656.01	8223
24650423	557	24	Quebec	2465	2465005	Laval	1	462	4620656.01	8223
24650424	604	24	Quebec	2465	2465005	Laval	1	462	4620656.01	8223
24650425	1782	24	Quebec	2465	2465005	Laval	1	462	4620656.01	8223
24650426	575	24	Quebec	2465	2465005	Laval	1	462	4620656.01	8223
24650427	664	24	Quebec	2465	2465005	Laval	1	462	4620656.01	8223
24650428	2269	24	Quebec	2465	2465005	Laval	1	462	4620656.01	8223
24650429	280	24	Quebec	2465	2465005	Laval	1	462	4620656.04	7473
24650433	417	24	Quebec	2465	2465005	Laval	1	462	4620656.04	7473
24650434	473	24	Quebec	2465	2465005	Laval	1	462	4620656.03	3826
24650437	527	24	Quebec	2465	2465005	Laval	1	462	4620656.03	3826
24650438	703	24	Quebec	2465	2465005	Laval	1	462	4620656.03	3826
24650439	515	24	Quebec	2465	2465005	Laval	1	462	4620656.03	3826
24650440	673	24	Quebec	2465	2465005	Laval	1	462	4620656.03	3826
24650441	1757	24	Quebec	2465	2465005	Laval	1	462	4620657.03	4354
24650442	369	24	Quebec	2465	2465005	Laval	1	462	4620657.03	4354
24650443	728	24	Quebec	2465	2465005	Laval	1	462	4620657.03	4354
24650444	486	24	Quebec	2465	2465005	Laval	1	462	4620657.02	5768
24650445	571	24	Quebec	2465	2465005	Laval	1	462	4620657.02	5768
24650446	827	24	Quebec	2465	2465005	Laval	1	462	4620657.02	5768
24650447	410	24	Quebec	2465	2465005	Laval	1	462	4620657.02	5768
24650448	425	24	Quebec	2465	2465005	Laval	1	462	4620657.02	5768
24650449	463	24	Quebec	2465	2465005	Laval	1	462	4620657.01	3659
24650450	420	24	Quebec	2465	2465005	Laval	1	462	4620657.02	5768
24650451	478	24	Quebec	2465	2465005	Laval	1	462	4620657.01	3659
24650452	511	24	Quebec	2465	2465005	Laval	1	462	4620657.02	5768
24650453	595	24	Quebec	2465	2465005	Laval	1	462	4620658.02	3198
24650454	627	24	Quebec	2465	2465005	Laval	1	462	4620658.02	3198
24650455	419	24	Quebec	2465	2465005	Laval	1	462	4620658.02	3198
24650456	616	24	Quebec	2465	2465005	Laval	1	462	4620658.03	8160
24650457	668	24	Quebec	2465	2465005	Laval	1	462	4620658.03	8160
24650458	406	24	Quebec	2465	2465005	Laval	1	462	4620658.03	8160
24650459	417	24	Quebec	2465	2465005	Laval	1	462	4620658.03	8160
24650460	490	24	Quebec	2465	2465005	Laval	1	462	4620658.03	8160
24650461	583	24	Quebec	2465	2465005	Laval	1	462	4620658.03	8160
24650462	477	24	Quebec	2465	2465005	Laval	1	462	4620658.03	8160
24650463	462	24	Quebec	2465	2465005	Laval	1	462	4620658.03	8160
24650464	943	24	Quebec	2465	2465005	Laval	1	462	4620658.03	8160
24650466	580	24	Quebec	2465	2465005	Laval	1	462	4620658.02	3198
24650467	421	24	Quebec	2465	2465005	Laval	1	462	4620658.02	3198
24650468	556	24	Quebec	2465	2465005	Laval	1	462	4620658.02	3198
24650469	361	24	Quebec	2465	2465005	Laval	1	462	4620658.01	4427
24650470	433	24	Quebec	2465	2465005	Laval	1	462	4620658.01	4427
24650471	495	24	Quebec	2465	2465005	Laval	1	462	4620658.01	4427
24650472	404	24	Quebec	2465	2465005	Laval	1	462	4620658.01	4427
24650473	505	24	Quebec	2465	2465005	Laval	1	462	4620658.01	4427
24650474	452	24	Quebec	2465	2465005	Laval	1	462	4620658.01	4427
24650475	685	24	Quebec	2465	2465005	Laval	1	462	4620658.01	4427
24650476	421	24	Quebec	2465	2465005	Laval	1	462	4620658.01	4427
24650477	614	24	Quebec	2465	2465005	Laval	1	462	4620657.01	3659
24650478	671	24	Quebec	2465	2465005	Laval	1	462	4620658.01	4427
24650479	1044	24	Quebec	2465	2465005	Laval	1	462	4620657.01	3659
24650480	504	24	Quebec	2465	2465005	Laval	1	462	4620657.01	3659
24650481	556	24	Quebec	2465	2465005	Laval	1	462	4620657.01	3659
24650482	437	24	Quebec	2465	2465005	Laval	1	462	4620657.02	5768
24650483	631	24	Quebec	2465	2465005	Laval	1	462	4620657.02	5768
24650485	601	24	Quebec	2465	2465005	Laval	1	462	4620651.02	8319
24650486	920	24	Quebec	2465	2465005	Laval	1	462	4620651.02	8319
24650487	518	24	Quebec	2465	2465005	Laval	1	462	4620651.02	8319
24650488	578	24	Quebec	2465	2465005	Laval	1	462	4620651.02	8319
24650489	366	24	Quebec	2465	2465005	Laval	1	462	4620651.02	8319
24650490	434	24	Quebec	2465	2465005	Laval	1	462	4620651.02	8319
24650492	595	24	Quebec	2465	2465005	Laval	1	462	4620651.01	6460
24650493	638	24	Quebec	2465	2465005	Laval	1	462	4620643.03	5735
24650494	529	24	Quebec	2465	2465005	Laval	1	462	4620651.01	6460
24650495	611	24	Quebec	2465	2465005	Laval	1	462	4620651.01	6460
24650496	371	24	Quebec	2465	2465005	Laval	1	462	4620651.01	6460
24650497	655	24	Quebec	2465	2465005	Laval	1	462	4620651.01	6460
24650498	697	24	Quebec	2465	2465005	Laval	1	462	4620651.01	6460
24650499	417	24	Quebec	2465	2465005	Laval	1	462	4620651.01	6460
24650500	569	24	Quebec	2465	2465005	Laval	1	462	4620651.01	6460
24650501	774	24	Quebec	2465	2465005	Laval	1	462	4620651.01	6460
24650502	1242	24	Quebec	2465	2465005	Laval	1	462	4620651.01	6460
24650504	550	24	Quebec	2465	2465005	Laval	1	462	4620650.05	4189
24650505	718	24	Quebec	2465	2465005	Laval	1	462	4620650.01	4401
24650506	1168	24	Quebec	2465	2465005	Laval	1	462	4620650.05	4189
24650507	556	24	Quebec	2465	2465005	Laval	1	462	4620650.05	4189
24650508	491	24	Quebec	2465	2465005	Laval	1	462	4620650.04	6944
24650509	506	24	Quebec	2465	2465005	Laval	1	462	4620650.04	6944
24650510	516	24	Quebec	2465	2465005	Laval	1	462	4620650.04	6944
24650511	2246	24	Quebec	2465	2465005	Laval	1	462	4620652.07	9603
24650512	774	24	Quebec	2465	2465005	Laval	1	462	4620652.07	9603
24650513	326	24	Quebec	2465	2465005	Laval	1	462	4620652.07	9603
24650514	543	24	Quebec	2465	2465005	Laval	1	462	4620656.01	8223
24650515	611	24	Quebec	2465	2465005	Laval	1	462	4620655.02	6706
24650516	443	24	Quebec	2465	2465005	Laval	1	462	4620655.02	6706
24650517	492	24	Quebec	2465	2465005	Laval	1	462	4620655.02	6706
24650518	498	24	Quebec	2465	2465005	Laval	1	462	4620655.02	6706
24650519	447	24	Quebec	2465	2465005	Laval	1	462	4620655.02	6706
24650520	618	24	Quebec	2465	2465005	Laval	1	462	4620655.02	6706
24650521	458	24	Quebec	2465	2465005	Laval	1	462	4620643.03	5735
24650522	557	24	Quebec	2465	2465005	Laval	1	462	4620643.03	5735
24650523	450	24	Quebec	2465	2465005	Laval	1	462	4620643.03	5735
24650527	629	24	Quebec	2465	2465005	Laval	1	462	4620644.00	1244
24650528	1115	24	Quebec	2465	2465005	Laval	1	462	4620659.05	7349
24650529	380	24	Quebec	2465	2465005	Laval	1	462	4620659.05	7349
24650530	388	24	Quebec	2465	2465005	Laval	1	462	4620659.05	7349
24650531	337	24	Quebec	2465	2465005	Laval	1	462	4620659.05	7349
24650532	1066	24	Quebec	2465	2465005	Laval	1	462	4620659.05	7349
24650533	467	24	Quebec	2465	2465005	Laval	1	462	4620659.05	7349
24650534	435	24	Quebec	2465	2465005	Laval	1	462	4620659.05	7349
24650535	738	24	Quebec	2465	2465005	Laval	1	462	4620659.05	7349
24650536	1471	24	Quebec	2465	2465005	Laval	1	462	4620659.05	7349
24650537	618	24	Quebec	2465	2465005	Laval	1	462	4620659.05	7349
24650538	646	24	Quebec	2465	2465005	Laval	1	462	4620659.11	7292
24650539	443	24	Quebec	2465	2465005	Laval	1	462	4620659.08	6542
24650540	411	24	Quebec	2465	2465005	Laval	1	462	4620659.08	6542
24650541	997	24	Quebec	2465	2465005	Laval	1	462	4620659.08	6542
24650542	802	24	Quebec	2465	2465005	Laval	1	462	4620659.08	6542
24650543	779	24	Quebec	2465	2465005	Laval	1	462	4620659.08	6542
24650544	513	24	Quebec	2465	2465005	Laval	1	462	4620659.08	6542
24650545	957	24	Quebec	2465	2465005	Laval	1	462	4620659.08	6542
24650546	436	24	Quebec	2465	2465005	Laval	1	462	4620659.08	6542
24650547	966	24	Quebec	2465	2465005	Laval	1	462	4620659.06	4134
24650548	398	24	Quebec	2465	2465005	Laval	1	462	4620659.08	6542
24650549	460	24	Quebec	2465	2465005	Laval	1	462	4620659.11	7292
24650550	530	24	Quebec	2465	2465005	Laval	1	462	4620659.11	7292
24650551	431	24	Quebec	2465	2465005	Laval	1	462	4620659.11	7292
24650552	624	24	Quebec	2465	2465005	Laval	1	462	4620659.11	7292
24650554	962	24	Quebec	2465	2465005	Laval	1	462	4620659.11	7292
24650555	473	24	Quebec	2465	2465005	Laval	1	462	4620659.06	4134
24650556	361	24	Quebec	2465	2465005	Laval	1	462	4620659.06	4134
24650557	421	24	Quebec	2465	2465005	Laval	1	462	4620659.06	4134
24650558	412	24	Quebec	2465	2465005	Laval	1	462	4620659.06	4134
24650559	550	24	Quebec	2465	2465005	Laval	1	462	4620659.06	4134
24650562	1009	24	Quebec	2465	2465005	Laval	1	462	4620660.01	5373
24650563	422	24	Quebec	2465	2465005	Laval	1	462	4620660.01	5373
24650564	568	24	Quebec	2465	2465005	Laval	1	462	4620660.01	5373
24650565	537	24	Quebec	2465	2465005	Laval	1	462	4620660.01	5373
24650566	923	24	Quebec	2465	2465005	Laval	1	462	4620660.01	5373
24650567	798	24	Quebec	2465	2465005	Laval	1	462	4620660.02	5586
24650568	354	24	Quebec	2465	2465005	Laval	1	462	4620632.02	4836
24650569	511	24	Quebec	2465	2465005	Laval	1	462	4620632.04	6996
24650570	565	24	Quebec	2465	2465005	Laval	1	462	4620632.02	4836
24650571	935	24	Quebec	2465	2465005	Laval	1	462	4620632.02	4836
24650573	1824	24	Quebec	2465	2465005	Laval	1	462	4620659.11	7292
24650574	501	24	Quebec	2465	2465005	Laval	1	462	4620659.11	7292
24650575	634	24	Quebec	2465	2465005	Laval	1	462	4620659.11	7292
24650576	951	24	Quebec	2465	2465005	Laval	1	462	4620659.06	4134
24650577	1908	24	Quebec	2465	2465005	Laval	1	462	4620661.01	9732
24650579	361	24	Quebec	2465	2465005	Laval	1	462	4620659.08	6542
24650580	445	24	Quebec	2465	2465005	Laval	1	462	4620659.08	6542
24650581	334	24	Quebec	2465	2465005	Laval	1	462	4620659.05	7349
24650582	652	24	Quebec	2465	2465005	Laval	1	462	4620657.03	4354
24650583	420	24	Quebec	2465	2465005	Laval	1	462	4620657.03	4354
24650584	428	24	Quebec	2465	2465005	Laval	1	462	4620657.03	4354
24650585	484	24	Quebec	2465	2465005	Laval	1	462	4620657.02	5768
24650586	566	24	Quebec	2465	2465005	Laval	1	462	4620657.02	5768
24650587	879	24	Quebec	2465	2465005	Laval	1	462	4620654.00	879
24650588	608	24	Quebec	2465	2465005	Laval	1	462	4620653.00	941
24650589	333	24	Quebec	2465	2465005	Laval	1	462	4620653.00	941
24650590	658	24	Quebec	2465	2465005	Laval	1	462	4620646.01	3906
24650591	430	24	Quebec	2465	2465005	Laval	1	462	4620646.01	3906
24650592	439	24	Quebec	2465	2465005	Laval	1	462	4620646.03	4036
24650593	478	24	Quebec	2465	2465005	Laval	1	462	4620646.03	4036
24650594	2093	24	Quebec	2465	2465005	Laval	1	462	4620646.03	4036
24650595	0	24	Quebec	2465	2465005	Laval	1	462	4620646.03	4036
24650596	605	24	Quebec	2465	2465005	Laval	1	462	4620641.01	9049
24650597	796	24	Quebec	2465	2465005	Laval	1	462	4620641.01	9049
24650598	920	24	Quebec	2465	2465005	Laval	1	462	4620627.00	6628
24650599	1121	24	Quebec	2465	2465005	Laval	1	462	4620628.02	3746
24650600	1459	24	Quebec	2465	2465005	Laval	1	462	4620642.00	7814
24650602	1329	24	Quebec	2465	2465005	Laval	1	462	4620645.00	5719
24650603	2443	24	Quebec	2465	2465005	Laval	1	462	4620647.01	3229
24650604	1179	24	Quebec	2465	2465005	Laval	1	462	4620662.00	4811
24650605	1894	24	Quebec	2465	2465005	Laval	1	462	4620632.03	5789
24650606	1040	24	Quebec	2465	2465005	Laval	1	462	4620627.00	6628
24650607	754	24	Quebec	2465	2465005	Laval	1	462	4620634.00	3212
24650608	439	24	Quebec	2465	2465005	Laval	1	462	4620641.01	9049
24650609	1807	24	Quebec	2465	2465005	Laval	1	462	4620658.03	8160
24650610	1291	24	Quebec	2465	2465005	Laval	1	462	4620658.03	8160
24650612	1244	24	Quebec	2465	2465005	Laval	1	462	4620643.02	10182
24650613	448	24	Quebec	2465	2465005	Laval	1	462	4620660.01	5373
24650614	463	24	Quebec	2465	2465005	Laval	1	462	4620660.01	5373
24650615	530	24	Quebec	2465	2465005	Laval	1	462	4620660.01	5373
24650616	473	24	Quebec	2465	2465005	Laval	1	462	4620660.01	5373
24650618	704	24	Quebec	2465	2465005	Laval	1	462	4620652.08	5115
24650619	421	24	Quebec	2465	2465005	Laval	1	462	4620652.08	5115
24650620	1051	24	Quebec	2465	2465005	Laval	1	462	4620652.08	5115
24650621	490	24	Quebec	2465	2465005	Laval	1	462	4620652.08	5115
24650622	699	24	Quebec	2465	2465005	Laval	1	462	4620652.08	5115
24650623	354	24	Quebec	2465	2465005	Laval	1	462	4620652.09	4257
24650624	730	24	Quebec	2465	2465005	Laval	1	462	4620652.09	4257
24650625	535	24	Quebec	2465	2465005	Laval	1	462	4620652.09	4257
24650626	735	24	Quebec	2465	2465005	Laval	1	462	4620652.09	4257
24650627	487	24	Quebec	2465	2465005	Laval	1	462	4620652.09	4257
24650628	587	24	Quebec	2465	2465005	Laval	1	462	4620652.09	4257
24650629	1400	24	Quebec	2465	2465005	Laval	1	462	4620652.07	9603
24650630	2921	24	Quebec	2465	2465005	Laval	1	462	4620652.07	9603
24650631	1215	24	Quebec	2465	2465005	Laval	1	462	4620655.02	6706
24650632	774	24	Quebec	2465	2465005	Laval	1	462	4620655.02	6706
24650633	836	24	Quebec	2465	2465005	Laval	1	462	4620656.04	7473
24650634	1461	24	Quebec	2465	2465005	Laval	1	462	4620656.04	7473
24650635	2013	24	Quebec	2465	2465005	Laval	1	462	4620656.04	7473
24650636	450	24	Quebec	2465	2465005	Laval	1	462	4620659.09	3587
24650637	614	24	Quebec	2465	2465005	Laval	1	462	4620659.09	3587
24650638	865	24	Quebec	2465	2465005	Laval	1	462	4620659.09	3587
24650639	1658	24	Quebec	2465	2465005	Laval	1	462	4620659.09	3587
24650640	622	24	Quebec	2465	2465005	Laval	1	462	4620651.02	8319
24650641	544	24	Quebec	2465	2465005	Laval	1	462	4620651.02	8319
24650642	377	24	Quebec	2465	2465005	Laval	1	462	4620651.02	8319
24650643	602	24	Quebec	2465	2465005	Laval	1	462	4620651.02	8319
24650644	618	24	Quebec	2465	2465005	Laval	1	462	4620651.02	8319
24650645	2139	24	Quebec	2465	2465005	Laval	1	462	4620651.02	8319
24650646	691	24	Quebec	2465	2465005	Laval	1	462	4620643.03	5735
24650647	4280	24	Quebec	2465	2465005	Laval	1	462	4620643.02	10182
24650649	1397	24	Quebec	2465	2465005	Laval	1	462	4620643.03	5735
24650650	228	24	Quebec	2465	2465005	Laval	1	462	4620643.02	10182
24650651	557	24	Quebec	2465	2465005	Laval	1	462	4620643.03	5735
24650653	501	24	Quebec	2465	2465005	Laval	1	462	4620661.03	4457
24650654	449	24	Quebec	2465	2465005	Laval	1	462	4620661.03	4457
24650655	457	24	Quebec	2465	2465005	Laval	1	462	4620661.03	4457
24650657	879	24	Quebec	2465	2465005	Laval	1	462	4620661.04	4604
24650658	1191	24	Quebec	2465	2465005	Laval	1	462	4620661.04	4604
24650663	341	24	Quebec	2465	2465005	Laval	1	462	4620656.03	3826
24650664	599	24	Quebec	2465	2465005	Laval	1	462	4620656.04	7473
24650665	594	24	Quebec	2465	2465005	Laval	1	462	4620656.03	3826
24650667	1867	24	Quebec	2465	2465005	Laval	1	462	4620656.04	7473
24650668	5204	24	Quebec	2465	2465005	Laval	1	462	4620643.01	7446
24650669	972	24	Quebec	2465	2465005	Laval	1	462	4620643.01	7446
24650670	1270	24	Quebec	2465	2465005	Laval	1	462	4620643.01	7446
24650672	4430	24	Quebec	2465	2465005	Laval	1	462	4620643.02	10182
24650673	524	24	Quebec	2465	2465005	Laval	1	462	4620660.03	7456
24650676	414	24	Quebec	2465	2465005	Laval	1	462	4620631.00	7777
24650677	855	24	Quebec	2465	2465005	Laval	1	462	4620631.00	7777
24650678	430	24	Quebec	2465	2465005	Laval	1	462	4620631.00	7777
24650679	2017	24	Quebec	2465	2465005	Laval	1	462	4620631.00	7777
24650680	1019	24	Quebec	2465	2465005	Laval	1	462	4620631.00	7777
24650681	490	24	Quebec	2465	2465005	Laval	1	462	4620652.01	9150
24650682	682	24	Quebec	2465	2465005	Laval	1	462	4620652.01	9150
24650683	1344	24	Quebec	2465	2465005	Laval	1	462	4620652.01	9150
24650684	1992	24	Quebec	2465	2465005	Laval	1	462	4620652.01	9150
24650685	355	24	Quebec	2465	2465005	Laval	1	462	4620659.04	4910
24650686	396	24	Quebec	2465	2465005	Laval	1	462	4620659.04	4910
24650687	427	24	Quebec	2465	2465005	Laval	1	462	4620659.04	4910
24650688	473	24	Quebec	2465	2465005	Laval	1	462	4620659.04	4910
24650689	818	24	Quebec	2465	2465005	Laval	1	462	4620659.04	4910
24650690	1205	24	Quebec	2465	2465005	Laval	1	462	4620659.04	4910
24650691	716	24	Quebec	2465	2465005	Laval	1	462	4620659.10	3594
24650692	705	24	Quebec	2465	2465005	Laval	1	462	4620659.10	3594
24650693	677	24	Quebec	2465	2465005	Laval	1	462	4620659.10	3594
24650694	754	24	Quebec	2465	2465005	Laval	1	462	4620659.10	3594
24650697	742	24	Quebec	2465	2465005	Laval	1	462	4620659.10	3594
24650698	680	24	Quebec	2465	2465005	Laval	1	462	4620659.11	7292
24650699	1236	24	Quebec	2465	2465005	Laval	1	462	4620659.04	4910
24650700	1069	24	Quebec	2465	2465005	Laval	1	462	4620650.05	4189
24650701	5124	24	Quebec	2465	2465005	Laval	1	462	4620650.04	6944
24650702	307	24	Quebec	2465	2465005	Laval	1	462	4620650.04	6944
24650703	363	24	Quebec	2465	2465005	Laval	1	462	4620652.08	5115
24650704	593	24	Quebec	2465	2465005	Laval	1	462	4620652.08	5115
24650705	638	24	Quebec	2465	2465005	Laval	1	462	4620625.01	6036
24650708	383	24	Quebec	2465	2465005	Laval	1	462	4620625.02	7955
24650710	735	24	Quebec	2465	2465005	Laval	1	462	4620625.01	6036
24660001	651	24	Quebec	2466	2466023	Montréal	1	462	4620580.03	3829
24660002	542	24	Quebec	2466	2466023	Montréal	1	462	4620580.03	3829
24660003	303	24	Quebec	2466	2466023	Montréal	1	462	4620580.03	3829
24660004	273	24	Quebec	2466	2466023	Montréal	1	462	4620580.03	3829
24660005	231	24	Quebec	2466	2466023	Montréal	1	462	4620580.03	3829
24660006	417	24	Quebec	2466	2466023	Montréal	1	462	4620580.03	3829
24660007	685	24	Quebec	2466	2466023	Montréal	1	462	4620580.03	3829
24660008	491	24	Quebec	2466	2466023	Montréal	1	462	4620580.03	3829
24660009	236	24	Quebec	2466	2466023	Montréal	1	462	4620580.03	3829
24660010	709	24	Quebec	2466	2466023	Montréal	1	462	4620580.01	4853
24660011	847	24	Quebec	2466	2466023	Montréal	1	462	4620580.01	4853
24660012	1065	24	Quebec	2466	2466023	Montréal	1	462	4620580.01	4853
24660013	533	24	Quebec	2466	2466023	Montréal	1	462	4620580.01	4853
24660014	527	24	Quebec	2466	2466023	Montréal	1	462	4620580.01	4853
24660015	484	24	Quebec	2466	2466023	Montréal	1	462	4620580.01	4853
24660016	688	24	Quebec	2466	2466023	Montréal	1	462	4620580.01	4853
24660017	515	24	Quebec	2466	2466023	Montréal	1	462	4620581.02	3490
24660020	455	24	Quebec	2466	2466023	Montréal	1	462	4620585.02	3824
24660021	586	24	Quebec	2466	2466023	Montréal	1	462	4620581.02	3490
24660022	342	24	Quebec	2466	2466023	Montréal	1	462	4620581.02	3490
24660023	541	24	Quebec	2466	2466023	Montréal	1	462	4620581.02	3490
24660024	625	24	Quebec	2466	2466023	Montréal	1	462	4620581.01	5825
24660025	589	24	Quebec	2466	2466023	Montréal	1	462	4620581.01	5825
24660026	754	24	Quebec	2466	2466023	Montréal	1	462	4620581.01	5825
24660027	591	24	Quebec	2466	2466023	Montréal	1	462	4620581.01	5825
24660028	356	24	Quebec	2466	2466023	Montréal	1	462	4620581.01	5825
24660029	402	24	Quebec	2466	2466023	Montréal	1	462	4620581.01	5825
24660030	1043	24	Quebec	2466	2466023	Montréal	1	462	4620581.01	5825
24660031	520	24	Quebec	2466	2466023	Montréal	1	462	4620581.01	5825
24660032	486	24	Quebec	2466	2466023	Montréal	1	462	4620581.01	5825
24660033	905	24	Quebec	2466	2466023	Montréal	1	462	4620582.01	6340
24660034	355	24	Quebec	2466	2466023	Montréal	1	462	4620582.01	6340
24660035	438	24	Quebec	2466	2466023	Montréal	1	462	4620582.01	6340
24660036	788	24	Quebec	2466	2466023	Montréal	1	462	4620582.01	6340
24660037	630	24	Quebec	2466	2466023	Montréal	1	462	4620582.01	6340
24660038	568	24	Quebec	2466	2466023	Montréal	1	462	4620582.02	5918
24660039	494	24	Quebec	2466	2466023	Montréal	1	462	4620582.02	5918
24660040	480	24	Quebec	2466	2466023	Montréal	1	462	4620582.02	5918
24660041	602	24	Quebec	2466	2466023	Montréal	1	462	4620582.02	5918
24660042	574	24	Quebec	2466	2466023	Montréal	1	462	4620582.01	6340
24660043	428	24	Quebec	2466	2466023	Montréal	1	462	4620582.01	6340
24660044	377	24	Quebec	2466	2466023	Montréal	1	462	4620582.01	6340
24660045	459	24	Quebec	2466	2466023	Montréal	1	462	4620581.01	5825
24660046	426	24	Quebec	2466	2466023	Montréal	1	462	4620582.02	5918
24660047	391	24	Quebec	2466	2466023	Montréal	1	462	4620583.00	3208
24660048	473	24	Quebec	2466	2466023	Montréal	1	462	4620584.00	7066
24660049	514	24	Quebec	2466	2466023	Montréal	1	462	4620584.00	7066
24660050	586	24	Quebec	2466	2466023	Montréal	1	462	4620584.00	7066
24660051	390	24	Quebec	2466	2466023	Montréal	1	462	4620584.00	7066
24660052	531	24	Quebec	2466	2466023	Montréal	1	462	4620584.00	7066
24660053	442	24	Quebec	2466	2466023	Montréal	1	462	4620584.00	7066
24660054	498	24	Quebec	2466	2466007	Montréal-Est	1	462	4620570.00	4394
24660055	601	24	Quebec	2466	2466007	Montréal-Est	1	462	4620570.00	4394
24660056	583	24	Quebec	2466	2466007	Montréal-Est	1	462	4620570.00	4394
24660057	955	24	Quebec	2466	2466007	Montréal-Est	1	462	4620570.00	4394
24660058	418	24	Quebec	2466	2466007	Montréal-Est	1	462	4620570.00	4394
24660059	554	24	Quebec	2466	2466023	Montréal	1	462	4620584.00	7066
24660060	566	24	Quebec	2466	2466007	Montréal-Est	1	462	4620570.00	4394
24660061	603	24	Quebec	2466	2466023	Montréal	1	462	4620001.00	2684
24660062	495	24	Quebec	2466	2466023	Montréal	1	462	4620002.00	3780
24660063	695	24	Quebec	2466	2466023	Montréal	1	462	4620002.00	3780
24660064	670	24	Quebec	2466	2466023	Montréal	1	462	4620003.00	6600
24660065	590	24	Quebec	2466	2466023	Montréal	1	462	4620003.00	6600
24660066	518	24	Quebec	2466	2466023	Montréal	1	462	4620003.00	6600
24660067	541	24	Quebec	2466	2466023	Montréal	1	462	4620003.00	6600
24660068	508	24	Quebec	2466	2466023	Montréal	1	462	4620003.00	6600
24660069	636	24	Quebec	2466	2466023	Montréal	1	462	4620003.00	6600
24660070	486	24	Quebec	2466	2466023	Montréal	1	462	4620003.00	6600
24660071	540	24	Quebec	2466	2466023	Montréal	1	462	4620003.00	6600
24660072	594	24	Quebec	2466	2466023	Montréal	1	462	4620003.00	6600
24660073	460	24	Quebec	2466	2466023	Montréal	1	462	4620003.00	6600
24660074	449	24	Quebec	2466	2466023	Montréal	1	462	4620004.00	3355
24660075	469	24	Quebec	2466	2466023	Montréal	1	462	4620004.00	3355
24660076	493	24	Quebec	2466	2466023	Montréal	1	462	4620004.00	3355
24660077	459	24	Quebec	2466	2466023	Montréal	1	462	4620007.00	5655
24660078	530	24	Quebec	2466	2466023	Montréal	1	462	4620007.00	5655
24660079	474	24	Quebec	2466	2466023	Montréal	1	462	4620007.00	5655
24660080	636	24	Quebec	2466	2466023	Montréal	1	462	4620007.00	5655
24660081	700	24	Quebec	2466	2466023	Montréal	1	462	4620004.00	3355
24660082	676	24	Quebec	2466	2466023	Montréal	1	462	4620004.00	3355
24660083	471	24	Quebec	2466	2466023	Montréal	1	462	4620005.00	3175
24660084	467	24	Quebec	2466	2466023	Montréal	1	462	4620005.00	3175
24660085	590	24	Quebec	2466	2466023	Montréal	1	462	4620005.00	3175
24660086	384	24	Quebec	2466	2466023	Montréal	1	462	4620006.00	4611
24660087	828	24	Quebec	2466	2466023	Montréal	1	462	4620006.00	4611
24660088	470	24	Quebec	2466	2466023	Montréal	1	462	4620006.00	4611
24660089	390	24	Quebec	2466	2466023	Montréal	1	462	4620006.00	4611
24660090	1068	24	Quebec	2466	2466023	Montréal	1	462	4620006.00	4611
24660091	606	24	Quebec	2466	2466023	Montréal	1	462	4620006.00	4611
24660092	375	24	Quebec	2466	2466023	Montréal	1	462	4620006.00	4611
24660093	612	24	Quebec	2466	2466023	Montréal	1	462	4620008.00	3104
24660094	577	24	Quebec	2466	2466023	Montréal	1	462	4620008.00	3104
24660095	536	24	Quebec	2466	2466023	Montréal	1	462	4620008.00	3104
24660096	541	24	Quebec	2466	2466023	Montréal	1	462	4620008.00	3104
24660097	515	24	Quebec	2466	2466023	Montréal	1	462	4620008.00	3104
24660098	490	24	Quebec	2466	2466023	Montréal	1	462	4620006.00	4611
24660099	727	24	Quebec	2466	2466023	Montréal	1	462	4620007.00	5655
24660100	479	24	Quebec	2466	2466023	Montréal	1	462	4620007.00	5655
24660101	464	24	Quebec	2466	2466023	Montréal	1	462	4620007.00	5655
24660102	512	24	Quebec	2466	2466023	Montréal	1	462	4620007.00	5655
24660103	391	24	Quebec	2466	2466023	Montréal	1	462	4620007.00	5655
24660104	640	24	Quebec	2466	2466023	Montréal	1	462	4620010.00	1494
24660107	512	24	Quebec	2466	2466023	Montréal	1	462	4620012.02	4163
24660108	747	24	Quebec	2466	2466023	Montréal	1	462	4620012.01	2547
24660109	614	24	Quebec	2466	2466023	Montréal	1	462	4620012.01	2547
24660110	647	24	Quebec	2466	2466023	Montréal	1	462	4620012.01	2547
24660111	358	24	Quebec	2466	2466023	Montréal	1	462	4620012.02	4163
24660112	422	24	Quebec	2466	2466023	Montréal	1	462	4620012.02	4163
24660114	654	24	Quebec	2466	2466023	Montréal	1	462	4620012.02	4163
24660115	412	24	Quebec	2466	2466023	Montréal	1	462	4620012.02	4163
24660117	539	24	Quebec	2466	2466023	Montréal	1	462	4620012.01	2547
24660118	580	24	Quebec	2466	2466023	Montréal	1	462	4620191.00	6160
24660119	268	24	Quebec	2466	2466023	Montréal	1	462	4620191.00	6160
24660120	530	24	Quebec	2466	2466023	Montréal	1	462	4620191.00	6160
24660121	474	24	Quebec	2466	2466023	Montréal	1	462	4620190.01	3688
24660122	450	24	Quebec	2466	2466023	Montréal	1	462	4620190.01	3688
24660123	492	24	Quebec	2466	2466023	Montréal	1	462	4620190.01	3688
24660124	582	24	Quebec	2466	2466023	Montréal	1	462	4620190.01	3688
24660125	656	24	Quebec	2466	2466023	Montréal	1	462	4620195.02	5384
24660126	489	24	Quebec	2466	2466023	Montréal	1	462	4620195.02	5384
24660127	448	24	Quebec	2466	2466023	Montréal	1	462	4620195.02	5384
24660128	476	24	Quebec	2466	2466023	Montréal	1	462	4620195.02	5384
24660129	514	24	Quebec	2466	2466023	Montréal	1	462	4620195.02	5384
24660130	560	24	Quebec	2466	2466023	Montréal	1	462	4620195.03	4956
24660131	593	24	Quebec	2466	2466023	Montréal	1	462	4620195.02	5384
24660132	541	24	Quebec	2466	2466023	Montréal	1	462	4620195.02	5384
24660133	622	24	Quebec	2466	2466023	Montréal	1	462	4620195.02	5384
24660134	553	24	Quebec	2466	2466023	Montréal	1	462	4620195.03	4956
24660135	492	24	Quebec	2466	2466023	Montréal	1	462	4620195.03	4956
24660136	287	24	Quebec	2466	2466023	Montréal	1	462	4620195.03	4956
24660137	504	24	Quebec	2466	2466023	Montréal	1	462	4620195.03	4956
24660138	1806	24	Quebec	2466	2466023	Montréal	1	462	4620593.01	4862
24660139	385	24	Quebec	2466	2466023	Montréal	1	462	4620593.02	4575
24660140	691	24	Quebec	2466	2466023	Montréal	1	462	4620195.03	4956
24660141	520	24	Quebec	2466	2466023	Montréal	1	462	4620195.03	4956
24660142	488	24	Quebec	2466	2466023	Montréal	1	462	4620593.02	4575
24660143	367	24	Quebec	2466	2466023	Montréal	1	462	4620593.02	4575
24660144	1355	24	Quebec	2466	2466023	Montréal	1	462	4620593.02	4575
24660145	471	24	Quebec	2466	2466023	Montréal	1	462	4620593.02	4575
24660146	556	24	Quebec	2466	2466023	Montréal	1	462	4620593.02	4575
24660147	629	24	Quebec	2466	2466023	Montréal	1	462	4620191.00	6160
24660148	587	24	Quebec	2466	2466023	Montréal	1	462	4620191.00	6160
24660149	1132	24	Quebec	2466	2466023	Montréal	1	462	4620192.00	3229
24660150	556	24	Quebec	2466	2466023	Montréal	1	462	4620007.00	5655
24660151	427	24	Quebec	2466	2466023	Montréal	1	462	4620007.00	5655
24660152	886	24	Quebec	2466	2466023	Montréal	1	462	4620192.00	3229
24660153	432	24	Quebec	2466	2466023	Montréal	1	462	4620192.00	3229
24660154	491	24	Quebec	2466	2466023	Montréal	1	462	4620193.00	2197
24660155	623	24	Quebec	2466	2466023	Montréal	1	462	4620193.00	2197
24660156	840	24	Quebec	2466	2466023	Montréal	1	462	4620194.02	4478
24660157	613	24	Quebec	2466	2466023	Montréal	1	462	4620194.02	4478
24660158	558	24	Quebec	2466	2466023	Montréal	1	462	4620194.02	4478
24660159	635	24	Quebec	2466	2466023	Montréal	1	462	4620194.02	4478
24660160	399	24	Quebec	2466	2466023	Montréal	1	462	4620194.02	4478
24660161	360	24	Quebec	2466	2466023	Montréal	1	462	4620194.02	4478
24660162	471	24	Quebec	2466	2466023	Montréal	1	462	4620194.02	4478
24660163	1120	24	Quebec	2466	2466023	Montréal	1	462	4620590.01	5526
24660164	615	24	Quebec	2466	2466023	Montréal	1	462	4620590.02	3452
24660165	1000	24	Quebec	2466	2466023	Montréal	1	462	4620591.02	4117
24660166	572	24	Quebec	2466	2466023	Montréal	1	462	4620591.02	4117
24660167	783	24	Quebec	2466	2466023	Montréal	1	462	4620591.02	4117
24660168	401	24	Quebec	2466	2466023	Montréal	1	462	4620591.02	4117
24660169	533	24	Quebec	2466	2466023	Montréal	1	462	4620591.01	2704
24660170	475	24	Quebec	2466	2466023	Montréal	1	462	4620591.01	2704
24660171	640	24	Quebec	2466	2466023	Montréal	1	462	4620591.01	2704
24660172	447	24	Quebec	2466	2466023	Montréal	1	462	4620590.02	3452
24660173	483	24	Quebec	2466	2466023	Montréal	1	462	4620193.00	2197
24660174	676	24	Quebec	2466	2466023	Montréal	1	462	4620591.01	2704
24660175	600	24	Quebec	2466	2466023	Montréal	1	462	4620193.00	2197
24660176	779	24	Quebec	2466	2466023	Montréal	1	462	4620192.00	3229
24660177	380	24	Quebec	2466	2466023	Montréal	1	462	4620591.01	2704
24660178	502	24	Quebec	2466	2466023	Montréal	1	462	4620591.02	4117
24660179	463	24	Quebec	2466	2466023	Montréal	1	462	4620591.02	4117
24660180	584	24	Quebec	2466	2466023	Montréal	1	462	4620592.00	7570
24660181	937	24	Quebec	2466	2466023	Montréal	1	462	4620592.00	7570
24660182	696	24	Quebec	2466	2466023	Montréal	1	462	4620592.00	7570
24660183	525	24	Quebec	2466	2466023	Montréal	1	462	4620592.00	7570
24660184	396	24	Quebec	2466	2466023	Montréal	1	462	4620591.02	4117
24660185	334	24	Quebec	2466	2466023	Montréal	1	462	4620592.00	7570
24660186	845	24	Quebec	2466	2466023	Montréal	1	462	4620592.00	7570
24660187	537	24	Quebec	2466	2466023	Montréal	1	462	4620592.00	7570
24660188	640	24	Quebec	2466	2466023	Montréal	1	462	4620590.02	3452
24660189	544	24	Quebec	2466	2466023	Montréal	1	462	4620590.02	3452
24660190	754	24	Quebec	2466	2466023	Montréal	1	462	4620590.02	3452
24660191	497	24	Quebec	2466	2466023	Montréal	1	462	4620590.01	5526
24660192	611	24	Quebec	2466	2466023	Montréal	1	462	4620590.01	5526
24660193	426	24	Quebec	2466	2466023	Montréal	1	462	4620590.01	5526
24660194	360	24	Quebec	2466	2466023	Montréal	1	462	4620590.01	5526
24660195	614	24	Quebec	2466	2466023	Montréal	1	462	4620590.01	5526
24660196	452	24	Quebec	2466	2466023	Montréal	1	462	4620590.02	3452
24660197	568	24	Quebec	2466	2466023	Montréal	1	462	4620592.00	7570
24660198	572	24	Quebec	2466	2466023	Montréal	1	462	4620592.00	7570
24660199	462	24	Quebec	2466	2466023	Montréal	1	462	4620592.00	7570
24660200	477	24	Quebec	2466	2466023	Montréal	1	462	4620592.00	7570
24660201	536	24	Quebec	2466	2466023	Montréal	1	462	4620592.00	7570
24660202	497	24	Quebec	2466	2466023	Montréal	1	462	4620592.00	7570
24660203	1303	24	Quebec	2466	2466023	Montréal	1	462	4620593.01	4862
24660204	479	24	Quebec	2466	2466023	Montréal	1	462	4620593.02	4575
24660205	1753	24	Quebec	2466	2466023	Montréal	1	462	4620593.01	4862
24660206	474	24	Quebec	2466	2466023	Montréal	1	462	4620593.02	4575
24660207	370	24	Quebec	2466	2466023	Montréal	1	462	4620195.03	4956
24660208	342	24	Quebec	2466	2466023	Montréal	1	462	4620195.03	4956
24660209	366	24	Quebec	2466	2466023	Montréal	1	462	4620600.01	4022
24660210	706	24	Quebec	2466	2466023	Montréal	1	462	4620600.01	4022
24660211	836	24	Quebec	2466	2466023	Montréal	1	462	4620600.01	4022
24660212	552	24	Quebec	2466	2466023	Montréal	1	462	4620600.01	4022
24660213	587	24	Quebec	2466	2466023	Montréal	1	462	4620600.01	4022
24660214	512	24	Quebec	2466	2466023	Montréal	1	462	4620600.03	7091
24660215	553	24	Quebec	2466	2466023	Montréal	1	462	4620600.03	7091
24660216	434	24	Quebec	2466	2466023	Montréal	1	462	4620600.03	7091
24660217	538	24	Quebec	2466	2466023	Montréal	1	462	4620600.03	7091
24660218	604	24	Quebec	2466	2466023	Montréal	1	462	4620600.03	7091
24660219	750	24	Quebec	2466	2466023	Montréal	1	462	4620600.03	7091
24660220	982	24	Quebec	2466	2466023	Montréal	1	462	4620600.03	7091
24660221	385	24	Quebec	2466	2466023	Montréal	1	462	4620600.03	7091
24660222	565	24	Quebec	2466	2466023	Montréal	1	462	4620600.03	7091
24660223	626	24	Quebec	2466	2466023	Montréal	1	462	4620600.02	4118
24660224	441	24	Quebec	2466	2466023	Montréal	1	462	4620600.02	4118
24660225	626	24	Quebec	2466	2466023	Montréal	1	462	4620601.01	3373
24660226	575	24	Quebec	2466	2466023	Montréal	1	462	4620601.01	3373
24660227	708	24	Quebec	2466	2466023	Montréal	1	462	4620601.01	3373
24660228	498	24	Quebec	2466	2466023	Montréal	1	462	4620601.01	3373
24660229	635	24	Quebec	2466	2466023	Montréal	1	462	4620601.01	3373
24660230	512	24	Quebec	2466	2466023	Montréal	1	462	4620601.02	4827
24660231	802	24	Quebec	2466	2466023	Montréal	1	462	4620601.02	4827
24660232	934	24	Quebec	2466	2466023	Montréal	1	462	4620601.02	4827
24660233	1414	24	Quebec	2466	2466023	Montréal	1	462	4620601.02	4827
24660234	584	24	Quebec	2466	2466023	Montréal	1	462	4620197.00	4915
24660235	807	24	Quebec	2466	2466023	Montréal	1	462	4620198.00	5025
24660236	791	24	Quebec	2466	2466023	Montréal	1	462	4620198.00	5025
24660238	465	24	Quebec	2466	2466023	Montréal	1	462	4620200.00	4579
24660239	822	24	Quebec	2466	2466023	Montréal	1	462	4620200.00	4579
24660241	1165	24	Quebec	2466	2466023	Montréal	1	462	4620601.02	4827
24660242	864	24	Quebec	2466	2466023	Montréal	1	462	4620254.00	4029
24660243	821	24	Quebec	2466	2466023	Montréal	1	462	4620254.00	4029
24660244	786	24	Quebec	2466	2466023	Montréal	1	462	4620252.00	5186
24660245	542	24	Quebec	2466	2466023	Montréal	1	462	4620252.00	5186
24660246	814	24	Quebec	2466	2466023	Montréal	1	462	4620252.00	5186
24660247	654	24	Quebec	2466	2466023	Montréal	1	462	4620252.00	5186
24660248	607	24	Quebec	2466	2466023	Montréal	1	462	4620252.00	5186
24660249	618	24	Quebec	2466	2466023	Montréal	1	462	4620251.02	2649
24660250	521	24	Quebec	2466	2466023	Montréal	1	462	4620251.02	2649
24660251	540	24	Quebec	2466	2466023	Montréal	1	462	4620252.00	5186
24660252	608	24	Quebec	2466	2466023	Montréal	1	462	4620252.00	5186
24660253	497	24	Quebec	2466	2466023	Montréal	1	462	4620253.00	3598
24660254	837	24	Quebec	2466	2466023	Montréal	1	462	4620253.00	3598
24660255	635	24	Quebec	2466	2466023	Montréal	1	462	4620252.00	5186
24660256	677	24	Quebec	2466	2466023	Montréal	1	462	4620254.00	4029
24660257	523	24	Quebec	2466	2466023	Montréal	1	462	4620254.00	4029
24660258	570	24	Quebec	2466	2466023	Montréal	1	462	4620602.02	2794
24660259	491	24	Quebec	2466	2466023	Montréal	1	462	4620602.02	2794
24660260	703	24	Quebec	2466	2466023	Montréal	1	462	4620602.02	2794
24660261	409	24	Quebec	2466	2466023	Montréal	1	462	4620602.02	2794
24660262	621	24	Quebec	2466	2466023	Montréal	1	462	4620602.02	2794
24660263	757	24	Quebec	2466	2466023	Montréal	1	462	4620602.01	3780
24660264	1085	24	Quebec	2466	2466023	Montréal	1	462	4620602.01	3780
24660265	404	24	Quebec	2466	2466023	Montréal	1	462	4620602.01	3780
24660266	530	24	Quebec	2466	2466023	Montréal	1	462	4620602.01	3780
24660267	549	24	Quebec	2466	2466023	Montréal	1	462	4620602.01	3780
24660268	455	24	Quebec	2466	2466023	Montréal	1	462	4620602.01	3780
24660269	454	24	Quebec	2466	2466023	Montréal	1	462	4620603.01	3598
24660270	491	24	Quebec	2466	2466023	Montréal	1	462	4620603.01	3598
24660271	536	24	Quebec	2466	2466023	Montréal	1	462	4620603.01	3598
24660272	440	24	Quebec	2466	2466023	Montréal	1	462	4620603.01	3598
24660273	538	24	Quebec	2466	2466023	Montréal	1	462	4620603.01	3598
24660274	622	24	Quebec	2466	2466023	Montréal	1	462	4620605.05	2270
24660275	1768	24	Quebec	2466	2466023	Montréal	1	462	4620600.03	7091
24660276	604	24	Quebec	2466	2466023	Montréal	1	462	4620605.05	2270
24660277	509	24	Quebec	2466	2466023	Montréal	1	462	4620605.05	2270
24660278	535	24	Quebec	2466	2466023	Montréal	1	462	4620605.05	2270
24660279	364	24	Quebec	2466	2466023	Montréal	1	462	4620605.02	1997
24660280	451	24	Quebec	2466	2466023	Montréal	1	462	4620605.02	1997
24660281	599	24	Quebec	2466	2466023	Montréal	1	462	4620605.02	1997
24660282	543	24	Quebec	2466	2466023	Montréal	1	462	4620605.03	5854
24660283	431	24	Quebec	2466	2466023	Montréal	1	462	4620605.03	5854
24660284	668	24	Quebec	2466	2466023	Montréal	1	462	4620605.03	5854
24660285	752	24	Quebec	2466	2466023	Montréal	1	462	4620605.03	5854
24660286	633	24	Quebec	2466	2466023	Montréal	1	462	4620605.01	3525
24660287	489	24	Quebec	2466	2466023	Montréal	1	462	4620605.01	3525
24660288	634	24	Quebec	2466	2466023	Montréal	1	462	4620605.01	3525
24660289	1071	24	Quebec	2466	2466023	Montréal	1	462	4620605.01	3525
24660290	698	24	Quebec	2466	2466023	Montréal	1	462	4620605.01	3525
24660291	399	24	Quebec	2466	2466023	Montréal	1	462	4620594.01	2848
24660292	714	24	Quebec	2466	2466023	Montréal	1	462	4620594.02	7589
24660293	568	24	Quebec	2466	2466023	Montréal	1	462	4620594.02	7589
24660294	417	24	Quebec	2466	2466023	Montréal	1	462	4620594.02	7589
24660295	622	24	Quebec	2466	2466023	Montréal	1	462	4620594.02	7589
24660296	724	24	Quebec	2466	2466023	Montréal	1	462	4620594.02	7589
24660297	421	24	Quebec	2466	2466023	Montréal	1	462	4620594.02	7589
24660298	279	24	Quebec	2466	2466023	Montréal	1	462	4620594.02	7589
24660299	802	24	Quebec	2466	2466023	Montréal	1	462	4620594.02	7589
24660300	652	24	Quebec	2466	2466023	Montréal	1	462	4620594.02	7589
24660301	1468	24	Quebec	2466	2466023	Montréal	1	462	4620594.02	7589
24660302	861	24	Quebec	2466	2466023	Montréal	1	462	4620605.03	5854
24660303	614	24	Quebec	2466	2466023	Montréal	1	462	4620605.03	5854
24660304	428	24	Quebec	2466	2466023	Montréal	1	462	4620605.03	5854
24660305	444	24	Quebec	2466	2466023	Montréal	1	462	4620605.03	5854
24660306	602	24	Quebec	2466	2466023	Montréal	1	462	4620605.03	5854
24660307	511	24	Quebec	2466	2466023	Montréal	1	462	4620605.03	5854
24660308	371	24	Quebec	2466	2466023	Montréal	1	462	4620605.04	4898
24660309	485	24	Quebec	2466	2466023	Montréal	1	462	4620605.04	4898
24660310	600	24	Quebec	2466	2466023	Montréal	1	462	4620605.04	4898
24660311	941	24	Quebec	2466	2466023	Montréal	1	462	4620605.04	4898
24660312	483	24	Quebec	2466	2466023	Montréal	1	462	4620605.04	4898
24660313	754	24	Quebec	2466	2466023	Montréal	1	462	4620605.04	4898
24660314	751	24	Quebec	2466	2466023	Montréal	1	462	4620604.01	3550
24660315	407	24	Quebec	2466	2466023	Montréal	1	462	4620604.01	3550
24660316	561	24	Quebec	2466	2466023	Montréal	1	462	4620604.05	5279
24660319	459	24	Quebec	2466	2466023	Montréal	1	462	4620604.05	5279
24660320	586	24	Quebec	2466	2466023	Montréal	1	462	4620604.05	5279
24660321	711	24	Quebec	2466	2466023	Montréal	1	462	4620604.05	5279
24660322	695	24	Quebec	2466	2466023	Montréal	1	462	4620604.04	3457
24660323	616	24	Quebec	2466	2466023	Montréal	1	462	4620604.04	3457
24660324	597	24	Quebec	2466	2466023	Montréal	1	462	4620604.04	3457
24660325	510	24	Quebec	2466	2466023	Montréal	1	462	4620604.04	3457
24660326	411	24	Quebec	2466	2466023	Montréal	1	462	4620604.04	3457
24660327	591	24	Quebec	2466	2466023	Montréal	1	462	4620604.02	4517
24660328	648	24	Quebec	2466	2466023	Montréal	1	462	4620604.02	4517
24660329	567	24	Quebec	2466	2466023	Montréal	1	462	4620259.00	6349
24660330	616	24	Quebec	2466	2466023	Montréal	1	462	4620259.00	6349
24660331	567	24	Quebec	2466	2466023	Montréal	1	462	4620259.00	6349
24660332	521	24	Quebec	2466	2466023	Montréal	1	462	4620259.00	6349
24660333	487	24	Quebec	2466	2466023	Montréal	1	462	4620259.00	6349
24660334	630	24	Quebec	2466	2466023	Montréal	1	462	4620259.00	6349
24660335	742	24	Quebec	2466	2466023	Montréal	1	462	4620259.00	6349
24660336	570	24	Quebec	2466	2466023	Montréal	1	462	4620259.00	6349
24660337	695	24	Quebec	2466	2466023	Montréal	1	462	4620260.00	2338
24660338	805	24	Quebec	2466	2466023	Montréal	1	462	4620260.00	2338
24660339	585	24	Quebec	2466	2466023	Montréal	1	462	4620260.00	2338
24660340	253	24	Quebec	2466	2466023	Montréal	1	462	4620260.00	2338
24660341	420	24	Quebec	2466	2466023	Montréal	1	462	4620261.00	2858
24660342	613	24	Quebec	2466	2466023	Montréal	1	462	4620261.00	2858
24660343	528	24	Quebec	2466	2466023	Montréal	1	462	4620261.00	2858
24660344	514	24	Quebec	2466	2466023	Montréal	1	462	4620261.00	2858
24660345	680	24	Quebec	2466	2466023	Montréal	1	462	4620257.00	4500
24660346	770	24	Quebec	2466	2466023	Montréal	1	462	4620256.00	3877
24660347	537	24	Quebec	2466	2466023	Montréal	1	462	4620256.00	3877
24660348	333	24	Quebec	2466	2466023	Montréal	1	462	4620256.00	3877
24660349	465	24	Quebec	2466	2466023	Montréal	1	462	4620257.00	4500
24660350	616	24	Quebec	2466	2466023	Montréal	1	462	4620257.00	4500
24660351	531	24	Quebec	2466	2466023	Montréal	1	462	4620257.00	4500
24660352	498	24	Quebec	2466	2466023	Montréal	1	462	4620257.00	4500
24660353	494	24	Quebec	2466	2466023	Montréal	1	462	4620257.00	4500
24660354	681	24	Quebec	2466	2466023	Montréal	1	462	4620257.00	4500
24660355	535	24	Quebec	2466	2466023	Montréal	1	462	4620257.00	4500
24660356	506	24	Quebec	2466	2466023	Montréal	1	462	4620256.00	3877
24660357	448	24	Quebec	2466	2466023	Montréal	1	462	4620256.00	3877
24660358	582	24	Quebec	2466	2466023	Montréal	1	462	4620256.00	3877
24660359	577	24	Quebec	2466	2466023	Montréal	1	462	4620251.01	3669
24660360	443	24	Quebec	2466	2466023	Montréal	1	462	4620251.02	2649
24660361	557	24	Quebec	2466	2466023	Montréal	1	462	4620251.02	2649
24660362	649	24	Quebec	2466	2466023	Montréal	1	462	4620253.00	3598
24660363	662	24	Quebec	2466	2466023	Montréal	1	462	4620253.00	3598
24660364	953	24	Quebec	2466	2466023	Montréal	1	462	4620253.00	3598
24660365	590	24	Quebec	2466	2466023	Montréal	1	462	4620254.00	4029
24660366	554	24	Quebec	2466	2466023	Montréal	1	462	4620254.00	4029
24660367	807	24	Quebec	2466	2466023	Montréal	1	462	4620258.00	5314
24660368	800	24	Quebec	2466	2466023	Montréal	1	462	4620258.00	5314
24660369	562	24	Quebec	2466	2466023	Montréal	1	462	4620258.00	5314
24660370	676	24	Quebec	2466	2466023	Montréal	1	462	4620258.00	5314
24660371	536	24	Quebec	2466	2466023	Montréal	1	462	4620258.00	5314
24660372	772	24	Quebec	2466	2466023	Montréal	1	462	4620258.00	5314
24660373	677	24	Quebec	2466	2466023	Montréal	1	462	4620258.00	5314
24660374	484	24	Quebec	2466	2466023	Montréal	1	462	4620604.02	4517
24660375	507	24	Quebec	2466	2466023	Montréal	1	462	4620604.02	4517
24660376	284	24	Quebec	2466	2466023	Montréal	1	462	4620603.02	4252
24660377	322	24	Quebec	2466	2466023	Montréal	1	462	4620603.03	3281
24660378	295	24	Quebec	2466	2466023	Montréal	1	462	4620603.03	3281
24660379	483	24	Quebec	2466	2466023	Montréal	1	462	4620603.03	3281
24660380	373	24	Quebec	2466	2466023	Montréal	1	462	4620603.03	3281
24660381	797	24	Quebec	2466	2466023	Montréal	1	462	4620603.03	3281
24660382	485	24	Quebec	2466	2466023	Montréal	1	462	4620604.03	3012
24660383	563	24	Quebec	2466	2466023	Montréal	1	462	4620604.03	3012
24660384	564	24	Quebec	2466	2466023	Montréal	1	462	4620604.03	3012
24660385	663	24	Quebec	2466	2466023	Montréal	1	462	4620604.03	3012
24660386	516	24	Quebec	2466	2466023	Montréal	1	462	4620604.01	3550
24660387	420	24	Quebec	2466	2466023	Montréal	1	462	4620604.01	3550
24660388	499	24	Quebec	2466	2466023	Montréal	1	462	4620604.01	3550
24660389	715	24	Quebec	2466	2466023	Montréal	1	462	4620603.01	3598
24660390	424	24	Quebec	2466	2466023	Montréal	1	462	4620603.01	3598
24660391	416	24	Quebec	2466	2466023	Montréal	1	462	4620603.03	3281
24660392	473	24	Quebec	2466	2466023	Montréal	1	462	4620603.02	4252
24660393	653	24	Quebec	2466	2466023	Montréal	1	462	4620603.02	4252
24660394	595	24	Quebec	2466	2466023	Montréal	1	462	4620603.03	3281
24660395	573	24	Quebec	2466	2466023	Montréal	1	462	4620603.02	4252
24660396	471	24	Quebec	2466	2466023	Montréal	1	462	4620603.02	4252
24660397	644	24	Quebec	2466	2466023	Montréal	1	462	4620603.02	4252
24660398	1154	24	Quebec	2466	2466023	Montréal	1	462	4620603.02	4252
24660399	449	24	Quebec	2466	2466023	Montréal	1	462	4620604.01	3550
24660400	583	24	Quebec	2466	2466023	Montréal	1	462	4620605.02	1997
24660401	508	24	Quebec	2466	2466023	Montréal	1	462	4620604.01	3550
24660402	770	24	Quebec	2466	2466023	Montréal	1	462	4620604.05	5279
24660403	351	24	Quebec	2466	2466023	Montréal	1	462	4620604.03	3012
24660404	386	24	Quebec	2466	2466023	Montréal	1	462	4620604.03	3012
24660405	590	24	Quebec	2466	2466023	Montréal	1	462	4620604.02	4517
24660406	410	24	Quebec	2466	2466023	Montréal	1	462	4620604.02	4517
24660407	466	24	Quebec	2466	2466023	Montréal	1	462	4620604.02	4517
24660408	577	24	Quebec	2466	2466023	Montréal	1	462	4620259.00	6349
24660409	578	24	Quebec	2466	2466023	Montréal	1	462	4620259.00	6349
24660410	484	24	Quebec	2466	2466023	Montréal	1	462	4620258.00	5314
24660411	494	24	Quebec	2466	2466023	Montréal	1	462	4620259.00	6349
24660412	783	24	Quebec	2466	2466023	Montréal	1	462	4620261.00	2858
24660413	696	24	Quebec	2466	2466023	Montréal	1	462	4620251.01	3669
24660414	590	24	Quebec	2466	2466023	Montréal	1	462	4620251.01	3669
24660415	642	24	Quebec	2466	2466023	Montréal	1	462	4620250.00	3994
24660416	394	24	Quebec	2466	2466023	Montréal	1	462	4620250.00	3994
24660417	440	24	Quebec	2466	2466023	Montréal	1	462	4620249.00	4188
24660418	292	24	Quebec	2466	2466023	Montréal	1	462	4620249.00	4188
24660419	452	24	Quebec	2466	2466023	Montréal	1	462	4620249.00	4188
24660420	450	24	Quebec	2466	2466023	Montréal	1	462	4620241.00	2791
24660421	592	24	Quebec	2466	2466023	Montréal	1	462	4620242.00	6077
24660422	561	24	Quebec	2466	2466023	Montréal	1	462	4620242.00	6077
24660423	423	24	Quebec	2466	2466023	Montréal	1	462	4620242.00	6077
24660424	475	24	Quebec	2466	2466023	Montréal	1	462	4620242.00	6077
24660425	489	24	Quebec	2466	2466023	Montréal	1	462	4620243.00	3677
24660426	484	24	Quebec	2466	2466023	Montréal	1	462	4620243.00	3677
24660427	445	24	Quebec	2466	2466023	Montréal	1	462	4620243.00	3677
24660428	701	24	Quebec	2466	2466023	Montréal	1	462	4620243.00	3677
24660429	549	24	Quebec	2466	2466023	Montréal	1	462	4620243.00	3677
24660430	471	24	Quebec	2466	2466023	Montréal	1	462	4620244.00	2064
24660431	466	24	Quebec	2466	2466023	Montréal	1	462	4620244.00	2064
24660432	570	24	Quebec	2466	2466023	Montréal	1	462	4620244.00	2064
24660433	614	24	Quebec	2466	2466023	Montréal	1	462	4620245.00	2883
24660434	626	24	Quebec	2466	2466023	Montréal	1	462	4620245.00	2883
24660435	623	24	Quebec	2466	2466023	Montréal	1	462	4620245.00	2883
24660436	468	24	Quebec	2466	2466023	Montréal	1	462	4620234.00	2144
24660437	323	24	Quebec	2466	2466023	Montréal	1	462	4620234.00	2144
24660438	406	24	Quebec	2466	2466023	Montréal	1	462	4620233.00	2011
24660439	346	24	Quebec	2466	2466023	Montréal	1	462	4620233.00	2011
24660440	288	24	Quebec	2466	2466023	Montréal	1	462	4620231.00	1612
24660441	278	24	Quebec	2466	2466023	Montréal	1	462	4620231.00	1612
24660442	552	24	Quebec	2466	2466023	Montréal	1	462	4620231.00	1612
24660443	494	24	Quebec	2466	2466023	Montréal	1	462	4620231.00	1612
24660444	510	24	Quebec	2466	2466023	Montréal	1	462	4620230.00	1858
24660445	645	24	Quebec	2466	2466023	Montréal	1	462	4620230.00	1858
24660446	310	24	Quebec	2466	2466023	Montréal	1	462	4620230.00	1858
24660447	393	24	Quebec	2466	2466023	Montréal	1	462	4620230.00	1858
24660448	416	24	Quebec	2466	2466023	Montréal	1	462	4620235.00	1872
24660449	347	24	Quebec	2466	2466023	Montréal	1	462	4620235.00	1872
24660450	514	24	Quebec	2466	2466023	Montréal	1	462	4620235.00	1872
24660451	595	24	Quebec	2466	2466023	Montréal	1	462	4620235.00	1872
24660452	476	24	Quebec	2466	2466023	Montréal	1	462	4620239.00	4606
24660453	645	24	Quebec	2466	2466023	Montréal	1	462	4620239.00	4606
24660454	494	24	Quebec	2466	2466023	Montréal	1	462	4620236.00	1776
24660455	419	24	Quebec	2466	2466023	Montréal	1	462	4620238.00	2338
24660456	747	24	Quebec	2466	2466023	Montréal	1	462	4620239.00	4606
24660457	532	24	Quebec	2466	2466023	Montréal	1	462	4620239.00	4606
24660458	610	24	Quebec	2466	2466023	Montréal	1	462	4620239.00	4606
24660459	707	24	Quebec	2466	2466023	Montréal	1	462	4620239.00	4606
24660460	663	24	Quebec	2466	2466023	Montréal	1	462	4620238.00	2338
24660461	593	24	Quebec	2466	2466023	Montréal	1	462	4620238.00	2338
24660462	546	24	Quebec	2466	2466023	Montréal	1	462	4620237.00	3418
24660463	704	24	Quebec	2466	2466023	Montréal	1	462	4620237.00	3418
24660464	552	24	Quebec	2466	2466023	Montréal	1	462	4620226.00	2952
24660465	520	24	Quebec	2466	2466023	Montréal	1	462	4620226.00	2952
24660466	472	24	Quebec	2466	2466023	Montréal	1	462	4620226.00	2952
24660467	435	24	Quebec	2466	2466023	Montréal	1	462	4620227.00	1561
24660468	651	24	Quebec	2466	2466023	Montréal	1	462	4620227.00	1561
24660469	475	24	Quebec	2466	2466023	Montréal	1	462	4620227.00	1561
24660470	618	24	Quebec	2466	2466023	Montréal	1	462	4620237.00	3418
24660471	548	24	Quebec	2466	2466023	Montréal	1	462	4620237.00	3418
24660472	621	24	Quebec	2466	2466023	Montréal	1	462	4620236.00	1776
24660473	661	24	Quebec	2466	2466023	Montréal	1	462	4620236.00	1776
24660474	621	24	Quebec	2466	2466023	Montréal	1	462	4620228.00	1628
24660475	496	24	Quebec	2466	2466023	Montréal	1	462	4620228.00	1628
24660476	511	24	Quebec	2466	2466023	Montréal	1	462	4620228.00	1628
24660478	732	24	Quebec	2466	2466023	Montréal	1	462	4620225.00	1414
24660479	682	24	Quebec	2466	2466023	Montréal	1	462	4620225.00	1414
24660480	509	24	Quebec	2466	2466023	Montréal	1	462	4620267.00	6463
24660481	427	24	Quebec	2466	2466023	Montréal	1	462	4620267.00	6463
24660482	586	24	Quebec	2466	2466023	Montréal	1	462	4620267.00	6463
24660483	461	24	Quebec	2466	2466023	Montréal	1	462	4620267.00	6463
24660484	697	24	Quebec	2466	2466023	Montréal	1	462	4620267.00	6463
24660485	470	24	Quebec	2466	2466023	Montréal	1	462	4620267.00	6463
24660486	920	24	Quebec	2466	2466023	Montréal	1	462	4620267.00	6463
24660487	578	24	Quebec	2466	2466023	Montréal	1	462	4620267.00	6463
24660488	710	24	Quebec	2466	2466023	Montréal	1	462	4620267.00	6463
24660489	548	24	Quebec	2466	2466023	Montréal	1	462	4620267.00	6463
24660490	557	24	Quebec	2466	2466023	Montréal	1	462	4620267.00	6463
24660491	592	24	Quebec	2466	2466023	Montréal	1	462	4620266.00	3195
24660492	672	24	Quebec	2466	2466023	Montréal	1	462	4620266.00	3195
24660493	504	24	Quebec	2466	2466023	Montréal	1	462	4620266.00	3195
24660494	642	24	Quebec	2466	2466023	Montréal	1	462	4620265.00	4561
24660495	366	24	Quebec	2466	2466023	Montréal	1	462	4620265.00	4561
24660496	1064	24	Quebec	2466	2466023	Montréal	1	462	4620265.00	4561
24660497	565	24	Quebec	2466	2466023	Montréal	1	462	4620266.00	3195
24660498	709	24	Quebec	2466	2466023	Montréal	1	462	4620265.00	4561
24660499	516	24	Quebec	2466	2466023	Montréal	1	462	4620270.00	4739
24660500	1134	24	Quebec	2466	2466023	Montréal	1	462	4620270.00	4739
24660501	635	24	Quebec	2466	2466023	Montréal	1	462	4620270.00	4739
24660502	880	24	Quebec	2466	2466023	Montréal	1	462	4620270.00	4739
24660503	517	24	Quebec	2466	2466023	Montréal	1	462	4620270.00	4739
24660504	548	24	Quebec	2466	2466023	Montréal	1	462	4620270.00	4739
24660505	509	24	Quebec	2466	2466023	Montréal	1	462	4620270.00	4739
24660506	1006	24	Quebec	2466	2466023	Montréal	1	462	4620269.00	4521
24660507	457	24	Quebec	2466	2466023	Montréal	1	462	4620269.00	4521
24660508	509	24	Quebec	2466	2466023	Montréal	1	462	4620269.00	4521
24660509	488	24	Quebec	2466	2466023	Montréal	1	462	4620269.00	4521
24660510	542	24	Quebec	2466	2466023	Montréal	1	462	4620269.00	4521
24660511	407	24	Quebec	2466	2466023	Montréal	1	462	4620269.00	4521
24660512	1112	24	Quebec	2466	2466023	Montréal	1	462	4620269.00	4521
24660513	868	24	Quebec	2466	2466023	Montréal	1	462	4620268.01	6525
24660514	448	24	Quebec	2466	2466023	Montréal	1	462	4620268.01	6525
24660515	675	24	Quebec	2466	2466023	Montréal	1	462	4620268.01	6525
24660516	1247	24	Quebec	2466	2466023	Montréal	1	462	4620268.01	6525
24660517	1023	24	Quebec	2466	2466023	Montréal	1	462	4620268.01	6525
24660518	994	24	Quebec	2466	2466023	Montréal	1	462	4620268.02	6170
24660525	400	24	Quebec	2466	2466023	Montréal	1	462	4620421.04	4407
24660526	745	24	Quebec	2466	2466023	Montréal	1	462	4620421.04	4407
24660530	634	24	Quebec	2466	2466023	Montréal	1	462	4620421.03	2948
24660533	489	24	Quebec	2466	2466023	Montréal	1	462	4620421.03	2948
24660536	1825	24	Quebec	2466	2466023	Montréal	1	462	4620421.03	2948
24660537	886	24	Quebec	2466	2466023	Montréal	1	462	4620421.04	4407
24660538	442	24	Quebec	2466	2466023	Montréal	1	462	4620421.04	4407
24660539	675	24	Quebec	2466	2466023	Montréal	1	462	4620421.04	4407
24660540	1259	24	Quebec	2466	2466023	Montréal	1	462	4620421.04	4407
24660541	521	24	Quebec	2466	2466023	Montréal	1	462	4620410.01	5529
24660542	429	24	Quebec	2466	2466023	Montréal	1	462	4620410.01	5529
24660543	494	24	Quebec	2466	2466023	Montréal	1	462	4620410.01	5529
24660544	543	24	Quebec	2466	2466023	Montréal	1	462	4620410.01	5529
24660545	721	24	Quebec	2466	2466023	Montréal	1	462	4620410.01	5529
24660546	1008	24	Quebec	2466	2466023	Montréal	1	462	4620420.00	5114
24660547	625	24	Quebec	2466	2466023	Montréal	1	462	4620410.02	6013
24660548	579	24	Quebec	2466	2466023	Montréal	1	462	4620418.00	5704
24660550	440	24	Quebec	2466	2466023	Montréal	1	462	4620418.00	5704
24660551	411	24	Quebec	2466	2466023	Montréal	1	462	4620419.00	4786
24660552	659	24	Quebec	2466	2466023	Montréal	1	462	4620419.00	4786
24660555	635	24	Quebec	2466	2466023	Montréal	1	462	4620417.02	2748
24660556	1098	24	Quebec	2466	2466023	Montréal	1	462	4620419.00	4786
24660557	652	24	Quebec	2466	2466023	Montréal	1	462	4620419.00	4786
24660558	709	24	Quebec	2466	2466023	Montréal	1	462	4620419.00	4786
24660560	509	24	Quebec	2466	2466023	Montréal	1	462	4620420.00	5114
24660561	637	24	Quebec	2466	2466023	Montréal	1	462	4620420.00	5114
24660562	577	24	Quebec	2466	2466023	Montréal	1	462	4620410.01	5529
24660563	568	24	Quebec	2466	2466023	Montréal	1	462	4620410.01	5529
24660564	642	24	Quebec	2466	2466023	Montréal	1	462	4620410.01	5529
24660565	1034	24	Quebec	2466	2466023	Montréal	1	462	4620410.01	5529
24660566	612	24	Quebec	2466	2466023	Montréal	1	462	4620420.00	5114
24660567	531	24	Quebec	2466	2466023	Montréal	1	462	4620420.00	5114
24660568	572	24	Quebec	2466	2466023	Montréal	1	462	4620420.00	5114
24660569	454	24	Quebec	2466	2466023	Montréal	1	462	4620420.00	5114
24660570	525	24	Quebec	2466	2466023	Montréal	1	462	4620286.00	5433
24660571	808	24	Quebec	2466	2466023	Montréal	1	462	4620286.00	5433
24660572	561	24	Quebec	2466	2466023	Montréal	1	462	4620286.00	5433
24660576	529	24	Quebec	2466	2466023	Montréal	1	462	4620417.02	2748
24660577	421	24	Quebec	2466	2466023	Montréal	1	462	4620419.00	4786
24660578	772	24	Quebec	2466	2466023	Montréal	1	462	4620417.02	2748
24660579	519	24	Quebec	2466	2466023	Montréal	1	462	4620417.02	2748
24660580	293	24	Quebec	2466	2466023	Montréal	1	462	4620417.02	2748
24660581	733	24	Quebec	2466	2466023	Montréal	1	462	4620415.04	5458
24660582	871	24	Quebec	2466	2466023	Montréal	1	462	4620415.04	5458
24660583	838	24	Quebec	2466	2466023	Montréal	1	462	4620412.00	7061
24660584	556	24	Quebec	2466	2466023	Montréal	1	462	4620412.00	7061
24660585	808	24	Quebec	2466	2466023	Montréal	1	462	4620412.00	7061
24660586	516	24	Quebec	2466	2466023	Montréal	1	462	4620412.00	7061
24660587	457	24	Quebec	2466	2466023	Montréal	1	462	4620412.00	7061
24660588	527	24	Quebec	2466	2466023	Montréal	1	462	4620413.01	3760
24660590	350	24	Quebec	2466	2466023	Montréal	1	462	4620413.02	4048
24660594	595	24	Quebec	2466	2466023	Montréal	1	462	4620412.00	7061
24660596	569	24	Quebec	2466	2466023	Montréal	1	462	4620412.00	7061
24660597	419	24	Quebec	2466	2466023	Montréal	1	462	4620412.00	7061
24660598	415	24	Quebec	2466	2466023	Montréal	1	462	4620412.00	7061
24660599	427	24	Quebec	2466	2466023	Montréal	1	462	4620418.00	5704
24660600	593	24	Quebec	2466	2466023	Montréal	1	462	4620418.00	5704
24660601	723	24	Quebec	2466	2466023	Montréal	1	462	4620418.00	5704
24660602	446	24	Quebec	2466	2466023	Montréal	1	462	4620418.00	5704
24660603	389	24	Quebec	2466	2466023	Montréal	1	462	4620418.00	5704
24660604	421	24	Quebec	2466	2466023	Montréal	1	462	4620418.00	5704
24660605	506	24	Quebec	2466	2466023	Montréal	1	462	4620418.00	5704
24660606	352	24	Quebec	2466	2466023	Montréal	1	462	4620418.00	5704
24660607	828	24	Quebec	2466	2466023	Montréal	1	462	4620418.00	5704
24660608	1372	24	Quebec	2466	2466072	Mont-Royal	1	462	4620402.00	1989
24660609	1015	24	Quebec	2466	2466023	Montréal	1	462	4620120.01	7337
24660610	542	24	Quebec	2466	2466023	Montréal	1	462	4620120.01	7337
24660611	1904	24	Quebec	2466	2466023	Montréal	1	462	4620120.01	7337
24660613	1330	24	Quebec	2466	2466023	Montréal	1	462	4620112.01	5718
24660614	432	24	Quebec	2466	2466023	Montréal	1	462	4620112.01	5718
24660615	547	24	Quebec	2466	2466023	Montréal	1	462	4620112.01	5718
24660616	806	24	Quebec	2466	2466023	Montréal	1	462	4620112.01	5718
24660617	422	24	Quebec	2466	2466023	Montréal	1	462	4620112.01	5718
24660618	597	24	Quebec	2466	2466023	Montréal	1	462	4620112.01	5718
24660619	531	24	Quebec	2466	2466023	Montréal	1	462	4620112.01	5718
24660620	416	24	Quebec	2466	2466023	Montréal	1	462	4620112.02	4192
24660621	353	24	Quebec	2466	2466023	Montréal	1	462	4620112.02	4192
24660622	703	24	Quebec	2466	2466023	Montréal	1	462	4620112.02	4192
24660623	178	24	Quebec	2466	2466023	Montréal	1	462	4620112.02	4192
24660624	523	24	Quebec	2466	2466023	Montréal	1	462	4620112.02	4192
24660625	640	24	Quebec	2466	2466023	Montréal	1	462	4620111.00	7142
24660626	479	24	Quebec	2466	2466023	Montréal	1	462	4620111.00	7142
24660627	472	24	Quebec	2466	2466023	Montréal	1	462	4620111.00	7142
24660628	609	24	Quebec	2466	2466023	Montréal	1	462	4620111.00	7142
24660629	815	24	Quebec	2466	2466058	Côte-Saint-Luc	1	462	4620385.00	1574
24660630	505	24	Quebec	2466	2466062	Hampstead	1	462	4620370.00	7037
24660631	751	24	Quebec	2466	2466062	Hampstead	1	462	4620370.00	7037
24660632	475	24	Quebec	2466	2466062	Hampstead	1	462	4620370.00	7037
24660633	623	24	Quebec	2466	2466023	Montréal	1	462	4620102.00	4254
24660634	679	24	Quebec	2466	2466023	Montréal	1	462	4620102.00	4254
24660635	814	24	Quebec	2466	2466023	Montréal	1	462	4620100.01	4147
24660636	548	24	Quebec	2466	2466023	Montréal	1	462	4620100.01	4147
24660637	573	24	Quebec	2466	2466023	Montréal	1	462	4620102.00	4254
24660638	407	24	Quebec	2466	2466023	Montréal	1	462	4620102.00	4254
24660639	482	24	Quebec	2466	2466023	Montréal	1	462	4620102.00	4254
24660640	427	24	Quebec	2466	2466023	Montréal	1	462	4620102.00	4254
24660641	563	24	Quebec	2466	2466023	Montréal	1	462	4620105.00	3425
24660642	455	24	Quebec	2466	2466023	Montréal	1	462	4620105.00	3425
24660643	628	24	Quebec	2466	2466023	Montréal	1	462	4620105.00	3425
24660644	626	24	Quebec	2466	2466023	Montréal	1	462	4620106.00	2107
24660645	862	24	Quebec	2466	2466023	Montréal	1	462	4620106.00	2107
24660646	559	24	Quebec	2466	2466023	Montréal	1	462	4620107.00	1539
24660649	771	24	Quebec	2466	2466023	Montréal	1	462	4620108.00	3947
24660650	1144	24	Quebec	2466	2466023	Montréal	1	462	4620108.00	3947
24660652	627	24	Quebec	2466	2466023	Montréal	1	462	4620114.00	2183
24660654	412	24	Quebec	2466	2466023	Montréal	1	462	4620114.00	2183
24660655	472	24	Quebec	2466	2466023	Montréal	1	462	4620114.00	2183
24660656	672	24	Quebec	2466	2466023	Montréal	1	462	4620114.00	2183
24660657	723	24	Quebec	2466	2466023	Montréal	1	462	4620113.00	4987
24660659	602	24	Quebec	2466	2466023	Montréal	1	462	4620113.00	4987
24660660	541	24	Quebec	2466	2466023	Montréal	1	462	4620116.00	6765
24660661	798	24	Quebec	2466	2466023	Montréal	1	462	4620116.00	6765
24660662	256	24	Quebec	2466	2466023	Montréal	1	462	4620116.00	6765
24660663	519	24	Quebec	2466	2466023	Montréal	1	462	4620113.00	4987
24660664	1011	24	Quebec	2466	2466023	Montréal	1	462	4620112.02	4192
24660665	514	24	Quebec	2466	2466023	Montréal	1	462	4620112.02	4192
24660666	765	24	Quebec	2466	2466023	Montréal	1	462	4620117.00	4243
24660667	514	24	Quebec	2466	2466023	Montréal	1	462	4620117.00	4243
24660668	433	24	Quebec	2466	2466023	Montréal	1	462	4620118.00	4396
24660669	492	24	Quebec	2466	2466023	Montréal	1	462	4620118.00	4396
24660670	746	24	Quebec	2466	2466023	Montréal	1	462	4620118.00	4396
24660671	697	24	Quebec	2466	2466023	Montréal	1	462	4620119.00	6142
24660672	430	24	Quebec	2466	2466023	Montréal	1	462	4620119.00	6142
24660673	399	24	Quebec	2466	2466023	Montréal	1	462	4620119.00	6142
24660676	472	24	Quebec	2466	2466023	Montréal	1	462	4620119.00	6142
24660677	522	24	Quebec	2466	2466023	Montréal	1	462	4620119.00	6142
24660678	967	24	Quebec	2466	2466023	Montréal	1	462	4620119.00	6142
24660679	537	24	Quebec	2466	2466023	Montréal	1	462	4620119.00	6142
24660680	392	24	Quebec	2466	2466023	Montréal	1	462	4620118.00	4396
24660681	1023	24	Quebec	2466	2466023	Montréal	1	462	4620118.00	4396
24660682	245	24	Quebec	2466	2466023	Montréal	1	462	4620118.00	4396
24660683	395	24	Quebec	2466	2466023	Montréal	1	462	4620118.00	4396
24660684	543	24	Quebec	2466	2466023	Montréal	1	462	4620117.00	4243
24660685	600	24	Quebec	2466	2466023	Montréal	1	462	4620117.00	4243
24660686	365	24	Quebec	2466	2466023	Montréal	1	462	4620117.00	4243
24660687	897	24	Quebec	2466	2466023	Montréal	1	462	4620117.00	4243
24660688	740	24	Quebec	2466	2466023	Montréal	1	462	4620116.00	6765
24660689	826	24	Quebec	2466	2466023	Montréal	1	462	4620116.00	6765
24660690	628	24	Quebec	2466	2466023	Montréal	1	462	4620116.00	6765
24660691	571	24	Quebec	2466	2466023	Montréal	1	462	4620116.00	6765
24660692	610	24	Quebec	2466	2466023	Montréal	1	462	4620116.00	6765
24660693	712	24	Quebec	2466	2466023	Montréal	1	462	4620116.00	6765
24660694	590	24	Quebec	2466	2466023	Montréal	1	462	4620127.01	5578
24660695	921	24	Quebec	2466	2466023	Montréal	1	462	4620127.01	5578
24660696	482	24	Quebec	2466	2466023	Montréal	1	462	4620127.01	5578
24660697	731	24	Quebec	2466	2466023	Montréal	1	462	4620127.01	5578
24660698	247	24	Quebec	2466	2466023	Montréal	1	462	4620127.01	5578
24660699	488	24	Quebec	2466	2466023	Montréal	1	462	4620127.01	5578
24660700	456	24	Quebec	2466	2466023	Montréal	1	462	4620127.01	5578
24660701	485	24	Quebec	2466	2466023	Montréal	1	462	4620127.01	5578
24660710	533	24	Quebec	2466	2466032	Westmount	1	462	4620356.00	1979
24660711	625	24	Quebec	2466	2466032	Westmount	1	462	4620356.00	1979
24660712	466	24	Quebec	2466	2466032	Westmount	1	462	4620354.00	3038
24660713	503	24	Quebec	2466	2466032	Westmount	1	462	4620354.00	3038
24660714	446	24	Quebec	2466	2466032	Westmount	1	462	4620354.00	3038
24660715	499	24	Quebec	2466	2466032	Westmount	1	462	4620353.00	2873
24660716	512	24	Quebec	2466	2466032	Westmount	1	462	4620353.00	2873
24660717	658	24	Quebec	2466	2466032	Westmount	1	462	4620353.00	2873
24660718	563	24	Quebec	2466	2466032	Westmount	1	462	4620353.00	2873
24660719	377	24	Quebec	2466	2466023	Montréal	1	462	4620108.00	3947
24660722	411	24	Quebec	2466	2466023	Montréal	1	462	4620108.00	3947
24660723	551	24	Quebec	2466	2466023	Montréal	1	462	4620107.00	1539
24660724	429	24	Quebec	2466	2466023	Montréal	1	462	4620107.00	1539
24660725	619	24	Quebec	2466	2466023	Montréal	1	462	4620106.00	2107
24660726	467	24	Quebec	2466	2466023	Montréal	1	462	4620104.00	2818
24660727	681	24	Quebec	2466	2466023	Montréal	1	462	4620104.00	2818
24660728	592	24	Quebec	2466	2466023	Montréal	1	462	4620103.00	2325
24660729	320	24	Quebec	2466	2466023	Montréal	1	462	4620097.01	6174
24660730	517	24	Quebec	2466	2466023	Montréal	1	462	4620097.01	6174
24660731	335	24	Quebec	2466	2466023	Montréal	1	462	4620097.01	6174
24660732	309	24	Quebec	2466	2466023	Montréal	1	462	4620097.01	6174
24660733	531	24	Quebec	2466	2466023	Montréal	1	462	4620097.01	6174
24660734	513	24	Quebec	2466	2466023	Montréal	1	462	4620103.00	2325
24660735	584	24	Quebec	2466	2466023	Montréal	1	462	4620099.00	5742
24660736	825	24	Quebec	2466	2466023	Montréal	1	462	4620097.01	6174
24660737	631	24	Quebec	2466	2466023	Montréal	1	462	4620097.01	6174
24660738	434	24	Quebec	2466	2466023	Montréal	1	462	4620097.01	6174
24660741	1737	24	Quebec	2466	2466023	Montréal	1	462	4620097.02	4133
24660742	337	24	Quebec	2466	2466023	Montréal	1	462	4620097.02	4133
24660743	385	24	Quebec	2466	2466023	Montréal	1	462	4620097.02	4133
24660744	1117	24	Quebec	2466	2466023	Montréal	1	462	4620099.00	5742
24660745	470	24	Quebec	2466	2466023	Montréal	1	462	4620099.00	5742
24660746	568	24	Quebec	2466	2466023	Montréal	1	462	4620099.00	5742
24660748	635	24	Quebec	2466	2466023	Montréal	1	462	4620100.01	4147
24660749	823	24	Quebec	2466	2466023	Montréal	1	462	4620100.02	3442
24660750	625	24	Quebec	2466	2466023	Montréal	1	462	4620100.01	4147
24660751	613	24	Quebec	2466	2466023	Montréal	1	462	4620100.01	4147
24660752	471	24	Quebec	2466	2466023	Montréal	1	462	4620100.01	4147
24660753	503	24	Quebec	2466	2466023	Montréal	1	462	4620099.00	5742
24660754	581	24	Quebec	2466	2466023	Montréal	1	462	4620099.00	5742
24660755	1313	24	Quebec	2466	2466023	Montréal	1	462	4620099.00	5742
24660756	486	24	Quebec	2466	2466023	Montréal	1	462	4620103.00	2325
24660757	626	24	Quebec	2466	2466023	Montréal	1	462	4620102.00	4254
24660758	437	24	Quebec	2466	2466023	Montréal	1	462	4620102.00	4254
24660759	734	24	Quebec	2466	2466023	Montréal	1	462	4620103.00	2325
24660760	491	24	Quebec	2466	2466023	Montréal	1	462	4620104.00	2818
24660761	528	24	Quebec	2466	2466023	Montréal	1	462	4620104.00	2818
24660762	651	24	Quebec	2466	2466023	Montréal	1	462	4620104.00	2818
24660763	568	24	Quebec	2466	2466023	Montréal	1	462	4620101.02	3728
24660764	741	24	Quebec	2466	2466023	Montréal	1	462	4620101.02	3728
24660765	653	24	Quebec	2466	2466023	Montréal	1	462	4620101.02	3728
24660766	543	24	Quebec	2466	2466058	Côte-Saint-Luc	1	462	4620380.00	4247
24660767	485	24	Quebec	2466	2466058	Côte-Saint-Luc	1	462	4620380.00	4247
24660768	551	24	Quebec	2466	2466062	Hampstead	1	462	4620370.00	7037
24660769	688	24	Quebec	2466	2466062	Hampstead	1	462	4620370.00	7037
24660770	469	24	Quebec	2466	2466062	Hampstead	1	462	4620370.00	7037
24660771	723	24	Quebec	2466	2466062	Hampstead	1	462	4620370.00	7037
24660772	522	24	Quebec	2466	2466023	Montréal	1	462	4620111.00	7142
24660773	527	24	Quebec	2466	2466023	Montréal	1	462	4620111.00	7142
24660774	747	24	Quebec	2466	2466023	Montréal	1	462	4620111.00	7142
24660775	729	24	Quebec	2466	2466023	Montréal	1	462	4620111.00	7142
24660776	642	24	Quebec	2466	2466023	Montréal	1	462	4620112.01	5718
24660777	411	24	Quebec	2466	2466023	Montréal	1	462	4620112.01	5718
24660778	494	24	Quebec	2466	2466023	Montréal	1	462	4620112.02	4192
24660779	621	24	Quebec	2466	2466023	Montréal	1	462	4620111.00	7142
24660780	587	24	Quebec	2466	2466023	Montréal	1	462	4620111.00	7142
24660781	481	24	Quebec	2466	2466062	Hampstead	1	462	4620370.00	7037
24660783	524	24	Quebec	2466	2466062	Hampstead	1	462	4620370.00	7037
24660784	507	24	Quebec	2466	2466062	Hampstead	1	462	4620370.00	7037
24660785	548	24	Quebec	2466	2466062	Hampstead	1	462	4620370.00	7037
24660786	447	24	Quebec	2466	2466062	Hampstead	1	462	4620370.00	7037
24660787	374	24	Quebec	2466	2466058	Côte-Saint-Luc	1	462	4620380.00	4247
24660788	863	24	Quebec	2466	2466058	Côte-Saint-Luc	1	462	4620383.02	8641
24660794	1164	24	Quebec	2466	2466058	Côte-Saint-Luc	1	462	4620383.02	8641
24660797	879	24	Quebec	2466	2466058	Côte-Saint-Luc	1	462	4620383.01	3887
24660798	602	24	Quebec	2466	2466058	Côte-Saint-Luc	1	462	4620382.02	4663
24660799	557	24	Quebec	2466	2466058	Côte-Saint-Luc	1	462	4620382.02	4663
24660800	582	24	Quebec	2466	2466058	Côte-Saint-Luc	1	462	4620383.01	3887
24660801	481	24	Quebec	2466	2466058	Côte-Saint-Luc	1	462	4620383.01	3887
24660802	614	24	Quebec	2466	2466058	Côte-Saint-Luc	1	462	4620382.02	4663
24660803	394	24	Quebec	2466	2466058	Côte-Saint-Luc	1	462	4620383.01	3887
24660804	645	24	Quebec	2466	2466058	Côte-Saint-Luc	1	462	4620382.02	4663
24660805	577	24	Quebec	2466	2466058	Côte-Saint-Luc	1	462	4620382.02	4663
24660806	549	24	Quebec	2466	2466058	Côte-Saint-Luc	1	462	4620382.02	4663
24660807	587	24	Quebec	2466	2466058	Côte-Saint-Luc	1	462	4620381.00	6248
24660808	324	24	Quebec	2466	2466058	Côte-Saint-Luc	1	462	4620381.00	6248
24660809	528	24	Quebec	2466	2466047	Montréal-Ouest	1	462	4620340.00	5115
24660810	474	24	Quebec	2466	2466047	Montréal-Ouest	1	462	4620340.00	5115
24660812	1321	24	Quebec	2466	2466023	Montréal	1	462	4620330.00	5484
24660813	640	24	Quebec	2466	2466023	Montréal	1	462	4620330.00	5484
24660814	587	24	Quebec	2466	2466023	Montréal	1	462	4620330.00	5484
24660815	544	24	Quebec	2466	2466023	Montréal	1	462	4620330.00	5484
24660816	821	24	Quebec	2466	2466023	Montréal	1	462	4620330.00	5484
24660818	749	24	Quebec	2466	2466023	Montréal	1	462	4620330.00	5484
24660820	508	24	Quebec	2466	2466047	Montréal-Ouest	1	462	4620340.00	5115
24660821	650	24	Quebec	2466	2466047	Montréal-Ouest	1	462	4620340.00	5115
24660822	416	24	Quebec	2466	2466023	Montréal	1	462	4620094.01	6306
24660823	488	24	Quebec	2466	2466023	Montréal	1	462	4620094.01	6306
24660824	877	24	Quebec	2466	2466023	Montréal	1	462	4620097.02	4133
24660825	553	24	Quebec	2466	2466023	Montréal	1	462	4620098.00	5466
24660826	451	24	Quebec	2466	2466023	Montréal	1	462	4620098.00	5466
24660827	688	24	Quebec	2466	2466023	Montréal	1	462	4620098.00	5466
24660828	556	24	Quebec	2466	2466023	Montréal	1	462	4620098.00	5466
24660829	567	24	Quebec	2466	2466047	Montréal-Ouest	1	462	4620340.00	5115
24660830	575	24	Quebec	2466	2466047	Montréal-Ouest	1	462	4620340.00	5115
24660832	416	24	Quebec	2466	2466047	Montréal-Ouest	1	462	4620340.00	5115
24660833	403	24	Quebec	2466	2466047	Montréal-Ouest	1	462	4620340.00	5115
24660834	569	24	Quebec	2466	2466023	Montréal	1	462	4620098.00	5466
24660835	737	24	Quebec	2466	2466023	Montréal	1	462	4620098.00	5466
24660836	515	24	Quebec	2466	2466023	Montréal	1	462	4620098.00	5466
24660837	691	24	Quebec	2466	2466023	Montréal	1	462	4620098.00	5466
24660838	706	24	Quebec	2466	2466023	Montréal	1	462	4620098.00	5466
24660839	714	24	Quebec	2466	2466023	Montréal	1	462	4620101.01	4082
24660840	688	24	Quebec	2466	2466023	Montréal	1	462	4620101.01	4082
24660841	655	24	Quebec	2466	2466023	Montréal	1	462	4620101.01	4082
24660842	759	24	Quebec	2466	2466023	Montréal	1	462	4620101.01	4082
24660843	289	24	Quebec	2466	2466023	Montréal	1	462	4620101.01	4082
24660844	511	24	Quebec	2466	2466023	Montréal	1	462	4620101.01	4082
24660845	517	24	Quebec	2466	2466023	Montréal	1	462	4620101.02	3728
24660846	634	24	Quebec	2466	2466023	Montréal	1	462	4620101.02	3728
24660847	615	24	Quebec	2466	2466023	Montréal	1	462	4620101.02	3728
24660848	466	24	Quebec	2466	2466023	Montréal	1	462	4620101.01	4082
24660849	584	24	Quebec	2466	2466058	Côte-Saint-Luc	1	462	4620380.00	4247
24660850	402	24	Quebec	2466	2466058	Côte-Saint-Luc	1	462	4620380.00	4247
24660851	525	24	Quebec	2466	2466058	Côte-Saint-Luc	1	462	4620380.00	4247
24660852	537	24	Quebec	2466	2466058	Côte-Saint-Luc	1	462	4620380.00	4247
24660853	797	24	Quebec	2466	2466058	Côte-Saint-Luc	1	462	4620380.00	4247
24660854	834	24	Quebec	2466	2466058	Côte-Saint-Luc	1	462	4620382.01	4130
24660855	493	24	Quebec	2466	2466058	Côte-Saint-Luc	1	462	4620382.01	4130
24660856	824	24	Quebec	2466	2466058	Côte-Saint-Luc	1	462	4620381.00	6248
24660857	643	24	Quebec	2466	2466058	Côte-Saint-Luc	1	462	4620382.02	4663
24660858	476	24	Quebec	2466	2466058	Côte-Saint-Luc	1	462	4620382.02	4663
24660859	746	24	Quebec	2466	2466058	Côte-Saint-Luc	1	462	4620381.00	6248
24660860	756	24	Quebec	2466	2466058	Côte-Saint-Luc	1	462	4620381.00	6248
24660861	887	24	Quebec	2466	2466058	Côte-Saint-Luc	1	462	4620381.00	6248
24660862	492	24	Quebec	2466	2466058	Côte-Saint-Luc	1	462	4620381.00	6248
24660863	756	24	Quebec	2466	2466058	Côte-Saint-Luc	1	462	4620381.00	6248
24660864	876	24	Quebec	2466	2466058	Côte-Saint-Luc	1	462	4620381.00	6248
24660865	1062	24	Quebec	2466	2466023	Montréal	1	462	4620100.02	3442
24660866	895	24	Quebec	2466	2466023	Montréal	1	462	4620100.02	3442
24660868	606	24	Quebec	2466	2466023	Montréal	1	462	4620099.00	5742
24660869	303	24	Quebec	2466	2466023	Montréal	1	462	4620097.02	4133
24660870	494	24	Quebec	2466	2466023	Montréal	1	462	4620097.02	4133
24660871	690	24	Quebec	2466	2466023	Montréal	1	462	4620094.01	6306
24660872	883	24	Quebec	2466	2466023	Montréal	1	462	4620094.01	6306
24660874	541	24	Quebec	2466	2466023	Montréal	1	462	4620326.01	2894
24660876	514	24	Quebec	2466	2466023	Montréal	1	462	4620325.05	9824
24660877	435	24	Quebec	2466	2466023	Montréal	1	462	4620325.05	9824
24660878	221	24	Quebec	2466	2466023	Montréal	1	462	4620325.05	9824
24660879	510	24	Quebec	2466	2466023	Montréal	1	462	4620325.03	3758
24660880	567	24	Quebec	2466	2466023	Montréal	1	462	4620325.03	3758
24660881	281	24	Quebec	2466	2466023	Montréal	1	462	4620325.03	3758
24660882	433	24	Quebec	2466	2466023	Montréal	1	462	4620325.03	3758
24660883	734	24	Quebec	2466	2466023	Montréal	1	462	4620325.03	3758
24660884	651	24	Quebec	2466	2466023	Montréal	1	462	4620325.03	3758
24660885	582	24	Quebec	2466	2466023	Montréal	1	462	4620325.03	3758
24660886	898	24	Quebec	2466	2466023	Montréal	1	462	4620326.03	5000
24660887	394	24	Quebec	2466	2466023	Montréal	1	462	4620326.03	5000
24660888	437	24	Quebec	2466	2466023	Montréal	1	462	4620326.03	5000
24660889	425	24	Quebec	2466	2466023	Montréal	1	462	4620326.03	5000
24660890	592	24	Quebec	2466	2466023	Montréal	1	462	4620326.03	5000
24660891	457	24	Quebec	2466	2466023	Montréal	1	462	4620326.03	5000
24660892	525	24	Quebec	2466	2466023	Montréal	1	462	4620326.03	5000
24660893	508	24	Quebec	2466	2466023	Montréal	1	462	4620326.03	5000
24660894	764	24	Quebec	2466	2466023	Montréal	1	462	4620326.03	5000
24660895	479	24	Quebec	2466	2466023	Montréal	1	462	4620326.01	2894
24660896	429	24	Quebec	2466	2466023	Montréal	1	462	4620326.01	2894
24660897	674	24	Quebec	2466	2466023	Montréal	1	462	4620326.01	2894
24660898	275	24	Quebec	2466	2466023	Montréal	1	462	4620326.01	2894
24660899	496	24	Quebec	2466	2466023	Montréal	1	462	4620326.01	2894
24660900	655	24	Quebec	2466	2466023	Montréal	1	462	4620325.05	9824
24660901	539	24	Quebec	2466	2466023	Montréal	1	462	4620325.05	9824
24660902	580	24	Quebec	2466	2466023	Montréal	1	462	4620325.02	6728
24660903	458	24	Quebec	2466	2466023	Montréal	1	462	4620325.02	6728
24660904	415	24	Quebec	2466	2466023	Montréal	1	462	4620325.02	6728
24660905	684	24	Quebec	2466	2466023	Montréal	1	462	4620325.02	6728
24660906	410	24	Quebec	2466	2466023	Montréal	1	462	4620325.01	3818
24660907	341	24	Quebec	2466	2466023	Montréal	1	462	4620325.01	3818
24660908	759	24	Quebec	2466	2466023	Montréal	1	462	4620325.01	3818
24660909	490	24	Quebec	2466	2466023	Montréal	1	462	4620325.01	3818
24660910	469	24	Quebec	2466	2466023	Montréal	1	462	4620325.01	3818
24660911	452	24	Quebec	2466	2466023	Montréal	1	462	4620325.01	3818
24660912	532	24	Quebec	2466	2466023	Montréal	1	462	4620325.01	3818
24660913	365	24	Quebec	2466	2466023	Montréal	1	462	4620325.01	3818
24660914	384	24	Quebec	2466	2466023	Montréal	1	462	4620326.02	3778
24660915	798	24	Quebec	2466	2466023	Montréal	1	462	4620326.02	3778
24660916	440	24	Quebec	2466	2466023	Montréal	1	462	4620326.02	3778
24660917	683	24	Quebec	2466	2466023	Montréal	1	462	4620326.02	3778
24660918	495	24	Quebec	2466	2466023	Montréal	1	462	4620326.02	3778
24660919	540	24	Quebec	2466	2466023	Montréal	1	462	4620326.02	3778
24660920	438	24	Quebec	2466	2466023	Montréal	1	462	4620326.02	3778
24660921	650	24	Quebec	2466	2466023	Montréal	1	462	4620328.00	1874
24660922	537	24	Quebec	2466	2466023	Montréal	1	462	4620328.00	1874
24660923	687	24	Quebec	2466	2466023	Montréal	1	462	4620328.00	1874
24660924	797	24	Quebec	2466	2466023	Montréal	1	462	4620329.00	4221
24660925	695	24	Quebec	2466	2466023	Montréal	1	462	4620329.00	4221
24660926	694	24	Quebec	2466	2466023	Montréal	1	462	4620329.00	4221
24660927	674	24	Quebec	2466	2466023	Montréal	1	462	4620329.00	4221
24660928	396	24	Quebec	2466	2466023	Montréal	1	462	4620329.00	4221
24660929	642	24	Quebec	2466	2466023	Montréal	1	462	4620329.00	4221
24660930	323	24	Quebec	2466	2466023	Montréal	1	462	4620329.00	4221
24660931	507	24	Quebec	2466	2466023	Montréal	1	462	4620327.00	4891
24660932	398	24	Quebec	2466	2466023	Montréal	1	462	4620327.00	4891
24660933	445	24	Quebec	2466	2466023	Montréal	1	462	4620327.00	4891
24660934	489	24	Quebec	2466	2466023	Montréal	1	462	4620327.00	4891
24660935	602	24	Quebec	2466	2466023	Montréal	1	462	4620327.00	4891
24660936	434	24	Quebec	2466	2466023	Montréal	1	462	4620327.00	4891
24660937	419	24	Quebec	2466	2466023	Montréal	1	462	4620327.00	4891
24660938	595	24	Quebec	2466	2466023	Montréal	1	462	4620327.00	4891
24660939	368	24	Quebec	2466	2466023	Montréal	1	462	4620327.00	4891
24660940	634	24	Quebec	2466	2466023	Montréal	1	462	4620327.00	4891
24660941	323	24	Quebec	2466	2466023	Montréal	1	462	4620324.01	4734
24660942	785	24	Quebec	2466	2466023	Montréal	1	462	4620324.01	4734
24660943	328	24	Quebec	2466	2466023	Montréal	1	462	4620324.01	4734
24660944	570	24	Quebec	2466	2466023	Montréal	1	462	4620324.01	4734
24660945	418	24	Quebec	2466	2466023	Montréal	1	462	4620324.01	4734
24660946	523	24	Quebec	2466	2466023	Montréal	1	462	4620324.01	4734
24660947	421	24	Quebec	2466	2466023	Montréal	1	462	4620324.01	4734
24660948	770	24	Quebec	2466	2466023	Montréal	1	462	4620324.01	4734
24660949	596	24	Quebec	2466	2466023	Montréal	1	462	4620324.01	4734
24660950	616	24	Quebec	2466	2466023	Montréal	1	462	4620324.02	2894
24660951	535	24	Quebec	2466	2466023	Montréal	1	462	4620324.02	2894
24660952	820	24	Quebec	2466	2466023	Montréal	1	462	4620324.02	2894
24660953	471	24	Quebec	2466	2466023	Montréal	1	462	4620324.02	2894
24660954	452	24	Quebec	2466	2466023	Montréal	1	462	4620324.02	2894
24660955	796	24	Quebec	2466	2466023	Montréal	1	462	4620323.00	3118
24660956	540	24	Quebec	2466	2466023	Montréal	1	462	4620323.00	3118
24660957	402	24	Quebec	2466	2466023	Montréal	1	462	4620323.00	3118
24660958	527	24	Quebec	2466	2466023	Montréal	1	462	4620323.00	3118
24660959	368	24	Quebec	2466	2466023	Montréal	1	462	4620323.00	3118
24660960	466	24	Quebec	2466	2466023	Montréal	1	462	4620322.02	3840
24660961	546	24	Quebec	2466	2466023	Montréal	1	462	4620322.02	3840
24660962	461	24	Quebec	2466	2466023	Montréal	1	462	4620322.02	3840
24660963	434	24	Quebec	2466	2466023	Montréal	1	462	4620322.02	3840
24660964	561	24	Quebec	2466	2466023	Montréal	1	462	4620322.02	3840
24660965	485	24	Quebec	2466	2466023	Montréal	1	462	4620323.00	3118
24660966	614	24	Quebec	2466	2466023	Montréal	1	462	4620322.02	3840
24660967	758	24	Quebec	2466	2466023	Montréal	1	462	4620322.02	3840
24660968	992	24	Quebec	2466	2466023	Montréal	1	462	4620322.04	3357
24660969	639	24	Quebec	2466	2466023	Montréal	1	462	4620322.04	3357
24660970	516	24	Quebec	2466	2466023	Montréal	1	462	4620322.03	4936
24660971	449	24	Quebec	2466	2466023	Montréal	1	462	4620322.04	3357
24660972	319	24	Quebec	2466	2466023	Montréal	1	462	4620322.03	4936
24660973	397	24	Quebec	2466	2466023	Montréal	1	462	4620322.03	4936
24660974	362	24	Quebec	2466	2466023	Montréal	1	462	4620322.03	4936
24660975	630	24	Quebec	2466	2466023	Montréal	1	462	4620322.03	4936
24660976	492	24	Quebec	2466	2466023	Montréal	1	462	4620322.03	4936
24660977	517	24	Quebec	2466	2466023	Montréal	1	462	4620321.00	2918
24660978	530	24	Quebec	2466	2466023	Montréal	1	462	4620321.00	2918
24660979	501	24	Quebec	2466	2466023	Montréal	1	462	4620321.00	2918
24660980	425	24	Quebec	2466	2466023	Montréal	1	462	4620321.00	2918
24660981	945	24	Quebec	2466	2466023	Montréal	1	462	4620321.00	2918
24660982	431	24	Quebec	2466	2466023	Montréal	1	462	4620322.03	4936
24660983	664	24	Quebec	2466	2466023	Montréal	1	462	4620322.03	4936
24660984	302	24	Quebec	2466	2466023	Montréal	1	462	4620322.03	4936
24660985	414	24	Quebec	2466	2466023	Montréal	1	462	4620322.04	3357
24660986	412	24	Quebec	2466	2466023	Montréal	1	462	4620322.04	3357
24660987	451	24	Quebec	2466	2466023	Montréal	1	462	4620322.04	3357
24660988	343	24	Quebec	2466	2466023	Montréal	1	462	4620320.00	4814
24660989	351	24	Quebec	2466	2466023	Montréal	1	462	4620320.00	4814
24660990	576	24	Quebec	2466	2466023	Montréal	1	462	4620320.00	4814
24660991	641	24	Quebec	2466	2466023	Montréal	1	462	4620320.00	4814
24660992	789	24	Quebec	2466	2466023	Montréal	1	462	4620320.00	4814
24660993	519	24	Quebec	2466	2466023	Montréal	1	462	4620325.06	4838
24660994	566	24	Quebec	2466	2466023	Montréal	1	462	4620325.06	4838
24660995	263	24	Quebec	2466	2466023	Montréal	1	462	4620325.06	4838
24660997	953	24	Quebec	2466	2466023	Montréal	1	462	4620090.00	4589
24660998	685	24	Quebec	2466	2466023	Montréal	1	462	4620090.00	4589
24660999	521	24	Quebec	2466	2466023	Montréal	1	462	4620090.00	4589
24661000	492	24	Quebec	2466	2466023	Montréal	1	462	4620090.00	4589
24661001	548	24	Quebec	2466	2466023	Montréal	1	462	4620090.00	4589
24661002	858	24	Quebec	2466	2466023	Montréal	1	462	4620090.00	4589
24661003	564	24	Quebec	2466	2466023	Montréal	1	462	4620089.00	4916
24661004	532	24	Quebec	2466	2466023	Montréal	1	462	4620090.00	4589
24661005	466	24	Quebec	2466	2466023	Montréal	1	462	4620092.00	5984
24661006	313	24	Quebec	2466	2466023	Montréal	1	462	4620092.00	5984
24661007	474	24	Quebec	2466	2466023	Montréal	1	462	4620092.00	5984
24661008	354	24	Quebec	2466	2466023	Montréal	1	462	4620092.00	5984
24661009	598	24	Quebec	2466	2466023	Montréal	1	462	4620092.00	5984
24661010	606	24	Quebec	2466	2466023	Montréal	1	462	4620092.00	5984
24661011	436	24	Quebec	2466	2466023	Montréal	1	462	4620092.00	5984
24661012	506	24	Quebec	2466	2466023	Montréal	1	462	4620092.00	5984
24661013	641	24	Quebec	2466	2466023	Montréal	1	462	4620092.00	5984
24661014	628	24	Quebec	2466	2466023	Montréal	1	462	4620092.00	5984
24661015	336	24	Quebec	2466	2466023	Montréal	1	462	4620092.00	5984
24661016	626	24	Quebec	2466	2466023	Montréal	1	462	4620092.00	5984
24661017	671	24	Quebec	2466	2466023	Montréal	1	462	4620089.00	4916
24661018	768	24	Quebec	2466	2466023	Montréal	1	462	4620089.00	4916
24661019	557	24	Quebec	2466	2466023	Montréal	1	462	4620089.00	4916
24661020	626	24	Quebec	2466	2466023	Montréal	1	462	4620089.00	4916
24661021	269	24	Quebec	2466	2466023	Montréal	1	462	4620086.00	3934
24661022	398	24	Quebec	2466	2466023	Montréal	1	462	4620086.00	3934
24661023	474	24	Quebec	2466	2466023	Montréal	1	462	4620086.00	3934
24661024	482	24	Quebec	2466	2466023	Montréal	1	462	4620086.00	3934
24661025	497	24	Quebec	2466	2466023	Montréal	1	462	4620086.00	3934
24661026	695	24	Quebec	2466	2466023	Montréal	1	462	4620086.00	3934
24661027	535	24	Quebec	2466	2466023	Montréal	1	462	4620086.00	3934
24661028	480	24	Quebec	2466	2466023	Montréal	1	462	4620087.00	3221
24661029	422	24	Quebec	2466	2466023	Montréal	1	462	4620087.00	3221
24661030	854	24	Quebec	2466	2466023	Montréal	1	462	4620087.00	3221
24661031	352	24	Quebec	2466	2466023	Montréal	1	462	4620087.00	3221
24661032	740	24	Quebec	2466	2466023	Montréal	1	462	4620087.00	3221
24661033	373	24	Quebec	2466	2466023	Montréal	1	462	4620087.00	3221
24661034	590	24	Quebec	2466	2466023	Montréal	1	462	4620088.00	3585
24661035	455	24	Quebec	2466	2466023	Montréal	1	462	4620093.00	3253
24661036	515	24	Quebec	2466	2466023	Montréal	1	462	4620093.00	3253
24661037	439	24	Quebec	2466	2466023	Montréal	1	462	4620088.00	3585
24661038	467	24	Quebec	2466	2466023	Montréal	1	462	4620088.00	3585
24661039	455	24	Quebec	2466	2466023	Montréal	1	462	4620088.00	3585
24661040	523	24	Quebec	2466	2466023	Montréal	1	462	4620088.00	3585
24661041	542	24	Quebec	2466	2466023	Montréal	1	462	4620088.00	3585
24661042	569	24	Quebec	2466	2466023	Montréal	1	462	4620088.00	3585
24661043	773	24	Quebec	2466	2466023	Montréal	1	462	4620093.00	3253
24661044	587	24	Quebec	2466	2466023	Montréal	1	462	4620093.00	3253
24661045	526	24	Quebec	2466	2466023	Montréal	1	462	4620093.00	3253
24661046	397	24	Quebec	2466	2466023	Montréal	1	462	4620093.00	3253
24661047	747	24	Quebec	2466	2466023	Montréal	1	462	4620085.00	747
24661048	1443	24	Quebec	2466	2466023	Montréal	1	462	4620084.00	2793
24661049	405	24	Quebec	2466	2466023	Montréal	1	462	4620083.00	3406
24661050	536	24	Quebec	2466	2466023	Montréal	1	462	4620083.00	3406
24661051	600	24	Quebec	2466	2466023	Montréal	1	462	4620083.00	3406
24661052	492	24	Quebec	2466	2466023	Montréal	1	462	4620083.00	3406
24661053	500	24	Quebec	2466	2466023	Montréal	1	462	4620083.00	3406
24661054	873	24	Quebec	2466	2466023	Montréal	1	462	4620083.00	3406
24661055	1282	24	Quebec	2466	2466023	Montréal	1	462	4620079.00	4579
24661058	662	24	Quebec	2466	2466023	Montréal	1	462	4620081.00	3553
24661059	400	24	Quebec	2466	2466023	Montréal	1	462	4620081.00	3553
24661060	634	24	Quebec	2466	2466023	Montréal	1	462	4620081.00	3553
24661062	959	24	Quebec	2466	2466032	Westmount	1	462	4620350.00	2594
24661063	554	24	Quebec	2466	2466032	Westmount	1	462	4620351.00	5004
24661066	449	24	Quebec	2466	2466032	Westmount	1	462	4620351.00	5004
24661067	417	24	Quebec	2466	2466032	Westmount	1	462	4620351.00	5004
24661068	592	24	Quebec	2466	2466032	Westmount	1	462	4620351.00	5004
24661069	641	24	Quebec	2466	2466032	Westmount	1	462	4620353.00	2873
24661070	583	24	Quebec	2466	2466032	Westmount	1	462	4620354.00	3038
24661071	421	24	Quebec	2466	2466032	Westmount	1	462	4620355.00	1423
24661072	537	24	Quebec	2466	2466032	Westmount	1	462	4620355.00	1423
24661073	465	24	Quebec	2466	2466032	Westmount	1	462	4620355.00	1423
24661080	1305	24	Quebec	2466	2466023	Montréal	1	462	4620065.01	6388
24661081	576	24	Quebec	2466	2466023	Montréal	1	462	4620065.01	6388
24661082	793	24	Quebec	2466	2466023	Montréal	1	462	4620066.01	3684
24661083	451	24	Quebec	2466	2466023	Montréal	1	462	4620066.01	3684
24661084	608	24	Quebec	2466	2466023	Montréal	1	462	4620066.01	3684
24661086	160	24	Quebec	2466	2466023	Montréal	1	462	4620066.01	3684
24661087	585	24	Quebec	2466	2466023	Montréal	1	462	4620065.01	6388
24661093	419	24	Quebec	2466	2466023	Montréal	1	462	4620065.01	6388
24661094	807	24	Quebec	2466	2466023	Montréal	1	462	4620065.01	6388
24661099	394	24	Quebec	2466	2466023	Montréal	1	462	4620129.01	4249
24661100	770	24	Quebec	2466	2466023	Montréal	1	462	4620129.01	4249
24661102	915	24	Quebec	2466	2466023	Montréal	1	462	4620129.01	4249
24661103	576	24	Quebec	2466	2466023	Montréal	1	462	4620129.01	4249
24661104	1572	24	Quebec	2466	2466023	Montréal	1	462	4620064.00	1949
24661105	377	24	Quebec	2466	2466023	Montréal	1	462	4620064.00	1949
24661106	5477	24	Quebec	2466	2466023	Montréal	1	462	4620063.00	5477
24661108	446	24	Quebec	2466	2466023	Montréal	1	462	4620069.01	4563
24661109	557	24	Quebec	2466	2466023	Montréal	1	462	4620077.00	4025
24661110	549	24	Quebec	2466	2466023	Montréal	1	462	4620077.00	4025
24661111	579	24	Quebec	2466	2466023	Montréal	1	462	4620068.00	1901
24661113	679	24	Quebec	2466	2466023	Montréal	1	462	4620068.00	1901
24661114	616	24	Quebec	2466	2466023	Montréal	1	462	4620067.00	1839
24661116	573	24	Quebec	2466	2466023	Montréal	1	462	4620067.00	1839
24661117	521	24	Quebec	2466	2466023	Montréal	1	462	4620078.00	3955
24661118	502	24	Quebec	2466	2466023	Montréal	1	462	4620078.00	3955
24661119	842	24	Quebec	2466	2466023	Montréal	1	462	4620078.00	3955
24661120	850	24	Quebec	2466	2466023	Montréal	1	462	4620078.00	3955
24661121	655	24	Quebec	2466	2466023	Montréal	1	462	4620078.00	3955
24661122	585	24	Quebec	2466	2466023	Montréal	1	462	4620078.00	3955
24661123	544	24	Quebec	2466	2466023	Montréal	1	462	4620077.00	4025
24661124	2375	24	Quebec	2466	2466023	Montréal	1	462	4620077.00	4025
24661125	1028	24	Quebec	2466	2466023	Montréal	1	462	4620076.00	3305
24661126	704	24	Quebec	2466	2466023	Montréal	1	462	4620076.00	3305
24661127	702	24	Quebec	2466	2466023	Montréal	1	462	4620075.00	2675
24661128	594	24	Quebec	2466	2466023	Montréal	1	462	4620075.00	2675
24661129	695	24	Quebec	2466	2466023	Montréal	1	462	4620075.00	2675
24661130	505	24	Quebec	2466	2466023	Montréal	1	462	4620074.00	3631
24661131	503	24	Quebec	2466	2466023	Montréal	1	462	4620074.00	3631
24661132	502	24	Quebec	2466	2466023	Montréal	1	462	4620074.00	3631
24661133	395	24	Quebec	2466	2466023	Montréal	1	462	4620074.00	3631
24661134	507	24	Quebec	2466	2466023	Montréal	1	462	4620074.00	3631
24661135	768	24	Quebec	2466	2466023	Montréal	1	462	4620301.00	5191
24661136	569	24	Quebec	2466	2466023	Montréal	1	462	4620301.00	5191
24661137	677	24	Quebec	2466	2466023	Montréal	1	462	4620301.00	5191
24661138	449	24	Quebec	2466	2466023	Montréal	1	462	4620301.00	5191
24661139	719	24	Quebec	2466	2466023	Montréal	1	462	4620301.00	5191
24661140	529	24	Quebec	2466	2466023	Montréal	1	462	4620301.00	5191
24661141	518	24	Quebec	2466	2466023	Montréal	1	462	4620301.00	5191
24661142	462	24	Quebec	2466	2466023	Montréal	1	462	4620301.00	5191
24661143	500	24	Quebec	2466	2466023	Montréal	1	462	4620301.00	5191
24661144	777	24	Quebec	2466	2466023	Montréal	1	462	4620302.00	2923
24661145	312	24	Quebec	2466	2466023	Montréal	1	462	4620302.00	2923
24661146	611	24	Quebec	2466	2466023	Montréal	1	462	4620302.00	2923
24661147	622	24	Quebec	2466	2466023	Montréal	1	462	4620300.00	2797
24661148	594	24	Quebec	2466	2466023	Montréal	1	462	4620300.00	2797
24661149	563	24	Quebec	2466	2466023	Montréal	1	462	4620300.00	2797
24661150	691	24	Quebec	2466	2466023	Montréal	1	462	4620305.00	3973
24661151	366	24	Quebec	2466	2466023	Montréal	1	462	4620305.00	3973
24661152	511	24	Quebec	2466	2466023	Montréal	1	462	4620305.00	3973
24661153	503	24	Quebec	2466	2466023	Montréal	1	462	4620305.00	3973
24661154	417	24	Quebec	2466	2466023	Montréal	1	462	4620307.00	3032
24661155	482	24	Quebec	2466	2466023	Montréal	1	462	4620307.00	3032
24661156	491	24	Quebec	2466	2466023	Montréal	1	462	4620307.00	3032
24661157	420	24	Quebec	2466	2466023	Montréal	1	462	4620307.00	3032
24661158	430	24	Quebec	2466	2466023	Montréal	1	462	4620307.00	3032
24661159	363	24	Quebec	2466	2466023	Montréal	1	462	4620307.00	3032
24661160	429	24	Quebec	2466	2466023	Montréal	1	462	4620307.00	3032
24661161	389	24	Quebec	2466	2466023	Montréal	1	462	4620311.00	4092
24661162	641	24	Quebec	2466	2466023	Montréal	1	462	4620311.00	4092
24661163	735	24	Quebec	2466	2466023	Montréal	1	462	4620311.00	4092
24661164	494	24	Quebec	2466	2466023	Montréal	1	462	4620312.00	3162
24661165	536	24	Quebec	2466	2466023	Montréal	1	462	4620312.00	3162
24661166	597	24	Quebec	2466	2466023	Montréal	1	462	4620312.00	3162
24661167	428	24	Quebec	2466	2466023	Montréal	1	462	4620312.00	3162
24661168	416	24	Quebec	2466	2466023	Montréal	1	462	4620312.00	3162
24661169	691	24	Quebec	2466	2466023	Montréal	1	462	4620312.00	3162
24661170	548	24	Quebec	2466	2466023	Montréal	1	462	4620311.00	4092
24661171	618	24	Quebec	2466	2466023	Montréal	1	462	4620311.00	4092
24661172	685	24	Quebec	2466	2466023	Montréal	1	462	4620311.00	4092
24661173	401	24	Quebec	2466	2466023	Montréal	1	462	4620308.00	2688
24661174	548	24	Quebec	2466	2466023	Montréal	1	462	4620308.00	2688
24661175	408	24	Quebec	2466	2466023	Montréal	1	462	4620308.00	2688
24661176	486	24	Quebec	2466	2466023	Montréal	1	462	4620308.00	2688
24661177	498	24	Quebec	2466	2466023	Montréal	1	462	4620308.00	2688
24661178	347	24	Quebec	2466	2466023	Montréal	1	462	4620308.00	2688
24661179	1003	24	Quebec	2466	2466023	Montréal	1	462	4620304.00	3191
24661180	704	24	Quebec	2466	2466023	Montréal	1	462	4620304.00	3191
24661181	607	24	Quebec	2466	2466023	Montréal	1	462	4620304.00	3191
24661182	497	24	Quebec	2466	2466023	Montréal	1	462	4620303.00	2376
24661183	778	24	Quebec	2466	2466023	Montréal	1	462	4620303.00	2376
24661184	550	24	Quebec	2466	2466023	Montréal	1	462	4620303.00	2376
24661185	551	24	Quebec	2466	2466023	Montréal	1	462	4620303.00	2376
24661187	584	24	Quebec	2466	2466023	Montréal	1	462	4620086.00	3934
24661189	737	24	Quebec	2466	2466023	Montréal	1	462	4620309.00	1352
24661190	615	24	Quebec	2466	2466023	Montréal	1	462	4620309.00	1352
24661191	490	24	Quebec	2466	2466023	Montréal	1	462	4620310.00	3393
24661192	633	24	Quebec	2466	2466023	Montréal	1	462	4620310.00	3393
24661193	343	24	Quebec	2466	2466023	Montréal	1	462	4620310.00	3393
24661194	701	24	Quebec	2466	2466023	Montréal	1	462	4620310.00	3393
24661195	557	24	Quebec	2466	2466023	Montréal	1	462	4620310.00	3393
24661196	669	24	Quebec	2466	2466023	Montréal	1	462	4620310.00	3393
24661197	618	24	Quebec	2466	2466023	Montréal	1	462	4620313.00	3221
24661198	493	24	Quebec	2466	2466023	Montréal	1	462	4620313.00	3221
24661199	548	24	Quebec	2466	2466023	Montréal	1	462	4620313.00	3221
24661200	559	24	Quebec	2466	2466023	Montréal	1	462	4620314.00	2448
24661201	585	24	Quebec	2466	2466023	Montréal	1	462	4620314.00	2448
24661202	472	24	Quebec	2466	2466023	Montréal	1	462	4620314.00	2448
24661203	832	24	Quebec	2466	2466023	Montréal	1	462	4620314.00	2448
24661204	255	24	Quebec	2466	2466023	Montréal	1	462	4620313.00	3221
24661205	707	24	Quebec	2466	2466023	Montréal	1	462	4620089.00	4916
24661206	520	24	Quebec	2466	2466023	Montréal	1	462	4620089.00	4916
24661207	503	24	Quebec	2466	2466023	Montréal	1	462	4620089.00	4916
24661208	15	24	Quebec	2466	2466023	Montréal	1	462	4620315.00	15
24661209	642	24	Quebec	2466	2466023	Montréal	1	462	4620313.00	3221
24661210	321	24	Quebec	2466	2466023	Montréal	1	462	4620313.00	3221
24661211	344	24	Quebec	2466	2466023	Montréal	1	462	4620313.00	3221
24661212	4943	24	Quebec	2466	2466023	Montréal	1	462	4620317.06	4943
24661213	476	24	Quebec	2466	2466023	Montréal	1	462	4620311.00	4092
24661214	590	24	Quebec	2466	2466023	Montréal	1	462	4620306.00	2781
24661215	672	24	Quebec	2466	2466023	Montréal	1	462	4620306.00	2781
24661216	365	24	Quebec	2466	2466023	Montréal	1	462	4620306.00	2781
24661217	350	24	Quebec	2466	2466023	Montréal	1	462	4620306.00	2781
24661218	445	24	Quebec	2466	2466023	Montréal	1	462	4620306.00	2781
24661219	359	24	Quebec	2466	2466023	Montréal	1	462	4620306.00	2781
24661220	381	24	Quebec	2466	2466023	Montréal	1	462	4620305.00	3973
24661221	455	24	Quebec	2466	2466023	Montréal	1	462	4620305.00	3973
24661222	1066	24	Quebec	2466	2466023	Montréal	1	462	4620305.00	3973
24661223	1018	24	Quebec	2466	2466023	Montréal	1	462	4620300.00	2797
24661224	1286	24	Quebec	2466	2466023	Montréal	1	462	4620317.03	4450
24661225	288	24	Quebec	2466	2466023	Montréal	1	462	4620317.03	4450
24661226	854	24	Quebec	2466	2466023	Montréal	1	462	4620317.03	4450
24661227	1520	24	Quebec	2466	2466023	Montréal	1	462	4620317.03	4450
24661228	502	24	Quebec	2466	2466023	Montréal	1	462	4620317.03	4450
24661229	1234	24	Quebec	2466	2466023	Montréal	1	462	4620317.08	3220
24661230	965	24	Quebec	2466	2466023	Montréal	1	462	4620317.05	3545
24661231	352	24	Quebec	2466	2466023	Montréal	1	462	4620317.05	3545
24661232	1375	24	Quebec	2466	2466023	Montréal	1	462	4620317.05	3545
24661233	853	24	Quebec	2466	2466023	Montréal	1	462	4620317.05	3545
24661234	391	24	Quebec	2466	2466023	Montréal	1	462	4620317.08	3220
24661237	90	24	Quebec	2466	2466023	Montréal	1	462	4620317.08	3220
24661240	3198	24	Quebec	2466	2466023	Montréal	1	462	4620317.07	5410
24661241	686	24	Quebec	2466	2466023	Montréal	1	462	4620317.07	5410
24661242	684	24	Quebec	2466	2466023	Montréal	1	462	4620072.00	3634
24661243	616	24	Quebec	2466	2466023	Montréal	1	462	4620072.00	3634
24661244	528	24	Quebec	2466	2466023	Montréal	1	462	4620072.00	3634
24661245	487	24	Quebec	2466	2466023	Montréal	1	462	4620072.00	3634
24661246	566	24	Quebec	2466	2466023	Montréal	1	462	4620072.00	3634
24661247	407	24	Quebec	2466	2466023	Montréal	1	462	4620072.00	3634
24661248	346	24	Quebec	2466	2466023	Montréal	1	462	4620072.00	3634
24661249	556	24	Quebec	2466	2466023	Montréal	1	462	4620074.00	3631
24661250	663	24	Quebec	2466	2466023	Montréal	1	462	4620074.00	3631
24661251	597	24	Quebec	2466	2466023	Montréal	1	462	4620073.00	1936
24661252	1339	24	Quebec	2466	2466023	Montréal	1	462	4620073.00	1936
24661255	634	24	Quebec	2466	2466023	Montréal	1	462	4620055.01	5726
24661256	1275	24	Quebec	2466	2466023	Montréal	1	462	4620055.01	5726
24661257	818	24	Quebec	2466	2466023	Montréal	1	462	4620055.01	5726
24661258	316	24	Quebec	2466	2466023	Montréal	1	462	4620057.00	1963
24661259	335	24	Quebec	2466	2466023	Montréal	1	462	4620058.00	1251
24661260	1647	24	Quebec	2466	2466023	Montréal	1	462	4620057.00	1963
24661261	916	24	Quebec	2466	2466023	Montréal	1	462	4620058.00	1251
24661262	867	24	Quebec	2466	2466023	Montréal	1	462	4620059.00	1428
24661263	301	24	Quebec	2466	2466023	Montréal	1	462	4620060.00	1082
24661264	781	24	Quebec	2466	2466023	Montréal	1	462	4620060.00	1082
24661265	561	24	Quebec	2466	2466023	Montréal	1	462	4620059.00	1428
24661269	492	24	Quebec	2466	2466023	Montréal	1	462	4620132.00	5151
24661270	624	24	Quebec	2466	2466023	Montréal	1	462	4620132.00	5151
24661271	633	24	Quebec	2466	2466023	Montréal	1	462	4620132.00	5151
24661272	858	24	Quebec	2466	2466023	Montréal	1	462	4620132.00	5151
24661273	653	24	Quebec	2466	2466023	Montréal	1	462	4620132.00	5151
24661276	673	24	Quebec	2466	2466023	Montréal	1	462	4620131.00	3201
24661277	580	24	Quebec	2466	2466023	Montréal	1	462	4620131.00	3201
24661278	652	24	Quebec	2466	2466023	Montréal	1	462	4620130.00	3017
24661279	367	24	Quebec	2466	2466023	Montréal	1	462	4620130.00	3017
24661280	723	24	Quebec	2466	2466023	Montréal	1	462	4620130.00	3017
24661281	768	24	Quebec	2466	2466023	Montréal	1	462	4620131.00	3201
24661282	458	24	Quebec	2466	2466023	Montréal	1	462	4620131.00	3201
24661284	260	24	Quebec	2466	2466023	Montréal	1	462	4620130.00	3017
24661285	548	24	Quebec	2466	2466023	Montréal	1	462	4620130.00	3017
24661286	467	24	Quebec	2466	2466023	Montréal	1	462	4620130.00	3017
24661299	564	24	Quebec	2466	2466023	Montréal	1	462	4620126.00	2280
24661300	364	24	Quebec	2466	2466023	Montréal	1	462	4620361.00	1720
24661301	642	24	Quebec	2466	2466023	Montréal	1	462	4620126.00	2280
24661302	593	24	Quebec	2466	2466023	Montréal	1	462	4620126.00	2280
24661303	579	24	Quebec	2466	2466023	Montréal	1	462	4620124.00	5872
24661304	262	24	Quebec	2466	2466023	Montréal	1	462	4620124.00	5872
24661305	424	24	Quebec	2466	2466023	Montréal	1	462	4620124.00	5872
24661306	427	24	Quebec	2466	2466023	Montréal	1	462	4620124.00	5872
24661308	801	24	Quebec	2466	2466023	Montréal	1	462	4620124.00	5872
24661309	392	24	Quebec	2466	2466023	Montréal	1	462	4620122.00	6517
24661310	333	24	Quebec	2466	2466023	Montréal	1	462	4620122.00	6517
24661311	456	24	Quebec	2466	2466023	Montréal	1	462	4620122.00	6517
24661312	460	24	Quebec	2466	2466023	Montréal	1	462	4620122.00	6517
24661313	594	24	Quebec	2466	2466023	Montréal	1	462	4620122.00	6517
24661314	735	24	Quebec	2466	2466023	Montréal	1	462	4620122.00	6517
24661315	630	24	Quebec	2466	2466023	Montréal	1	462	4620122.00	6517
24661316	924	24	Quebec	2466	2466023	Montréal	1	462	4620122.00	6517
24661317	488	24	Quebec	2466	2466023	Montréal	1	462	4620122.00	6517
24661318	270	24	Quebec	2466	2466023	Montréal	1	462	4620122.00	6517
24661319	475	24	Quebec	2466	2466023	Montréal	1	462	4620119.00	6142
24661320	670	24	Quebec	2466	2466023	Montréal	1	462	4620119.00	6142
24661321	457	24	Quebec	2466	2466023	Montréal	1	462	4620122.00	6517
24661322	470	24	Quebec	2466	2466023	Montréal	1	462	4620122.00	6517
24661323	716	24	Quebec	2466	2466023	Montréal	1	462	4620123.00	6480
24661324	459	24	Quebec	2466	2466023	Montréal	1	462	4620123.00	6480
24661325	353	24	Quebec	2466	2466023	Montréal	1	462	4620123.00	6480
24661326	305	24	Quebec	2466	2466023	Montréal	1	462	4620123.00	6480
24661327	505	24	Quebec	2466	2466023	Montréal	1	462	4620123.00	6480
24661328	803	24	Quebec	2466	2466023	Montréal	1	462	4620123.00	6480
24661329	775	24	Quebec	2466	2466023	Montréal	1	462	4620123.00	6480
24661330	503	24	Quebec	2466	2466023	Montréal	1	462	4620123.00	6480
24661331	308	24	Quebec	2466	2466023	Montréal	1	462	4620122.00	6517
24661332	670	24	Quebec	2466	2466023	Montréal	1	462	4620118.00	4396
24661333	453	24	Quebec	2466	2466023	Montréal	1	462	4620117.00	4243
24661334	106	24	Quebec	2466	2466023	Montréal	1	462	4620117.00	4243
24661335	528	24	Quebec	2466	2466023	Montréal	1	462	4620123.00	6480
24661336	657	24	Quebec	2466	2466023	Montréal	1	462	4620127.01	5578
24661337	521	24	Quebec	2466	2466023	Montréal	1	462	4620127.01	5578
24661338	553	24	Quebec	2466	2466023	Montréal	1	462	4620123.00	6480
24661339	980	24	Quebec	2466	2466023	Montréal	1	462	4620123.00	6480
24661340	796	24	Quebec	2466	2466023	Montréal	1	462	4620124.00	5872
24661341	294	24	Quebec	2466	2466023	Montréal	1	462	4620124.00	5872
24661342	466	24	Quebec	2466	2466023	Montréal	1	462	4620124.00	5872
24661343	1138	24	Quebec	2466	2466023	Montréal	1	462	4620124.00	5872
24661344	379	24	Quebec	2466	2466023	Montréal	1	462	4620125.00	6344
24661345	309	24	Quebec	2466	2466023	Montréal	1	462	4620125.00	6344
24661346	743	24	Quebec	2466	2466023	Montréal	1	462	4620125.00	6344
24661347	316	24	Quebec	2466	2466023	Montréal	1	462	4620125.00	6344
24661348	480	24	Quebec	2466	2466023	Montréal	1	462	4620125.00	6344
24661349	444	24	Quebec	2466	2466023	Montréal	1	462	4620367.00	4948
24661350	430	24	Quebec	2466	2466023	Montréal	1	462	4620367.00	4948
24661351	1732	24	Quebec	2466	2466023	Montréal	1	462	4620367.00	4948
24661352	673	24	Quebec	2466	2466023	Montréal	1	462	4620367.00	4948
24661353	579	24	Quebec	2466	2466023	Montréal	1	462	4620367.00	4948
24661354	549	24	Quebec	2466	2466023	Montréal	1	462	4620367.00	4948
24661355	609	24	Quebec	2466	2466023	Montréal	1	462	4620366.00	2505
24661356	493	24	Quebec	2466	2466023	Montréal	1	462	4620366.00	2505
24661357	536	24	Quebec	2466	2466023	Montréal	1	462	4620366.00	2505
24661358	635	24	Quebec	2466	2466023	Montréal	1	462	4620365.00	3263
24661359	681	24	Quebec	2466	2466023	Montréal	1	462	4620365.00	3263
24661360	483	24	Quebec	2466	2466023	Montréal	1	462	4620365.00	3263
24661361	663	24	Quebec	2466	2466023	Montréal	1	462	4620365.00	3263
24661362	801	24	Quebec	2466	2466023	Montréal	1	462	4620365.00	3263
24661363	541	24	Quebec	2466	2466023	Montréal	1	462	4620367.00	4948
24661364	787	24	Quebec	2466	2466023	Montréal	1	462	4620364.00	3321
24661365	638	24	Quebec	2466	2466023	Montréal	1	462	4620364.00	3321
24661366	775	24	Quebec	2466	2466023	Montréal	1	462	4620364.00	3321
24661367	962	24	Quebec	2466	2466023	Montréal	1	462	4620165.00	2322
24661368	737	24	Quebec	2466	2466023	Montréal	1	462	4620167.00	2453
24661369	575	24	Quebec	2466	2466023	Montréal	1	462	4620167.00	2453
24661370	614	24	Quebec	2466	2466023	Montréal	1	462	4620167.00	2453
24661371	527	24	Quebec	2466	2466023	Montréal	1	462	4620167.00	2453
24661372	373	24	Quebec	2466	2466023	Montréal	1	462	4620169.00	2099
24661373	394	24	Quebec	2466	2466023	Montréal	1	462	4620170.00	2098
24661374	295	24	Quebec	2466	2466023	Montréal	1	462	4620170.00	2098
24661375	952	24	Quebec	2466	2466023	Montréal	1	462	4620171.00	4778
24661376	532	24	Quebec	2466	2466023	Montréal	1	462	4620171.00	4778
24661377	407	24	Quebec	2466	2466023	Montréal	1	462	4620170.00	2098
24661378	510	24	Quebec	2466	2466023	Montréal	1	462	4620170.00	2098
24661379	494	24	Quebec	2466	2466023	Montréal	1	462	4620169.00	2099
24661380	418	24	Quebec	2466	2466023	Montréal	1	462	4620169.00	2099
24661381	643	24	Quebec	2466	2466023	Montréal	1	462	4620168.00	2826
24661382	638	24	Quebec	2466	2466023	Montréal	1	462	4620168.00	2826
24661383	977	24	Quebec	2466	2466023	Montréal	1	462	4620165.00	2322
24661384	708	24	Quebec	2466	2466023	Montréal	1	462	4620363.00	4617
24661385	588	24	Quebec	2466	2466023	Montréal	1	462	4620363.00	4617
24661386	374	24	Quebec	2466	2466023	Montréal	1	462	4620363.00	4617
24661387	422	24	Quebec	2466	2466023	Montréal	1	462	4620363.00	4617
24661388	448	24	Quebec	2466	2466023	Montréal	1	462	4620363.00	4617
24661389	383	24	Quebec	2466	2466023	Montréal	1	462	4620165.00	2322
24661390	445	24	Quebec	2466	2466023	Montréal	1	462	4620168.00	2826
24661391	484	24	Quebec	2466	2466023	Montréal	1	462	4620168.00	2826
24661392	434	24	Quebec	2466	2466023	Montréal	1	462	4620169.00	2099
24661393	387	24	Quebec	2466	2466023	Montréal	1	462	4620364.00	3321
24661394	734	24	Quebec	2466	2466023	Montréal	1	462	4620364.00	3321
24661395	463	24	Quebec	2466	2466023	Montréal	1	462	4620362.00	2308
24661396	527	24	Quebec	2466	2466023	Montréal	1	462	4620362.00	2308
24661397	398	24	Quebec	2466	2466023	Montréal	1	462	4620362.00	2308
24661398	461	24	Quebec	2466	2466023	Montréal	1	462	4620366.00	2505
24661399	426	24	Quebec	2466	2466023	Montréal	1	462	4620362.00	2308
24661400	406	24	Quebec	2466	2466023	Montréal	1	462	4620366.00	2505
24661401	442	24	Quebec	2466	2466023	Montréal	1	462	4620125.00	6344
24661402	1389	24	Quebec	2466	2466023	Montréal	1	462	4620125.00	6344
24661405	1295	24	Quebec	2466	2466023	Montréal	1	462	4620125.00	6344
24661407	820	24	Quebec	2466	2466023	Montréal	1	462	4620361.00	1720
24661408	536	24	Quebec	2466	2466023	Montréal	1	462	4620361.00	1720
24661409	515	24	Quebec	2466	2466023	Montréal	1	462	4620360.00	1947
24661410	481	24	Quebec	2466	2466023	Montréal	1	462	4620126.00	2280
24661411	569	24	Quebec	2466	2466023	Montréal	1	462	4620360.00	1947
24661412	238	24	Quebec	2466	2466023	Montréal	1	462	4620360.00	1947
24661413	625	24	Quebec	2466	2466023	Montréal	1	462	4620360.00	1947
24661414	539	24	Quebec	2466	2466023	Montréal	1	462	4620363.00	4617
24661415	546	24	Quebec	2466	2466023	Montréal	1	462	4620363.00	4617
24661416	483	24	Quebec	2466	2466023	Montréal	1	462	4620164.00	1586
24661417	618	24	Quebec	2466	2466023	Montréal	1	462	4620163.00	3090
24661418	322	24	Quebec	2466	2466023	Montréal	1	462	4620164.00	1586
24661419	781	24	Quebec	2466	2466023	Montréal	1	462	4620164.00	1586
24661420	386	24	Quebec	2466	2466023	Montréal	1	462	4620163.00	3090
24661421	435	24	Quebec	2466	2466023	Montréal	1	462	4620163.00	3090
24661422	620	24	Quebec	2466	2466023	Montréal	1	462	4620163.00	3090
24661423	676	24	Quebec	2466	2466023	Montréal	1	462	4620161.00	1980
24661424	530	24	Quebec	2466	2466023	Montréal	1	462	4620161.00	1980
24661425	774	24	Quebec	2466	2466023	Montréal	1	462	4620161.00	1980
24661426	500	24	Quebec	2466	2466023	Montréal	1	462	4620162.00	1755
24661427	720	24	Quebec	2466	2466023	Montréal	1	462	4620162.00	1755
24661428	471	24	Quebec	2466	2466023	Montréal	1	462	4620163.00	3090
24661429	492	24	Quebec	2466	2466023	Montréal	1	462	4620170.00	2098
24661430	380	24	Quebec	2466	2466023	Montréal	1	462	4620169.00	2099
24661431	616	24	Quebec	2466	2466023	Montréal	1	462	4620168.00	2826
24661432	560	24	Quebec	2466	2466023	Montréal	1	462	4620163.00	3090
24661433	324	24	Quebec	2466	2466023	Montréal	1	462	4620171.00	4778
24661434	1085	24	Quebec	2466	2466023	Montréal	1	462	4620171.00	4778
24661435	657	24	Quebec	2466	2466023	Montréal	1	462	4620171.00	4778
24661436	621	24	Quebec	2466	2466023	Montréal	1	462	4620171.00	4778
24661437	887	24	Quebec	2466	2466023	Montréal	1	462	4620172.00	2656
24661438	631	24	Quebec	2466	2466023	Montréal	1	462	4620172.00	2656
24661439	430	24	Quebec	2466	2466023	Montréal	1	462	4620173.00	2041
24661440	550	24	Quebec	2466	2466023	Montréal	1	462	4620173.00	2041
24661441	1061	24	Quebec	2466	2466023	Montréal	1	462	4620173.00	2041
24661442	1138	24	Quebec	2466	2466023	Montréal	1	462	4620172.00	2656
24661443	607	24	Quebec	2466	2466023	Montréal	1	462	4620171.00	4778
24661444	1428	24	Quebec	2466	2466023	Montréal	1	462	4620215.00	3010
24661445	437	24	Quebec	2466	2466023	Montréal	1	462	4620210.00	4165
24661446	602	24	Quebec	2466	2466023	Montréal	1	462	4620210.00	4165
24661447	944	24	Quebec	2466	2466023	Montréal	1	462	4620210.00	4165
24661448	433	24	Quebec	2466	2466023	Montréal	1	462	4620210.00	4165
24661449	472	24	Quebec	2466	2466023	Montréal	1	462	4620210.00	4165
24661450	402	24	Quebec	2466	2466023	Montréal	1	462	4620211.00	2249
24661451	379	24	Quebec	2466	2466023	Montréal	1	462	4620211.00	2249
24661452	413	24	Quebec	2466	2466023	Montréal	1	462	4620211.00	2249
24661453	787	24	Quebec	2466	2466023	Montréal	1	462	4620211.00	2249
24661454	585	24	Quebec	2466	2466023	Montréal	1	462	4620215.00	3010
24661455	377	24	Quebec	2466	2466023	Montréal	1	462	4620215.00	3010
24661456	596	24	Quebec	2466	2466023	Montréal	1	462	4620216.00	2200
24661457	640	24	Quebec	2466	2466023	Montréal	1	462	4620216.00	2200
24661458	362	24	Quebec	2466	2466023	Montréal	1	462	4620216.00	2200
24661459	331	24	Quebec	2466	2466023	Montréal	1	462	4620217.00	2518
24661460	297	24	Quebec	2466	2466023	Montréal	1	462	4620217.00	2518
24661461	568	24	Quebec	2466	2466023	Montréal	1	462	4620217.00	2518
24661462	444	24	Quebec	2466	2466023	Montréal	1	462	4620217.00	2518
24661463	764	24	Quebec	2466	2466023	Montréal	1	462	4620214.00	2765
24661464	661	24	Quebec	2466	2466023	Montréal	1	462	4620214.00	2765
24661465	340	24	Quebec	2466	2466023	Montréal	1	462	4620214.00	2765
24661466	493	24	Quebec	2466	2466023	Montréal	1	462	4620214.00	2765
24661467	669	24	Quebec	2466	2466023	Montréal	1	462	4620213.00	2586
24661468	596	24	Quebec	2466	2466023	Montréal	1	462	4620247.00	2148
24661469	444	24	Quebec	2466	2466023	Montréal	1	462	4620247.00	2148
24661470	340	24	Quebec	2466	2466023	Montréal	1	462	4620247.00	2148
24661471	416	24	Quebec	2466	2466023	Montréal	1	462	4620247.00	2148
24661472	352	24	Quebec	2466	2466023	Montréal	1	462	4620247.00	2148
24661473	336	24	Quebec	2466	2466023	Montréal	1	462	4620209.00	6031
24661474	354	24	Quebec	2466	2466023	Montréal	1	462	4620209.00	6031
24661475	327	24	Quebec	2466	2466023	Montréal	1	462	4620209.00	6031
24661476	313	24	Quebec	2466	2466023	Montréal	1	462	4620209.00	6031
24661477	739	24	Quebec	2466	2466023	Montréal	1	462	4620242.00	6077
24661478	406	24	Quebec	2466	2466023	Montréal	1	462	4620242.00	6077
24661479	660	24	Quebec	2466	2466023	Montréal	1	462	4620242.00	6077
24661480	561	24	Quebec	2466	2466023	Montréal	1	462	4620249.00	4188
24661481	585	24	Quebec	2466	2466023	Montréal	1	462	4620249.00	4188
24661482	748	24	Quebec	2466	2466023	Montréal	1	462	4620250.00	3994
24661483	533	24	Quebec	2466	2466023	Montréal	1	462	4620250.00	3994
24661484	612	24	Quebec	2466	2466023	Montréal	1	462	4620250.00	3994
24661485	400	24	Quebec	2466	2466023	Montréal	1	462	4620251.01	3669
24661486	510	24	Quebec	2466	2466023	Montréal	1	462	4620251.02	2649
24661487	597	24	Quebec	2466	2466023	Montréal	1	462	4620251.01	3669
24661488	452	24	Quebec	2466	2466023	Montréal	1	462	4620250.00	3994
24661489	613	24	Quebec	2466	2466023	Montréal	1	462	4620250.00	3994
24661490	571	24	Quebec	2466	2466023	Montréal	1	462	4620249.00	4188
24661491	655	24	Quebec	2466	2466023	Montréal	1	462	4620249.00	4188
24661492	433	24	Quebec	2466	2466023	Montréal	1	462	4620242.00	6077
24661493	708	24	Quebec	2466	2466023	Montréal	1	462	4620242.00	6077
24661494	683	24	Quebec	2466	2466023	Montréal	1	462	4620242.00	6077
24661495	397	24	Quebec	2466	2466023	Montréal	1	462	4620242.00	6077
24661496	350	24	Quebec	2466	2466023	Montréal	1	462	4620243.00	3677
24661497	333	24	Quebec	2466	2466023	Montréal	1	462	4620243.00	3677
24661498	326	24	Quebec	2466	2466023	Montréal	1	462	4620243.00	3677
24661499	557	24	Quebec	2466	2466023	Montréal	1	462	4620244.00	2064
24661500	500	24	Quebec	2466	2466023	Montréal	1	462	4620245.00	2883
24661501	520	24	Quebec	2466	2466023	Montréal	1	462	4620245.00	2883
24661502	473	24	Quebec	2466	2466023	Montréal	1	462	4620234.00	2144
24661503	460	24	Quebec	2466	2466023	Montréal	1	462	4620234.00	2144
24661504	582	24	Quebec	2466	2466023	Montréal	1	462	4620233.00	2011
24661505	420	24	Quebec	2466	2466023	Montréal	1	462	4620234.00	2144
24661506	677	24	Quebec	2466	2466023	Montréal	1	462	4620233.00	2011
24661507	535	24	Quebec	2466	2466023	Montréal	1	462	4620232.00	4674
24661508	432	24	Quebec	2466	2466023	Montréal	1	462	4620232.00	4674
24661509	580	24	Quebec	2466	2466023	Montréal	1	462	4620232.00	4674
24661510	463	24	Quebec	2466	2466023	Montréal	1	462	4620232.00	4674
24661513	507	24	Quebec	2466	2466023	Montréal	1	462	4620214.00	2765
24661514	461	24	Quebec	2466	2466023	Montréal	1	462	4620218.00	2877
24661515	428	24	Quebec	2466	2466023	Montréal	1	462	4620218.00	2877
24661516	506	24	Quebec	2466	2466023	Montréal	1	462	4620218.00	2877
24661517	502	24	Quebec	2466	2466023	Montréal	1	462	4620219.00	2827
24661518	601	24	Quebec	2466	2466023	Montréal	1	462	4620218.00	2877
24661519	656	24	Quebec	2466	2466023	Montréal	1	462	4620219.00	2827
24661520	985	24	Quebec	2466	2466023	Montréal	1	462	4620219.00	2827
24661521	2664	24	Quebec	2466	2466023	Montréal	1	462	4620232.00	4674
24661522	922	24	Quebec	2466	2466023	Montréal	1	462	4620220.00	5683
24661523	440	24	Quebec	2466	2466023	Montréal	1	462	4620220.00	5683
24661524	302	24	Quebec	2466	2466023	Montréal	1	462	4620220.00	5683
24661525	504	24	Quebec	2466	2466023	Montréal	1	462	4620221.00	6147
24661526	385	24	Quebec	2466	2466023	Montréal	1	462	4620221.00	6147
24661527	435	24	Quebec	2466	2466023	Montréal	1	462	4620221.00	6147
24661528	492	24	Quebec	2466	2466023	Montréal	1	462	4620221.00	6147
24661529	398	24	Quebec	2466	2466023	Montréal	1	462	4620221.00	6147
24661530	511	24	Quebec	2466	2466023	Montréal	1	462	4620221.00	6147
24661531	563	24	Quebec	2466	2466023	Montréal	1	462	4620221.00	6147
24661532	572	24	Quebec	2466	2466072	Mont-Royal	1	462	4620400.00	5412
24661533	865	24	Quebec	2466	2466023	Montréal	1	462	4620221.00	6147
24661534	400	24	Quebec	2466	2466023	Montréal	1	462	4620221.00	6147
24661535	525	24	Quebec	2466	2466023	Montréal	1	462	4620221.00	6147
24661536	503	24	Quebec	2466	2466023	Montréal	1	462	4620221.00	6147
24661537	566	24	Quebec	2466	2466023	Montréal	1	462	4620221.00	6147
24661538	430	24	Quebec	2466	2466023	Montréal	1	462	4620220.00	5683
24661539	531	24	Quebec	2466	2466023	Montréal	1	462	4620220.00	5683
24661540	599	24	Quebec	2466	2466023	Montréal	1	462	4620220.00	5683
24661541	481	24	Quebec	2466	2466023	Montréal	1	462	4620224.00	6054
24661542	367	24	Quebec	2466	2466023	Montréal	1	462	4620224.00	6054
24661543	392	24	Quebec	2466	2466023	Montréal	1	462	4620224.00	6054
24661544	363	24	Quebec	2466	2466023	Montréal	1	462	4620222.00	3777
24661545	615	24	Quebec	2466	2466023	Montréal	1	462	4620222.00	3777
24661546	536	24	Quebec	2466	2466023	Montréal	1	462	4620222.00	3777
24661547	642	24	Quebec	2466	2466023	Montréal	1	462	4620222.00	3777
24661548	588	24	Quebec	2466	2466023	Montréal	1	462	4620222.00	3777
24661549	698	24	Quebec	2466	2466023	Montréal	1	462	4620222.00	3777
24661550	335	24	Quebec	2466	2466023	Montréal	1	462	4620222.00	3777
24661551	524	24	Quebec	2466	2466023	Montréal	1	462	4620224.00	6054
24661554	406	24	Quebec	2466	2466023	Montréal	1	462	4620224.00	6054
24661555	670	24	Quebec	2466	2466023	Montréal	1	462	4620224.00	6054
24661556	657	24	Quebec	2466	2466023	Montréal	1	462	4620223.02	3353
24661557	544	24	Quebec	2466	2466023	Montréal	1	462	4620223.02	3353
24661558	346	24	Quebec	2466	2466023	Montréal	1	462	4620223.02	3353
24661559	434	24	Quebec	2466	2466023	Montréal	1	462	4620223.02	3353
24661560	585	24	Quebec	2466	2466023	Montréal	1	462	4620223.02	3353
24661561	380	24	Quebec	2466	2466023	Montréal	1	462	4620223.01	4052
24661562	566	24	Quebec	2466	2466023	Montréal	1	462	4620223.01	4052
24661563	807	24	Quebec	2466	2466023	Montréal	1	462	4620223.01	4052
24661564	912	24	Quebec	2466	2466023	Montréal	1	462	4620223.01	4052
24661566	787	24	Quebec	2466	2466023	Montréal	1	462	4620223.02	3353
24661567	404	24	Quebec	2466	2466072	Mont-Royal	1	462	4620404.00	5059
24661568	444	24	Quebec	2466	2466072	Mont-Royal	1	462	4620404.00	5059
24661569	446	24	Quebec	2466	2466072	Mont-Royal	1	462	4620404.00	5059
24661570	386	24	Quebec	2466	2466072	Mont-Royal	1	462	4620400.00	5412
24661571	478	24	Quebec	2466	2466072	Mont-Royal	1	462	4620400.00	5412
24661572	604	24	Quebec	2466	2466072	Mont-Royal	1	462	4620400.00	5412
24661573	1504	24	Quebec	2466	2466072	Mont-Royal	1	462	4620400.00	5412
24661574	521	24	Quebec	2466	2466072	Mont-Royal	1	462	4620400.00	5412
24661575	736	24	Quebec	2466	2466072	Mont-Royal	1	462	4620400.00	5412
24661576	611	24	Quebec	2466	2466072	Mont-Royal	1	462	4620400.00	5412
24661577	630	24	Quebec	2466	2466072	Mont-Royal	1	462	4620404.00	5059
24661578	534	24	Quebec	2466	2466072	Mont-Royal	1	462	4620404.00	5059
24661579	773	24	Quebec	2466	2466072	Mont-Royal	1	462	4620403.00	5474
24661580	603	24	Quebec	2466	2466072	Mont-Royal	1	462	4620401.00	3019
24661581	561	24	Quebec	2466	2466072	Mont-Royal	1	462	4620401.00	3019
24661582	435	24	Quebec	2466	2466072	Mont-Royal	1	462	4620401.00	3019
24661583	443	24	Quebec	2466	2466072	Mont-Royal	1	462	4620401.00	3019
24661584	409	24	Quebec	2466	2466072	Mont-Royal	1	462	4620401.00	3019
24661585	568	24	Quebec	2466	2466072	Mont-Royal	1	462	4620401.00	3019
24661586	502	24	Quebec	2466	2466072	Mont-Royal	1	462	4620403.00	5474
24661587	617	24	Quebec	2466	2466072	Mont-Royal	1	462	4620402.00	1989
24661589	410	24	Quebec	2466	2466072	Mont-Royal	1	462	4620403.00	5474
24661590	476	24	Quebec	2466	2466072	Mont-Royal	1	462	4620403.00	5474
24661591	615	24	Quebec	2466	2466072	Mont-Royal	1	462	4620403.00	5474
24661592	573	24	Quebec	2466	2466072	Mont-Royal	1	462	4620403.00	5474
24661593	426	24	Quebec	2466	2466072	Mont-Royal	1	462	4620403.00	5474
24661594	663	24	Quebec	2466	2466072	Mont-Royal	1	462	4620403.00	5474
24661595	507	24	Quebec	2466	2466072	Mont-Royal	1	462	4620404.00	5059
24661597	490	24	Quebec	2466	2466072	Mont-Royal	1	462	4620404.00	5059
24661598	467	24	Quebec	2466	2466072	Mont-Royal	1	462	4620404.00	5059
24661599	522	24	Quebec	2466	2466072	Mont-Royal	1	462	4620403.00	5474
24661600	514	24	Quebec	2466	2466072	Mont-Royal	1	462	4620403.00	5474
24661601	818	24	Quebec	2466	2466023	Montréal	1	462	4620410.03	1756
24661602	570	24	Quebec	2466	2466023	Montréal	1	462	4620410.03	1756
24661603	368	24	Quebec	2466	2466023	Montréal	1	462	4620410.03	1756
24661606	492	24	Quebec	2466	2466023	Montréal	1	462	4620410.02	6013
24661609	1057	24	Quebec	2466	2466023	Montréal	1	462	4620410.02	6013
24661611	453	24	Quebec	2466	2466023	Montréal	1	462	4620268.02	6170
24661614	831	24	Quebec	2466	2466023	Montréal	1	462	4620224.00	6054
24661615	735	24	Quebec	2466	2466023	Montréal	1	462	4620223.01	4052
24661616	652	24	Quebec	2466	2466023	Montréal	1	462	4620223.01	4052
24661617	299	24	Quebec	2466	2466023	Montréal	1	462	4620224.00	6054
24661618	1012	24	Quebec	2466	2466023	Montréal	1	462	4620224.00	6054
24661619	1161	24	Quebec	2466	2466023	Montréal	1	462	4620121.00	2078
24661620	917	24	Quebec	2466	2466023	Montréal	1	462	4620121.00	2078
24661621	1241	24	Quebec	2466	2466023	Montréal	1	462	4620220.00	5683
24661622	383	24	Quebec	2466	2466023	Montréal	1	462	4620220.00	5683
24661623	463	24	Quebec	2466	2466023	Montréal	1	462	4620220.00	5683
24661624	372	24	Quebec	2466	2466023	Montréal	1	462	4620220.00	5683
24661625	574	24	Quebec	2466	2466023	Montréal	1	462	4620166.00	574
24661626	684	24	Quebec	2466	2466023	Montréal	1	462	4620219.00	2827
24661627	878	24	Quebec	2466	2466023	Montréal	1	462	4620217.00	2518
24661628	602	24	Quebec	2466	2466023	Montréal	1	462	4620216.00	2200
24661629	620	24	Quebec	2466	2466023	Montréal	1	462	4620215.00	3010
24661630	809	24	Quebec	2466	2466023	Montréal	1	462	4620251.01	3669
24661631	717	24	Quebec	2466	2466023	Montréal	1	462	4620202.00	4186
24661632	628	24	Quebec	2466	2466023	Montréal	1	462	4620203.00	2797
24661633	719	24	Quebec	2466	2466023	Montréal	1	462	4620203.00	2797
24661634	345	24	Quebec	2466	2466023	Montréal	1	462	4620206.00	2530
24661635	522	24	Quebec	2466	2466023	Montréal	1	462	4620206.00	2530
24661636	522	24	Quebec	2466	2466023	Montréal	1	462	4620206.00	2530
24661637	279	24	Quebec	2466	2466023	Montréal	1	462	4620207.00	3379
24661638	367	24	Quebec	2466	2466023	Montréal	1	462	4620207.00	3379
24661639	827	24	Quebec	2466	2466023	Montréal	1	462	4620207.00	3379
24661640	820	24	Quebec	2466	2466023	Montréal	1	462	4620209.00	6031
24661641	844	24	Quebec	2466	2466023	Montréal	1	462	4620209.00	6031
24661642	452	24	Quebec	2466	2466023	Montréal	1	462	4620213.00	2586
24661643	425	24	Quebec	2466	2466023	Montréal	1	462	4620213.00	2586
24661644	434	24	Quebec	2466	2466023	Montréal	1	462	4620213.00	2586
24661645	606	24	Quebec	2466	2466023	Montréal	1	462	4620213.00	2586
24661646	403	24	Quebec	2466	2466023	Montréal	1	462	4620212.00	2523
24661647	894	24	Quebec	2466	2466023	Montréal	1	462	4620212.00	2523
24661648	411	24	Quebec	2466	2466023	Montréal	1	462	4620212.00	2523
24661649	381	24	Quebec	2466	2466023	Montréal	1	462	4620212.00	2523
24661650	434	24	Quebec	2466	2466023	Montréal	1	462	4620212.00	2523
24661651	488	24	Quebec	2466	2466023	Montréal	1	462	4620209.00	6031
24661652	539	24	Quebec	2466	2466023	Montréal	1	462	4620209.00	6031
24661653	617	24	Quebec	2466	2466023	Montréal	1	462	4620209.00	6031
24661654	767	24	Quebec	2466	2466023	Montréal	1	462	4620207.00	3379
24661655	380	24	Quebec	2466	2466023	Montréal	1	462	4620207.00	3379
24661656	337	24	Quebec	2466	2466023	Montréal	1	462	4620207.00	3379
24661657	422	24	Quebec	2466	2466023	Montréal	1	462	4620207.00	3379
24661658	630	24	Quebec	2466	2466023	Montréal	1	462	4620206.00	2530
24661659	511	24	Quebec	2466	2466023	Montréal	1	462	4620206.00	2530
24661660	580	24	Quebec	2466	2466023	Montréal	1	462	4620203.00	2797
24661661	430	24	Quebec	2466	2466023	Montréal	1	462	4620203.00	2797
24661662	440	24	Quebec	2466	2466023	Montréal	1	462	4620203.00	2797
24661663	563	24	Quebec	2466	2466023	Montréal	1	462	4620202.00	4186
24661664	662	24	Quebec	2466	2466023	Montréal	1	462	4620202.00	4186
24661665	512	24	Quebec	2466	2466023	Montréal	1	462	4620202.00	4186
24661666	744	24	Quebec	2466	2466023	Montréal	1	462	4620201.00	6953
24661667	459	24	Quebec	2466	2466023	Montréal	1	462	4620201.00	6953
24661668	587	24	Quebec	2466	2466023	Montréal	1	462	4620202.00	4186
24661669	498	24	Quebec	2466	2466023	Montréal	1	462	4620201.00	6953
24661670	746	24	Quebec	2466	2466023	Montréal	1	462	4620201.00	6953
24661671	416	24	Quebec	2466	2466023	Montréal	1	462	4620201.00	6953
24661672	383	24	Quebec	2466	2466023	Montréal	1	462	4620201.00	6953
24661673	1050	24	Quebec	2466	2466023	Montréal	1	462	4620200.00	4579
24661674	598	24	Quebec	2466	2466023	Montréal	1	462	4620200.00	4579
24661675	297	24	Quebec	2466	2466023	Montréal	1	462	4620200.00	4579
24661676	470	24	Quebec	2466	2466023	Montréal	1	462	4620198.00	5025
24661677	411	24	Quebec	2466	2466023	Montréal	1	462	4620198.00	5025
24661678	442	24	Quebec	2466	2466023	Montréal	1	462	4620198.00	5025
24661679	312	24	Quebec	2466	2466023	Montréal	1	462	4620198.00	5025
24661680	585	24	Quebec	2466	2466023	Montréal	1	462	4620197.00	4915
24661681	535	24	Quebec	2466	2466023	Montréal	1	462	4620197.00	4915
24661682	590	24	Quebec	2466	2466023	Montréal	1	462	4620197.00	4915
24661683	563	24	Quebec	2466	2466023	Montréal	1	462	4620196.00	4065
24661684	657	24	Quebec	2466	2466023	Montréal	1	462	4620196.00	4065
24661685	822	24	Quebec	2466	2466023	Montréal	1	462	4620196.00	4065
24661686	702	24	Quebec	2466	2466023	Montréal	1	462	4620196.00	4065
24661687	602	24	Quebec	2466	2466023	Montréal	1	462	4620195.01	3537
24661688	457	24	Quebec	2466	2466023	Montréal	1	462	4620195.01	3537
24661689	433	24	Quebec	2466	2466023	Montréal	1	462	4620195.01	3537
24661690	491	24	Quebec	2466	2466023	Montréal	1	462	4620195.01	3537
24661691	575	24	Quebec	2466	2466023	Montréal	1	462	4620197.00	4915
24661692	737	24	Quebec	2466	2466023	Montréal	1	462	4620197.00	4915
24661693	480	24	Quebec	2466	2466023	Montréal	1	462	4620195.01	3537
24661694	470	24	Quebec	2466	2466023	Montréal	1	462	4620195.01	3537
24661695	331	24	Quebec	2466	2466023	Montréal	1	462	4620601.01	3373
24661696	604	24	Quebec	2466	2466023	Montréal	1	462	4620195.01	3537
24661697	1135	24	Quebec	2466	2466023	Montréal	1	462	4620600.02	4118
24661698	564	24	Quebec	2466	2466023	Montréal	1	462	4620600.02	4118
24661699	714	24	Quebec	2466	2466023	Montréal	1	462	4620600.02	4118
24661700	638	24	Quebec	2466	2466023	Montréal	1	462	4620600.02	4118
24661701	475	24	Quebec	2466	2466023	Montréal	1	462	4620600.01	4022
24661702	500	24	Quebec	2466	2466023	Montréal	1	462	4620600.01	4022
24661703	726	24	Quebec	2466	2466023	Montréal	1	462	4620195.02	5384
24661704	649	24	Quebec	2466	2466023	Montréal	1	462	4620197.00	4915
24661705	660	24	Quebec	2466	2466023	Montréal	1	462	4620197.00	4915
24661709	1310	24	Quebec	2466	2466023	Montréal	1	462	4620013.00	5694
24661710	596	24	Quebec	2466	2466023	Montréal	1	462	4620013.00	5694
24661711	549	24	Quebec	2466	2466023	Montréal	1	462	4620013.00	5694
24661712	375	24	Quebec	2466	2466023	Montréal	1	462	4620013.00	5694
24661713	559	24	Quebec	2466	2466023	Montréal	1	462	4620013.00	5694
24661714	528	24	Quebec	2466	2466023	Montréal	1	462	4620013.00	5694
24661715	705	24	Quebec	2466	2466023	Montréal	1	462	4620012.02	4163
24661716	683	24	Quebec	2466	2466023	Montréal	1	462	4620013.00	5694
24661717	415	24	Quebec	2466	2466023	Montréal	1	462	4620010.00	1494
24661718	439	24	Quebec	2466	2466023	Montréal	1	462	4620010.00	1494
24661719	609	24	Quebec	2466	2466023	Montréal	1	462	4620013.00	5694
24661720	710	24	Quebec	2466	2466023	Montréal	1	462	4620009.00	3554
24661721	489	24	Quebec	2466	2466023	Montréal	1	462	4620009.00	3554
24661723	645	24	Quebec	2466	2466023	Montréal	1	462	4620009.00	3554
24661725	323	24	Quebec	2466	2466023	Montréal	1	462	4620008.00	3104
24661726	424	24	Quebec	2466	2466023	Montréal	1	462	4620009.00	3554
24661727	443	24	Quebec	2466	2466023	Montréal	1	462	4620009.00	3554
24661728	825	24	Quebec	2466	2466023	Montréal	1	462	4620016.00	2470
24661729	271	24	Quebec	2466	2466023	Montréal	1	462	4620016.00	2470
24661730	448	24	Quebec	2466	2466023	Montréal	1	462	4620016.00	2470
24661731	515	24	Quebec	2466	2466023	Montréal	1	462	4620016.00	2470
24661732	411	24	Quebec	2466	2466023	Montréal	1	462	4620016.00	2470
24661733	448	24	Quebec	2466	2466023	Montréal	1	462	4620017.00	2131
24661734	573	24	Quebec	2466	2466023	Montréal	1	462	4620017.00	2131
24661735	539	24	Quebec	2466	2466023	Montréal	1	462	4620018.00	2013
24661736	506	24	Quebec	2466	2466023	Montréal	1	462	4620018.00	2013
24661737	454	24	Quebec	2466	2466023	Montréal	1	462	4620019.00	2398
24661738	676	24	Quebec	2466	2466023	Montréal	1	462	4620019.00	2398
24661739	585	24	Quebec	2466	2466023	Montréal	1	462	4620021.00	3028
24661740	448	24	Quebec	2466	2466023	Montréal	1	462	4620025.00	3018
24661741	604	24	Quebec	2466	2466023	Montréal	1	462	4620025.00	3018
24661742	509	24	Quebec	2466	2466023	Montréal	1	462	4620021.00	3028
24661743	502	24	Quebec	2466	2466023	Montréal	1	462	4620021.00	3028
24661744	630	24	Quebec	2466	2466023	Montréal	1	462	4620021.00	3028
24661745	456	24	Quebec	2466	2466023	Montréal	1	462	4620022.00	1527
24661746	768	24	Quebec	2466	2466023	Montréal	1	462	4620024.00	2544
24661747	469	24	Quebec	2466	2466023	Montréal	1	462	4620022.00	1527
24661748	990	24	Quebec	2466	2466023	Montréal	1	462	4620024.00	2544
24661749	495	24	Quebec	2466	2466023	Montréal	1	462	4620023.00	1238
24661750	512	24	Quebec	2466	2466023	Montréal	1	462	4620024.00	2544
24661751	274	24	Quebec	2466	2466023	Montréal	1	462	4620024.00	2544
24661752	753	24	Quebec	2466	2466023	Montréal	1	462	4620028.00	2058
24661753	463	24	Quebec	2466	2466023	Montréal	1	462	4620028.00	2058
24661754	395	24	Quebec	2466	2466023	Montréal	1	462	4620028.00	2058
24661755	447	24	Quebec	2466	2466023	Montréal	1	462	4620028.00	2058
24661756	374	24	Quebec	2466	2466023	Montréal	1	462	4620027.00	1629
24661757	787	24	Quebec	2466	2466023	Montréal	1	462	4620027.00	1629
24661758	468	24	Quebec	2466	2466023	Montréal	1	462	4620027.00	1629
24661759	476	24	Quebec	2466	2466023	Montréal	1	462	4620026.00	2519
24661760	417	24	Quebec	2466	2466023	Montréal	1	462	4620026.00	2519
24661761	769	24	Quebec	2466	2466023	Montréal	1	462	4620026.00	2519
24661762	562	24	Quebec	2466	2466023	Montréal	1	462	4620025.00	3018
24661763	988	24	Quebec	2466	2466023	Montréal	1	462	4620025.00	3018
24661764	416	24	Quebec	2466	2466023	Montréal	1	462	4620025.00	3018
24661765	857	24	Quebec	2466	2466023	Montréal	1	462	4620026.00	2519
24661766	823	24	Quebec	2466	2466023	Montréal	1	462	4620019.00	2398
24661767	1316	24	Quebec	2466	2466023	Montréal	1	462	4620014.04	4187
24661768	476	24	Quebec	2466	2466023	Montréal	1	462	4620029.00	4027
24661769	436	24	Quebec	2466	2466023	Montréal	1	462	4620029.00	4027
24661770	588	24	Quebec	2466	2466023	Montréal	1	462	4620029.00	4027
24661771	768	24	Quebec	2466	2466023	Montréal	1	462	4620029.00	4027
24661772	355	24	Quebec	2466	2466023	Montréal	1	462	4620029.00	4027
24661773	758	24	Quebec	2466	2466023	Montréal	1	462	4620029.00	4027
24661774	501	24	Quebec	2466	2466023	Montréal	1	462	4620031.00	2803
24661775	538	24	Quebec	2466	2466023	Montréal	1	462	4620031.00	2803
24661776	428	24	Quebec	2466	2466023	Montréal	1	462	4620031.00	2803
24661777	683	24	Quebec	2466	2466023	Montréal	1	462	4620187.01	3339
24661778	1539	24	Quebec	2466	2466023	Montréal	1	462	4620187.01	3339
24661779	605	24	Quebec	2466	2466023	Montréal	1	462	4620031.00	2803
24661780	496	24	Quebec	2466	2466023	Montréal	1	462	4620032.00	1497
24661781	674	24	Quebec	2466	2466023	Montréal	1	462	4620033.00	1752
24661782	646	24	Quebec	2466	2466023	Montréal	1	462	4620029.00	4027
24661783	1001	24	Quebec	2466	2466023	Montréal	1	462	4620034.00	2825
24661784	689	24	Quebec	2466	2466023	Montréal	1	462	4620034.00	2825
24661785	613	24	Quebec	2466	2466023	Montréal	1	462	4620034.00	2825
24661786	522	24	Quebec	2466	2466023	Montréal	1	462	4620034.00	2825
24661787	552	24	Quebec	2466	2466023	Montréal	1	462	4620033.00	1752
24661788	526	24	Quebec	2466	2466023	Montréal	1	462	4620033.00	1752
24661789	486	24	Quebec	2466	2466023	Montréal	1	462	4620032.00	1497
24661790	515	24	Quebec	2466	2466023	Montréal	1	462	4620032.00	1497
24661791	554	24	Quebec	2466	2466023	Montréal	1	462	4620035.00	2015
24661792	615	24	Quebec	2466	2466023	Montréal	1	462	4620035.00	2015
24661793	426	24	Quebec	2466	2466023	Montréal	1	462	4620035.00	2015
24661794	409	24	Quebec	2466	2466023	Montréal	1	462	4620036.00	2103
24661795	765	24	Quebec	2466	2466023	Montréal	1	462	4620036.00	2103
24661796	477	24	Quebec	2466	2466023	Montréal	1	462	4620150.00	2412
24661797	350	24	Quebec	2466	2466023	Montréal	1	462	4620149.00	3238
24661798	583	24	Quebec	2466	2466023	Montréal	1	462	4620150.00	2412
24661799	482	24	Quebec	2466	2466023	Montréal	1	462	4620150.00	2412
24661800	494	24	Quebec	2466	2466023	Montréal	1	462	4620150.00	2412
24661801	376	24	Quebec	2466	2466023	Montréal	1	462	4620150.00	2412
24661802	701	24	Quebec	2466	2466023	Montréal	1	462	4620152.00	1650
24661803	427	24	Quebec	2466	2466023	Montréal	1	462	4620152.00	1650
24661804	554	24	Quebec	2466	2466023	Montréal	1	462	4620151.00	2124
24661805	610	24	Quebec	2466	2466023	Montréal	1	462	4620151.00	2124
24661806	703	24	Quebec	2466	2466023	Montréal	1	462	4620148.00	1223
24661807	536	24	Quebec	2466	2466023	Montréal	1	462	4620151.00	2124
24661808	424	24	Quebec	2466	2466023	Montréal	1	462	4620151.00	2124
24661809	522	24	Quebec	2466	2466023	Montréal	1	462	4620152.00	1650
24661810	1104	24	Quebec	2466	2466023	Montréal	1	462	4620154.00	1104
24661811	493	24	Quebec	2466	2466023	Montréal	1	462	4620155.00	1813
24661812	459	24	Quebec	2466	2466023	Montréal	1	462	4620155.00	1813
24661813	414	24	Quebec	2466	2466023	Montréal	1	462	4620155.00	1813
24661814	566	24	Quebec	2466	2466023	Montréal	1	462	4620156.00	1955
24661815	343	24	Quebec	2466	2466023	Montréal	1	462	4620156.00	1955
24661816	658	24	Quebec	2466	2466023	Montréal	1	462	4620156.00	1955
24661817	548	24	Quebec	2466	2466023	Montréal	1	462	4620157.00	2152
24661818	388	24	Quebec	2466	2466023	Montréal	1	462	4620156.00	1955
24661819	632	24	Quebec	2466	2466023	Montréal	1	462	4620177.00	1342
24661820	559	24	Quebec	2466	2466023	Montréal	1	462	4620176.00	1643
24661821	710	24	Quebec	2466	2466023	Montréal	1	462	4620177.00	1342
24661822	549	24	Quebec	2466	2466023	Montréal	1	462	4620176.00	1643
24661823	535	24	Quebec	2466	2466023	Montréal	1	462	4620176.00	1643
24661824	1025	24	Quebec	2466	2466023	Montréal	1	462	4620175.00	1992
24661825	483	24	Quebec	2466	2466023	Montréal	1	462	4620175.00	1992
24661826	560	24	Quebec	2466	2466023	Montréal	1	462	4620174.00	2110
24661827	908	24	Quebec	2466	2466023	Montréal	1	462	4620174.00	2110
24661828	642	24	Quebec	2466	2466023	Montréal	1	462	4620174.00	2110
24661829	482	24	Quebec	2466	2466023	Montréal	1	462	4620158.00	2094
24661830	518	24	Quebec	2466	2466023	Montréal	1	462	4620159.00	1886
24661831	414	24	Quebec	2466	2466023	Montréal	1	462	4620159.00	1886
24661832	572	24	Quebec	2466	2466023	Montréal	1	462	4620160.00	1738
24661833	598	24	Quebec	2466	2466023	Montréal	1	462	4620160.00	1738
24661834	535	24	Quebec	2466	2466023	Montréal	1	462	4620162.00	1755
24661835	568	24	Quebec	2466	2466023	Montréal	1	462	4620160.00	1738
24661836	325	24	Quebec	2466	2466023	Montréal	1	462	4620140.00	1388
24661837	460	24	Quebec	2466	2466023	Montréal	1	462	4620140.00	1388
24661838	740	24	Quebec	2466	2466023	Montréal	1	462	4620141.00	1722
24661839	632	24	Quebec	2466	2466023	Montréal	1	462	4620141.00	1722
24661840	350	24	Quebec	2466	2466023	Montréal	1	462	4620141.00	1722
24661841	380	24	Quebec	2466	2466023	Montréal	1	462	4620142.00	1683
24661842	695	24	Quebec	2466	2466023	Montréal	1	462	4620142.00	1683
24661843	599	24	Quebec	2466	2466023	Montréal	1	462	4620144.00	3542
24661844	605	24	Quebec	2466	2466023	Montréal	1	462	4620144.00	3542
24661845	497	24	Quebec	2466	2466023	Montréal	1	462	4620144.00	3542
24661846	565	24	Quebec	2466	2466023	Montréal	1	462	4620144.00	3542
24661847	582	24	Quebec	2466	2466023	Montréal	1	462	4620144.00	3542
24661848	694	24	Quebec	2466	2466023	Montréal	1	462	4620144.00	3542
24661849	622	24	Quebec	2466	2466023	Montréal	1	462	4620051.00	1907
24661850	674	24	Quebec	2466	2466023	Montréal	1	462	4620050.00	1364
24661851	690	24	Quebec	2466	2466023	Montréal	1	462	4620050.00	1364
24661852	695	24	Quebec	2466	2466023	Montréal	1	462	4620049.00	1399
24661853	1046	24	Quebec	2466	2466023	Montréal	1	462	4620046.00	2143
24661854	501	24	Quebec	2466	2466023	Montréal	1	462	4620044.00	2164
24661855	580	24	Quebec	2466	2466023	Montréal	1	462	4620044.00	2164
24661856	387	24	Quebec	2466	2466023	Montréal	1	462	4620052.00	2208
24661857	350	24	Quebec	2466	2466023	Montréal	1	462	4620052.00	2208
24661858	1285	24	Quebec	2466	2466023	Montréal	1	462	4620051.00	1907
24661859	916	24	Quebec	2466	2466023	Montréal	1	462	4620052.00	2208
24661860	555	24	Quebec	2466	2466023	Montréal	1	462	4620052.00	2208
24661861	675	24	Quebec	2466	2466023	Montréal	1	462	4620044.00	2164
24661862	408	24	Quebec	2466	2466023	Montréal	1	462	4620044.00	2164
24661863	599	24	Quebec	2466	2466023	Montréal	1	462	4620045.00	1493
24661864	366	24	Quebec	2466	2466023	Montréal	1	462	4620045.00	1493
24661865	528	24	Quebec	2466	2466023	Montréal	1	462	4620045.00	1493
24661866	592	24	Quebec	2466	2466023	Montréal	1	462	4620042.00	1145
24661867	553	24	Quebec	2466	2466023	Montréal	1	462	4620042.00	1145
24661868	501	24	Quebec	2466	2466023	Montréal	1	462	4620041.00	1814
24661869	477	24	Quebec	2466	2466023	Montréal	1	462	4620041.00	1814
24661870	836	24	Quebec	2466	2466023	Montréal	1	462	4620041.00	1814
24661871	1310	24	Quebec	2466	2466023	Montréal	1	462	4620039.00	2142
24661872	179	24	Quebec	2466	2466023	Montréal	1	462	4620039.00	2142
24661873	624	24	Quebec	2466	2466023	Montréal	1	462	4620038.00	1976
24661874	736	24	Quebec	2466	2466023	Montréal	1	462	4620038.00	1976
24661877	420	24	Quebec	2466	2466023	Montréal	1	462	4620035.00	2015
24661879	929	24	Quebec	2466	2466023	Montréal	1	462	4620036.00	2103
24661880	502	24	Quebec	2466	2466023	Montréal	1	462	4620048.00	2302
24661881	639	24	Quebec	2466	2466023	Montréal	1	462	4620048.00	2302
24661882	1161	24	Quebec	2466	2466023	Montréal	1	462	4620048.00	2302
24661883	704	24	Quebec	2466	2466023	Montréal	1	462	4620049.00	1399
24661884	526	24	Quebec	2466	2466023	Montréal	1	462	4620046.00	2143
24661885	728	24	Quebec	2466	2466023	Montréal	1	462	4620047.00	728
24661886	616	24	Quebec	2466	2466023	Montréal	1	462	4620038.00	1976
24661887	571	24	Quebec	2466	2466023	Montréal	1	462	4620046.00	2143
24661889	1371	24	Quebec	2466	2466023	Montréal	1	462	4620149.00	3238
24661890	388	24	Quebec	2466	2466023	Montréal	1	462	4620149.00	3238
24661891	297	24	Quebec	2466	2466023	Montréal	1	462	4620149.00	3238
24661892	519	24	Quebec	2466	2466023	Montréal	1	462	4620149.00	3238
24661893	313	24	Quebec	2466	2466023	Montréal	1	462	4620149.00	3238
24661894	520	24	Quebec	2466	2466023	Montréal	1	462	4620148.00	1223
24661895	694	24	Quebec	2466	2466023	Montréal	1	462	4620147.00	2905
24661896	498	24	Quebec	2466	2466023	Montréal	1	462	4620147.00	2905
24661897	663	24	Quebec	2466	2466023	Montréal	1	462	4620147.00	2905
24661898	509	24	Quebec	2466	2466023	Montréal	1	462	4620146.00	2455
24661899	923	24	Quebec	2466	2466023	Montréal	1	462	4620146.00	2455
24661900	609	24	Quebec	2466	2466023	Montréal	1	462	4620146.00	2455
24661901	414	24	Quebec	2466	2466023	Montréal	1	462	4620146.00	2455
24661902	677	24	Quebec	2466	2466023	Montréal	1	462	4620158.00	2094
24661903	466	24	Quebec	2466	2466023	Montréal	1	462	4620158.00	2094
24661904	469	24	Quebec	2466	2466023	Montréal	1	462	4620158.00	2094
24661905	488	24	Quebec	2466	2466023	Montréal	1	462	4620159.00	1886
24661906	466	24	Quebec	2466	2466023	Montréal	1	462	4620159.00	1886
24661907	603	24	Quebec	2466	2466023	Montréal	1	462	4620140.00	1388
24661908	757	24	Quebec	2466	2466023	Montréal	1	462	4620157.00	2152
24661909	394	24	Quebec	2466	2466023	Montréal	1	462	4620157.00	2152
24661910	453	24	Quebec	2466	2466023	Montréal	1	462	4620157.00	2152
24661911	484	24	Quebec	2466	2466023	Montréal	1	462	4620175.00	1992
24661912	519	24	Quebec	2466	2466023	Montréal	1	462	4620147.00	2905
24661913	531	24	Quebec	2466	2466023	Montréal	1	462	4620147.00	2905
24661916	653	24	Quebec	2466	2466023	Montréal	1	462	4620039.00	2142
24661917	743	24	Quebec	2466	2466023	Montréal	1	462	4620023.00	1238
24661918	602	24	Quebec	2466	2466023	Montréal	1	462	4620022.00	1527
24661919	802	24	Quebec	2466	2466023	Montréal	1	462	4620021.00	3028
24661920	445	24	Quebec	2466	2466023	Montréal	1	462	4620019.00	2398
24661921	376	24	Quebec	2466	2466023	Montréal	1	462	4620018.00	2013
24661922	438	24	Quebec	2466	2466023	Montréal	1	462	4620017.00	2131
24661926	599	24	Quebec	2466	2466023	Montréal	1	462	4620054.00	1444
24661927	845	24	Quebec	2466	2466023	Montréal	1	462	4620054.00	1444
24661928	746	24	Quebec	2466	2466023	Montréal	1	462	4620053.00	1385
24661929	639	24	Quebec	2466	2466023	Montréal	1	462	4620053.00	1385
24661936	347	24	Quebec	2466	2466023	Montréal	1	462	4620134.00	1136
24661937	789	24	Quebec	2466	2466023	Montréal	1	462	4620134.00	1136
24661940	665	24	Quebec	2466	2466023	Montréal	1	462	4620132.00	5151
24661941	530	24	Quebec	2466	2466023	Montréal	1	462	4620137.00	1165
24661942	294	24	Quebec	2466	2466023	Montréal	1	462	4620137.00	1165
24661943	549	24	Quebec	2466	2466023	Montréal	1	462	4620132.00	5151
24661944	677	24	Quebec	2466	2466023	Montréal	1	462	4620132.00	5151
24661945	341	24	Quebec	2466	2466023	Montréal	1	462	4620137.00	1165
24661946	727	24	Quebec	2466	2466023	Montréal	1	462	4620136.00	2861
24661947	438	24	Quebec	2466	2466023	Montréal	1	462	4620136.00	2861
24661948	480	24	Quebec	2466	2466023	Montréal	1	462	4620136.00	2861
24661949	640	24	Quebec	2466	2466023	Montréal	1	462	4620135.00	1717
24661950	413	24	Quebec	2466	2466023	Montréal	1	462	4620135.00	1717
24661953	608	24	Quebec	2466	2466023	Montréal	1	462	4620142.00	1683
24661954	664	24	Quebec	2466	2466023	Montréal	1	462	4620135.00	1717
24661955	469	24	Quebec	2466	2466023	Montréal	1	462	4620136.00	2861
24661956	446	24	Quebec	2466	2466023	Montréal	1	462	4620139.00	3223
24661957	700	24	Quebec	2466	2466023	Montréal	1	462	4620139.00	3223
24661958	747	24	Quebec	2466	2466023	Montréal	1	462	4620136.00	2861
24661959	500	24	Quebec	2466	2466023	Montréal	1	462	4620138.00	2077
24661960	554	24	Quebec	2466	2466023	Montréal	1	462	4620138.00	2077
24661961	549	24	Quebec	2466	2466023	Montréal	1	462	4620138.00	2077
24661962	474	24	Quebec	2466	2466023	Montréal	1	462	4620138.00	2077
24661963	760	24	Quebec	2466	2466023	Montréal	1	462	4620139.00	3223
24661964	783	24	Quebec	2466	2466023	Montréal	1	462	4620139.00	3223
24661965	534	24	Quebec	2466	2466023	Montréal	1	462	4620139.00	3223
24661966	1277	24	Quebec	2466	2466023	Montréal	1	462	4620210.00	4165
24661967	1004	24	Quebec	2466	2466023	Montréal	1	462	4620209.00	6031
24661968	531	24	Quebec	2466	2466023	Montréal	1	462	4620179.00	3783
24661969	603	24	Quebec	2466	2466023	Montréal	1	462	4620179.00	3783
24661970	487	24	Quebec	2466	2466023	Montréal	1	462	4620179.00	3783
24661971	436	24	Quebec	2466	2466023	Montréal	1	462	4620179.00	3783
24661972	722	24	Quebec	2466	2466023	Montréal	1	462	4620179.00	3783
24661973	505	24	Quebec	2466	2466023	Montréal	1	462	4620205.00	2095
24661974	498	24	Quebec	2466	2466023	Montréal	1	462	4620205.00	2095
24661975	539	24	Quebec	2466	2466023	Montréal	1	462	4620205.00	2095
24661976	545	24	Quebec	2466	2466023	Montréal	1	462	4620204.00	2667
24661977	412	24	Quebec	2466	2466023	Montréal	1	462	4620204.00	2667
24661978	559	24	Quebec	2466	2466023	Montréal	1	462	4620204.00	2667
24661979	612	24	Quebec	2466	2466023	Montréal	1	462	4620204.00	2667
24661980	539	24	Quebec	2466	2466023	Montréal	1	462	4620204.00	2667
24661981	454	24	Quebec	2466	2466023	Montréal	1	462	4620182.00	2099
24661982	524	24	Quebec	2466	2466023	Montréal	1	462	4620180.00	3322
24661983	636	24	Quebec	2466	2466023	Montréal	1	462	4620180.00	3322
24661984	580	24	Quebec	2466	2466023	Montréal	1	462	4620180.00	3322
24661985	326	24	Quebec	2466	2466023	Montréal	1	462	4620180.00	3322
24661986	593	24	Quebec	2466	2466023	Montréal	1	462	4620180.00	3322
24661987	365	24	Quebec	2466	2466023	Montréal	1	462	4620180.00	3322
24661988	298	24	Quebec	2466	2466023	Montréal	1	462	4620180.00	3322
24661989	520	24	Quebec	2466	2466023	Montréal	1	462	4620182.00	2099
24661990	439	24	Quebec	2466	2466023	Montréal	1	462	4620182.00	2099
24661991	556	24	Quebec	2466	2466023	Montréal	1	462	4620183.00	2152
24661992	527	24	Quebec	2466	2466023	Montréal	1	462	4620183.00	2152
24661993	595	24	Quebec	2466	2466023	Montréal	1	462	4620184.00	2965
24661994	467	24	Quebec	2466	2466023	Montréal	1	462	4620184.00	2965
24661995	683	24	Quebec	2466	2466023	Montréal	1	462	4620184.00	2965
24661996	463	24	Quebec	2466	2466023	Montréal	1	462	4620184.00	2965
24661997	520	24	Quebec	2466	2466023	Montréal	1	462	4620185.00	5192
24661998	683	24	Quebec	2466	2466023	Montréal	1	462	4620185.00	5192
24661999	567	24	Quebec	2466	2466023	Montréal	1	462	4620185.00	5192
24662000	453	24	Quebec	2466	2466023	Montréal	1	462	4620185.00	5192
24662001	562	24	Quebec	2466	2466023	Montréal	1	462	4620185.00	5192
24662002	573	24	Quebec	2466	2466023	Montréal	1	462	4620185.00	5192
24662003	279	24	Quebec	2466	2466023	Montréal	1	462	4620185.00	5192
24662004	550	24	Quebec	2466	2466023	Montréal	1	462	4620188.01	2136
24662005	469	24	Quebec	2466	2466023	Montréal	1	462	4620188.01	2136
24662006	585	24	Quebec	2466	2466023	Montréal	1	462	4620186.00	4606
24662007	541	24	Quebec	2466	2466023	Montréal	1	462	4620186.00	4606
24662008	550	24	Quebec	2466	2466023	Montréal	1	462	4620185.00	5192
24662009	483	24	Quebec	2466	2466023	Montréal	1	462	4620185.00	5192
24662010	522	24	Quebec	2466	2466023	Montréal	1	462	4620185.00	5192
24662011	757	24	Quebec	2466	2466023	Montréal	1	462	4620184.00	2965
24662012	693	24	Quebec	2466	2466023	Montréal	1	462	4620186.00	4606
24662013	511	24	Quebec	2466	2466023	Montréal	1	462	4620186.00	4606
24662014	791	24	Quebec	2466	2466023	Montréal	1	462	4620186.00	4606
24662015	370	24	Quebec	2466	2466023	Montréal	1	462	4620186.00	4606
24662016	608	24	Quebec	2466	2466023	Montréal	1	462	4620181.00	5881
24662017	410	24	Quebec	2466	2466023	Montréal	1	462	4620181.00	5881
24662018	382	24	Quebec	2466	2466023	Montréal	1	462	4620181.00	5881
24662019	392	24	Quebec	2466	2466023	Montréal	1	462	4620181.00	5881
24662020	428	24	Quebec	2466	2466023	Montréal	1	462	4620181.00	5881
24662021	432	24	Quebec	2466	2466023	Montréal	1	462	4620181.00	5881
24662022	446	24	Quebec	2466	2466023	Montréal	1	462	4620187.04	6501
24662024	2628	24	Quebec	2466	2466023	Montréal	1	462	4620181.00	5881
24662025	601	24	Quebec	2466	2466023	Montréal	1	462	4620181.00	5881
24662026	812	24	Quebec	2466	2466023	Montréal	1	462	4620153.00	812
24662027	569	24	Quebec	2466	2466023	Montréal	1	462	4620178.00	2262
24662028	447	24	Quebec	2466	2466023	Montréal	1	462	4620155.00	1813
24662029	504	24	Quebec	2466	2466023	Montréal	1	462	4620178.00	2262
24662030	486	24	Quebec	2466	2466023	Montréal	1	462	4620178.00	2262
24662031	703	24	Quebec	2466	2466023	Montréal	1	462	4620178.00	2262
24662032	621	24	Quebec	2466	2466023	Montréal	1	462	4620179.00	3783
24662033	383	24	Quebec	2466	2466023	Montréal	1	462	4620179.00	3783
24662034	304	24	Quebec	2466	2466023	Montréal	1	462	4620187.04	6501
24662035	543	24	Quebec	2466	2466023	Montréal	1	462	4620187.04	6501
24662036	482	24	Quebec	2466	2466023	Montréal	1	462	4620187.03	4751
24662037	562	24	Quebec	2466	2466023	Montréal	1	462	4620187.04	6501
24662038	479	24	Quebec	2466	2466023	Montréal	1	462	4620187.03	4751
24662039	328	24	Quebec	2466	2466023	Montréal	1	462	4620187.03	4751
24662040	949	24	Quebec	2466	2466023	Montréal	1	462	4620187.03	4751
24662041	754	24	Quebec	2466	2466023	Montréal	1	462	4620188.02	2605
24662042	545	24	Quebec	2466	2466023	Montréal	1	462	4620188.02	2605
24662043	265	24	Quebec	2466	2466023	Montréal	1	462	4620030.00	3506
24662044	775	24	Quebec	2466	2466023	Montréal	1	462	4620030.00	3506
24662045	639	24	Quebec	2466	2466023	Montréal	1	462	4620030.00	3506
24662046	733	24	Quebec	2466	2466023	Montréal	1	462	4620030.00	3506
24662047	536	24	Quebec	2466	2466023	Montréal	1	462	4620030.00	3506
24662048	558	24	Quebec	2466	2466023	Montréal	1	462	4620030.00	3506
24662049	731	24	Quebec	2466	2466023	Montréal	1	462	4620031.00	2803
24662050	569	24	Quebec	2466	2466023	Montréal	1	462	4620187.01	3339
24662051	548	24	Quebec	2466	2466023	Montréal	1	462	4620187.01	3339
24662052	475	24	Quebec	2466	2466023	Montréal	1	462	4620014.04	4187
24662053	520	24	Quebec	2466	2466023	Montréal	1	462	4620014.04	4187
24662054	753	24	Quebec	2466	2466023	Montréal	1	462	4620014.04	4187
24662055	972	24	Quebec	2466	2466023	Montréal	1	462	4620014.03	3363
24662056	818	24	Quebec	2466	2466023	Montréal	1	462	4620014.03	3363
24662057	501	24	Quebec	2466	2466023	Montréal	1	462	4620014.03	3363
24662058	1072	24	Quebec	2466	2466023	Montréal	1	462	4620014.03	3363
24662064	672	24	Quebec	2466	2466023	Montréal	1	462	4620017.00	2131
24662065	592	24	Quebec	2466	2466023	Montréal	1	462	4620018.00	2013
24662066	1123	24	Quebec	2466	2466023	Montréal	1	462	4620014.04	4187
24662067	0	24	Quebec	2466	2466023	Montréal	1	462	4620014.02	0
24662069	418	24	Quebec	2466	2466023	Montréal	1	462	4620188.02	2605
24662070	888	24	Quebec	2466	2466023	Montréal	1	462	4620188.02	2605
24662071	585	24	Quebec	2466	2466023	Montréal	1	462	4620187.03	4751
24662072	581	24	Quebec	2466	2466023	Montréal	1	462	4620187.03	4751
24662073	1347	24	Quebec	2466	2466023	Montréal	1	462	4620187.03	4751
24662074	667	24	Quebec	2466	2466023	Montréal	1	462	4620186.00	4606
24662075	448	24	Quebec	2466	2466023	Montréal	1	462	4620186.00	4606
24662076	638	24	Quebec	2466	2466023	Montréal	1	462	4620188.01	2136
24662077	479	24	Quebec	2466	2466023	Montréal	1	462	4620188.01	2136
24662078	579	24	Quebec	2466	2466023	Montréal	1	462	4620199.00	2619
24662079	688	24	Quebec	2466	2466023	Montréal	1	462	4620199.00	2619
24662080	593	24	Quebec	2466	2466023	Montréal	1	462	4620199.00	2619
24662081	759	24	Quebec	2466	2466023	Montréal	1	462	4620199.00	2619
24662082	435	24	Quebec	2466	2466023	Montréal	1	462	4620198.00	5025
24662083	591	24	Quebec	2466	2466023	Montréal	1	462	4620198.00	5025
24662084	766	24	Quebec	2466	2466023	Montréal	1	462	4620198.00	5025
24662085	672	24	Quebec	2466	2466023	Montréal	1	462	4620196.00	4065
24662086	649	24	Quebec	2466	2466023	Montréal	1	462	4620196.00	4065
24662087	723	24	Quebec	2466	2466023	Montréal	1	462	4620201.00	6953
24662088	693	24	Quebec	2466	2466023	Montréal	1	462	4620201.00	6953
24662089	1275	24	Quebec	2466	2466023	Montréal	1	462	4620201.00	6953
24662090	663	24	Quebec	2466	2466023	Montréal	1	462	4620202.00	4186
24662091	482	24	Quebec	2466	2466023	Montréal	1	462	4620202.00	4186
24662092	593	24	Quebec	2466	2466023	Montréal	1	462	4620183.00	2152
24662093	476	24	Quebec	2466	2466023	Montréal	1	462	4620183.00	2152
24662094	686	24	Quebec	2466	2466023	Montréal	1	462	4620182.00	2099
24662095	553	24	Quebec	2466	2466023	Montréal	1	462	4620205.00	2095
24662096	603	24	Quebec	2466	2466023	Montréal	1	462	4620208.00	2497
24662097	575	24	Quebec	2466	2466023	Montréal	1	462	4620208.00	2497
24662098	354	24	Quebec	2466	2466023	Montréal	1	462	4620208.00	2497
24662099	579	24	Quebec	2466	2466023	Montréal	1	462	4620208.00	2497
24662100	386	24	Quebec	2466	2466023	Montréal	1	462	4620208.00	2497
24662101	389	24	Quebec	2466	2466023	Montréal	1	462	4620209.00	6031
24662102	268	24	Quebec	2466	2466023	Montréal	1	462	4620211.00	2249
24662103	485	24	Quebec	2466	2466023	Montréal	1	462	4620013.00	5694
24662104	579	24	Quebec	2466	2466023	Montréal	1	462	4620190.01	3688
24662105	596	24	Quebec	2466	2466023	Montréal	1	462	4620190.01	3688
24662106	515	24	Quebec	2466	2466023	Montréal	1	462	4620190.01	3688
24662108	696	24	Quebec	2466	2466023	Montréal	1	462	4620200.00	4579
24662109	581	24	Quebec	2466	2466023	Montréal	1	462	4620201.00	6953
24662110	435	24	Quebec	2466	2466023	Montréal	1	462	4620201.00	6953
24662111	459	24	Quebec	2466	2466023	Montréal	1	462	4620363.00	4617
24662112	533	24	Quebec	2466	2466023	Montréal	1	462	4620363.00	4617
24662113	494	24	Quebec	2466	2466023	Montréal	1	462	4620362.00	2308
24662114	1325	24	Quebec	2466	2466023	Montréal	1	462	4620061.00	1325
24662115	1428	24	Quebec	2466	2466023	Montréal	1	462	4620056.00	1963
24662116	535	24	Quebec	2466	2466023	Montréal	1	462	4620056.00	1963
24662117	345	24	Quebec	2466	2466023	Montréal	1	462	4620316.00	2174
24662118	381	24	Quebec	2466	2466023	Montréal	1	462	4620316.00	2174
24662119	788	24	Quebec	2466	2466023	Montréal	1	462	4620316.00	2174
24662120	531	24	Quebec	2466	2466023	Montréal	1	462	4620320.00	4814
24662121	520	24	Quebec	2466	2466023	Montréal	1	462	4620320.00	4814
24662122	660	24	Quebec	2466	2466023	Montréal	1	462	4620316.00	2174
24662123	479	24	Quebec	2466	2466023	Montréal	1	462	4620320.00	4814
24662124	584	24	Quebec	2466	2466023	Montréal	1	462	4620320.00	4814
24662125	682	24	Quebec	2466	2466023	Montréal	1	462	4620302.00	2923
24662126	541	24	Quebec	2466	2466023	Montréal	1	462	4620302.00	2923
24662127	684	24	Quebec	2466	2466023	Montréal	1	462	4620075.00	2675
