## Supplementary material for "Estimating Population Counts for Dissemination Areas and Census Tracts in Canada from 2011 to 2021": Population Counts 2011 to 2021: pop_counts_da21_2021_RELEASE.csv (part 2 of 3)

da_id_21	da_pop_21	pr_id_21	pr_name_21	cd_id_21	csd_id_21	csd_name_21	sactype_21	cma_id_21	ct_id_21	ct_pop_21
24662128	981	24	Quebec	2466	2466023	Montréal	1	462	4620076.00	3305
24662129	592	24	Quebec	2466	2466023	Montréal	1	462	4620076.00	3305
24662130	462	24	Quebec	2466	2466023	Montréal	1	462	4620079.00	4579
24662131	556	24	Quebec	2466	2466023	Montréal	1	462	4620079.00	4579
24662132	595	24	Quebec	2466	2466023	Montréal	1	462	4620079.00	4579
24662133	525	24	Quebec	2466	2466023	Montréal	1	462	4620079.00	4579
24662134	485	24	Quebec	2466	2466023	Montréal	1	462	4620079.00	4579
24662135	469	24	Quebec	2466	2466023	Montréal	1	462	4620080.00	782
24662136	1857	24	Quebec	2466	2466023	Montréal	1	462	4620081.00	3553
24662137	313	24	Quebec	2466	2466023	Montréal	1	462	4620080.00	782
24662138	667	24	Quebec	2466	2466032	Westmount	1	462	4620350.00	2594
24662140	1102	24	Quebec	2466	2466023	Montréal	1	462	4620066.02	3178
24662141	542	24	Quebec	2466	2466023	Montréal	1	462	4620066.02	3178
24662142	795	24	Quebec	2466	2466032	Westmount	1	462	4620351.00	5004
24662143	388	24	Quebec	2466	2466032	Westmount	1	462	4620351.00	5004
24662144	782	24	Quebec	2466	2466032	Westmount	1	462	4620351.00	5004
24662145	303	24	Quebec	2466	2466032	Westmount	1	462	4620352.00	2747
24662147	582	24	Quebec	2466	2466032	Westmount	1	462	4620352.00	2747
24662148	678	24	Quebec	2466	2466032	Westmount	1	462	4620352.00	2747
24662149	571	24	Quebec	2466	2466032	Westmount	1	462	4620352.00	2747
24662150	613	24	Quebec	2466	2466032	Westmount	1	462	4620352.00	2747
24662151	609	24	Quebec	2466	2466023	Montréal	1	462	4620095.00	2147
24662152	827	24	Quebec	2466	2466023	Montréal	1	462	4620095.00	2147
24662153	711	24	Quebec	2466	2466023	Montréal	1	462	4620095.00	2147
24662154	887	24	Quebec	2466	2466023	Montréal	1	462	4620096.00	2370
24662155	1057	24	Quebec	2466	2466023	Montréal	1	462	4620094.01	6306
24662156	401	24	Quebec	2466	2466023	Montréal	1	462	4620094.01	6306
24662157	589	24	Quebec	2466	2466023	Montréal	1	462	4620094.01	6306
24662158	651	24	Quebec	2466	2466023	Montréal	1	462	4620094.01	6306
24662159	678	24	Quebec	2466	2466023	Montréal	1	462	4620094.01	6306
24662160	811	24	Quebec	2466	2466023	Montréal	1	462	4620096.00	2370
24662161	672	24	Quebec	2466	2466023	Montréal	1	462	4620096.00	2370
24662162	453	24	Quebec	2466	2466023	Montréal	1	462	4620094.01	6306
24662163	1035	24	Quebec	2466	2466023	Montréal	1	462	4620082.00	2186
24662164	721	24	Quebec	2466	2466023	Montréal	1	462	4620084.00	2793
24662165	629	24	Quebec	2466	2466023	Montréal	1	462	4620084.00	2793
24662167	559	24	Quebec	2466	2466023	Montréal	1	462	4620082.00	2186
24662168	592	24	Quebec	2466	2466023	Montréal	1	462	4620082.00	2186
24662169	383	24	Quebec	2466	2466023	Montréal	1	462	4620325.06	4838
24662170	664	24	Quebec	2466	2466023	Montréal	1	462	4620325.06	4838
24662171	1076	24	Quebec	2466	2466023	Montréal	1	462	4620325.06	4838
24662172	407	24	Quebec	2466	2466023	Montréal	1	462	4620325.06	4838
24662173	960	24	Quebec	2466	2466023	Montréal	1	462	4620325.06	4838
24662174	777	24	Quebec	2466	2466023	Montréal	1	462	4620325.02	6728
24662175	702	24	Quebec	2466	2466023	Montréal	1	462	4620325.02	6728
24662176	823	24	Quebec	2466	2466023	Montréal	1	462	4620322.03	4936
24662177	326	24	Quebec	2466	2466023	Montréal	1	462	4620325.02	6728
24662178	949	24	Quebec	2466	2466023	Montréal	1	462	4620325.02	6728
24662179	932	24	Quebec	2466	2466023	Montréal	1	462	4620325.02	6728
24662180	905	24	Quebec	2466	2466023	Montréal	1	462	4620325.02	6728
24662182	546	24	Quebec	2466	2466023	Montréal	1	462	4620330.00	5484
24662183	276	24	Quebec	2466	2466023	Montréal	1	462	4620330.00	5484
24662187	685	24	Quebec	2466	2466023	Montréal	1	462	4620393.00	6929
24662192	539	24	Quebec	2466	2466023	Montréal	1	462	4620392.00	1587
24662193	1048	24	Quebec	2466	2466023	Montréal	1	462	4620392.00	1587
24662195	523	24	Quebec	2466	2466023	Montréal	1	462	4620393.00	6929
24662196	483	24	Quebec	2466	2466023	Montréal	1	462	4620393.00	6929
24662197	592	24	Quebec	2466	2466023	Montréal	1	462	4620393.00	6929
24662198	614	24	Quebec	2466	2466023	Montréal	1	462	4620395.02	6861
24662199	593	24	Quebec	2466	2466023	Montréal	1	462	4620395.02	6861
24662200	456	24	Quebec	2466	2466023	Montréal	1	462	4620395.02	6861
24662201	580	24	Quebec	2466	2466023	Montréal	1	462	4620395.02	6861
24662202	534	24	Quebec	2466	2466023	Montréal	1	462	4620395.02	6861
24662203	909	24	Quebec	2466	2466023	Montréal	1	462	4620395.02	6861
24662204	618	24	Quebec	2466	2466023	Montréal	1	462	4620395.02	6861
24662205	939	24	Quebec	2466	2466023	Montréal	1	462	4620395.02	6861
24662206	423	24	Quebec	2466	2466023	Montréal	1	462	4620395.02	6861
24662209	751	24	Quebec	2466	2466023	Montréal	1	462	4620395.03	4782
24662210	437	24	Quebec	2466	2466023	Montréal	1	462	4620395.03	4782
24662211	532	24	Quebec	2466	2466023	Montréal	1	462	4620396.00	6553
24662212	437	24	Quebec	2466	2466023	Montréal	1	462	4620396.00	6553
24662213	416	24	Quebec	2466	2466023	Montréal	1	462	4620396.00	6553
24662214	592	24	Quebec	2466	2466023	Montréal	1	462	4620395.03	4782
24662215	823	24	Quebec	2466	2466023	Montréal	1	462	4620395.03	4782
24662216	1393	24	Quebec	2466	2466023	Montréal	1	462	4620396.00	6553
24662217	1195	24	Quebec	2466	2466023	Montréal	1	462	4620395.02	6861
24662218	535	24	Quebec	2466	2466023	Montréal	1	462	4620396.00	6553
24662219	404	24	Quebec	2466	2466023	Montréal	1	462	4620396.00	6553
24662220	698	24	Quebec	2466	2466023	Montréal	1	462	4620396.00	6553
24662221	645	24	Quebec	2466	2466023	Montréal	1	462	4620396.00	6553
24662222	594	24	Quebec	2466	2466023	Montréal	1	462	4620396.00	6553
24662223	477	24	Quebec	2466	2466023	Montréal	1	462	4620396.00	6553
24662224	422	24	Quebec	2466	2466023	Montréal	1	462	4620396.00	6553
24662225	439	24	Quebec	2466	2466023	Montréal	1	462	4620397.00	3980
24662226	613	24	Quebec	2466	2466023	Montréal	1	462	4620397.00	3980
24662227	565	24	Quebec	2466	2466023	Montréal	1	462	4620397.00	3980
24662228	690	24	Quebec	2466	2466023	Montréal	1	462	4620397.00	3980
24662229	588	24	Quebec	2466	2466023	Montréal	1	462	4620397.00	3980
24662230	552	24	Quebec	2466	2466023	Montréal	1	462	4620397.00	3980
24662231	396	24	Quebec	2466	2466023	Montréal	1	462	4620395.03	4782
24662232	533	24	Quebec	2466	2466023	Montréal	1	462	4620397.00	3980
24662233	1644	24	Quebec	2466	2466087	Dorval	1	462	4620430.00	7238
24662234	507	24	Quebec	2466	2466087	Dorval	1	462	4620430.00	7238
24662235	345	24	Quebec	2466	2466087	Dorval	1	462	4620430.00	7238
24662236	892	24	Quebec	2466	2466087	Dorval	1	462	4620430.00	7238
24662237	439	24	Quebec	2466	2466087	Dorval	1	462	4620430.00	7238
24662238	872	24	Quebec	2466	2466087	Dorval	1	462	4620430.00	7238
24662239	532	24	Quebec	2466	2466087	Dorval	1	462	4620430.00	7238
24662240	704	24	Quebec	2466	2466087	Dorval	1	462	4620430.00	7238
24662241	546	24	Quebec	2466	2466087	Dorval	1	462	4620430.00	7238
24662242	757	24	Quebec	2466	2466087	Dorval	1	462	4620430.00	7238
24662243	632	24	Quebec	2466	2466087	Dorval	1	462	4620431.00	5443
24662244	473	24	Quebec	2466	2466087	Dorval	1	462	4620431.00	5443
24662245	446	24	Quebec	2466	2466087	Dorval	1	462	4620431.00	5443
24662246	1141	24	Quebec	2466	2466087	Dorval	1	462	4620431.00	5443
24662247	0	24	Quebec	2466	2466087	Dorval	1	462	4620431.00	5443
24662248	474	24	Quebec	2466	2466087	Dorval	1	462	4620431.00	5443
24662250	537	24	Quebec	2466	2466087	Dorval	1	462	4620431.00	5443
24662251	526	24	Quebec	2466	2466087	Dorval	1	462	4620431.00	5443
24662252	349	24	Quebec	2466	2466087	Dorval	1	462	4620431.00	5443
24662253	410	24	Quebec	2466	2466087	Dorval	1	462	4620431.00	5443
24662254	455	24	Quebec	2466	2466087	Dorval	1	462	4620431.00	5443
24662255	473	24	Quebec	2466	2466087	Dorval	1	462	4620432.00	3134
24662256	503	24	Quebec	2466	2466087	Dorval	1	462	4620432.00	3134
24662257	575	24	Quebec	2466	2466087	Dorval	1	462	4620432.00	3134
24662258	440	24	Quebec	2466	2466087	Dorval	1	462	4620432.00	3134
24662259	685	24	Quebec	2466	2466087	Dorval	1	462	4620432.00	3134
24662260	458	24	Quebec	2466	2466087	Dorval	1	462	4620432.00	3134
24662261	1284	24	Quebec	2466	2466097	Pointe-Claire	1	462	4620450.00	7140
24662262	504	24	Quebec	2466	2466097	Pointe-Claire	1	462	4620450.00	7140
24662263	520	24	Quebec	2466	2466097	Pointe-Claire	1	462	4620451.00	6986
24662264	498	24	Quebec	2466	2466097	Pointe-Claire	1	462	4620451.00	6986
24662265	556	24	Quebec	2466	2466097	Pointe-Claire	1	462	4620451.00	6986
24662266	505	24	Quebec	2466	2466097	Pointe-Claire	1	462	4620451.00	6986
24662267	637	24	Quebec	2466	2466097	Pointe-Claire	1	462	4620453.01	5543
24662268	281	24	Quebec	2466	2466097	Pointe-Claire	1	462	4620451.00	6986
24662269	1210	24	Quebec	2466	2466097	Pointe-Claire	1	462	4620453.02	4933
24662270	525	24	Quebec	2466	2466097	Pointe-Claire	1	462	4620453.02	4933
24662271	742	24	Quebec	2466	2466097	Pointe-Claire	1	462	4620453.01	5543
24662272	895	24	Quebec	2466	2466097	Pointe-Claire	1	462	4620453.01	5543
24662273	504	24	Quebec	2466	2466097	Pointe-Claire	1	462	4620453.01	5543
24662274	531	24	Quebec	2466	2466097	Pointe-Claire	1	462	4620453.01	5543
24662275	571	24	Quebec	2466	2466097	Pointe-Claire	1	462	4620453.01	5543
24662276	495	24	Quebec	2466	2466097	Pointe-Claire	1	462	4620453.01	5543
24662277	625	24	Quebec	2466	2466097	Pointe-Claire	1	462	4620453.01	5543
24662278	748	24	Quebec	2466	2466097	Pointe-Claire	1	462	4620452.00	8886
24662279	455	24	Quebec	2466	2466097	Pointe-Claire	1	462	4620452.00	8886
24662280	529	24	Quebec	2466	2466097	Pointe-Claire	1	462	4620452.00	8886
24662281	451	24	Quebec	2466	2466097	Pointe-Claire	1	462	4620452.00	8886
24662282	465	24	Quebec	2466	2466097	Pointe-Claire	1	462	4620452.00	8886
24662283	432	24	Quebec	2466	2466097	Pointe-Claire	1	462	4620452.00	8886
24662284	675	24	Quebec	2466	2466097	Pointe-Claire	1	462	4620452.00	8886
24662285	335	24	Quebec	2466	2466102	Kirkland	1	462	4620470.01	7022
24662286	391	24	Quebec	2466	2466102	Kirkland	1	462	4620470.01	7022
24662287	438	24	Quebec	2466	2466102	Kirkland	1	462	4620470.01	7022
24662288	440	24	Quebec	2466	2466102	Kirkland	1	462	4620470.01	7022
24662289	819	24	Quebec	2466	2466102	Kirkland	1	462	4620470.01	7022
24662290	624	24	Quebec	2466	2466102	Kirkland	1	462	4620470.01	7022
24662291	720	24	Quebec	2466	2466102	Kirkland	1	462	4620470.01	7022
24662292	559	24	Quebec	2466	2466102	Kirkland	1	462	4620470.01	7022
24662293	585	24	Quebec	2466	2466102	Kirkland	1	462	4620470.01	7022
24662294	461	24	Quebec	2466	2466102	Kirkland	1	462	4620470.01	7022
24662295	349	24	Quebec	2466	2466102	Kirkland	1	462	4620470.01	7022
24662296	449	24	Quebec	2466	2466107	Beaconsfield	1	462	4620462.01	5148
24662297	465	24	Quebec	2466	2466107	Beaconsfield	1	462	4620462.01	5148
24662298	526	24	Quebec	2466	2466107	Beaconsfield	1	462	4620462.01	5148
24662299	548	24	Quebec	2466	2466107	Beaconsfield	1	462	4620462.01	5148
24662300	506	24	Quebec	2466	2466107	Beaconsfield	1	462	4620462.01	5148
24662301	623	24	Quebec	2466	2466107	Beaconsfield	1	462	4620462.01	5148
24662302	424	24	Quebec	2466	2466107	Beaconsfield	1	462	4620462.01	5148
24662303	562	24	Quebec	2466	2466107	Beaconsfield	1	462	4620462.01	5148
24662304	467	24	Quebec	2466	2466107	Beaconsfield	1	462	4620462.01	5148
24662305	578	24	Quebec	2466	2466107	Beaconsfield	1	462	4620462.01	5148
24662306	401	24	Quebec	2466	2466107	Beaconsfield	1	462	4620460.00	5367
24662307	402	24	Quebec	2466	2466107	Beaconsfield	1	462	4620460.00	5367
24662308	466	24	Quebec	2466	2466107	Beaconsfield	1	462	4620460.00	5367
24662309	449	24	Quebec	2466	2466107	Beaconsfield	1	462	4620460.00	5367
24662310	425	24	Quebec	2466	2466107	Beaconsfield	1	462	4620460.00	5367
24662311	523	24	Quebec	2466	2466107	Beaconsfield	1	462	4620460.00	5367
24662312	451	24	Quebec	2466	2466107	Beaconsfield	1	462	4620460.00	5367
24662313	623	24	Quebec	2466	2466107	Beaconsfield	1	462	4620460.00	5367
24662314	497	24	Quebec	2466	2466107	Beaconsfield	1	462	4620462.02	5836
24662315	557	24	Quebec	2466	2466107	Beaconsfield	1	462	4620462.02	5836
24662316	365	24	Quebec	2466	2466107	Beaconsfield	1	462	4620462.02	5836
24662317	525	24	Quebec	2466	2466107	Beaconsfield	1	462	4620462.02	5836
24662318	431	24	Quebec	2466	2466107	Beaconsfield	1	462	4620462.02	5836
24662319	464	24	Quebec	2466	2466102	Kirkland	1	462	4620470.01	7022
24662320	618	24	Quebec	2466	2466102	Kirkland	1	462	4620470.04	3487
24662321	518	24	Quebec	2466	2466102	Kirkland	1	462	4620470.04	3487
24662322	740	24	Quebec	2466	2466102	Kirkland	1	462	4620470.04	3487
24662323	570	24	Quebec	2466	2466023	Montréal	1	462	4620515.02	4376
24662324	623	24	Quebec	2466	2466023	Montréal	1	462	4620515.03	3453
24662325	742	24	Quebec	2466	2466023	Montréal	1	462	4620515.02	4376
24662326	643	24	Quebec	2466	2466023	Montréal	1	462	4620515.03	3453
24662327	579	24	Quebec	2466	2466023	Montréal	1	462	4620515.03	3453
24662328	518	24	Quebec	2466	2466023	Montréal	1	462	4620515.03	3453
24662329	471	24	Quebec	2466	2466023	Montréal	1	462	4620515.03	3453
24662330	427	24	Quebec	2466	2466023	Montréal	1	462	4620514.02	6132
24662331	612	24	Quebec	2466	2466023	Montréal	1	462	4620514.02	6132
24662332	1117	24	Quebec	2466	2466023	Montréal	1	462	4620514.02	6132
24662333	619	24	Quebec	2466	2466023	Montréal	1	462	4620515.03	3453
24662334	655	24	Quebec	2466	2466023	Montréal	1	462	4620515.04	3708
24662335	531	24	Quebec	2466	2466023	Montréal	1	462	4620540.00	3969
24662336	848	24	Quebec	2466	2466023	Montréal	1	462	4620540.00	3969
24662337	398	24	Quebec	2466	2466023	Montréal	1	462	4620540.00	3969
24662338	414	24	Quebec	2466	2466023	Montréal	1	462	4620514.02	6132
24662339	507	24	Quebec	2466	2466023	Montréal	1	462	4620514.02	6132
24662340	409	24	Quebec	2466	2466023	Montréal	1	462	4620514.02	6132
24662341	782	24	Quebec	2466	2466023	Montréal	1	462	4620514.02	6132
24662342	506	24	Quebec	2466	2466023	Montréal	1	462	4620514.02	6132
24662343	448	24	Quebec	2466	2466023	Montréal	1	462	4620514.02	6132
24662344	475	24	Quebec	2466	2466023	Montréal	1	462	4620514.02	6132
24662345	466	24	Quebec	2466	2466102	Kirkland	1	462	4620470.05	3997
24662346	441	24	Quebec	2466	2466102	Kirkland	1	462	4620470.05	3997
24662347	360	24	Quebec	2466	2466142	Dollard-Des Ormeaux	1	462	4620522.01	3464
24662348	475	24	Quebec	2466	2466142	Dollard-Des Ormeaux	1	462	4620522.01	3464
24662349	470	24	Quebec	2466	2466142	Dollard-Des Ormeaux	1	462	4620522.02	3506
24662350	338	24	Quebec	2466	2466142	Dollard-Des Ormeaux	1	462	4620522.02	3506
24662351	214	24	Quebec	2466	2466142	Dollard-Des Ormeaux	1	462	4620522.02	3506
24662352	574	24	Quebec	2466	2466142	Dollard-Des Ormeaux	1	462	4620522.02	3506
24662353	1291	24	Quebec	2466	2466142	Dollard-Des Ormeaux	1	462	4620522.02	3506
24662354	319	24	Quebec	2466	2466142	Dollard-Des Ormeaux	1	462	4620522.01	3464
24662355	532	24	Quebec	2466	2466142	Dollard-Des Ormeaux	1	462	4620522.01	3464
24662356	427	24	Quebec	2466	2466142	Dollard-Des Ormeaux	1	462	4620522.01	3464
24662357	812	24	Quebec	2466	2466142	Dollard-Des Ormeaux	1	462	4620521.01	4857
24662358	1117	24	Quebec	2466	2466142	Dollard-Des Ormeaux	1	462	4620521.01	4857
24662359	413	24	Quebec	2466	2466142	Dollard-Des Ormeaux	1	462	4620521.07	4070
24662362	329	24	Quebec	2466	2466142	Dollard-Des Ormeaux	1	462	4620521.01	4857
24662363	380	24	Quebec	2466	2466142	Dollard-Des Ormeaux	1	462	4620521.06	5147
24662364	465	24	Quebec	2466	2466142	Dollard-Des Ormeaux	1	462	4620521.06	5147
24662365	342	24	Quebec	2466	2466142	Dollard-Des Ormeaux	1	462	4620521.05	4587
24662366	576	24	Quebec	2466	2466142	Dollard-Des Ormeaux	1	462	4620521.06	5147
24662367	676	24	Quebec	2466	2466142	Dollard-Des Ormeaux	1	462	4620521.04	4768
24662368	727	24	Quebec	2466	2466142	Dollard-Des Ormeaux	1	462	4620521.04	4768
24662369	409	24	Quebec	2466	2466142	Dollard-Des Ormeaux	1	462	4620521.04	4768
24662370	509	24	Quebec	2466	2466142	Dollard-Des Ormeaux	1	462	4620523.00	2490
24662371	474	24	Quebec	2466	2466142	Dollard-Des Ormeaux	1	462	4620523.00	2490
24662372	508	24	Quebec	2466	2466023	Montréal	1	462	4620513.02	4581
24662373	476	24	Quebec	2466	2466023	Montréal	1	462	4620513.01	5002
24662374	370	24	Quebec	2466	2466023	Montréal	1	462	4620513.01	5002
24662375	640	24	Quebec	2466	2466023	Montréal	1	462	4620512.04	6579
24662376	436	24	Quebec	2466	2466023	Montréal	1	462	4620512.02	4568
24662377	505	24	Quebec	2466	2466023	Montréal	1	462	4620512.04	6579
24662378	440	24	Quebec	2466	2466023	Montréal	1	462	4620512.04	6579
24662379	640	24	Quebec	2466	2466023	Montréal	1	462	4620512.04	6579
24662380	497	24	Quebec	2466	2466023	Montréal	1	462	4620512.04	6579
24662381	534	24	Quebec	2466	2466023	Montréal	1	462	4620512.04	6579
24662382	464	24	Quebec	2466	2466023	Montréal	1	462	4620512.04	6579
24662383	537	24	Quebec	2466	2466023	Montréal	1	462	4620512.04	6579
24662384	500	24	Quebec	2466	2466023	Montréal	1	462	4620512.04	6579
24662385	678	24	Quebec	2466	2466023	Montréal	1	462	4620512.04	6579
24662386	914	24	Quebec	2466	2466023	Montréal	1	462	4620513.01	5002
24662387	1364	24	Quebec	2466	2466023	Montréal	1	462	4620513.02	4581
24662388	565	24	Quebec	2466	2466142	Dollard-Des Ormeaux	1	462	4620523.00	2490
24662389	512	24	Quebec	2466	2466142	Dollard-Des Ormeaux	1	462	4620523.00	2490
24662390	467	24	Quebec	2466	2466142	Dollard-Des Ormeaux	1	462	4620521.04	4768
24662391	839	24	Quebec	2466	2466142	Dollard-Des Ormeaux	1	462	4620521.04	4768
24662392	721	24	Quebec	2466	2466142	Dollard-Des Ormeaux	1	462	4620521.04	4768
24662393	390	24	Quebec	2466	2466142	Dollard-Des Ormeaux	1	462	4620521.04	4768
24662394	826	24	Quebec	2466	2466142	Dollard-Des Ormeaux	1	462	4620521.06	5147
24662395	465	24	Quebec	2466	2466142	Dollard-Des Ormeaux	1	462	4620521.06	5147
24662396	539	24	Quebec	2466	2466142	Dollard-Des Ormeaux	1	462	4620521.04	4768
24662397	1041	24	Quebec	2466	2466142	Dollard-Des Ormeaux	1	462	4620521.06	5147
24662398	1394	24	Quebec	2466	2466142	Dollard-Des Ormeaux	1	462	4620521.06	5147
24662399	810	24	Quebec	2466	2466142	Dollard-Des Ormeaux	1	462	4620520.02	7112
24662400	777	24	Quebec	2466	2466142	Dollard-Des Ormeaux	1	462	4620520.04	4638
24662401	901	24	Quebec	2466	2466142	Dollard-Des Ormeaux	1	462	4620520.02	7112
24662402	357	24	Quebec	2466	2466142	Dollard-Des Ormeaux	1	462	4620520.04	4638
24662403	612	24	Quebec	2466	2466142	Dollard-Des Ormeaux	1	462	4620520.03	3764
24662404	980	24	Quebec	2466	2466142	Dollard-Des Ormeaux	1	462	4620520.04	4638
24662405	1354	24	Quebec	2466	2466142	Dollard-Des Ormeaux	1	462	4620520.04	4638
24662408	675	24	Quebec	2466	2466142	Dollard-Des Ormeaux	1	462	4620520.03	3764
24662409	617	24	Quebec	2466	2466142	Dollard-Des Ormeaux	1	462	4620520.03	3764
24662410	358	24	Quebec	2466	2466142	Dollard-Des Ormeaux	1	462	4620520.03	3764
24662411	1110	24	Quebec	2466	2466142	Dollard-Des Ormeaux	1	462	4620520.03	3764
24662412	715	24	Quebec	2466	2466142	Dollard-Des Ormeaux	1	462	4620520.02	7112
24662413	267	24	Quebec	2466	2466142	Dollard-Des Ormeaux	1	462	4620520.02	7112
24662414	574	24	Quebec	2466	2466142	Dollard-Des Ormeaux	1	462	4620520.02	7112
24662415	466	24	Quebec	2466	2466142	Dollard-Des Ormeaux	1	462	4620520.02	7112
24662416	725	24	Quebec	2466	2466142	Dollard-Des Ormeaux	1	462	4620520.02	7112
24662417	1072	24	Quebec	2466	2466023	Montréal	1	462	4620511.02	6667
24662418	372	24	Quebec	2466	2466023	Montréal	1	462	4620511.02	6667
24662419	458	24	Quebec	2466	2466023	Montréal	1	462	4620511.02	6667
24662420	392	24	Quebec	2466	2466142	Dollard-Des Ormeaux	1	462	4620520.03	3764
24662421	573	24	Quebec	2466	2466087	Dorval	1	462	4620433.00	3487
24662422	712	24	Quebec	2466	2466097	Pointe-Claire	1	462	4620451.00	6986
24662423	439	24	Quebec	2466	2466097	Pointe-Claire	1	462	4620451.00	6986
24662424	546	24	Quebec	2466	2466097	Pointe-Claire	1	462	4620451.00	6986
24662425	500	24	Quebec	2466	2466097	Pointe-Claire	1	462	4620451.00	6986
24662426	898	24	Quebec	2466	2466097	Pointe-Claire	1	462	4620451.00	6986
24662427	506	24	Quebec	2466	2466087	Dorval	1	462	4620433.00	3487
24662428	447	24	Quebec	2466	2466087	Dorval	1	462	4620433.00	3487
24662429	417	24	Quebec	2466	2466087	Dorval	1	462	4620433.00	3487
24662430	540	24	Quebec	2466	2466087	Dorval	1	462	4620433.00	3487
24662431	471	24	Quebec	2466	2466087	Dorval	1	462	4620433.00	3487
24662432	533	24	Quebec	2466	2466087	Dorval	1	462	4620433.00	3487
24662433	610	24	Quebec	2466	2466023	Montréal	1	462	4620395.01	2754
24662434	499	24	Quebec	2466	2466058	Côte-Saint-Luc	1	462	4620383.01	3887
24662435	717	24	Quebec	2466	2466058	Côte-Saint-Luc	1	462	4620383.02	8641
24662436	292	24	Quebec	2466	2466058	Côte-Saint-Luc	1	462	4620383.02	8641
24662439	635	24	Quebec	2466	2466058	Côte-Saint-Luc	1	462	4620383.02	8641
24662440	815	24	Quebec	2466	2466058	Côte-Saint-Luc	1	462	4620383.02	8641
24662442	948	24	Quebec	2466	2466058	Côte-Saint-Luc	1	462	4620383.02	8641
24662444	885	24	Quebec	2466	2466023	Montréal	1	462	4620413.01	3760
24662445	858	24	Quebec	2466	2466023	Montréal	1	462	4620415.03	4011
24662447	313	24	Quebec	2466	2466023	Montréal	1	462	4620415.03	4011
24662448	580	24	Quebec	2466	2466023	Montréal	1	462	4620415.03	4011
24662449	484	24	Quebec	2466	2466023	Montréal	1	462	4620415.03	4011
24662450	345	24	Quebec	2466	2466023	Montréal	1	462	4620415.03	4011
24662452	788	24	Quebec	2466	2466023	Montréal	1	462	4620415.03	4011
24662453	1158	24	Quebec	2466	2466023	Montréal	1	462	4620415.04	5458
24662454	921	24	Quebec	2466	2466023	Montréal	1	462	4620415.04	5458
24662455	455	24	Quebec	2466	2466023	Montréal	1	462	4620415.04	5458
24662456	842	24	Quebec	2466	2466023	Montréal	1	462	4620415.04	5458
24662457	478	24	Quebec	2466	2466023	Montréal	1	462	4620415.04	5458
24662458	239	24	Quebec	2466	2466023	Montréal	1	462	4620413.01	3760
24662459	406	24	Quebec	2466	2466023	Montréal	1	462	4620413.01	3760
24662460	506	24	Quebec	2466	2466023	Montréal	1	462	4620413.01	3760
24662461	369	24	Quebec	2466	2466023	Montréal	1	462	4620413.01	3760
24662463	587	24	Quebec	2466	2466023	Montréal	1	462	4620413.01	3760
24662465	941	24	Quebec	2466	2466023	Montréal	1	462	4620416.02	3329
24662466	1078	24	Quebec	2466	2466023	Montréal	1	462	4620416.02	3329
24662467	403	24	Quebec	2466	2466023	Montréal	1	462	4620416.01	4000
24662468	456	24	Quebec	2466	2466023	Montréal	1	462	4620416.01	4000
24662469	446	24	Quebec	2466	2466023	Montréal	1	462	4620416.01	4000
24662470	575	24	Quebec	2466	2466023	Montréal	1	462	4620287.02	4740
24662471	523	24	Quebec	2466	2466023	Montréal	1	462	4620287.02	4740
24662472	382	24	Quebec	2466	2466023	Montréal	1	462	4620287.02	4740
24662473	453	24	Quebec	2466	2466023	Montréal	1	462	4620287.02	4740
24662474	640	24	Quebec	2466	2466023	Montréal	1	462	4620287.02	4740
24662475	728	24	Quebec	2466	2466023	Montréal	1	462	4620287.02	4740
24662476	848	24	Quebec	2466	2466023	Montréal	1	462	4620287.01	6636
24662477	559	24	Quebec	2466	2466023	Montréal	1	462	4620287.01	6636
24662478	861	24	Quebec	2466	2466023	Montréal	1	462	4620287.01	6636
24662479	398	24	Quebec	2466	2466023	Montréal	1	462	4620285.00	6335
24662480	317	24	Quebec	2466	2466023	Montréal	1	462	4620285.00	6335
24662483	789	24	Quebec	2466	2466023	Montréal	1	462	4620287.01	6636
24662484	513	24	Quebec	2466	2466023	Montréal	1	462	4620287.01	6636
24662485	983	24	Quebec	2466	2466023	Montréal	1	462	4620287.02	4740
24662486	712	24	Quebec	2466	2466023	Montréal	1	462	4620287.01	6636
24662489	309	24	Quebec	2466	2466023	Montréal	1	462	4620285.00	6335
24662490	674	24	Quebec	2466	2466023	Montréal	1	462	4620286.00	5433
24662491	550	24	Quebec	2466	2466023	Montréal	1	462	4620287.01	6636
24662492	293	24	Quebec	2466	2466023	Montréal	1	462	4620287.01	6636
24662493	910	24	Quebec	2466	2466023	Montréal	1	462	4620416.02	3329
24662494	400	24	Quebec	2466	2466023	Montréal	1	462	4620416.02	3329
24662495	586	24	Quebec	2466	2466023	Montréal	1	462	4620416.01	4000
24662496	361	24	Quebec	2466	2466023	Montréal	1	462	4620416.01	4000
24662497	455	24	Quebec	2466	2466023	Montréal	1	462	4620416.01	4000
24662498	413	24	Quebec	2466	2466023	Montréal	1	462	4620416.01	4000
24662499	385	24	Quebec	2466	2466023	Montréal	1	462	4620416.01	4000
24662500	495	24	Quebec	2466	2466023	Montréal	1	462	4620416.01	4000
24662501	800	24	Quebec	2466	2466023	Montréal	1	462	4620286.00	5433
24662502	1270	24	Quebec	2466	2466023	Montréal	1	462	4620285.00	6335
24662503	637	24	Quebec	2466	2466023	Montréal	1	462	4620285.00	6335
24662504	314	24	Quebec	2466	2466023	Montréal	1	462	4620285.00	6335
24662505	405	24	Quebec	2466	2466023	Montréal	1	462	4620285.00	6335
24662506	415	24	Quebec	2466	2466023	Montréal	1	462	4620285.00	6335
24662507	546	24	Quebec	2466	2466023	Montréal	1	462	4620285.00	6335
24662508	692	24	Quebec	2466	2466023	Montréal	1	462	4620285.00	6335
24662509	495	24	Quebec	2466	2466023	Montréal	1	462	4620284.00	3489
24662510	543	24	Quebec	2466	2466023	Montréal	1	462	4620284.00	3489
24662511	538	24	Quebec	2466	2466023	Montréal	1	462	4620284.00	3489
24662512	715	24	Quebec	2466	2466023	Montréal	1	462	4620284.00	3489
24662513	578	24	Quebec	2466	2466023	Montréal	1	462	4620282.00	6549
24662515	595	24	Quebec	2466	2466023	Montréal	1	462	4620282.00	6549
24662516	741	24	Quebec	2466	2466023	Montréal	1	462	4620282.00	6549
24662518	399	24	Quebec	2466	2466023	Montréal	1	462	4620281.00	3756
24662519	896	24	Quebec	2466	2466023	Montréal	1	462	4620281.00	3756
24662520	431	24	Quebec	2466	2466023	Montréal	1	462	4620281.00	3756
24662521	648	24	Quebec	2466	2466023	Montréal	1	462	4620281.00	3756
24662522	540	24	Quebec	2466	2466023	Montréal	1	462	4620281.00	3756
24662523	495	24	Quebec	2466	2466023	Montréal	1	462	4620281.00	3756
24662524	347	24	Quebec	2466	2466023	Montréal	1	462	4620281.00	3756
24662525	583	24	Quebec	2466	2466023	Montréal	1	462	4620279.00	4954
24662526	518	24	Quebec	2466	2466023	Montréal	1	462	4620279.00	4954
24662527	469	24	Quebec	2466	2466023	Montréal	1	462	4620279.00	4954
24662528	1015	24	Quebec	2466	2466023	Montréal	1	462	4620279.00	4954
24662529	741	24	Quebec	2466	2466023	Montréal	1	462	4620279.00	4954
24662530	592	24	Quebec	2466	2466023	Montréal	1	462	4620279.00	4954
24662531	624	24	Quebec	2466	2466023	Montréal	1	462	4620279.00	4954
24662532	412	24	Quebec	2466	2466023	Montréal	1	462	4620279.00	4954
24662533	394	24	Quebec	2466	2466023	Montréal	1	462	4620280.00	4621
24662534	492	24	Quebec	2466	2466023	Montréal	1	462	4620280.00	4621
24662535	492	24	Quebec	2466	2466023	Montréal	1	462	4620280.00	4621
24662536	508	24	Quebec	2466	2466023	Montréal	1	462	4620280.00	4621
24662537	488	24	Quebec	2466	2466023	Montréal	1	462	4620280.00	4621
24662538	449	24	Quebec	2466	2466023	Montréal	1	462	4620280.00	4621
24662539	447	24	Quebec	2466	2466023	Montréal	1	462	4620280.00	4621
24662540	815	24	Quebec	2466	2466023	Montréal	1	462	4620280.00	4621
24662541	536	24	Quebec	2466	2466023	Montréal	1	462	4620280.00	4621
24662542	879	24	Quebec	2466	2466023	Montréal	1	462	4620268.01	6525
24662543	272	24	Quebec	2466	2466023	Montréal	1	462	4620282.00	6549
24662544	656	24	Quebec	2466	2466023	Montréal	1	462	4620282.00	6549
24662545	749	24	Quebec	2466	2466023	Montréal	1	462	4620282.00	6549
24662546	743	24	Quebec	2466	2466023	Montréal	1	462	4620268.01	6525
24662547	642	24	Quebec	2466	2466023	Montréal	1	462	4620268.01	6525
24662548	470	24	Quebec	2466	2466023	Montréal	1	462	4620283.01	4058
24662549	495	24	Quebec	2466	2466023	Montréal	1	462	4620283.01	4058
24662550	1256	24	Quebec	2466	2466023	Montréal	1	462	4620283.01	4058
24662551	415	24	Quebec	2466	2466023	Montréal	1	462	4620283.01	4058
24662552	540	24	Quebec	2466	2466023	Montréal	1	462	4620283.01	4058
24662553	423	24	Quebec	2466	2466023	Montréal	1	462	4620283.01	4058
24662554	459	24	Quebec	2466	2466023	Montréal	1	462	4620283.01	4058
24662555	472	24	Quebec	2466	2466023	Montréal	1	462	4620283.02	2891
24662556	475	24	Quebec	2466	2466023	Montréal	1	462	4620283.02	2891
24662557	598	24	Quebec	2466	2466023	Montréal	1	462	4620283.02	2891
24662558	407	24	Quebec	2466	2466023	Montréal	1	462	4620283.02	2891
24662559	381	24	Quebec	2466	2466023	Montréal	1	462	4620283.02	2891
24662560	669	24	Quebec	2466	2466023	Montréal	1	462	4620284.00	3489
24662561	529	24	Quebec	2466	2466023	Montréal	1	462	4620284.00	3489
24662562	434	24	Quebec	2466	2466023	Montréal	1	462	4620282.00	6549
24662563	1147	24	Quebec	2466	2466023	Montréal	1	462	4620282.00	6549
24662564	558	24	Quebec	2466	2466023	Montréal	1	462	4620283.02	2891
24662565	394	24	Quebec	2466	2466023	Montréal	1	462	4620282.00	6549
24662566	310	24	Quebec	2466	2466023	Montréal	1	462	4620282.00	6549
24662567	394	24	Quebec	2466	2466023	Montréal	1	462	4620285.00	6335
24662568	468	24	Quebec	2466	2466023	Montréal	1	462	4620286.00	5433
24662569	458	24	Quebec	2466	2466023	Montréal	1	462	4620286.00	5433
24662570	622	24	Quebec	2466	2466023	Montréal	1	462	4620286.00	5433
24662571	517	24	Quebec	2466	2466023	Montréal	1	462	4620286.00	5433
24662572	484	24	Quebec	2466	2466023	Montréal	1	462	4620278.00	4229
24662573	452	24	Quebec	2466	2466023	Montréal	1	462	4620278.00	4229
24662574	507	24	Quebec	2466	2466023	Montréal	1	462	4620278.00	4229
24662575	508	24	Quebec	2466	2466023	Montréal	1	462	4620278.00	4229
24662576	495	24	Quebec	2466	2466023	Montréal	1	462	4620278.00	4229
24662577	604	24	Quebec	2466	2466023	Montréal	1	462	4620278.00	4229
24662578	515	24	Quebec	2466	2466023	Montréal	1	462	4620278.00	4229
24662579	467	24	Quebec	2466	2466023	Montréal	1	462	4620271.00	3477
24662580	533	24	Quebec	2466	2466023	Montréal	1	462	4620271.00	3477
24662581	489	24	Quebec	2466	2466023	Montréal	1	462	4620271.00	3477
24662582	664	24	Quebec	2466	2466023	Montréal	1	462	4620278.00	4229
24662583	533	24	Quebec	2466	2466023	Montréal	1	462	4620271.00	3477
24662584	926	24	Quebec	2466	2466023	Montréal	1	462	4620271.00	3477
24662585	529	24	Quebec	2466	2466023	Montréal	1	462	4620271.00	3477
24662586	649	24	Quebec	2466	2466023	Montréal	1	462	4620272.00	3715
24662587	637	24	Quebec	2466	2466023	Montréal	1	462	4620272.00	3715
24662588	638	24	Quebec	2466	2466023	Montréal	1	462	4620272.00	3715
24662589	381	24	Quebec	2466	2466023	Montréal	1	462	4620264.01	5369
24662590	444	24	Quebec	2466	2466023	Montréal	1	462	4620264.01	5369
24662591	399	24	Quebec	2466	2466023	Montréal	1	462	4620264.01	5369
24662592	432	24	Quebec	2466	2466023	Montréal	1	462	4620264.01	5369
24662593	480	24	Quebec	2466	2466023	Montréal	1	462	4620264.01	5369
24662594	394	24	Quebec	2466	2466023	Montréal	1	462	4620264.01	5369
24662595	486	24	Quebec	2466	2466023	Montréal	1	462	4620264.01	5369
24662598	492	24	Quebec	2466	2466023	Montréal	1	462	4620264.02	5432
24662599	602	24	Quebec	2466	2466023	Montréal	1	462	4620264.02	5432
24662600	605	24	Quebec	2466	2466023	Montréal	1	462	4620264.02	5432
24662601	1109	24	Quebec	2466	2466023	Montréal	1	462	4620264.02	5432
24662602	630	24	Quebec	2466	2466023	Montréal	1	462	4620264.02	5432
24662603	1140	24	Quebec	2466	2466023	Montréal	1	462	4620264.02	5432
24662604	422	24	Quebec	2466	2466023	Montréal	1	462	4620265.00	4561
24662605	663	24	Quebec	2466	2466023	Montréal	1	462	4620238.00	2338
24662606	607	24	Quebec	2466	2466023	Montréal	1	462	4620237.00	3418
24662607	395	24	Quebec	2466	2466023	Montréal	1	462	4620237.00	3418
24662608	553	24	Quebec	2466	2466023	Montréal	1	462	4620226.00	2952
24662609	247	24	Quebec	2466	2466023	Montréal	1	462	4620226.00	2952
24662610	608	24	Quebec	2466	2466023	Montréal	1	462	4620226.00	2952
24662611	862	24	Quebec	2466	2466023	Montréal	1	462	4620266.00	3195
24662612	480	24	Quebec	2466	2466023	Montréal	1	462	4620265.00	4561
24662613	484	24	Quebec	2466	2466023	Montréal	1	462	4620265.00	4561
24662614	394	24	Quebec	2466	2466023	Montréal	1	462	4620265.00	4561
24662615	648	24	Quebec	2466	2466023	Montréal	1	462	4620264.01	5369
24662616	495	24	Quebec	2466	2466023	Montréal	1	462	4620264.01	5369
24662617	813	24	Quebec	2466	2466023	Montréal	1	462	4620264.01	5369
24662618	397	24	Quebec	2466	2466023	Montréal	1	462	4620264.01	5369
24662619	743	24	Quebec	2466	2466023	Montréal	1	462	4620240.00	3118
24662620	435	24	Quebec	2466	2466023	Montréal	1	462	4620240.00	3118
24662621	730	24	Quebec	2466	2466023	Montréal	1	462	4620240.00	3118
24662622	506	24	Quebec	2466	2466023	Montréal	1	462	4620240.00	3118
24662623	848	24	Quebec	2466	2466023	Montréal	1	462	4620241.00	2791
24662624	499	24	Quebec	2466	2466023	Montréal	1	462	4620241.00	2791
24662625	551	24	Quebec	2466	2466023	Montréal	1	462	4620241.00	2791
24662626	632	24	Quebec	2466	2466023	Montréal	1	462	4620249.00	4188
24662627	443	24	Quebec	2466	2466023	Montréal	1	462	4620241.00	2791
24662628	701	24	Quebec	2466	2466023	Montréal	1	462	4620256.00	3877
24662629	620	24	Quebec	2466	2466023	Montréal	1	462	4620262.00	4866
24662630	430	24	Quebec	2466	2466023	Montréal	1	462	4620262.00	4866
24662631	628	24	Quebec	2466	2466023	Montréal	1	462	4620262.00	4866
24662632	743	24	Quebec	2466	2466023	Montréal	1	462	4620262.00	4866
24662633	781	24	Quebec	2466	2466023	Montréal	1	462	4620262.00	4866
24662634	393	24	Quebec	2466	2466023	Montréal	1	462	4620262.00	4866
24662635	413	24	Quebec	2466	2466023	Montréal	1	462	4620262.00	4866
24662636	417	24	Quebec	2466	2466023	Montréal	1	462	4620262.00	4866
24662637	441	24	Quebec	2466	2466023	Montréal	1	462	4620262.00	4866
24662638	825	24	Quebec	2466	2466023	Montréal	1	462	4620263.00	4135
24662639	561	24	Quebec	2466	2466023	Montréal	1	462	4620263.00	4135
24662640	542	24	Quebec	2466	2466023	Montréal	1	462	4620263.00	4135
24662641	493	24	Quebec	2466	2466023	Montréal	1	462	4620263.00	4135
24662642	661	24	Quebec	2466	2466023	Montréal	1	462	4620263.00	4135
24662643	933	24	Quebec	2466	2466023	Montréal	1	462	4620273.00	4752
24662644	477	24	Quebec	2466	2466023	Montréal	1	462	4620273.00	4752
24662645	739	24	Quebec	2466	2466023	Montréal	1	462	4620273.00	4752
24662646	532	24	Quebec	2466	2466023	Montréal	1	462	4620273.00	4752
24662647	416	24	Quebec	2466	2466023	Montréal	1	462	4620273.00	4752
24662648	468	24	Quebec	2466	2466023	Montréal	1	462	4620276.00	5123
24662649	537	24	Quebec	2466	2466023	Montréal	1	462	4620273.00	4752
24662650	448	24	Quebec	2466	2466023	Montréal	1	462	4620272.00	3715
24662651	748	24	Quebec	2466	2466023	Montréal	1	462	4620272.00	3715
24662652	595	24	Quebec	2466	2466023	Montréal	1	462	4620272.00	3715
24662653	560	24	Quebec	2466	2466023	Montréal	1	462	4620277.00	4350
24662654	539	24	Quebec	2466	2466023	Montréal	1	462	4620277.00	4350
24662655	511	24	Quebec	2466	2466023	Montréal	1	462	4620277.00	4350
24662656	472	24	Quebec	2466	2466023	Montréal	1	462	4620277.00	4350
24662657	447	24	Quebec	2466	2466023	Montréal	1	462	4620277.00	4350
24662658	578	24	Quebec	2466	2466023	Montréal	1	462	4620277.00	4350
24662659	730	24	Quebec	2466	2466023	Montréal	1	462	4620277.00	4350
24662660	513	24	Quebec	2466	2466023	Montréal	1	462	4620277.00	4350
24662661	533	24	Quebec	2466	2466023	Montréal	1	462	4620276.00	5123
24662662	591	24	Quebec	2466	2466023	Montréal	1	462	4620276.00	5123
24662663	461	24	Quebec	2466	2466023	Montréal	1	462	4620276.00	5123
24662664	722	24	Quebec	2466	2466023	Montréal	1	462	4620276.00	5123
24662665	639	24	Quebec	2466	2466023	Montréal	1	462	4620276.00	5123
24662666	580	24	Quebec	2466	2466023	Montréal	1	462	4620276.00	5123
24662667	600	24	Quebec	2466	2466023	Montréal	1	462	4620275.00	4158
24662668	592	24	Quebec	2466	2466023	Montréal	1	462	4620275.00	4158
24662669	699	24	Quebec	2466	2466023	Montréal	1	462	4620275.00	4158
24662670	355	24	Quebec	2466	2466023	Montréal	1	462	4620275.00	4158
24662671	580	24	Quebec	2466	2466023	Montréal	1	462	4620275.00	4158
24662672	579	24	Quebec	2466	2466023	Montréal	1	462	4620275.00	4158
24662673	754	24	Quebec	2466	2466023	Montréal	1	462	4620614.00	3827
24662674	802	24	Quebec	2466	2466023	Montréal	1	462	4620613.00	7813
24662675	753	24	Quebec	2466	2466023	Montréal	1	462	4620275.00	4158
24662676	505	24	Quebec	2466	2466023	Montréal	1	462	4620274.00	3133
24662677	679	24	Quebec	2466	2466023	Montréal	1	462	4620613.00	7813
24662678	510	24	Quebec	2466	2466023	Montréal	1	462	4620613.00	7813
24662679	766	24	Quebec	2466	2466023	Montréal	1	462	4620613.00	7813
24662680	467	24	Quebec	2466	2466023	Montréal	1	462	4620613.00	7813
24662681	474	24	Quebec	2466	2466023	Montréal	1	462	4620613.00	7813
24662682	501	24	Quebec	2466	2466023	Montréal	1	462	4620613.00	7813
24662683	520	24	Quebec	2466	2466023	Montréal	1	462	4620613.00	7813
24662684	659	24	Quebec	2466	2466023	Montréal	1	462	4620613.00	7813
24662685	555	24	Quebec	2466	2466023	Montréal	1	462	4620615.00	5848
24662686	732	24	Quebec	2466	2466023	Montréal	1	462	4620615.00	5848
24662687	588	24	Quebec	2466	2466023	Montréal	1	462	4620615.00	5848
24662688	512	24	Quebec	2466	2466023	Montréal	1	462	4620615.00	5848
24662689	537	24	Quebec	2466	2466023	Montréal	1	462	4620615.00	5848
24662690	766	24	Quebec	2466	2466023	Montréal	1	462	4620615.00	5848
24662691	578	24	Quebec	2466	2466023	Montréal	1	462	4620615.00	5848
24662692	406	24	Quebec	2466	2466023	Montréal	1	462	4620619.00	5885
24662693	485	24	Quebec	2466	2466023	Montréal	1	462	4620619.00	5885
24662694	512	24	Quebec	2466	2466023	Montréal	1	462	4620619.00	5885
24662695	1014	24	Quebec	2466	2466023	Montréal	1	462	4620615.00	5848
24662696	624	24	Quebec	2466	2466023	Montréal	1	462	4620614.00	3827
24662697	803	24	Quebec	2466	2466023	Montréal	1	462	4620614.00	3827
24662698	369	24	Quebec	2466	2466023	Montréal	1	462	4620619.00	5885
24662699	486	24	Quebec	2466	2466023	Montréal	1	462	4620619.00	5885
24662703	643	24	Quebec	2466	2466023	Montréal	1	462	4620619.00	5885
24662704	727	24	Quebec	2466	2466023	Montréal	1	462	4620619.00	5885
24662705	542	24	Quebec	2466	2466023	Montréal	1	462	4620619.00	5885
24662706	636	24	Quebec	2466	2466023	Montréal	1	462	4620619.00	5885
24662707	492	24	Quebec	2466	2466023	Montréal	1	462	4620276.00	5123
24662708	637	24	Quebec	2466	2466023	Montréal	1	462	4620276.00	5123
24662709	473	24	Quebec	2466	2466023	Montréal	1	462	4620614.00	3827
24662710	624	24	Quebec	2466	2466023	Montréal	1	462	4620614.00	3827
24662711	549	24	Quebec	2466	2466023	Montréal	1	462	4620614.00	3827
24662712	649	24	Quebec	2466	2466023	Montréal	1	462	4620613.00	7813
24662713	631	24	Quebec	2466	2466023	Montréal	1	462	4620613.00	7813
24662714	603	24	Quebec	2466	2466023	Montréal	1	462	4620618.00	3611
24662715	520	24	Quebec	2466	2466023	Montréal	1	462	4620618.00	3611
24662716	485	24	Quebec	2466	2466023	Montréal	1	462	4620618.00	3611
24662717	1237	24	Quebec	2466	2466023	Montréal	1	462	4620616.00	6896
24662718	620	24	Quebec	2466	2466023	Montréal	1	462	4620616.00	6896
24662719	960	24	Quebec	2466	2466023	Montréal	1	462	4620616.00	6896
24662720	629	24	Quebec	2466	2466023	Montréal	1	462	4620616.00	6896
24662721	735	24	Quebec	2466	2466023	Montréal	1	462	4620616.00	6896
24662722	672	24	Quebec	2466	2466023	Montréal	1	462	4620612.00	4813
24662723	623	24	Quebec	2466	2466023	Montréal	1	462	4620612.00	4813
24662724	481	24	Quebec	2466	2466023	Montréal	1	462	4620612.00	4813
24662725	620	24	Quebec	2466	2466023	Montréal	1	462	4620612.00	4813
24662726	454	24	Quebec	2466	2466023	Montréal	1	462	4620612.00	4813
24662727	751	24	Quebec	2466	2466023	Montréal	1	462	4620612.00	4813
24662728	618	24	Quebec	2466	2466023	Montréal	1	462	4620613.00	7813
24662729	566	24	Quebec	2466	2466023	Montréal	1	462	4620615.00	5848
24662730	537	24	Quebec	2466	2466023	Montréal	1	462	4620613.00	7813
24662731	303	24	Quebec	2466	2466023	Montréal	1	462	4620604.04	3457
24662732	325	24	Quebec	2466	2466023	Montréal	1	462	4620604.04	3457
24662733	821	24	Quebec	2466	2466023	Montréal	1	462	4620604.02	4517
24662734	596	24	Quebec	2466	2466023	Montréal	1	462	4620611.01	3036
24662735	340	24	Quebec	2466	2466023	Montréal	1	462	4620611.01	3036
24662736	700	24	Quebec	2466	2466023	Montréal	1	462	4620612.00	4813
24662737	493	24	Quebec	2466	2466023	Montréal	1	462	4620616.00	6896
24662738	667	24	Quebec	2466	2466023	Montréal	1	462	4620611.01	3036
24662739	624	24	Quebec	2466	2466023	Montréal	1	462	4620611.02	5839
24662740	743	24	Quebec	2466	2466023	Montréal	1	462	4620611.02	5839
24662741	498	24	Quebec	2466	2466023	Montréal	1	462	4620611.02	5839
24662742	559	24	Quebec	2466	2466023	Montréal	1	462	4620611.02	5839
24662743	535	24	Quebec	2466	2466023	Montréal	1	462	4620611.02	5839
24662744	781	24	Quebec	2466	2466023	Montréal	1	462	4620611.02	5839
24662745	770	24	Quebec	2466	2466023	Montréal	1	462	4620611.02	5839
24662746	604	24	Quebec	2466	2466023	Montréal	1	462	4620611.02	5839
24662747	923	24	Quebec	2466	2466023	Montréal	1	462	4620617.01	5616
24662748	442	24	Quebec	2466	2466023	Montréal	1	462	4620617.01	5616
24662749	766	24	Quebec	2466	2466023	Montréal	1	462	4620610.02	4612
24662750	494	24	Quebec	2466	2466023	Montréal	1	462	4620610.02	4612
24662751	468	24	Quebec	2466	2466023	Montréal	1	462	4620610.02	4612
24662752	414	24	Quebec	2466	2466023	Montréal	1	462	4620610.02	4612
24662753	494	24	Quebec	2466	2466023	Montréal	1	462	4620610.02	4612
24662754	456	24	Quebec	2466	2466023	Montréal	1	462	4620610.02	4612
24662755	510	24	Quebec	2466	2466023	Montréal	1	462	4620610.06	2822
24662756	545	24	Quebec	2466	2466023	Montréal	1	462	4620610.06	2822
24662757	579	24	Quebec	2466	2466023	Montréal	1	462	4620610.01	4777
24662758	426	24	Quebec	2466	2466023	Montréal	1	462	4620610.01	4777
24662759	550	24	Quebec	2466	2466023	Montréal	1	462	4620610.01	4777
24662760	1049	24	Quebec	2466	2466023	Montréal	1	462	4620610.01	4777
24662761	554	24	Quebec	2466	2466023	Montréal	1	462	4620610.01	4777
24662762	593	24	Quebec	2466	2466023	Montréal	1	462	4620610.01	4777
24662763	560	24	Quebec	2466	2466023	Montréal	1	462	4620610.06	2822
24662764	600	24	Quebec	2466	2466023	Montréal	1	462	4620610.06	2822
24662765	687	24	Quebec	2466	2466023	Montréal	1	462	4620610.05	4856
24662766	468	24	Quebec	2466	2466023	Montréal	1	462	4620610.05	4856
24662767	564	24	Quebec	2466	2466023	Montréal	1	462	4620610.05	4856
24662768	592	24	Quebec	2466	2466023	Montréal	1	462	4620610.05	4856
24662769	640	24	Quebec	2466	2466023	Montréal	1	462	4620610.05	4856
24662770	590	24	Quebec	2466	2466023	Montréal	1	462	4620610.05	4856
24662771	484	24	Quebec	2466	2466023	Montréal	1	462	4620610.05	4856
24662772	607	24	Quebec	2466	2466023	Montréal	1	462	4620610.06	2822
24662773	831	24	Quebec	2466	2466023	Montréal	1	462	4620610.05	4856
24662774	761	24	Quebec	2466	2466023	Montréal	1	462	4620610.04	3973
24662775	386	24	Quebec	2466	2466023	Montréal	1	462	4620610.04	3973
24662776	413	24	Quebec	2466	2466023	Montréal	1	462	4620610.04	3973
24662777	352	24	Quebec	2466	2466023	Montréal	1	462	4620610.04	3973
24662778	577	24	Quebec	2466	2466023	Montréal	1	462	4620610.04	3973
24662779	495	24	Quebec	2466	2466023	Montréal	1	462	4620610.03	5684
24662780	455	24	Quebec	2466	2466023	Montréal	1	462	4620610.03	5684
24662781	497	24	Quebec	2466	2466023	Montréal	1	462	4620610.03	5684
24662782	651	24	Quebec	2466	2466023	Montréal	1	462	4620610.03	5684
24662783	521	24	Quebec	2466	2466023	Montréal	1	462	4620610.03	5684
24662784	648	24	Quebec	2466	2466023	Montréal	1	462	4620610.03	5684
24662785	594	24	Quebec	2466	2466023	Montréal	1	462	4620617.01	5616
24662786	552	24	Quebec	2466	2466023	Montréal	1	462	4620617.01	5616
24662787	528	24	Quebec	2466	2466023	Montréal	1	462	4620617.01	5616
24662788	485	24	Quebec	2466	2466023	Montréal	1	462	4620617.01	5616
24662789	612	24	Quebec	2466	2466023	Montréal	1	462	4620617.01	5616
24662790	554	24	Quebec	2466	2466023	Montréal	1	462	4620617.02	3904
24662791	783	24	Quebec	2466	2466023	Montréal	1	462	4620617.02	3904
24662792	435	24	Quebec	2466	2466023	Montréal	1	462	4620617.02	3904
24662793	466	24	Quebec	2466	2466023	Montréal	1	462	4620617.02	3904
24662794	608	24	Quebec	2466	2466023	Montréal	1	462	4620617.02	3904
24662795	487	24	Quebec	2466	2466023	Montréal	1	462	4620617.02	3904
24662796	571	24	Quebec	2466	2466023	Montréal	1	462	4620617.02	3904
24662797	613	24	Quebec	2466	2466023	Montréal	1	462	4620618.00	3611
24662798	985	24	Quebec	2466	2466023	Montréal	1	462	4620618.00	3611
24662799	405	24	Quebec	2466	2466023	Montréal	1	462	4620618.00	3611
24662800	564	24	Quebec	2466	2466023	Montréal	1	462	4620616.00	6896
24662801	496	24	Quebec	2466	2466023	Montréal	1	462	4620616.00	6896
24662802	473	24	Quebec	2466	2466023	Montréal	1	462	4620611.02	5839
24662803	252	24	Quebec	2466	2466023	Montréal	1	462	4620611.02	5839
24662804	586	24	Quebec	2466	2466023	Montréal	1	462	4620616.00	6896
24662805	576	24	Quebec	2466	2466023	Montréal	1	462	4620616.00	6896
24662806	512	24	Quebec	2466	2466023	Montréal	1	462	4620612.00	4813
24662807	508	24	Quebec	2466	2466023	Montréal	1	462	4620617.01	5616
24662808	444	24	Quebec	2466	2466023	Montréal	1	462	4620617.01	5616
24662809	528	24	Quebec	2466	2466023	Montréal	1	462	4620617.01	5616
24662810	517	24	Quebec	2466	2466023	Montréal	1	462	4620610.03	5684
24662811	556	24	Quebec	2466	2466023	Montréal	1	462	4620610.03	5684
24662812	384	24	Quebec	2466	2466023	Montréal	1	462	4620610.07	4659
24662813	616	24	Quebec	2466	2466023	Montréal	1	462	4620610.07	4659
24662814	842	24	Quebec	2466	2466023	Montréal	1	462	4620610.07	4659
24662815	851	24	Quebec	2466	2466023	Montréal	1	462	4620610.04	3973
24662816	633	24	Quebec	2466	2466023	Montréal	1	462	4620610.04	3973
24662817	756	24	Quebec	2466	2466023	Montréal	1	462	4620610.07	4659
24662819	1344	24	Quebec	2466	2466023	Montréal	1	462	4620610.03	5684
24662821	1202	24	Quebec	2466	2466023	Montréal	1	462	4620290.05	5156
24662822	644	24	Quebec	2466	2466023	Montréal	1	462	4620290.05	5156
24662823	401	24	Quebec	2466	2466023	Montréal	1	462	4620290.05	5156
24662824	429	24	Quebec	2466	2466023	Montréal	1	462	4620290.05	5156
24662825	327	24	Quebec	2466	2466023	Montréal	1	462	4620290.03	4263
24662826	617	24	Quebec	2466	2466023	Montréal	1	462	4620290.03	4263
24662827	923	24	Quebec	2466	2466023	Montréal	1	462	4620290.03	4263
24662828	367	24	Quebec	2466	2466023	Montréal	1	462	4620290.09	4930
24662829	486	24	Quebec	2466	2466023	Montréal	1	462	4620290.09	4930
24662830	541	24	Quebec	2466	2466023	Montréal	1	462	4620290.09	4930
24662831	426	24	Quebec	2466	2466023	Montréal	1	462	4620290.09	4930
24662832	447	24	Quebec	2466	2466023	Montréal	1	462	4620290.09	4930
24662833	469	24	Quebec	2466	2466023	Montréal	1	462	4620290.09	4930
24662834	650	24	Quebec	2466	2466023	Montréal	1	462	4620290.06	5326
24662835	398	24	Quebec	2466	2466023	Montréal	1	462	4620290.09	4930
24662836	464	24	Quebec	2466	2466023	Montréal	1	462	4620290.01	2713
24662837	428	24	Quebec	2466	2466023	Montréal	1	462	4620290.01	2713
24662838	386	24	Quebec	2466	2466023	Montréal	1	462	4620290.01	2713
24662839	1435	24	Quebec	2466	2466023	Montréal	1	462	4620290.01	2713
24662840	570	24	Quebec	2466	2466023	Montréal	1	462	4620290.03	4263
24662841	737	24	Quebec	2466	2466023	Montréal	1	462	4620290.03	4263
24662842	725	24	Quebec	2466	2466023	Montréal	1	462	4620290.03	4263
24662843	512	24	Quebec	2466	2466023	Montréal	1	462	4620290.09	4930
24662844	364	24	Quebec	2466	2466023	Montréal	1	462	4620290.03	4263
24662845	420	24	Quebec	2466	2466023	Montréal	1	462	4620290.05	5156
24662848	533	24	Quebec	2466	2466023	Montréal	1	462	4620290.05	5156
24662849	922	24	Quebec	2466	2466023	Montréal	1	462	4620594.02	7589
24662850	517	24	Quebec	2466	2466023	Montréal	1	462	4620290.02	5711
24662851	635	24	Quebec	2466	2466023	Montréal	1	462	4620290.02	5711
24662852	469	24	Quebec	2466	2466023	Montréal	1	462	4620290.02	5711
24662853	393	24	Quebec	2466	2466023	Montréal	1	462	4620290.02	5711
24662854	640	24	Quebec	2466	2466023	Montréal	1	462	4620290.02	5711
24662855	423	24	Quebec	2466	2466023	Montréal	1	462	4620290.02	5711
24662856	280	24	Quebec	2466	2466023	Montréal	1	462	4620290.02	5711
24662857	326	24	Quebec	2466	2466023	Montréal	1	462	4620290.02	5711
24662858	766	24	Quebec	2466	2466023	Montréal	1	462	4620290.02	5711
24662859	574	24	Quebec	2466	2466023	Montréal	1	462	4620290.02	5711
24662860	1053	24	Quebec	2466	2466023	Montréal	1	462	4620290.07	4010
24662861	654	24	Quebec	2466	2466023	Montréal	1	462	4620290.07	4010
24662862	632	24	Quebec	2466	2466023	Montréal	1	462	4620290.07	4010
24662863	494	24	Quebec	2466	2466023	Montréal	1	462	4620290.07	4010
24662864	1177	24	Quebec	2466	2466023	Montréal	1	462	4620290.07	4010
24662865	582	24	Quebec	2466	2466023	Montréal	1	462	4620290.08	4111
24662866	465	24	Quebec	2466	2466023	Montréal	1	462	4620290.08	4111
24662867	397	24	Quebec	2466	2466023	Montréal	1	462	4620290.08	4111
24662868	523	24	Quebec	2466	2466023	Montréal	1	462	4620290.08	4111
24662869	498	24	Quebec	2466	2466023	Montréal	1	462	4620290.08	4111
24662870	778	24	Quebec	2466	2466023	Montréal	1	462	4620290.08	4111
24662871	454	24	Quebec	2466	2466023	Montréal	1	462	4620290.08	4111
24662872	414	24	Quebec	2466	2466023	Montréal	1	462	4620290.08	4111
24662873	385	24	Quebec	2466	2466023	Montréal	1	462	4620290.06	5326
24662874	583	24	Quebec	2466	2466023	Montréal	1	462	4620290.06	5326
24662875	411	24	Quebec	2466	2466023	Montréal	1	462	4620290.06	5326
24662876	247	24	Quebec	2466	2466023	Montréal	1	462	4620290.06	5326
24662877	395	24	Quebec	2466	2466023	Montréal	1	462	4620290.06	5326
24662878	418	24	Quebec	2466	2466023	Montréal	1	462	4620290.06	5326
24662879	300	24	Quebec	2466	2466023	Montréal	1	462	4620290.06	5326
24662880	397	24	Quebec	2466	2466023	Montréal	1	462	4620290.06	5326
24662881	448	24	Quebec	2466	2466023	Montréal	1	462	4620290.06	5326
24662882	607	24	Quebec	2466	2466023	Montréal	1	462	4620290.06	5326
24662883	485	24	Quebec	2466	2466023	Montréal	1	462	4620290.06	5326
24662884	736	24	Quebec	2466	2466023	Montréal	1	462	4620290.09	4930
24662885	548	24	Quebec	2466	2466023	Montréal	1	462	4620290.09	4930
24662886	523	24	Quebec	2466	2466023	Montréal	1	462	4620290.05	5156
24662887	490	24	Quebec	2466	2466023	Montréal	1	462	4620290.05	5156
24662888	695	24	Quebec	2466	2466023	Montréal	1	462	4620290.04	6876
24662889	607	24	Quebec	2466	2466023	Montréal	1	462	4620290.04	6876
24662890	501	24	Quebec	2466	2466023	Montréal	1	462	4620290.04	6876
24662891	542	24	Quebec	2466	2466023	Montréal	1	462	4620290.04	6876
24662892	586	24	Quebec	2466	2466023	Montréal	1	462	4620290.04	6876
24662893	567	24	Quebec	2466	2466023	Montréal	1	462	4620290.04	6876
24662894	528	24	Quebec	2466	2466023	Montréal	1	462	4620290.04	6876
24662895	640	24	Quebec	2466	2466023	Montréal	1	462	4620291.01	3900
24662896	554	24	Quebec	2466	2466023	Montréal	1	462	4620291.01	3900
24662897	1389	24	Quebec	2466	2466023	Montréal	1	462	4620291.01	3900
24662898	467	24	Quebec	2466	2466023	Montréal	1	462	4620291.01	3900
24662899	524	24	Quebec	2466	2466023	Montréal	1	462	4620290.04	6876
24662900	534	24	Quebec	2466	2466023	Montréal	1	462	4620290.04	6876
24662901	515	24	Quebec	2466	2466023	Montréal	1	462	4620290.04	6876
24662902	627	24	Quebec	2466	2466023	Montréal	1	462	4620290.04	6876
24662903	650	24	Quebec	2466	2466023	Montréal	1	462	4620290.04	6876
24662904	688	24	Quebec	2466	2466023	Montréal	1	462	4620290.02	5711
24662905	773	24	Quebec	2466	2466007	Montréal-Est	1	462	4620570.00	4394
24662906	835	24	Quebec	2466	2466023	Montréal	1	462	4620590.01	5526
24662907	586	24	Quebec	2466	2466023	Montréal	1	462	4620590.01	5526
24662908	477	24	Quebec	2466	2466023	Montréal	1	462	4620590.01	5526
24662909	5132	24	Quebec	2466	2466023	Montréal	1	462	4620194.01	5132
24662910	602	24	Quebec	2466	2466023	Montréal	1	462	4620194.02	4478
24662911	611	24	Quebec	2466	2466023	Montréal	1	462	4620584.00	7066
24662912	458	24	Quebec	2466	2466023	Montréal	1	462	4620584.00	7066
24662913	347	24	Quebec	2466	2466023	Montréal	1	462	4620584.00	7066
24662914	558	24	Quebec	2466	2466023	Montréal	1	462	4620584.00	7066
24662915	459	24	Quebec	2466	2466023	Montréal	1	462	4620584.00	7066
24662916	710	24	Quebec	2466	2466023	Montréal	1	462	4620584.00	7066
24662917	492	24	Quebec	2466	2466023	Montréal	1	462	4620583.00	3208
24662918	629	24	Quebec	2466	2466023	Montréal	1	462	4620583.00	3208
24662919	445	24	Quebec	2466	2466023	Montréal	1	462	4620583.00	3208
24662920	433	24	Quebec	2466	2466023	Montréal	1	462	4620584.00	7066
24662921	597	24	Quebec	2466	2466023	Montréal	1	462	4620585.02	3824
24662922	589	24	Quebec	2466	2466023	Montréal	1	462	4620582.02	5918
24662923	419	24	Quebec	2466	2466023	Montréal	1	462	4620582.02	5918
24662924	411	24	Quebec	2466	2466023	Montréal	1	462	4620582.02	5918
24662925	553	24	Quebec	2466	2466023	Montréal	1	462	4620582.02	5918
24662926	545	24	Quebec	2466	2466023	Montréal	1	462	4620582.01	6340
24662927	384	24	Quebec	2466	2466023	Montréal	1	462	4620582.01	6340
24662928	501	24	Quebec	2466	2466023	Montréal	1	462	4620582.01	6340
24662929	415	24	Quebec	2466	2466023	Montréal	1	462	4620582.01	6340
24662930	471	24	Quebec	2466	2466023	Montréal	1	462	4620581.02	3490
24662931	472	24	Quebec	2466	2466023	Montréal	1	462	4620581.02	3490
24662932	563	24	Quebec	2466	2466023	Montréal	1	462	4620581.02	3490
24662933	457	24	Quebec	2466	2466023	Montréal	1	462	4620585.02	3824
24662934	508	24	Quebec	2466	2466023	Montréal	1	462	4620585.02	3824
24662935	703	24	Quebec	2466	2466023	Montréal	1	462	4620585.02	3824
24662936	2215	24	Quebec	2466	2466023	Montréal	1	462	4620291.03	5854
24662937	611	24	Quebec	2466	2466023	Montréal	1	462	4620291.03	5854
24662938	431	24	Quebec	2466	2466023	Montréal	1	462	4620291.03	5854
24662939	1888	24	Quebec	2466	2466023	Montréal	1	462	4620291.03	5854
24662940	709	24	Quebec	2466	2466023	Montréal	1	462	4620291.03	5854
24662941	476	24	Quebec	2466	2466023	Montréal	1	462	4620291.04	5222
24662942	1469	24	Quebec	2466	2466023	Montréal	1	462	4620291.04	5222
24662943	1321	24	Quebec	2466	2466023	Montréal	1	462	4620291.04	5222
24662944	482	24	Quebec	2466	2466023	Montréal	1	462	4620291.04	5222
24662945	513	24	Quebec	2466	2466023	Montréal	1	462	4620291.04	5222
24662946	961	24	Quebec	2466	2466023	Montréal	1	462	4620291.04	5222
24662947	850	24	Quebec	2466	2466023	Montréal	1	462	4620291.01	3900
24662948	1649	24	Quebec	2466	2466023	Montréal	1	462	4620585.01	2281
24662949	756	24	Quebec	2466	2466023	Montréal	1	462	4620580.02	3235
24662951	632	24	Quebec	2466	2466023	Montréal	1	462	4620585.01	2281
24662952	527	24	Quebec	2466	2466023	Montréal	1	462	4620582.02	5918
24662953	406	24	Quebec	2466	2466023	Montréal	1	462	4620582.02	5918
24662954	443	24	Quebec	2466	2466023	Montréal	1	462	4620582.02	5918
24662955	438	24	Quebec	2466	2466023	Montréal	1	462	4620583.00	3208
24662956	354	24	Quebec	2466	2466023	Montréal	1	462	4620583.00	3208
24662957	459	24	Quebec	2466	2466023	Montréal	1	462	4620583.00	3208
24662958	678	24	Quebec	2466	2466023	Montréal	1	462	4620594.01	2848
24662961	730	24	Quebec	2466	2466023	Montréal	1	462	4620594.01	2848
24662962	414	24	Quebec	2466	2466023	Montréal	1	462	4620610.02	4612
24662963	456	24	Quebec	2466	2466023	Montréal	1	462	4620610.02	4612
24662964	456	24	Quebec	2466	2466023	Montréal	1	462	4620610.01	4777
24662965	650	24	Quebec	2466	2466023	Montréal	1	462	4620610.02	4612
24662966	570	24	Quebec	2466	2466023	Montréal	1	462	4620610.01	4777
24662967	665	24	Quebec	2466	2466023	Montréal	1	462	4620611.01	3036
24662968	768	24	Quebec	2466	2466023	Montréal	1	462	4620611.01	3036
24662969	732	24	Quebec	2466	2466023	Montréal	1	462	4620605.04	4898
24662970	532	24	Quebec	2466	2466023	Montréal	1	462	4620605.04	4898
24662971	406	24	Quebec	2466	2466023	Montréal	1	462	4620274.00	3133
24662972	493	24	Quebec	2466	2466023	Montréal	1	462	4620263.00	4135
24662973	560	24	Quebec	2466	2466023	Montréal	1	462	4620263.00	4135
24662974	590	24	Quebec	2466	2466023	Montréal	1	462	4620274.00	3133
24662975	655	24	Quebec	2466	2466023	Montréal	1	462	4620274.00	3133
24662976	558	24	Quebec	2466	2466023	Montréal	1	462	4620274.00	3133
24662977	419	24	Quebec	2466	2466023	Montréal	1	462	4620274.00	3133
24662978	383	24	Quebec	2466	2466023	Montréal	1	462	4620273.00	4752
24662979	735	24	Quebec	2466	2466023	Montréal	1	462	4620273.00	4752
24662980	704	24	Quebec	2466	2466023	Montréal	1	462	4620240.00	3118
24662981	478	24	Quebec	2466	2466023	Montréal	1	462	4620239.00	4606
24662982	411	24	Quebec	2466	2466023	Montréal	1	462	4620239.00	4606
24662983	456	24	Quebec	2466	2466023	Montréal	1	462	4620287.02	4740
24662984	671	24	Quebec	2466	2466023	Montréal	1	462	4620288.00	1473
24662985	428	24	Quebec	2466	2466023	Montréal	1	462	4620288.00	1473
24662986	374	24	Quebec	2466	2466023	Montréal	1	462	4620288.00	1473
24662987	718	24	Quebec	2466	2466023	Montréal	1	462	4620511.02	6667
24662988	708	24	Quebec	2466	2466023	Montréal	1	462	4620511.01	3325
24662989	370	24	Quebec	2466	2466023	Montréal	1	462	4620511.02	6667
24662992	476	24	Quebec	2466	2466023	Montréal	1	462	4620511.02	6667
24662993	337	24	Quebec	2466	2466023	Montréal	1	462	4620511.02	6667
24662994	950	24	Quebec	2466	2466023	Montréal	1	462	4620511.02	6667
24662995	446	24	Quebec	2466	2466023	Montréal	1	462	4620511.01	3325
24662996	427	24	Quebec	2466	2466023	Montréal	1	462	4620511.01	3325
24662997	793	24	Quebec	2466	2466023	Montréal	1	462	4620511.02	6667
24662998	840	24	Quebec	2466	2466142	Dollard-Des Ormeaux	1	462	4620520.02	7112
24662999	362	24	Quebec	2466	2466142	Dollard-Des Ormeaux	1	462	4620520.02	7112
24663000	392	24	Quebec	2466	2466142	Dollard-Des Ormeaux	1	462	4620520.02	7112
24663001	364	24	Quebec	2466	2466142	Dollard-Des Ormeaux	1	462	4620520.02	7112
24663002	696	24	Quebec	2466	2466142	Dollard-Des Ormeaux	1	462	4620520.02	7112
24663003	1186	24	Quebec	2466	2466023	Montréal	1	462	4620530.00	6130
24663004	424	24	Quebec	2466	2466023	Montréal	1	462	4620530.00	6130
24663005	451	24	Quebec	2466	2466023	Montréal	1	462	4620530.00	6130
24663006	439	24	Quebec	2466	2466023	Montréal	1	462	4620530.00	6130
24663007	400	24	Quebec	2466	2466023	Montréal	1	462	4620530.00	6130
24663008	471	24	Quebec	2466	2466023	Montréal	1	462	4620530.00	6130
24663009	662	24	Quebec	2466	2466023	Montréal	1	462	4620530.00	6130
24663010	336	24	Quebec	2466	2466023	Montréal	1	462	4620530.00	6130
24663011	649	24	Quebec	2466	2466023	Montréal	1	462	4620530.00	6130
24663012	483	24	Quebec	2466	2466023	Montréal	1	462	4620530.00	6130
24663013	572	24	Quebec	2466	2466023	Montréal	1	462	4620512.03	2552
24663014	629	24	Quebec	2466	2466023	Montréal	1	462	4620530.00	6130
24663015	743	24	Quebec	2466	2466023	Montréal	1	462	4620513.01	5002
24663016	370	24	Quebec	2466	2466023	Montréal	1	462	4620513.01	5002
24663017	981	24	Quebec	2466	2466023	Montréal	1	462	4620513.01	5002
24663018	626	24	Quebec	2466	2466023	Montréal	1	462	4620512.04	6579
24663019	518	24	Quebec	2466	2466023	Montréal	1	462	4620512.04	6579
24663020	1980	24	Quebec	2466	2466023	Montréal	1	462	4620512.03	2552
24663021	436	24	Quebec	2466	2466023	Montréal	1	462	4620512.02	4568
24663022	394	24	Quebec	2466	2466023	Montréal	1	462	4620512.02	4568
24663023	434	24	Quebec	2466	2466023	Montréal	1	462	4620512.02	4568
24663024	374	24	Quebec	2466	2466023	Montréal	1	462	4620512.02	4568
24663025	459	24	Quebec	2466	2466023	Montréal	1	462	4620513.01	5002
24663026	689	24	Quebec	2466	2466023	Montréal	1	462	4620513.01	5002
24663027	452	24	Quebec	2466	2466023	Montréal	1	462	4620513.02	4581
24663028	699	24	Quebec	2466	2466023	Montréal	1	462	4620513.02	4581
24663029	628	24	Quebec	2466	2466023	Montréal	1	462	4620513.02	4581
24663030	1244	24	Quebec	2466	2466142	Dollard-Des Ormeaux	1	462	4620521.05	4587
24663031	430	24	Quebec	2466	2466142	Dollard-Des Ormeaux	1	462	4620523.00	2490
24663032	607	24	Quebec	2466	2466142	Dollard-Des Ormeaux	1	462	4620521.05	4587
24663033	1309	24	Quebec	2466	2466142	Dollard-Des Ormeaux	1	462	4620521.05	4587
24663034	1085	24	Quebec	2466	2466142	Dollard-Des Ormeaux	1	462	4620521.05	4587
24663035	619	24	Quebec	2466	2466142	Dollard-Des Ormeaux	1	462	4620522.02	3506
24663036	1932	24	Quebec	2466	2466023	Montréal	1	462	4620514.01	6896
24663037	437	24	Quebec	2466	2466023	Montréal	1	462	4620514.01	6896
24663038	536	24	Quebec	2466	2466023	Montréal	1	462	4620514.01	6896
24663039	457	24	Quebec	2466	2466023	Montréal	1	462	4620514.01	6896
24663040	482	24	Quebec	2466	2466023	Montréal	1	462	4620514.01	6896
24663041	443	24	Quebec	2466	2466023	Montréal	1	462	4620514.01	6896
24663042	335	24	Quebec	2466	2466023	Montréal	1	462	4620514.01	6896
24663043	388	24	Quebec	2466	2466023	Montréal	1	462	4620514.01	6896
24663044	447	24	Quebec	2466	2466023	Montréal	1	462	4620514.01	6896
24663045	451	24	Quebec	2466	2466023	Montréal	1	462	4620514.01	6896
24663046	652	24	Quebec	2466	2466023	Montréal	1	462	4620540.00	3969
24663047	518	24	Quebec	2466	2466023	Montréal	1	462	4620540.00	3969
24663048	1022	24	Quebec	2466	2466023	Montréal	1	462	4620540.00	3969
24663049	988	24	Quebec	2466	2466023	Montréal	1	462	4620514.01	6896
24663050	930	24	Quebec	2466	2466023	Montréal	1	462	4620513.02	4581
24663051	780	24	Quebec	2466	2466023	Montréal	1	462	4620512.02	4568
24663052	438	24	Quebec	2466	2466023	Montréal	1	462	4620512.02	4568
24663053	1276	24	Quebec	2466	2466023	Montréal	1	462	4620512.02	4568
24663054	646	24	Quebec	2466	2466023	Montréal	1	462	4620550.03	6780
24663055	592	24	Quebec	2466	2466023	Montréal	1	462	4620550.03	6780
24663056	540	24	Quebec	2466	2466023	Montréal	1	462	4620550.03	6780
24663057	1598	24	Quebec	2466	2466023	Montréal	1	462	4620550.03	6780
24663058	1148	24	Quebec	2466	2466023	Montréal	1	462	4620550.03	6780
24663059	511	24	Quebec	2466	2466023	Montréal	1	462	4620550.03	6780
24663060	458	24	Quebec	2466	2466023	Montréal	1	462	4620550.03	6780
24663061	508	24	Quebec	2466	2466023	Montréal	1	462	4620550.03	6780
24663062	488	24	Quebec	2466	2466023	Montréal	1	462	4620550.04	4809
24663063	428	24	Quebec	2466	2466023	Montréal	1	462	4620550.04	4809
24663064	483	24	Quebec	2466	2466023	Montréal	1	462	4620550.04	4809
24663065	455	24	Quebec	2466	2466023	Montréal	1	462	4620550.04	4809
24663066	249	24	Quebec	2466	2466023	Montréal	1	462	4620550.03	6780
24663067	528	24	Quebec	2466	2466023	Montréal	1	462	4620550.02	3327
24663068	1237	24	Quebec	2466	2466023	Montréal	1	462	4620550.02	3327
24663069	928	24	Quebec	2466	2466023	Montréal	1	462	4620550.02	3327
24663070	460	24	Quebec	2466	2466023	Montréal	1	462	4620550.04	4809
24663071	385	24	Quebec	2466	2466023	Montréal	1	462	4620550.04	4809
24663072	471	24	Quebec	2466	2466023	Montréal	1	462	4620550.04	4809
24663073	563	24	Quebec	2466	2466023	Montréal	1	462	4620550.04	4809
24663074	1076	24	Quebec	2466	2466023	Montréal	1	462	4620550.04	4809
24663075	530	24	Quebec	2466	2466023	Montréal	1	462	4620550.03	6780
24663076	634	24	Quebec	2466	2466023	Montréal	1	462	4620550.02	3327
24663077	1015	24	Quebec	2466	2466023	Montréal	1	462	4620515.01	6413
24663079	391	24	Quebec	2466	2466023	Montréal	1	462	4620515.02	4376
24663080	650	24	Quebec	2466	2466023	Montréal	1	462	4620515.02	4376
24663081	442	24	Quebec	2466	2466023	Montréal	1	462	4620515.04	3708
24663082	505	24	Quebec	2466	2466023	Montréal	1	462	4620515.04	3708
24663083	351	24	Quebec	2466	2466023	Montréal	1	462	4620515.04	3708
24663084	512	24	Quebec	2466	2466023	Montréal	1	462	4620515.04	3708
24663085	590	24	Quebec	2466	2466023	Montréal	1	462	4620515.04	3708
24663086	653	24	Quebec	2466	2466023	Montréal	1	462	4620515.04	3708
24663088	856	24	Quebec	2466	2466023	Montréal	1	462	4620515.01	6413
24663089	185	24	Quebec	2466	2466023	Montréal	1	462	4620515.01	6413
24663090	664	24	Quebec	2466	2466102	Kirkland	1	462	4620470.03	4907
24663091	520	24	Quebec	2466	2466102	Kirkland	1	462	4620470.03	4907
24663092	427	24	Quebec	2466	2466102	Kirkland	1	462	4620470.03	4907
24663094	541	24	Quebec	2466	2466102	Kirkland	1	462	4620470.03	4907
24663095	1155	24	Quebec	2466	2466102	Kirkland	1	462	4620470.03	4907
24663096	837	24	Quebec	2466	2466102	Kirkland	1	462	4620470.01	7022
24663097	602	24	Quebec	2466	2466107	Beaconsfield	1	462	4620462.02	5836
24663098	258	24	Quebec	2466	2466107	Beaconsfield	1	462	4620462.02	5836
24663099	1115	24	Quebec	2466	2466107	Beaconsfield	1	462	4620462.02	5836
24663100	528	24	Quebec	2466	2466107	Beaconsfield	1	462	4620462.02	5836
24663101	423	24	Quebec	2466	2466107	Beaconsfield	1	462	4620462.02	5836
24663102	535	24	Quebec	2466	2466107	Beaconsfield	1	462	4620462.02	5836
24663103	528	24	Quebec	2466	2466107	Beaconsfield	1	462	4620461.00	2926
24663104	435	24	Quebec	2466	2466107	Beaconsfield	1	462	4620460.00	5367
24663105	620	24	Quebec	2466	2466107	Beaconsfield	1	462	4620460.00	5367
24663106	572	24	Quebec	2466	2466107	Beaconsfield	1	462	4620460.00	5367
24663107	653	24	Quebec	2466	2466107	Beaconsfield	1	462	4620461.00	2926
24663108	510	24	Quebec	2466	2466107	Beaconsfield	1	462	4620461.00	2926
24663109	552	24	Quebec	2466	2466107	Beaconsfield	1	462	4620461.00	2926
24663110	683	24	Quebec	2466	2466107	Beaconsfield	1	462	4620461.00	2926
24663111	617	24	Quebec	2466	2466112	Baie-D'Urfé	1	462	4620480.00	3764
24663112	399	24	Quebec	2466	2466112	Baie-D'Urfé	1	462	4620480.00	3764
24663113	513	24	Quebec	2466	2466112	Baie-D'Urfé	1	462	4620480.00	3764
24663114	631	24	Quebec	2466	2466112	Baie-D'Urfé	1	462	4620480.00	3764
24663115	501	24	Quebec	2466	2466112	Baie-D'Urfé	1	462	4620480.00	3764
24663116	609	24	Quebec	2466	2466112	Baie-D'Urfé	1	462	4620480.00	3764
24663117	494	24	Quebec	2466	2466112	Baie-D'Urfé	1	462	4620480.00	3764
24663118	1095	24	Quebec	2466	2466117	Sainte-Anne-de-Bellevue	1	462	4620491.00	2495
24663119	365	24	Quebec	2466	2466117	Sainte-Anne-de-Bellevue	1	462	4620491.00	2495
24663120	531	24	Quebec	2466	2466117	Sainte-Anne-de-Bellevue	1	462	4620490.00	2532
24663121	537	24	Quebec	2466	2466117	Sainte-Anne-de-Bellevue	1	462	4620490.00	2532
24663122	726	24	Quebec	2466	2466117	Sainte-Anne-de-Bellevue	1	462	4620490.00	2532
24663123	738	24	Quebec	2466	2466117	Sainte-Anne-de-Bellevue	1	462	4620490.00	2532
24663124	478	24	Quebec	2466	2466127	Senneville	1	462	4620500.00	951
24663125	473	24	Quebec	2466	2466127	Senneville	1	462	4620500.00	951
24663126	588	24	Quebec	2466	2466117	Sainte-Anne-de-Bellevue	1	462	4620491.00	2495
24663127	447	24	Quebec	2466	2466117	Sainte-Anne-de-Bellevue	1	462	4620491.00	2495
24663128	459	24	Quebec	2466	2466097	Pointe-Claire	1	462	4620450.00	7140
24663129	739	24	Quebec	2466	2466097	Pointe-Claire	1	462	4620450.00	7140
24663130	456	24	Quebec	2466	2466097	Pointe-Claire	1	462	4620450.00	7140
24663131	592	24	Quebec	2466	2466097	Pointe-Claire	1	462	4620450.00	7140
24663132	575	24	Quebec	2466	2466097	Pointe-Claire	1	462	4620450.00	7140
24663133	408	24	Quebec	2466	2466097	Pointe-Claire	1	462	4620450.00	7140
24663134	705	24	Quebec	2466	2466097	Pointe-Claire	1	462	4620450.00	7140
24663135	580	24	Quebec	2466	2466097	Pointe-Claire	1	462	4620450.00	7140
24663136	286	24	Quebec	2466	2466097	Pointe-Claire	1	462	4620450.00	7140
24663137	552	24	Quebec	2466	2466097	Pointe-Claire	1	462	4620450.00	7140
24663138	1221	24	Quebec	2466	2466142	Dollard-Des Ormeaux	1	462	4620521.01	4857
24663139	907	24	Quebec	2466	2466142	Dollard-Des Ormeaux	1	462	4620521.01	4857
24663140	871	24	Quebec	2466	2466023	Montréal	1	462	4620511.01	3325
24663141	873	24	Quebec	2466	2466023	Montréal	1	462	4620511.01	3325
24663142	774	24	Quebec	2466	2466023	Montréal	1	462	4620395.01	2754
24663143	472	24	Quebec	2466	2466023	Montréal	1	462	4620395.01	2754
24663144	898	24	Quebec	2466	2466023	Montréal	1	462	4620395.01	2754
24663145	639	24	Quebec	2466	2466023	Montréal	1	462	4620393.00	6929
24663146	551	24	Quebec	2466	2466023	Montréal	1	462	4620393.00	6929
24663147	580	24	Quebec	2466	2466023	Montréal	1	462	4620393.00	6929
24663149	298	24	Quebec	2466	2466023	Montréal	1	462	4620393.00	6929
24663150	508	24	Quebec	2466	2466023	Montréal	1	462	4620393.00	6929
24663151	1191	24	Quebec	2466	2466097	Pointe-Claire	1	462	4620453.02	4933
24663152	589	24	Quebec	2466	2466142	Dollard-Des Ormeaux	1	462	4620521.07	4070
24663153	267	24	Quebec	2466	2466142	Dollard-Des Ormeaux	1	462	4620520.04	4638
24663154	529	24	Quebec	2466	2466142	Dollard-Des Ormeaux	1	462	4620521.07	4070
24663155	446	24	Quebec	2466	2466142	Dollard-Des Ormeaux	1	462	4620521.07	4070
24663156	680	24	Quebec	2466	2466142	Dollard-Des Ormeaux	1	462	4620521.07	4070
24663157	510	24	Quebec	2466	2466142	Dollard-Des Ormeaux	1	462	4620521.07	4070
24663158	425	24	Quebec	2466	2466142	Dollard-Des Ormeaux	1	462	4620521.07	4070
24663159	478	24	Quebec	2466	2466142	Dollard-Des Ormeaux	1	462	4620521.07	4070
24663160	530	24	Quebec	2466	2466142	Dollard-Des Ormeaux	1	462	4620522.01	3464
24663161	386	24	Quebec	2466	2466142	Dollard-Des Ormeaux	1	462	4620522.01	3464
24663162	435	24	Quebec	2466	2466142	Dollard-Des Ormeaux	1	462	4620522.01	3464
24663164	1119	24	Quebec	2466	2466097	Pointe-Claire	1	462	4620453.02	4933
24663166	3084	24	Quebec	2466	2466097	Pointe-Claire	1	462	4620452.00	8886
24663167	543	24	Quebec	2466	2466097	Pointe-Claire	1	462	4620453.01	5543
24663168	352	24	Quebec	2466	2466097	Pointe-Claire	1	462	4620452.00	8886
24663169	622	24	Quebec	2466	2466097	Pointe-Claire	1	462	4620452.00	8886
24663170	480	24	Quebec	2466	2466097	Pointe-Claire	1	462	4620452.00	8886
24663171	593	24	Quebec	2466	2466097	Pointe-Claire	1	462	4620452.00	8886
24663172	741	24	Quebec	2466	2466102	Kirkland	1	462	4620470.05	3997
24663173	516	24	Quebec	2466	2466102	Kirkland	1	462	4620470.05	3997
24663174	836	24	Quebec	2466	2466102	Kirkland	1	462	4620470.05	3997
24663175	498	24	Quebec	2466	2466102	Kirkland	1	462	4620470.05	3997
24663176	458	24	Quebec	2466	2466102	Kirkland	1	462	4620470.04	3487
24663177	402	24	Quebec	2466	2466102	Kirkland	1	462	4620470.04	3487
24663178	378	24	Quebec	2466	2466102	Kirkland	1	462	4620470.04	3487
24663179	373	24	Quebec	2466	2466102	Kirkland	1	462	4620470.04	3487
24663180	499	24	Quebec	2466	2466102	Kirkland	1	462	4620470.05	3997
24663181	435	24	Quebec	2466	2466023	Montréal	1	462	4620514.02	6132
24663182	1015	24	Quebec	2466	2466097	Pointe-Claire	1	462	4620451.00	6986
24663183	516	24	Quebec	2466	2466097	Pointe-Claire	1	462	4620451.00	6986
24663184	396	24	Quebec	2466	2466032	Westmount	1	462	4620354.00	3038
24663185	644	24	Quebec	2466	2466032	Westmount	1	462	4620354.00	3038
24663186	452	24	Quebec	2466	2466032	Westmount	1	462	4620356.00	1979
24663187	369	24	Quebec	2466	2466032	Westmount	1	462	4620356.00	1979
24663188	436	24	Quebec	2466	2466023	Montréal	1	462	4620115.01	2080
24663189	444	24	Quebec	2466	2466023	Montréal	1	462	4620115.01	2080
24663190	672	24	Quebec	2466	2466023	Montréal	1	462	4620115.01	2080
24663191	528	24	Quebec	2466	2466023	Montréal	1	462	4620115.01	2080
24663194	539	24	Quebec	2466	2466023	Montréal	1	462	4620113.00	4987
24663195	342	24	Quebec	2466	2466023	Montréal	1	462	4620113.00	4987
24663196	409	24	Quebec	2466	2466023	Montréal	1	462	4620113.00	4987
24663197	460	24	Quebec	2466	2466023	Montréal	1	462	4620113.00	4987
24663198	519	24	Quebec	2466	2466023	Montréal	1	462	4620113.00	4987
24663199	481	24	Quebec	2466	2466023	Montréal	1	462	4620113.00	4987
24663200	393	24	Quebec	2466	2466023	Montréal	1	462	4620113.00	4987
24663201	400	24	Quebec	2466	2466023	Montréal	1	462	4620111.00	7142
24663202	809	24	Quebec	2466	2466023	Montréal	1	462	4620111.00	7142
24663203	759	24	Quebec	2466	2466058	Côte-Saint-Luc	1	462	4620385.00	1574
24663204	368	24	Quebec	2466	2466062	Hampstead	1	462	4620370.00	7037
24663205	536	24	Quebec	2466	2466023	Montréal	1	462	4620110.00	4212
24663206	589	24	Quebec	2466	2466023	Montréal	1	462	4620110.00	4212
24663207	901	24	Quebec	2466	2466023	Montréal	1	462	4620110.00	4212
24663208	655	24	Quebec	2466	2466023	Montréal	1	462	4620105.00	3425
24663209	608	24	Quebec	2466	2466023	Montréal	1	462	4620105.00	3425
24663210	516	24	Quebec	2466	2466023	Montréal	1	462	4620105.00	3425
24663211	366	24	Quebec	2466	2466023	Montréal	1	462	4620110.00	4212
24663212	1018	24	Quebec	2466	2466023	Montréal	1	462	4620110.00	4212
24663213	378	24	Quebec	2466	2466023	Montréal	1	462	4620109.00	1907
24663214	501	24	Quebec	2466	2466023	Montréal	1	462	4620109.00	1907
24663215	802	24	Quebec	2466	2466023	Montréal	1	462	4620110.00	4212
24663216	782	24	Quebec	2466	2466023	Montréal	1	462	4620191.00	6160
24663217	504	24	Quebec	2466	2466023	Montréal	1	462	4620191.00	6160
24663218	668	24	Quebec	2466	2466023	Montréal	1	462	4620191.00	6160
24663219	596	24	Quebec	2466	2466023	Montréal	1	462	4620191.00	6160
24663220	588	24	Quebec	2466	2466023	Montréal	1	462	4620191.00	6160
24663221	428	24	Quebec	2466	2466023	Montréal	1	462	4620191.00	6160
24663222	319	24	Quebec	2466	2466023	Montréal	1	462	4620195.02	5384
24663223	637	24	Quebec	2466	2466023	Montréal	1	462	4620195.03	4956
24663227	593	24	Quebec	2466	2466023	Montréal	1	462	4620005.00	3175
24663228	621	24	Quebec	2466	2466023	Montréal	1	462	4620005.00	3175
24663229	433	24	Quebec	2466	2466023	Montréal	1	462	4620005.00	3175
24663230	483	24	Quebec	2466	2466023	Montréal	1	462	4620002.00	3780
24663231	646	24	Quebec	2466	2466023	Montréal	1	462	4620002.00	3780
24663232	568	24	Quebec	2466	2466023	Montréal	1	462	4620004.00	3355
24663233	482	24	Quebec	2466	2466023	Montréal	1	462	4620003.00	6600
24663234	575	24	Quebec	2466	2466023	Montréal	1	462	4620003.00	6600
24663235	1461	24	Quebec	2466	2466023	Montréal	1	462	4620002.00	3780
24663236	502	24	Quebec	2466	2466023	Montréal	1	462	4620001.00	2684
24663237	417	24	Quebec	2466	2466023	Montréal	1	462	4620001.00	2684
24663238	446	24	Quebec	2466	2466023	Montréal	1	462	4620001.00	2684
24663239	716	24	Quebec	2466	2466023	Montréal	1	462	4620001.00	2684
24663241	1100	24	Quebec	2466	2466023	Montréal	1	462	4620012.02	4163
24663242	1674	24	Quebec	2466	2466023	Montréal	1	462	4620065.01	6388
24663243	1022	24	Quebec	2466	2466023	Montréal	1	462	4620065.01	6388
24663244	1028	24	Quebec	2466	2466023	Montréal	1	462	4620109.00	1907
24663245	991	24	Quebec	2466	2466023	Montréal	1	462	4620125.00	6344
24663246	1594	24	Quebec	2466	2466023	Montréal	1	462	4620129.01	4249
24663249	722	24	Quebec	2466	2466023	Montréal	1	462	4620131.00	3201
24663250	1072	24	Quebec	2466	2466023	Montréal	1	462	4620224.00	6054
24663251	854	24	Quebec	2466	2466023	Montréal	1	462	4620264.02	5432
24663253	1511	24	Quebec	2466	2466023	Montréal	1	462	4620287.01	6636
24663254	1526	24	Quebec	2466	2466023	Montréal	1	462	4620317.07	5410
24663255	1505	24	Quebec	2466	2466023	Montréal	1	462	4620317.08	3220
24663256	994	24	Quebec	2466	2466047	Montréal-Ouest	1	462	4620340.00	5115
24663257	968	24	Quebec	2466	2466032	Westmount	1	462	4620350.00	2594
24663258	1027	24	Quebec	2466	2466032	Westmount	1	462	4620351.00	5004
24663259	1115	24	Quebec	2466	2466058	Côte-Saint-Luc	1	462	4620383.02	8641
24663260	1783	24	Quebec	2466	2466023	Montréal	1	462	4620395.03	4782
24663261	1137	24	Quebec	2466	2466072	Mont-Royal	1	462	4620404.00	5059
24663262	1496	24	Quebec	2466	2466023	Montréal	1	462	4620410.02	6013
24663264	1225	24	Quebec	2466	2466023	Montréal	1	462	4620413.02	4048
24663266	836	24	Quebec	2466	2466023	Montréal	1	462	4620419.00	4786
24663269	888	24	Quebec	2466	2466097	Pointe-Claire	1	462	4620453.02	4933
24663270	1121	24	Quebec	2466	2466023	Montréal	1	462	4620511.02	6667
24663271	638	24	Quebec	2466	2466023	Montréal	1	462	4620285.00	6335
24663273	973	24	Quebec	2466	2466023	Montréal	1	462	4620119.00	6142
24663274	685	24	Quebec	2466	2466023	Montréal	1	462	4620124.00	5872
24663275	1083	24	Quebec	2466	2466023	Montréal	1	462	4620116.00	6765
24663276	1104	24	Quebec	2466	2466023	Montréal	1	462	4620585.02	3824
24663277	2061	24	Quebec	2466	2466023	Montréal	1	462	4620610.07	4659
24663279	2054	24	Quebec	2466	2466058	Côte-Saint-Luc	1	462	4620382.01	4130
24663280	1052	24	Quebec	2466	2466058	Côte-Saint-Luc	1	462	4620383.01	3887
24663281	1079	24	Quebec	2466	2466023	Montréal	1	462	4620619.00	5885
24663282	514	24	Quebec	2466	2466023	Montréal	1	462	4620290.05	5156
24663283	651	24	Quebec	2466	2466023	Montréal	1	462	4620200.00	4579
24663285	791	24	Quebec	2466	2466023	Montréal	1	462	4620420.00	5114
24663286	652	24	Quebec	2466	2466023	Montréal	1	462	4620108.00	3947
24663287	592	24	Quebec	2466	2466023	Montréal	1	462	4620108.00	3947
24663288	749	24	Quebec	2466	2466058	Côte-Saint-Luc	1	462	4620382.01	4130
24663289	674	24	Quebec	2466	2466023	Montréal	1	462	4620079.00	4579
24663290	877	24	Quebec	2466	2466023	Montréal	1	462	4620304.00	3191
24663291	571	24	Quebec	2466	2466023	Montréal	1	462	4620268.02	6170
24663292	843	24	Quebec	2466	2466023	Montréal	1	462	4620009.00	3554
24663293	1393	24	Quebec	2466	2466023	Montréal	1	462	4620190.02	4164
24663294	471	24	Quebec	2466	2466142	Dollard-Des Ormeaux	1	462	4620521.01	4857
24663295	903	24	Quebec	2466	2466142	Dollard-Des Ormeaux	1	462	4620520.04	4638
24663296	643	24	Quebec	2466	2466023	Montréal	1	462	4620415.03	4011
24663297	673	24	Quebec	2466	2466023	Montréal	1	462	4620282.00	6549
24663298	1041	24	Quebec	2466	2466023	Montréal	1	462	4620594.01	2848
24663299	500	24	Quebec	2466	2466023	Montréal	1	462	4620413.02	4048
24663300	772	24	Quebec	2466	2466023	Montréal	1	462	4620413.02	4048
24663301	241	24	Quebec	2466	2466023	Montréal	1	462	4620413.01	3760
24663302	1201	24	Quebec	2466	2466023	Montréal	1	462	4620413.02	4048
24663304	364	24	Quebec	2466	2466023	Montréal	1	462	4620325.05	9824
24663305	729	24	Quebec	2466	2466023	Montréal	1	462	4620325.05	9824
24663315	658	24	Quebec	2466	2466023	Montréal	1	462	4620011.00	6439
24663316	597	24	Quebec	2466	2466023	Montréal	1	462	4620011.00	6439
24663317	449	24	Quebec	2466	2466023	Montréal	1	462	4620011.00	6439
24663318	466	24	Quebec	2466	2466023	Montréal	1	462	4620011.00	6439
24663319	536	24	Quebec	2466	2466023	Montréal	1	462	4620011.00	6439
24663320	589	24	Quebec	2466	2466023	Montréal	1	462	4620011.00	6439
24663321	545	24	Quebec	2466	2466023	Montréal	1	462	4620011.00	6439
24663322	921	24	Quebec	2466	2466023	Montréal	1	462	4620015.00	4089
24663323	383	24	Quebec	2466	2466023	Montréal	1	462	4620015.00	4089
24663324	390	24	Quebec	2466	2466023	Montréal	1	462	4620015.00	4089
24663325	526	24	Quebec	2466	2466023	Montréal	1	462	4620015.00	4089
24663326	444	24	Quebec	2466	2466023	Montréal	1	462	4620015.00	4089
24663327	625	24	Quebec	2466	2466023	Montréal	1	462	4620015.00	4089
24663328	800	24	Quebec	2466	2466023	Montréal	1	462	4620015.00	4089
24663329	0	24	Quebec	2466	2466023	Montréal	1	462	4620189.00	0
24663330	1465	24	Quebec	2466	2466023	Montréal	1	462	4620037.00	3452
24663331	623	24	Quebec	2466	2466023	Montréal	1	462	4620037.00	3452
24663332	623	24	Quebec	2466	2466023	Montréal	1	462	4620037.00	3452
24663333	741	24	Quebec	2466	2466023	Montréal	1	462	4620037.00	3452
24663334	0	24	Quebec	2466	2466023	Montréal	1	462	4620145.00	0
24663335	0	24	Quebec	2466	2466023	Montréal	1	462	4620040.00	0
24663336	897	24	Quebec	2466	2466023	Montréal	1	462	4620043.00	1385
24663337	488	24	Quebec	2466	2466023	Montréal	1	462	4620043.00	1385
24663340	0	24	Quebec	2466	2466023	Montréal	1	462	4620229.00	0
24663341	425	24	Quebec	2466	2466023	Montréal	1	462	4620143.00	2691
24663342	462	24	Quebec	2466	2466023	Montréal	1	462	4620143.00	2691
24663343	539	24	Quebec	2466	2466023	Montréal	1	462	4620143.00	2691
24663344	450	24	Quebec	2466	2466023	Montréal	1	462	4620143.00	2691
24663345	815	24	Quebec	2466	2466023	Montréal	1	462	4620143.00	2691
24663346	620	24	Quebec	2466	2466023	Montréal	1	462	4620133.00	2645
24663347	535	24	Quebec	2466	2466023	Montréal	1	462	4620133.00	2645
24663348	477	24	Quebec	2466	2466023	Montréal	1	462	4620133.00	2645
24663349	589	24	Quebec	2466	2466023	Montréal	1	462	4620133.00	2645
24663350	424	24	Quebec	2466	2466023	Montréal	1	462	4620133.00	2645
24663351	489	24	Quebec	2466	2466023	Montréal	1	462	4620268.03	489
24663352	675	24	Quebec	2466	2466023	Montréal	1	462	4620421.05	2339
24663353	658	24	Quebec	2466	2466023	Montréal	1	462	4620421.05	2339
24663355	2017	24	Quebec	2466	2466023	Montréal	1	462	4620421.06	5463
24663356	2554	24	Quebec	2466	2466023	Montréal	1	462	4620421.06	5463
24663357	1006	24	Quebec	2466	2466023	Montréal	1	462	4620421.05	2339
24663358	1012	24	Quebec	2466	2466023	Montréal	1	462	4620129.02	3602
24663359	728	24	Quebec	2466	2466023	Montréal	1	462	4620129.02	3602
24663360	1305	24	Quebec	2466	2466023	Montréal	1	462	4620129.02	3602
24663361	557	24	Quebec	2466	2466023	Montréal	1	462	4620129.02	3602
24663362	943	24	Quebec	2466	2466023	Montréal	1	462	4620128.00	3839
24663363	1298	24	Quebec	2466	2466023	Montréal	1	462	4620128.00	3839
24663364	714	24	Quebec	2466	2466023	Montréal	1	462	4620128.00	3839
24663365	884	24	Quebec	2466	2466023	Montréal	1	462	4620128.00	3839
24663366	690	24	Quebec	2466	2466023	Montréal	1	462	4620065.02	3629
24663367	668	24	Quebec	2466	2466023	Montréal	1	462	4620065.02	3629
24663368	1534	24	Quebec	2466	2466023	Montréal	1	462	4620065.02	3629
24663369	737	24	Quebec	2466	2466023	Montréal	1	462	4620065.02	3629
24663370	21	24	Quebec	2466	2466023	Montréal	1	462	4620127.02	21
24663371	711	24	Quebec	2466	2466023	Montréal	1	462	4620115.02	5957
24663372	388	24	Quebec	2466	2466023	Montréal	1	462	4620115.02	5957
24663374	850	24	Quebec	2466	2466023	Montréal	1	462	4620417.01	5046
24663375	1387	24	Quebec	2466	2466023	Montréal	1	462	4620417.01	5046
24663376	542	24	Quebec	2466	2466023	Montréal	1	462	4620417.01	5046
24663377	528	24	Quebec	2466	2466023	Montréal	1	462	4620417.01	5046
24663378	530	24	Quebec	2466	2466023	Montréal	1	462	4620417.01	5046
24663379	666	24	Quebec	2466	2466023	Montréal	1	462	4620417.01	5046
24663380	543	24	Quebec	2466	2466023	Montréal	1	462	4620417.01	5046
24663381	10	24	Quebec	2466	2466023	Montréal	1	462	4620094.02	10
24663382	0	24	Quebec	2466	2466023	Montréal	1	462	4620091.00	0
24663383	643	24	Quebec	2466	2466023	Montréal	1	462	4620394.00	4156
24663384	683	24	Quebec	2466	2466023	Montréal	1	462	4620394.00	4156
24663385	484	24	Quebec	2466	2466023	Montréal	1	462	4620394.00	4156
24663386	712	24	Quebec	2466	2466023	Montréal	1	462	4620394.00	4156
24663387	558	24	Quebec	2466	2466023	Montréal	1	462	4620394.00	4156
24663388	544	24	Quebec	2466	2466023	Montréal	1	462	4620394.00	4156
24663389	532	24	Quebec	2466	2466023	Montréal	1	462	4620394.00	4156
24663390	918	24	Quebec	2466	2466023	Montréal	1	462	4620390.00	1603
24663391	512	24	Quebec	2466	2466023	Montréal	1	462	4620391.00	1739
24663392	516	24	Quebec	2466	2466023	Montréal	1	462	4620391.00	1739
24663393	381	24	Quebec	2466	2466023	Montréal	1	462	4620391.00	1739
24663394	330	24	Quebec	2466	2466023	Montréal	1	462	4620391.00	1739
24663395	685	24	Quebec	2466	2466023	Montréal	1	462	4620390.00	1603
24663396	30	24	Quebec	2466	2466092	L'Île-Dorval	1	462	4620440.00	30
24663397	925	24	Quebec	2466	2466023	Montréal	1	462	4620187.04	6501
24663398	658	24	Quebec	2466	2466023	Montréal	1	462	4620187.04	6501
24663399	596	24	Quebec	2466	2466023	Montréal	1	462	4620187.04	6501
24663400	530	24	Quebec	2466	2466023	Montréal	1	462	4620187.04	6501
24663401	1937	24	Quebec	2466	2466023	Montréal	1	462	4620187.04	6501
24663402	742	24	Quebec	2466	2466023	Montréal	1	462	4620580.02	3235
24663403	588	24	Quebec	2466	2466023	Montréal	1	462	4620580.02	3235
24663404	586	24	Quebec	2466	2466023	Montréal	1	462	4620580.02	3235
24663405	563	24	Quebec	2466	2466023	Montréal	1	462	4620580.02	3235
24663407	319	24	Quebec	2466	2466023	Montréal	1	462	4620515.01	6413
24663408	276	24	Quebec	2466	2466023	Montréal	1	462	4620515.02	4376
24663409	930	24	Quebec	2466	2466023	Montréal	1	462	4620515.02	4376
24663410	422	24	Quebec	2466	2466023	Montréal	1	462	4620515.02	4376
24663411	395	24	Quebec	2466	2466023	Montréal	1	462	4620515.02	4376
24663412	659	24	Quebec	2466	2466058	Côte-Saint-Luc	1	462	4620383.02	8641
24663413	1433	24	Quebec	2466	2466058	Côte-Saint-Luc	1	462	4620383.02	8641
24663414	5845	24	Quebec	2466	2466023	Montréal	1	462	4620415.07	7568
24663415	786	24	Quebec	2466	2466023	Montréal	1	462	4620415.07	7568
24663416	1581	24	Quebec	2466	2466023	Montréal	1	462	4620415.08	2686
24663417	937	24	Quebec	2466	2466023	Montréal	1	462	4620415.07	7568
24663418	638	24	Quebec	2466	2466023	Montréal	1	462	4620415.08	2686
24663419	467	24	Quebec	2466	2466023	Montréal	1	462	4620415.08	2686
24663420	1723	24	Quebec	2466	2466023	Montréal	1	462	4620415.10	5297
24663421	1183	24	Quebec	2466	2466023	Montréal	1	462	4620415.10	5297
24663422	2391	24	Quebec	2466	2466023	Montréal	1	462	4620415.10	5297
24663423	1089	24	Quebec	2466	2466023	Montréal	1	462	4620415.09	3033
24663424	874	24	Quebec	2466	2466023	Montréal	1	462	4620415.09	3033
24663425	1070	24	Quebec	2466	2466023	Montréal	1	462	4620415.09	3033
24663426	441	24	Quebec	2466	2466023	Montréal	1	462	4620100.01	4147
24663428	662	24	Quebec	2466	2466023	Montréal	1	462	4620100.02	3442
24663429	919	24	Quebec	2466	2466102	Kirkland	1	462	4620470.03	4907
24663430	681	24	Quebec	2466	2466102	Kirkland	1	462	4620470.03	4907
24663431	533	24	Quebec	2466	2466058	Côte-Saint-Luc	1	462	4620120.02	1114
24663432	581	24	Quebec	2466	2466058	Côte-Saint-Luc	1	462	4620120.02	1114
24663434	643	24	Quebec	2466	2466023	Montréal	1	462	4620068.00	1901
24663436	650	24	Quebec	2466	2466023	Montréal	1	462	4620067.00	1839
24663437	1672	24	Quebec	2466	2466023	Montréal	1	462	4620066.01	3684
24663438	1534	24	Quebec	2466	2466023	Montréal	1	462	4620066.02	3178
24663439	559	24	Quebec	2466	2466023	Montréal	1	462	4620055.02	559
24663441	0	24	Quebec	2466	2466023	Montréal	1	462	4620071.00	0
24663444	1085	24	Quebec	2466	2466023	Montréal	1	462	4620069.01	4563
24663445	4206	24	Quebec	2466	2466023	Montréal	1	462	4620069.02	4206
24663450	457	24	Quebec	2466	2466023	Montréal	1	462	4620218.00	2877
24663451	424	24	Quebec	2466	2466023	Montréal	1	462	4620218.00	2877
24663452	2390	24	Quebec	2466	2466023	Montréal	1	462	4620069.01	4563
24663453	642	24	Quebec	2466	2466023	Montréal	1	462	4620069.01	4563
24663454	1167	24	Quebec	2466	2466023	Montréal	1	462	4620120.01	7337
24663455	2704	24	Quebec	2466	2466023	Montréal	1	462	4620120.01	7337
24663456	5	24	Quebec	2466	2466023	Montréal	1	462	4620120.01	7337
24663457	1506	24	Quebec	2466	2466023	Montréal	1	462	4620190.02	4164
24663458	1265	24	Quebec	2466	2466023	Montréal	1	462	4620190.02	4164
24663459	2031	24	Quebec	2466	2466023	Montréal	1	462	4620062.00	4679
24663460	2648	24	Quebec	2466	2466023	Montréal	1	462	4620062.00	4679
24663461	1152	24	Quebec	2466	2466023	Montréal	1	462	4620412.00	7061
24663462	736	24	Quebec	2466	2466023	Montréal	1	462	4620412.00	7061
24663463	1302	24	Quebec	2466	2466023	Montréal	1	462	4620055.01	5726
24663464	1697	24	Quebec	2466	2466023	Montréal	1	462	4620055.01	5726
24663465	984	24	Quebec	2466	2466023	Montréal	1	462	4620393.00	6929
24663466	1086	24	Quebec	2466	2466023	Montréal	1	462	4620393.00	6929
24663467	2211	24	Quebec	2466	2466023	Montréal	1	462	4620268.02	6170
24663468	1102	24	Quebec	2466	2466023	Montréal	1	462	4620268.02	6170
24663469	839	24	Quebec	2466	2466023	Montréal	1	462	4620268.02	6170
24663470	1373	24	Quebec	2466	2466023	Montréal	1	462	4620097.01	6174
24663471	899	24	Quebec	2466	2466023	Montréal	1	462	4620097.01	6174
24663472	1105	24	Quebec	2466	2466023	Montréal	1	462	4620604.05	5279
24663473	1087	24	Quebec	2466	2466023	Montréal	1	462	4620604.05	5279
24663474	3133	24	Quebec	2466	2466023	Montréal	1	462	4620325.05	9824
24663475	2201	24	Quebec	2466	2466023	Montréal	1	462	4620325.05	9824
24663476	1033	24	Quebec	2466	2466023	Montréal	1	462	4620325.05	9824
24663477	1170	24	Quebec	2466	2466023	Montréal	1	462	4620011.00	6439
24663478	1429	24	Quebec	2466	2466023	Montréal	1	462	4620011.00	6439
24663479	773	24	Quebec	2466	2466023	Montréal	1	462	4620115.02	5957
24663480	897	24	Quebec	2466	2466023	Montréal	1	462	4620115.02	5957
24663481	1670	24	Quebec	2466	2466023	Montréal	1	462	4620115.02	5957
24663482	1053	24	Quebec	2466	2466023	Montréal	1	462	4620115.02	5957
24663483	465	24	Quebec	2466	2466023	Montréal	1	462	4620115.02	5957
24663484	1626	24	Quebec	2466	2466023	Montréal	1	462	4620515.01	6413
24663485	2412	24	Quebec	2466	2466023	Montréal	1	462	4620515.01	6413
24663486	2281	24	Quebec	2466	2466023	Montréal	1	462	4620070.01	3767
24663488	1362	24	Quebec	2466	2466023	Montréal	1	462	4620070.02	5908
24663489	1451	24	Quebec	2466	2466023	Montréal	1	462	4620070.02	5908
24663490	2081	24	Quebec	2466	2466023	Montréal	1	462	4620070.02	5908
24663491	1014	24	Quebec	2466	2466023	Montréal	1	462	4620070.02	5908
24663492	1001	24	Quebec	2466	2466023	Montréal	1	462	4620070.01	3767
24663493	485	24	Quebec	2466	2466023	Montréal	1	462	4620070.01	3767
24663494	0	24	Quebec	2466	2466023	Montréal	1	462	4620421.05	2339
24663495	892	24	Quebec	2466	2466023	Montréal	1	462	4620421.06	5463
24663496	869	24	Quebec	2466	2466023	Montréal	1	462	4620410.02	6013
24663497	1474	24	Quebec	2466	2466023	Montréal	1	462	4620410.02	6013
24670001	567	24	Quebec	2467	2467015	La Prairie	1	462	4620827.03	7285
24670002	401	24	Quebec	2467	2467015	La Prairie	1	462	4620827.03	7285
24670003	340	24	Quebec	2467	2467015	La Prairie	1	462	4620827.03	7285
24670004	496	24	Quebec	2467	2467015	La Prairie	1	462	4620827.03	7285
24670005	415	24	Quebec	2467	2467015	La Prairie	1	462	4620827.03	7285
24670006	1051	24	Quebec	2467	2467015	La Prairie	1	462	4620827.03	7285
24670007	407	24	Quebec	2467	2467015	La Prairie	1	462	4620827.03	7285
24670008	389	24	Quebec	2467	2467015	La Prairie	1	462	4620827.03	7285
24670009	431	24	Quebec	2467	2467015	La Prairie	1	462	4620827.03	7285
24670011	1314	24	Quebec	2467	2467015	La Prairie	1	462	4620827.03	7285
24670012	332	24	Quebec	2467	2467015	La Prairie	1	462	4620827.03	7285
24670013	439	24	Quebec	2467	2467015	La Prairie	1	462	4620827.02	7397
24670014	916	24	Quebec	2467	2467015	La Prairie	1	462	4620827.02	7397
24670015	523	24	Quebec	2467	2467015	La Prairie	1	462	4620827.02	7397
24670016	440	24	Quebec	2467	2467015	La Prairie	1	462	4620827.02	7397
24670017	612	24	Quebec	2467	2467015	La Prairie	1	462	4620827.02	7397
24670018	817	24	Quebec	2467	2467015	La Prairie	1	462	4620827.02	7397
24670019	406	24	Quebec	2467	2467015	La Prairie	1	462	4620827.02	7397
24670020	548	24	Quebec	2467	2467015	La Prairie	1	462	4620827.02	7397
24670021	626	24	Quebec	2467	2467015	La Prairie	1	462	4620827.04	11724
24670022	469	24	Quebec	2467	2467015	La Prairie	1	462	4620827.04	11724
24670023	501	24	Quebec	2467	2467015	La Prairie	1	462	4620827.02	7397
24670024	457	24	Quebec	2467	2467015	La Prairie	1	462	4620827.02	7397
24670025	437	24	Quebec	2467	2467015	La Prairie	1	462	4620827.02	7397
24670026	805	24	Quebec	2467	2467015	La Prairie	1	462	4620827.02	7397
24670027	496	24	Quebec	2467	2467015	La Prairie	1	462	4620827.02	7397
24670028	649	24	Quebec	2467	2467020	Candiac	1	462	4620828.04	5027
24670029	433	24	Quebec	2467	2467020	Candiac	1	462	4620828.05	8342
24670030	455	24	Quebec	2467	2467020	Candiac	1	462	4620828.05	8342
24670032	652	24	Quebec	2467	2467020	Candiac	1	462	4620828.05	8342
24670040	463	24	Quebec	2467	2467015	La Prairie	1	462	4620827.04	11724
24670041	564	24	Quebec	2467	2467015	La Prairie	1	462	4620827.04	11724
24670042	729	24	Quebec	2467	2467015	La Prairie	1	462	4620827.04	11724
24670074	752	24	Quebec	2467	2467020	Candiac	1	462	4620828.04	5027
24670075	608	24	Quebec	2467	2467020	Candiac	1	462	4620828.04	5027
24670076	486	24	Quebec	2467	2467020	Candiac	1	462	4620828.04	5027
24670077	652	24	Quebec	2467	2467020	Candiac	1	462	4620828.04	5027
24670080	502	24	Quebec	2467	2467020	Candiac	1	462	4620828.03	4944
24670082	316	24	Quebec	2467	2467020	Candiac	1	462	4620828.03	4944
24670083	2495	24	Quebec	2467	2467020	Candiac	1	462	4620828.03	4944
24670094	558	24	Quebec	2467	2467050	Châteauguay	1	462	4620806.02	5408
24670095	706	24	Quebec	2467	2467050	Châteauguay	1	462	4620806.02	5408
24670096	707	24	Quebec	2467	2467050	Châteauguay	1	462	4620806.02	5408
24670097	602	24	Quebec	2467	2467050	Châteauguay	1	462	4620806.02	5408
24670098	401	24	Quebec	2467	2467050	Châteauguay	1	462	4620806.02	5408
24670099	405	24	Quebec	2467	2467050	Châteauguay	1	462	4620806.02	5408
24670100	1065	24	Quebec	2467	2467050	Châteauguay	1	462	4620806.02	5408
24670101	501	24	Quebec	2467	2467050	Châteauguay	1	462	4620806.02	5408
24670102	684	24	Quebec	2467	2467050	Châteauguay	1	462	4620806.01	3539
24670103	319	24	Quebec	2467	2467050	Châteauguay	1	462	4620806.01	3539
24670104	928	24	Quebec	2467	2467050	Châteauguay	1	462	4620806.01	3539
24670105	463	24	Quebec	2467	2467050	Châteauguay	1	462	4620806.02	5408
24670106	504	24	Quebec	2467	2467050	Châteauguay	1	462	4620806.01	3539
24670107	685	24	Quebec	2467	2467050	Châteauguay	1	462	4620806.01	3539
24670108	419	24	Quebec	2467	2467050	Châteauguay	1	462	4620806.01	3539
24670109	414	24	Quebec	2467	2467050	Châteauguay	1	462	4620800.01	5371
24670110	476	24	Quebec	2467	2467050	Châteauguay	1	462	4620800.02	5630
24670111	427	24	Quebec	2467	2467050	Châteauguay	1	462	4620800.02	5630
24670112	570	24	Quebec	2467	2467050	Châteauguay	1	462	4620800.02	5630
24670113	398	24	Quebec	2467	2467050	Châteauguay	1	462	4620800.01	5371
24670114	581	24	Quebec	2467	2467050	Châteauguay	1	462	4620800.02	5630
24670115	1020	24	Quebec	2467	2467050	Châteauguay	1	462	4620800.01	5371
24670116	1931	24	Quebec	2467	2467050	Châteauguay	1	462	4620800.01	5371
24670117	1517	24	Quebec	2467	2467050	Châteauguay	1	462	4620800.02	5630
24670118	417	24	Quebec	2467	2467050	Châteauguay	1	462	4620800.01	5371
24670119	465	24	Quebec	2467	2467050	Châteauguay	1	462	4620801.00	7550
24670120	439	24	Quebec	2467	2467050	Châteauguay	1	462	4620801.00	7550
24670121	638	24	Quebec	2467	2467050	Châteauguay	1	462	4620801.00	7550
24670122	1054	24	Quebec	2467	2467050	Châteauguay	1	462	4620801.00	7550
24670123	817	24	Quebec	2467	2467050	Châteauguay	1	462	4620801.00	7550
24670124	698	24	Quebec	2467	2467050	Châteauguay	1	462	4620801.00	7550
24670125	255	24	Quebec	2467	2467050	Châteauguay	1	462	4620801.00	7550
24670126	509	24	Quebec	2467	2467050	Châteauguay	1	462	4620804.01	7905
24670127	604	24	Quebec	2467	2467050	Châteauguay	1	462	4620804.01	7905
24670128	485	24	Quebec	2467	2467050	Châteauguay	1	462	4620804.01	7905
24670129	700	24	Quebec	2467	2467050	Châteauguay	1	462	4620804.01	7905
24670130	300	24	Quebec	2467	2467050	Châteauguay	1	462	4620804.01	7905
24670131	1511	24	Quebec	2467	2467050	Châteauguay	1	462	4620804.01	7905
24670132	750	24	Quebec	2467	2467050	Châteauguay	1	462	4620804.01	7905
24670133	641	24	Quebec	2467	2467050	Châteauguay	1	462	4620804.02	2345
24670134	539	24	Quebec	2467	2467050	Châteauguay	1	462	4620804.01	7905
24670135	595	24	Quebec	2467	2467050	Châteauguay	1	462	4620804.01	7905
24670136	408	24	Quebec	2467	2467050	Châteauguay	1	462	4620804.01	7905
24670137	457	24	Quebec	2467	2467050	Châteauguay	1	462	4620804.01	7905
24670138	402	24	Quebec	2467	2467050	Châteauguay	1	462	4620802.00	3317
24670139	508	24	Quebec	2467	2467050	Châteauguay	1	462	4620802.00	3317
24670140	465	24	Quebec	2467	2467050	Châteauguay	1	462	4620802.00	3317
24670141	490	24	Quebec	2467	2467050	Châteauguay	1	462	4620802.00	3317
24670142	615	24	Quebec	2467	2467050	Châteauguay	1	462	4620802.00	3317
24670143	496	24	Quebec	2467	2467050	Châteauguay	1	462	4620802.00	3317
24670144	341	24	Quebec	2467	2467050	Châteauguay	1	462	4620802.00	3317
24670145	727	24	Quebec	2467	2467050	Châteauguay	1	462	4620800.01	5371
24670146	464	24	Quebec	2467	2467050	Châteauguay	1	462	4620800.01	5371
24670147	490	24	Quebec	2467	2467050	Châteauguay	1	462	4620801.00	7550
24670148	336	24	Quebec	2467	2467050	Châteauguay	1	462	4620801.00	7550
24670161	1704	24	Quebec	2467	2467050	Châteauguay	1	462	4620804.02	2345
24670163	1668	24	Quebec	2467	2467050	Châteauguay	1	462	4620805.01	5612
24670164	239	24	Quebec	2467	2467050	Châteauguay	1	462	4620805.01	5612
24670165	465	24	Quebec	2467	2467050	Châteauguay	1	462	4620805.01	5612
24670166	465	24	Quebec	2467	2467050	Châteauguay	1	462	4620805.01	5612
24670167	610	24	Quebec	2467	2467050	Châteauguay	1	462	4620805.02	4138
24670168	423	24	Quebec	2467	2467050	Châteauguay	1	462	4620805.02	4138
24670169	454	24	Quebec	2467	2467050	Châteauguay	1	462	4620805.02	4138
24670170	544	24	Quebec	2467	2467050	Châteauguay	1	462	4620805.02	4138
24670171	506	24	Quebec	2467	2467050	Châteauguay	1	462	4620805.02	4138
24670172	557	24	Quebec	2467	2467050	Châteauguay	1	462	4620805.02	4138
24670173	451	24	Quebec	2467	2467050	Châteauguay	1	462	4620805.02	4138
24670174	593	24	Quebec	2467	2467050	Châteauguay	1	462	4620805.02	4138
24670175	2138	24	Quebec	2467	2467050	Châteauguay	1	462	4620805.01	5612
24670176	973	24	Quebec	2467	2467050	Châteauguay	1	462	4620800.02	5630
24670177	426	24	Quebec	2467	2467050	Châteauguay	1	462	4620801.00	7550
24670178	424	24	Quebec	2467	2467050	Châteauguay	1	462	4620801.00	7550
24670179	482	24	Quebec	2467	2467050	Châteauguay	1	462	4620801.00	7550
24670180	637	24	Quebec	2467	2467050	Châteauguay	1	462	4620805.01	5612
24670181	1047	24	Quebec	2467	2467050	Châteauguay	1	462	4620804.01	7905
24670182	544	24	Quebec	2467	2467050	Châteauguay	1	462	4620801.00	7550
24670183	482	24	Quebec	2467	2467050	Châteauguay	1	462	4620801.00	7550
24670184	1086	24	Quebec	2467	2467050	Châteauguay	1	462	4620800.02	5630
24670194	579	24	Quebec	2467	2467020	Candiac	1	462	4620828.03	4944
24670195	311	24	Quebec	2467	2467015	La Prairie	1	462	4620827.03	7285
24670196	831	24	Quebec	2467	2467015	La Prairie	1	462	4620827.03	7285
24670197	916	24	Quebec	2467	2467030	Sainte-Catherine	1	462	4620830.03	6091
24670198	660	24	Quebec	2467	2467030	Sainte-Catherine	1	462	4620830.03	6091
24670199	1739	24	Quebec	2467	2467030	Sainte-Catherine	1	462	4620830.03	6091
24670200	459	24	Quebec	2467	2467030	Sainte-Catherine	1	462	4620830.03	6091
24670201	379	24	Quebec	2467	2467030	Sainte-Catherine	1	462	4620830.04	4185
24670202	695	24	Quebec	2467	2467030	Sainte-Catherine	1	462	4620830.04	4185
24670203	778	24	Quebec	2467	2467030	Sainte-Catherine	1	462	4620830.04	4185
24670204	544	24	Quebec	2467	2467030	Sainte-Catherine	1	462	4620830.04	4185
24670205	404	24	Quebec	2467	2467025	Delson	1	462	4620829.00	8328
24670206	446	24	Quebec	2467	2467025	Delson	1	462	4620829.00	8328
24670207	582	24	Quebec	2467	2467025	Delson	1	462	4620829.00	8328
24670208	460	24	Quebec	2467	2467025	Delson	1	462	4620829.00	8328
24670209	847	24	Quebec	2467	2467025	Delson	1	462	4620829.00	8328
24670210	569	24	Quebec	2467	2467030	Sainte-Catherine	1	462	4620830.03	6091
24670211	580	24	Quebec	2467	2467030	Sainte-Catherine	1	462	4620830.03	6091
24670212	408	24	Quebec	2467	2467030	Sainte-Catherine	1	462	4620830.01	7071
24670213	1168	24	Quebec	2467	2467030	Sainte-Catherine	1	462	4620830.03	6091
24670214	1353	24	Quebec	2467	2467030	Sainte-Catherine	1	462	4620830.01	7071
24670215	497	24	Quebec	2467	2467030	Sainte-Catherine	1	462	4620830.01	7071
24670216	846	24	Quebec	2467	2467030	Sainte-Catherine	1	462	4620830.01	7071
24670217	476	24	Quebec	2467	2467030	Sainte-Catherine	1	462	4620830.01	7071
24670218	459	24	Quebec	2467	2467030	Sainte-Catherine	1	462	4620830.01	7071
24670219	717	24	Quebec	2467	2467030	Sainte-Catherine	1	462	4620830.01	7071
24670220	663	24	Quebec	2467	2467030	Sainte-Catherine	1	462	4620830.01	7071
24670221	403	24	Quebec	2467	2467030	Sainte-Catherine	1	462	4620830.01	7071
24670222	616	24	Quebec	2467	2467030	Sainte-Catherine	1	462	4620830.01	7071
24670223	827	24	Quebec	2467	2467030	Sainte-Catherine	1	462	4620830.04	4185
24670224	962	24	Quebec	2467	2467030	Sainte-Catherine	1	462	4620830.04	4185
24670225	508	24	Quebec	2467	2467035	Saint-Constant	1	462	4620831.04	4632
24670226	481	24	Quebec	2467	2467035	Saint-Constant	1	462	4620831.04	4632
24670227	441	24	Quebec	2467	2467035	Saint-Constant	1	462	4620831.04	4632
24670228	481	24	Quebec	2467	2467035	Saint-Constant	1	462	4620831.05	4679
24670229	454	24	Quebec	2467	2467035	Saint-Constant	1	462	4620831.05	4679
24670230	451	24	Quebec	2467	2467035	Saint-Constant	1	462	4620831.05	4679
24670231	633	24	Quebec	2467	2467030	Sainte-Catherine	1	462	4620830.01	7071
24670232	464	24	Quebec	2467	2467035	Saint-Constant	1	462	4620831.05	4679
24670233	933	24	Quebec	2467	2467035	Saint-Constant	1	462	4620831.05	4679
24670234	456	24	Quebec	2467	2467035	Saint-Constant	1	462	4620831.05	4679
24670235	518	24	Quebec	2467	2467035	Saint-Constant	1	462	4620831.05	4679
24670236	494	24	Quebec	2467	2467035	Saint-Constant	1	462	4620831.05	4679
24670237	428	24	Quebec	2467	2467035	Saint-Constant	1	462	4620831.05	4679
24670238	811	24	Quebec	2467	2467035	Saint-Constant	1	462	4620831.04	4632
24670239	570	24	Quebec	2467	2467035	Saint-Constant	1	462	4620831.04	4632
24670240	432	24	Quebec	2467	2467035	Saint-Constant	1	462	4620831.04	4632
24670241	692	24	Quebec	2467	2467035	Saint-Constant	1	462	4620831.04	4632
24670242	697	24	Quebec	2467	2467035	Saint-Constant	1	462	4620831.04	4632
24670243	801	24	Quebec	2467	2467035	Saint-Constant	1	462	4620831.03	5179
24670244	451	24	Quebec	2467	2467035	Saint-Constant	1	462	4620831.03	5179
24670245	505	24	Quebec	2467	2467035	Saint-Constant	1	462	4620831.03	5179
24670246	406	24	Quebec	2467	2467035	Saint-Constant	1	462	4620831.03	5179
24670247	590	24	Quebec	2467	2467035	Saint-Constant	1	462	4620831.03	5179
24670248	833	24	Quebec	2467	2467035	Saint-Constant	1	462	4620831.03	5179
24670249	937	24	Quebec	2467	2467035	Saint-Constant	1	462	4620831.03	5179
24670250	656	24	Quebec	2467	2467035	Saint-Constant	1	462	4620831.03	5179
24670251	1062	24	Quebec	2467	2467025	Delson	1	462	4620829.00	8328
24670252	446	24	Quebec	2467	2467025	Delson	1	462	4620829.00	8328
24670253	457	24	Quebec	2467	2467025	Delson	1	462	4620829.00	8328
24670254	598	24	Quebec	2467	2467025	Delson	1	462	4620829.00	8328
24670255	448	24	Quebec	2467	2467025	Delson	1	462	4620829.00	8328
24670256	1806	24	Quebec	2467	2467025	Delson	1	462	4620829.00	8328
24670257	1593	24	Quebec	2467	2467035	Saint-Constant	1	462	4620831.09	4132
24670258	536	24	Quebec	2467	2467035	Saint-Constant	1	462	4620831.09	4132
24670259	466	24	Quebec	2467	2467035	Saint-Constant	1	462	4620831.09	4132
24670260	464	24	Quebec	2467	2467035	Saint-Constant	1	462	4620831.09	4132
24670261	393	24	Quebec	2467	2467035	Saint-Constant	1	462	4620831.09	4132
24670262	715	24	Quebec	2467	2467035	Saint-Constant	1	462	4620831.08	10576
24670263	460	24	Quebec	2467	2467035	Saint-Constant	1	462	4620831.08	10576
24670264	481	24	Quebec	2467	2467035	Saint-Constant	1	462	4620831.08	10576
24670265	423	24	Quebec	2467	2467035	Saint-Constant	1	462	4620831.08	10576
24670267	540	24	Quebec	2467	2467035	Saint-Constant	1	462	4620831.08	10576
24670268	441	24	Quebec	2467	2467035	Saint-Constant	1	462	4620831.08	10576
24670269	530	24	Quebec	2467	2467035	Saint-Constant	1	462	4620831.08	10576
24670270	4780	24	Quebec	2467	2467035	Saint-Constant	1	462	4620831.08	10576
24670271	371	24	Quebec	2467	2467035	Saint-Constant	1	462	4620831.07	3095
24670272	385	24	Quebec	2467	2467035	Saint-Constant	1	462	4620831.07	3095
24670273	680	24	Quebec	2467	2467035	Saint-Constant	1	462	4620831.09	4132
24670274	772	24	Quebec	2467	2467025	Delson	1	462	4620829.00	8328
24670275	679	24	Quebec	2467	2467005	Saint-Mathieu	1	462	4620831.07	3095
24670276	1098	24	Quebec	2467	2467005	Saint-Mathieu	1	462	4620831.07	3095
24670277	562	24	Quebec	2467	2467005	Saint-Mathieu	1	462	4620831.07	3095
24670278	865	24	Quebec	2467	2467010	Saint-Philippe	1	462	4620833.00	7597
24670279	693	24	Quebec	2467	2467010	Saint-Philippe	1	462	4620833.00	7597
24670281	1184	24	Quebec	2467	2467010	Saint-Philippe	1	462	4620833.00	7597
24670282	497	24	Quebec	2467	2467010	Saint-Philippe	1	462	4620833.00	7597
24670283	1601	24	Quebec	2467	2467010	Saint-Philippe	1	462	4620833.00	7597
24670284	818	24	Quebec	2467	2467040	Saint-Isidore	1	462	4620834.00	2769
24670285	0	24	Quebec	2467	2467802	Kahnawake	1	462	4620832.00	0
24670286	412	24	Quebec	2467	2467040	Saint-Isidore	1	462	4620834.00	2769
24670287	643	24	Quebec	2467	2467040	Saint-Isidore	1	462	4620834.00	2769
24670288	896	24	Quebec	2467	2467040	Saint-Isidore	1	462	4620834.00	2769
24670289	1749	24	Quebec	2467	2467045	Mercier	1	462	4620807.02	5118
24670290	402	24	Quebec	2467	2467045	Mercier	1	462	4620807.02	5118
24670291	552	24	Quebec	2467	2467045	Mercier	1	462	4620807.02	5118
24670292	479	24	Quebec	2467	2467045	Mercier	1	462	4620807.01	9508
24670293	670	24	Quebec	2467	2467045	Mercier	1	462	4620807.02	5118
24670294	455	24	Quebec	2467	2467045	Mercier	1	462	4620807.01	9508
24670295	446	24	Quebec	2467	2467045	Mercier	1	462	4620807.01	9508
24670296	380	24	Quebec	2467	2467045	Mercier	1	462	4620807.01	9508
24670297	332	24	Quebec	2467	2467045	Mercier	1	462	4620807.01	9508
24670298	2361	24	Quebec	2467	2467045	Mercier	1	462	4620807.01	9508
24670299	345	24	Quebec	2467	2467045	Mercier	1	462	4620807.01	9508
24670300	3326	24	Quebec	2467	2467045	Mercier	1	462	4620807.01	9508
24670301	1745	24	Quebec	2467	2467045	Mercier	1	462	4620807.02	5118
24670302	658	24	Quebec	2467	2467045	Mercier	1	462	4620807.01	9508
24670303	726	24	Quebec	2467	2467045	Mercier	1	462	4620807.01	9508
24670304	734	24	Quebec	2467	2467055	Léry	1	462	4620775.00	2390
24670305	525	24	Quebec	2467	2467055	Léry	1	462	4620775.00	2390
24670306	556	24	Quebec	2467	2467055	Léry	1	462	4620775.00	2390
24670307	575	24	Quebec	2467	2467055	Léry	1	462	4620775.00	2390
24670310	615	24	Quebec	2467	2467020	Candiac	1	462	4620828.06	4684
24670311	1912	24	Quebec	2467	2467020	Candiac	1	462	4620828.06	4684
24670312	568	24	Quebec	2467	2467020	Candiac	1	462	4620828.05	8342
24670313	424	24	Quebec	2467	2467020	Candiac	1	462	4620828.05	8342
24670314	705	24	Quebec	2467	2467020	Candiac	1	462	4620828.05	8342
24670315	2350	24	Quebec	2467	2467020	Candiac	1	462	4620828.05	8342
24670316	752	24	Quebec	2467	2467020	Candiac	1	462	4620828.05	8342
24670317	737	24	Quebec	2467	2467020	Candiac	1	462	4620828.05	8342
24670318	1881	24	Quebec	2467	2467035	Saint-Constant	1	462	4620831.08	10576
24670319	325	24	Quebec	2467	2467035	Saint-Constant	1	462	4620831.08	10576
24670320	2516	24	Quebec	2467	2467015	La Prairie	1	462	4620827.04	11724
24670321	6357	24	Quebec	2467	2467015	La Prairie	1	462	4620827.04	11724
24670322	1545	24	Quebec	2467	2467010	Saint-Philippe	1	462	4620833.00	7597
24670323	1212	24	Quebec	2467	2467010	Saint-Philippe	1	462	4620833.00	7597
24670325	888	24	Quebec	2467	2467020	Candiac	1	462	4620828.06	4684
24670328	769	24	Quebec	2467	2467020	Candiac	1	462	4620828.05	8342
24670329	478	24	Quebec	2467	2467020	Candiac	1	462	4620828.06	4684
24670331	497	24	Quebec	2467	2467020	Candiac	1	462	4620828.05	8342
24670332	791	24	Quebec	2467	2467020	Candiac	1	462	4620828.06	4684
24670334	313	24	Quebec	2467	2467020	Candiac	1	462	4620828.04	5027
24670335	681	24	Quebec	2467	2467020	Candiac	1	462	4620828.03	4944
24670336	1567	24	Quebec	2467	2467020	Candiac	1	462	4620828.04	5027
24670337	371	24	Quebec	2467	2467020	Candiac	1	462	4620828.03	4944
24680035	684	24	Quebec	2468	2468040	Saint-Jacques-le-Mineur	4	996	9924.00	2214620
24680036	570	24	Quebec	2468	2468040	Saint-Jacques-le-Mineur	4	996	9924.00	2214620
24680037	512	24	Quebec	2468	2468040	Saint-Jacques-le-Mineur	4	996	9924.00	2214620
24680038	650	24	Quebec	2468	2468045	Saint-Édouard	4	996	9924.00	2214620
24680039	715	24	Quebec	2468	2468045	Saint-Édouard	4	996	9924.00	2214620
24680040	474	24	Quebec	2468	2468050	Saint-Michel	4	996	9924.00	2214620
24680041	1169	24	Quebec	2468	2468050	Saint-Michel	4	996	9924.00	2214620
24680042	1102	24	Quebec	2468	2468050	Saint-Michel	4	996	9924.00	2214620
24680043	1531	24	Quebec	2468	2468055	Saint-Rémi	4	996	9924.00	2214620
24680044	766	24	Quebec	2468	2468055	Saint-Rémi	4	996	9924.00	2214620
24680045	735	24	Quebec	2468	2468055	Saint-Rémi	4	996	9924.00	2214620
24680046	570	24	Quebec	2468	2468055	Saint-Rémi	4	996	9924.00	2214620
24680047	627	24	Quebec	2468	2468055	Saint-Rémi	4	996	9924.00	2214620
24680048	865	24	Quebec	2468	2468055	Saint-Rémi	4	996	9924.00	2214620
24680049	464	24	Quebec	2468	2468055	Saint-Rémi	4	996	9924.00	2214620
24680050	628	24	Quebec	2468	2468055	Saint-Rémi	4	996	9924.00	2214620
24680051	1673	24	Quebec	2468	2468055	Saint-Rémi	4	996	9924.00	2214620
24680052	776	24	Quebec	2468	2468050	Saint-Michel	4	996	9924.00	2214620
24680053	1098	24	Quebec	2468	2468055	Saint-Rémi	4	996	9924.00	2214620
24680054	712	24	Quebec	2468	2468020	Sainte-Clotilde	5	997	9924.00	2214620
24680055	823	24	Quebec	2468	2468020	Sainte-Clotilde	5	997	9924.00	2214620
24680056	1111	24	Quebec	2468	2468020	Sainte-Clotilde	5	997	9924.00	2214620
24680057	510	24	Quebec	2468	2468015	Hemmingford	4	996	9924.00	2214620
24680058	692	24	Quebec	2468	2468015	Hemmingford	4	996	9924.00	2214620
24680059	829	24	Quebec	2468	2468010	Hemmingford	5	997	9924.00	2214620
24680060	793	24	Quebec	2468	2468015	Hemmingford	4	996	9924.00	2214620
24680061	520	24	Quebec	2468	2468005	Saint-Bernard-de-Lacolle	4	996	9924.00	2214620
24680062	548	24	Quebec	2468	2468005	Saint-Bernard-de-Lacolle	4	996	9924.00	2214620
24680063	474	24	Quebec	2468	2468005	Saint-Bernard-de-Lacolle	4	996	9924.00	2214620
24680064	1155	24	Quebec	2468	2468035	Saint-Cyprien-de-Napierville	4	996	9924.00	2214620
24680065	695	24	Quebec	2468	2468030	Napierville	4	996	9924.00	2214620
24680066	948	24	Quebec	2468	2468030	Napierville	4	996	9924.00	2214620
24680067	439	24	Quebec	2468	2468030	Napierville	4	996	9924.00	2214620
24680068	842	24	Quebec	2468	2468030	Napierville	4	996	9924.00	2214620
24680069	461	24	Quebec	2468	2468030	Napierville	4	996	9924.00	2214620
24680070	635	24	Quebec	2468	2468030	Napierville	4	996	9924.00	2214620
24680071	580	24	Quebec	2468	2468035	Saint-Cyprien-de-Napierville	4	996	9924.00	2214620
24680072	712	24	Quebec	2468	2468025	Saint-Patrice-de-Sherrington	5	997	9924.00	2214620
24680073	677	24	Quebec	2468	2468025	Saint-Patrice-de-Sherrington	5	997	9924.00	2214620
24680074	574	24	Quebec	2468	2468025	Saint-Patrice-de-Sherrington	5	997	9924.00	2214620
24690039	850	24	Quebec	2469	2469025	Howick	4	996	9924.00	2214620
24690040	705	24	Quebec	2469	2469030	Très-Saint-Sacrement	4	996	9924.00	2214620
24690041	484	24	Quebec	2469	2469030	Très-Saint-Sacrement	4	996	9924.00	2214620
24690043	471	24	Quebec	2469	2469017	Saint-Chrysostome	5	997	9924.00	2214620
24690044	694	24	Quebec	2469	2469017	Saint-Chrysostome	5	997	9924.00	2214620
24690045	527	24	Quebec	2469	2469017	Saint-Chrysostome	5	997	9924.00	2214620
24690047	413	24	Quebec	2469	2469005	Havelock	5	997	9924.00	2214620
24690048	343	24	Quebec	2469	2469005	Havelock	5	997	9924.00	2214620
24690049	497	24	Quebec	2469	2469010	Franklin	5	997	9924.00	2214620
24690050	659	24	Quebec	2469	2469010	Franklin	5	997	9924.00	2214620
24690051	479	24	Quebec	2469	2469010	Franklin	5	997	9924.00	2214620
24690052	389	24	Quebec	2469	2469045	Hinchinbrooke	5	997	9924.00	2214620
24690053	571	24	Quebec	2469	2469037	Ormstown	4	996	9924.00	2214620
24690054	927	24	Quebec	2469	2469037	Ormstown	4	996	9924.00	2214620
24690055	459	24	Quebec	2469	2469037	Ormstown	4	996	9924.00	2214620
24690056	556	24	Quebec	2469	2469037	Ormstown	4	996	9924.00	2214620
24690057	478	24	Quebec	2469	2469037	Ormstown	4	996	9924.00	2214620
24690058	399	24	Quebec	2469	2469037	Ormstown	4	996	9924.00	2214620
24690059	527	24	Quebec	2469	2469037	Ormstown	4	996	9924.00	2214620
24690061	459	24	Quebec	2469	2469045	Hinchinbrooke	5	997	9924.00	2214620
24690062	425	24	Quebec	2469	2469055	Huntingdon	5	997	9924.00	2214620
24690063	491	24	Quebec	2469	2469055	Huntingdon	5	997	9924.00	2214620
24690065	442	24	Quebec	2469	2469055	Huntingdon	5	997	9924.00	2214620
24690066	718	24	Quebec	2469	2469055	Huntingdon	5	997	9924.00	2214620
24690067	410	24	Quebec	2469	2469045	Hinchinbrooke	5	997	9924.00	2214620
24690068	500	24	Quebec	2469	2469060	Godmanchester	4	996	9924.00	2214620
24690069	389	24	Quebec	2469	2469050	Elgin	4	996	9924.00	2214620
24690070	440	24	Quebec	2469	2469060	Godmanchester	4	996	9924.00	2214620
24690071	457	24	Quebec	2469	2469070	Saint-Anicet	4	996	9924.00	2214620
24690072	585	24	Quebec	2469	2469070	Saint-Anicet	4	996	9924.00	2214620
24690073	552	24	Quebec	2469	2469070	Saint-Anicet	4	996	9924.00	2214620
24690074	603	24	Quebec	2469	2469070	Saint-Anicet	4	996	9924.00	2214620
24690075	557	24	Quebec	2469	2469070	Saint-Anicet	4	996	9924.00	2214620
24690076	597	24	Quebec	2469	2469065	Sainte-Barbe	4	996	9924.00	2214620
24690077	555	24	Quebec	2469	2469065	Sainte-Barbe	4	996	9924.00	2214620
24690078	457	24	Quebec	2469	2469065	Sainte-Barbe	4	996	9924.00	2214620
24690079	386	24	Quebec	2469	2469075	Dundee	5	997	9924.00	2214620
24690080	0	24	Quebec	2469	2469802	Akwesasne	5	997	9924.00	2214620
24690081	0	24	Quebec	2469	2469802	Akwesasne	5	997	9924.00	2214620
24690082	0	24	Quebec	2469	2469802	Akwesasne	5	997	9924.00	2214620
24690083	0	24	Quebec	2469	2469802	Akwesasne	5	997	9924.00	2214620
24690084	0	24	Quebec	2469	2469802	Akwesasne	5	997	9924.00	2214620
24690085	0	24	Quebec	2469	2469802	Akwesasne	5	997	9924.00	2214620
24690086	0	24	Quebec	2469	2469802	Akwesasne	5	997	9924.00	2214620
24690087	0	24	Quebec	2469	2469802	Akwesasne	5	997	9924.00	2214620
24690088	0	24	Quebec	2469	2469802	Akwesasne	5	997	9924.00	2214620
24690089	0	24	Quebec	2469	2469802	Akwesasne	5	997	9924.00	2214620
24690090	0	24	Quebec	2469	2469802	Akwesasne	5	997	9924.00	2214620
24690091	0	24	Quebec	2469	2469802	Akwesasne	5	997	9924.00	2214620
24690092	0	24	Quebec	2469	2469802	Akwesasne	5	997	9924.00	2214620
24690093	0	24	Quebec	2469	2469802	Akwesasne	5	997	9924.00	2214620
24690094	0	24	Quebec	2469	2469802	Akwesasne	5	997	9924.00	2214620
24690095	0	24	Quebec	2469	2469802	Akwesasne	5	997	9924.00	2214620
24690096	0	24	Quebec	2469	2469802	Akwesasne	5	997	9924.00	2214620
24690097	0	24	Quebec	2469	2469802	Akwesasne	5	997	9924.00	2214620
24690098	0	24	Quebec	2469	2469802	Akwesasne	5	997	9924.00	2214620
24690099	0	24	Quebec	2469	2469802	Akwesasne	5	997	9924.00	2214620
24690100	0	24	Quebec	2469	2469802	Akwesasne	5	997	9924.00	2214620
24690101	0	24	Quebec	2469	2469802	Akwesasne	5	997	9924.00	2214620
24690102	0	24	Quebec	2469	2469802	Akwesasne	5	997	9924.00	2214620
24690103	0	24	Quebec	2469	2469802	Akwesasne	5	997	9924.00	2214620
24690104	0	24	Quebec	2469	2469802	Akwesasne	5	997	9924.00	2214620
24690105	0	24	Quebec	2469	2469802	Akwesasne	5	997	9924.00	2214620
24690106	0	24	Quebec	2469	2469802	Akwesasne	5	997	9924.00	2214620
24690107	421	24	Quebec	2469	2469045	Hinchinbrooke	5	997	9924.00	2214620
24690108	508	24	Quebec	2469	2469045	Hinchinbrooke	5	997	9924.00	2214620
24690109	463	24	Quebec	2469	2469060	Godmanchester	4	996	9924.00	2214620
24690111	480	24	Quebec	2469	2469055	Huntingdon	5	997	9924.00	2214620
24690112	403	24	Quebec	2469	2469017	Saint-Chrysostome	5	997	9924.00	2214620
24690114	487	24	Quebec	2469	2469017	Saint-Chrysostome	5	997	9924.00	2214620
24700003	1013	24	Quebec	2470	2470022	Beauharnois	1	462	4620776.00	3719
24700004	1489	24	Quebec	2470	2470022	Beauharnois	1	462	4620776.00	3719
24700067	1217	24	Quebec	2470	2470022	Beauharnois	1	462	4620776.00	3719
24700068	447	24	Quebec	2470	2470022	Beauharnois	1	462	4620777.02	5177
24700069	481	24	Quebec	2470	2470022	Beauharnois	1	462	4620777.02	5177
24700070	494	24	Quebec	2470	2470022	Beauharnois	1	462	4620777.02	5177
24700071	529	24	Quebec	2470	2470022	Beauharnois	1	462	4620777.02	5177
24700072	558	24	Quebec	2470	2470022	Beauharnois	1	462	4620777.02	5177
24700073	551	24	Quebec	2470	2470022	Beauharnois	1	462	4620777.01	4742
24700074	507	24	Quebec	2470	2470022	Beauharnois	1	462	4620777.02	5177
24700075	447	24	Quebec	2470	2470022	Beauharnois	1	462	4620777.02	5177
24700076	680	24	Quebec	2470	2470022	Beauharnois	1	462	4620777.02	5177
24700077	443	24	Quebec	2470	2470022	Beauharnois	1	462	4620777.02	5177
24700078	591	24	Quebec	2470	2470022	Beauharnois	1	462	4620777.02	5177
24700079	585	24	Quebec	2470	2470012	Sainte-Martine	4	996	9924.00	2214620
24700080	1307	24	Quebec	2470	2470012	Sainte-Martine	4	996	9924.00	2214620
24700081	1468	24	Quebec	2470	2470012	Sainte-Martine	4	996	9924.00	2214620
24700082	442	24	Quebec	2470	2470012	Sainte-Martine	4	996	9924.00	2214620
24700083	602	24	Quebec	2470	2470012	Sainte-Martine	4	996	9924.00	2214620
24700084	671	24	Quebec	2470	2470012	Sainte-Martine	4	996	9924.00	2214620
24700085	569	24	Quebec	2470	2470012	Sainte-Martine	4	996	9924.00	2214620
24700086	1099	24	Quebec	2470	2470030	Saint-Étienne-de-Beauharnois	4	996	9924.00	2214620
24700087	689	24	Quebec	2470	2470022	Beauharnois	1	462	4620777.01	4742
24700088	1027	24	Quebec	2470	2470022	Beauharnois	1	462	4620777.01	4742
24700089	1539	24	Quebec	2470	2470022	Beauharnois	1	462	4620777.01	4742
24700090	472	24	Quebec	2470	2470022	Beauharnois	1	462	4620777.01	4742
24700091	464	24	Quebec	2470	2470022	Beauharnois	1	462	4620777.01	4742
24700092	637	24	Quebec	2470	2470052	Salaberry-de-Valleyfield	3	465	9924.00	2214620
24700093	844	24	Quebec	2470	2470052	Salaberry-de-Valleyfield	3	465	9924.00	2214620
24700094	890	24	Quebec	2470	2470052	Salaberry-de-Valleyfield	3	465	9924.00	2214620
24700095	471	24	Quebec	2470	2470052	Salaberry-de-Valleyfield	3	465	9924.00	2214620
24700096	442	24	Quebec	2470	2470052	Salaberry-de-Valleyfield	3	465	9924.00	2214620
24700097	1465	24	Quebec	2470	2470052	Salaberry-de-Valleyfield	3	465	9924.00	2214620
24700098	457	24	Quebec	2470	2470052	Salaberry-de-Valleyfield	3	465	9924.00	2214620
24700099	560	24	Quebec	2470	2470052	Salaberry-de-Valleyfield	3	465	9924.00	2214620
24700100	663	24	Quebec	2470	2470052	Salaberry-de-Valleyfield	3	465	9924.00	2214620
24700101	611	24	Quebec	2470	2470052	Salaberry-de-Valleyfield	3	465	9924.00	2214620
24700102	517	24	Quebec	2470	2470052	Salaberry-de-Valleyfield	3	465	9924.00	2214620
24700103	1734	24	Quebec	2470	2470052	Salaberry-de-Valleyfield	3	465	9924.00	2214620
24700104	904	24	Quebec	2470	2470052	Salaberry-de-Valleyfield	3	465	9924.00	2214620
24700105	742	24	Quebec	2470	2470052	Salaberry-de-Valleyfield	3	465	9924.00	2214620
24700106	534	24	Quebec	2470	2470052	Salaberry-de-Valleyfield	3	465	9924.00	2214620
24700107	445	24	Quebec	2470	2470052	Salaberry-de-Valleyfield	3	465	9924.00	2214620
24700108	620	24	Quebec	2470	2470052	Salaberry-de-Valleyfield	3	465	9924.00	2214620
24700109	451	24	Quebec	2470	2470052	Salaberry-de-Valleyfield	3	465	9924.00	2214620
24700110	524	24	Quebec	2470	2470052	Salaberry-de-Valleyfield	3	465	9924.00	2214620
24700111	649	24	Quebec	2470	2470052	Salaberry-de-Valleyfield	3	465	9924.00	2214620
24700112	549	24	Quebec	2470	2470052	Salaberry-de-Valleyfield	3	465	9924.00	2214620
24700113	453	24	Quebec	2470	2470052	Salaberry-de-Valleyfield	3	465	9924.00	2214620
24700114	511	24	Quebec	2470	2470052	Salaberry-de-Valleyfield	3	465	9924.00	2214620
24700115	495	24	Quebec	2470	2470052	Salaberry-de-Valleyfield	3	465	9924.00	2214620
24700116	461	24	Quebec	2470	2470052	Salaberry-de-Valleyfield	3	465	9924.00	2214620
24700117	661	24	Quebec	2470	2470052	Salaberry-de-Valleyfield	3	465	9924.00	2214620
24700118	585	24	Quebec	2470	2470052	Salaberry-de-Valleyfield	3	465	9924.00	2214620
24700119	896	24	Quebec	2470	2470052	Salaberry-de-Valleyfield	3	465	9924.00	2214620
24700120	529	24	Quebec	2470	2470052	Salaberry-de-Valleyfield	3	465	9924.00	2214620
24700121	427	24	Quebec	2470	2470052	Salaberry-de-Valleyfield	3	465	9924.00	2214620
24700122	533	24	Quebec	2470	2470052	Salaberry-de-Valleyfield	3	465	9924.00	2214620
24700123	523	24	Quebec	2470	2470052	Salaberry-de-Valleyfield	3	465	9924.00	2214620
24700124	391	24	Quebec	2470	2470052	Salaberry-de-Valleyfield	3	465	9924.00	2214620
24700125	480	24	Quebec	2470	2470052	Salaberry-de-Valleyfield	3	465	9924.00	2214620
24700126	418	24	Quebec	2470	2470052	Salaberry-de-Valleyfield	3	465	9924.00	2214620
24700127	497	24	Quebec	2470	2470052	Salaberry-de-Valleyfield	3	465	9924.00	2214620
24700128	422	24	Quebec	2470	2470052	Salaberry-de-Valleyfield	3	465	9924.00	2214620
24700129	1556	24	Quebec	2470	2470052	Salaberry-de-Valleyfield	3	465	9924.00	2214620
24700130	466	24	Quebec	2470	2470052	Salaberry-de-Valleyfield	3	465	9924.00	2214620
24700131	663	24	Quebec	2470	2470052	Salaberry-de-Valleyfield	3	465	9924.00	2214620
24700132	466	24	Quebec	2470	2470052	Salaberry-de-Valleyfield	3	465	9924.00	2214620
24700133	617	24	Quebec	2470	2470052	Salaberry-de-Valleyfield	3	465	9924.00	2214620
24700134	525	24	Quebec	2470	2470052	Salaberry-de-Valleyfield	3	465	9924.00	2214620
24700135	482	24	Quebec	2470	2470052	Salaberry-de-Valleyfield	3	465	9924.00	2214620
24700136	498	24	Quebec	2470	2470052	Salaberry-de-Valleyfield	3	465	9924.00	2214620
24700137	541	24	Quebec	2470	2470052	Salaberry-de-Valleyfield	3	465	9924.00	2214620
24700138	547	24	Quebec	2470	2470052	Salaberry-de-Valleyfield	3	465	9924.00	2214620
24700139	648	24	Quebec	2470	2470052	Salaberry-de-Valleyfield	3	465	9924.00	2214620
24700140	578	24	Quebec	2470	2470052	Salaberry-de-Valleyfield	3	465	9924.00	2214620
24700141	1042	24	Quebec	2470	2470052	Salaberry-de-Valleyfield	3	465	9924.00	2214620
24700142	762	24	Quebec	2470	2470052	Salaberry-de-Valleyfield	3	465	9924.00	2214620
24700143	463	24	Quebec	2470	2470052	Salaberry-de-Valleyfield	3	465	9924.00	2214620
24700144	1300	24	Quebec	2470	2470052	Salaberry-de-Valleyfield	3	465	9924.00	2214620
24700145	1779	24	Quebec	2470	2470052	Salaberry-de-Valleyfield	3	465	9924.00	2214620
24700146	722	24	Quebec	2470	2470052	Salaberry-de-Valleyfield	3	465	9924.00	2214620
24700147	801	24	Quebec	2470	2470052	Salaberry-de-Valleyfield	3	465	9924.00	2214620
24700148	538	24	Quebec	2470	2470052	Salaberry-de-Valleyfield	3	465	9924.00	2214620
24700149	1045	24	Quebec	2470	2470052	Salaberry-de-Valleyfield	3	465	9924.00	2214620
24700150	602	24	Quebec	2470	2470040	Saint-Stanislas-de-Kostka	4	996	9924.00	2214620
24700151	805	24	Quebec	2470	2470040	Saint-Stanislas-de-Kostka	4	996	9924.00	2214620
24700152	445	24	Quebec	2470	2470040	Saint-Stanislas-de-Kostka	4	996	9924.00	2214620
24700153	407	24	Quebec	2470	2470035	Saint-Louis-de-Gonzague	4	996	9924.00	2214620
24700154	1043	24	Quebec	2470	2470035	Saint-Louis-de-Gonzague	4	996	9924.00	2214620
24700155	500	24	Quebec	2470	2470035	Saint-Louis-de-Gonzague	4	996	9924.00	2214620
24700156	594	24	Quebec	2470	2470052	Salaberry-de-Valleyfield	3	465	9924.00	2214620
24700157	527	24	Quebec	2470	2470052	Salaberry-de-Valleyfield	3	465	9924.00	2214620
24700158	570	24	Quebec	2470	2470052	Salaberry-de-Valleyfield	3	465	9924.00	2214620
24700159	505	24	Quebec	2470	2470052	Salaberry-de-Valleyfield	3	465	9924.00	2214620
24700160	543	24	Quebec	2470	2470052	Salaberry-de-Valleyfield	3	465	9924.00	2214620
24700161	427	24	Quebec	2470	2470052	Salaberry-de-Valleyfield	3	465	9924.00	2214620
24700162	591	24	Quebec	2470	2470052	Salaberry-de-Valleyfield	3	465	9924.00	2214620
24700163	588	24	Quebec	2470	2470005	Saint-Urbain-Premier	4	996	9924.00	2214620
24700164	20	24	Quebec	2470	2470012	Sainte-Martine	4	996	9924.00	2214620
24700165	744	24	Quebec	2470	2470005	Saint-Urbain-Premier	4	996	9924.00	2214620
24710024	891	24	Quebec	2471	2471083	Vaudreuil-Dorion	1	462	4620756.04	6297
24710025	1063	24	Quebec	2471	2471083	Vaudreuil-Dorion	1	462	4620756.04	6297
24710026	634	24	Quebec	2471	2471083	Vaudreuil-Dorion	1	462	4620756.05	6870
24710027	492	24	Quebec	2471	2471083	Vaudreuil-Dorion	1	462	4620756.05	6870
24710028	443	24	Quebec	2471	2471083	Vaudreuil-Dorion	1	462	4620756.05	6870
24710029	468	24	Quebec	2471	2471083	Vaudreuil-Dorion	1	462	4620756.05	6870
24710030	941	24	Quebec	2471	2471083	Vaudreuil-Dorion	1	462	4620756.05	6870
24710031	472	24	Quebec	2471	2471083	Vaudreuil-Dorion	1	462	4620756.05	6870
24710032	2367	24	Quebec	2471	2471083	Vaudreuil-Dorion	1	462	4620756.05	6870
24710033	1053	24	Quebec	2471	2471083	Vaudreuil-Dorion	1	462	4620756.05	6870
24710035	1202	24	Quebec	2471	2471083	Vaudreuil-Dorion	1	462	4620756.04	6297
24710036	404	24	Quebec	2471	2471083	Vaudreuil-Dorion	1	462	4620756.04	6297
24710037	310	24	Quebec	2471	2471083	Vaudreuil-Dorion	1	462	4620755.04	6011
24710038	354	24	Quebec	2471	2471083	Vaudreuil-Dorion	1	462	4620755.04	6011
24710039	375	24	Quebec	2471	2471083	Vaudreuil-Dorion	1	462	4620755.04	6011
24710040	515	24	Quebec	2471	2471083	Vaudreuil-Dorion	1	462	4620755.04	6011
24710041	672	24	Quebec	2471	2471083	Vaudreuil-Dorion	1	462	4620755.01	9131
24710043	505	24	Quebec	2471	2471083	Vaudreuil-Dorion	1	462	4620755.01	9131
24710044	406	24	Quebec	2471	2471083	Vaudreuil-Dorion	1	462	4620755.01	9131
24710045	375	24	Quebec	2471	2471083	Vaudreuil-Dorion	1	462	4620755.01	9131
24710046	346	24	Quebec	2471	2471083	Vaudreuil-Dorion	1	462	4620755.01	9131
24710047	1169	24	Quebec	2471	2471083	Vaudreuil-Dorion	1	462	4620755.01	9131
24710048	370	24	Quebec	2471	2471083	Vaudreuil-Dorion	1	462	4620755.01	9131
24710049	941	24	Quebec	2471	2471083	Vaudreuil-Dorion	1	462	4620755.01	9131
24710050	634	24	Quebec	2471	2471083	Vaudreuil-Dorion	1	462	4620755.01	9131
24710051	586	24	Quebec	2471	2471070	Pincourt	1	462	4620751.01	6884
24710052	385	24	Quebec	2471	2471070	Pincourt	1	462	4620751.01	6884
24710053	371	24	Quebec	2471	2471070	Pincourt	1	462	4620751.01	6884
24710054	335	24	Quebec	2471	2471070	Pincourt	1	462	4620751.01	6884
24710055	383	24	Quebec	2471	2471070	Pincourt	1	462	4620751.01	6884
24710056	415	24	Quebec	2471	2471070	Pincourt	1	462	4620751.01	6884
24710057	393	24	Quebec	2471	2471070	Pincourt	1	462	4620751.01	6884
24710058	2004	24	Quebec	2471	2471070	Pincourt	1	462	4620751.01	6884
24710059	692	24	Quebec	2471	2471070	Pincourt	1	462	4620751.01	6884
24710060	816	24	Quebec	2471	2471070	Pincourt	1	462	4620751.01	6884
24710061	460	24	Quebec	2471	2471075	Terrasse-Vaudreuil	1	462	4620750.04	1887
24710062	391	24	Quebec	2471	2471075	Terrasse-Vaudreuil	1	462	4620750.04	1887
24710063	407	24	Quebec	2471	2471075	Terrasse-Vaudreuil	1	462	4620750.04	1887
24710064	629	24	Quebec	2471	2471075	Terrasse-Vaudreuil	1	462	4620750.04	1887
24710065	443	24	Quebec	2471	2471060	L'Île-Perrot	1	462	4620750.06	6164
24710066	874	24	Quebec	2471	2471060	L'Île-Perrot	1	462	4620750.06	6164
24710067	436	24	Quebec	2471	2471060	L'Île-Perrot	1	462	4620750.06	6164
24710068	418	24	Quebec	2471	2471060	L'Île-Perrot	1	462	4620750.06	6164
24710069	1582	24	Quebec	2471	2471060	L'Île-Perrot	1	462	4620750.06	6164
24710070	739	24	Quebec	2471	2471060	L'Île-Perrot	1	462	4620750.06	6164
24710072	504	24	Quebec	2471	2471070	Pincourt	1	462	4620751.01	6884
24710073	779	24	Quebec	2471	2471070	Pincourt	1	462	4620751.02	7867
24710074	605	24	Quebec	2471	2471070	Pincourt	1	462	4620751.02	7867
24710075	609	24	Quebec	2471	2471070	Pincourt	1	462	4620751.02	7867
24710076	421	24	Quebec	2471	2471070	Pincourt	1	462	4620751.02	7867
24710077	658	24	Quebec	2471	2471070	Pincourt	1	462	4620751.02	7867
24710079	1111	24	Quebec	2471	2471060	L'Île-Perrot	1	462	4620750.07	5474
24710080	581	24	Quebec	2471	2471060	L'Île-Perrot	1	462	4620750.07	5474
24710081	400	24	Quebec	2471	2471060	L'Île-Perrot	1	462	4620750.07	5474
24710082	460	24	Quebec	2471	2471060	L'Île-Perrot	1	462	4620750.07	5474
24710083	403	24	Quebec	2471	2471060	L'Île-Perrot	1	462	4620750.07	5474
24710084	666	24	Quebec	2471	2471060	L'Île-Perrot	1	462	4620750.07	5474
24710085	596	24	Quebec	2471	2471060	L'Île-Perrot	1	462	4620750.07	5474
24710086	487	24	Quebec	2471	2471060	L'Île-Perrot	1	462	4620750.07	5474
24710088	842	24	Quebec	2471	2471060	L'Île-Perrot	1	462	4620750.06	6164
24710089	572	24	Quebec	2471	2471060	L'Île-Perrot	1	462	4620750.06	6164
24710095	1775	24	Quebec	2471	2471055	Pointe-des-Cascades	1	462	4620755.01	9131
24710136	450	24	Quebec	2471	2471083	Vaudreuil-Dorion	1	462	4620756.04	6297
24710137	582	24	Quebec	2471	2471140	Pointe-Fortune	4	996	9924.00	2214620
24710138	554	24	Quebec	2471	2471133	Rigaud	4	996	9924.00	2214620
24710139	1158	24	Quebec	2471	2471133	Rigaud	4	996	9924.00	2214620
24710140	746	24	Quebec	2471	2471133	Rigaud	4	996	9924.00	2214620
24710141	570	24	Quebec	2471	2471133	Rigaud	4	996	9924.00	2214620
24710142	776	24	Quebec	2471	2471133	Rigaud	4	996	9924.00	2214620
24710143	1249	24	Quebec	2471	2471133	Rigaud	4	996	9924.00	2214620
24710144	584	24	Quebec	2471	2471133	Rigaud	4	996	9924.00	2214620
24710145	718	24	Quebec	2471	2471133	Rigaud	4	996	9924.00	2214620
24710146	554	24	Quebec	2471	2471100	Hudson	1	462	4620757.00	5411
24710147	912	24	Quebec	2471	2471100	Hudson	1	462	4620757.00	5411
24710148	569	24	Quebec	2471	2471100	Hudson	1	462	4620757.00	5411
24710149	501	24	Quebec	2471	2471100	Hudson	1	462	4620757.00	5411
24710150	412	24	Quebec	2471	2471100	Hudson	1	462	4620757.00	5411
24710151	450	24	Quebec	2471	2471100	Hudson	1	462	4620757.00	5411
24710152	1037	24	Quebec	2471	2471100	Hudson	1	462	4620757.00	5411
24710153	999	24	Quebec	2471	2471083	Vaudreuil-Dorion	1	462	4620756.03	7187
24710154	517	24	Quebec	2471	2471100	Hudson	1	462	4620757.00	5411
24710155	1022	24	Quebec	2471	2471083	Vaudreuil-Dorion	1	462	4620756.03	7187
24710156	1114	24	Quebec	2471	2471083	Vaudreuil-Dorion	1	462	4620756.03	7187
24710157	656	24	Quebec	2471	2471083	Vaudreuil-Dorion	1	462	4620756.03	7187
24710158	819	24	Quebec	2471	2471083	Vaudreuil-Dorion	1	462	4620756.03	7187
24710159	659	24	Quebec	2471	2471105	Saint-Lazare	1	462	4620758.06	7680
24710160	1952	24	Quebec	2471	2471105	Saint-Lazare	1	462	4620758.06	7680
24710161	2346	24	Quebec	2471	2471105	Saint-Lazare	1	462	4620758.06	7680
24710162	1105	24	Quebec	2471	2471105	Saint-Lazare	1	462	4620758.06	7680
24710163	576	24	Quebec	2471	2471105	Saint-Lazare	1	462	4620758.06	7680
24710164	560	24	Quebec	2471	2471105	Saint-Lazare	1	462	4620758.05	4404
24710165	948	24	Quebec	2471	2471105	Saint-Lazare	1	462	4620758.05	4404
24710166	674	24	Quebec	2471	2471105	Saint-Lazare	1	462	4620758.05	4404
24710167	484	24	Quebec	2471	2471105	Saint-Lazare	1	462	4620758.04	5888
24710168	670	24	Quebec	2471	2471105	Saint-Lazare	1	462	4620758.04	5888
24710169	2573	24	Quebec	2471	2471105	Saint-Lazare	1	462	4620758.04	5888
24710170	450	24	Quebec	2471	2471105	Saint-Lazare	1	462	4620758.04	5888
24710171	1066	24	Quebec	2471	2471105	Saint-Lazare	1	462	4620758.04	5888
24710172	645	24	Quebec	2471	2471105	Saint-Lazare	1	462	4620758.04	5888
24710173	1019	24	Quebec	2471	2471105	Saint-Lazare	1	462	4620758.05	4404
24710174	507	24	Quebec	2471	2471050	Les Cèdres	1	462	4620760.00	7184
24710175	586	24	Quebec	2471	2471045	Saint-Clet	4	996	9924.00	2214620
24710176	534	24	Quebec	2471	2471045	Saint-Clet	4	996	9924.00	2214620
24710177	580	24	Quebec	2471	2471045	Saint-Clet	4	996	9924.00	2214620
24710178	411	24	Quebec	2471	2471040	Coteau-du-Lac	1	462	4621003.00	7473
24710179	1179	24	Quebec	2471	2471040	Coteau-du-Lac	1	462	4621003.00	7473
24710180	483	24	Quebec	2471	2471040	Coteau-du-Lac	1	462	4621003.00	7473
24710181	386	24	Quebec	2471	2471040	Coteau-du-Lac	1	462	4621003.00	7473
24710182	907	24	Quebec	2471	2471040	Coteau-du-Lac	1	462	4621003.00	7473
24710183	610	24	Quebec	2471	2471040	Coteau-du-Lac	1	462	4621003.00	7473
24710184	1073	24	Quebec	2471	2471040	Coteau-du-Lac	1	462	4621003.00	7473
24710185	1582	24	Quebec	2471	2471033	Les Coteaux	1	462	4621004.00	5643
24710186	595	24	Quebec	2471	2471033	Les Coteaux	1	462	4621004.00	5643
24710187	571	24	Quebec	2471	2471033	Les Coteaux	1	462	4621004.00	5643
24710188	598	24	Quebec	2471	2471033	Les Coteaux	1	462	4621004.00	5643
24710189	533	24	Quebec	2471	2471025	Saint-Zotique	1	462	4621005.00	9618
24710190	4731	24	Quebec	2471	2471025	Saint-Zotique	1	462	4621005.00	9618
24710191	706	24	Quebec	2471	2471025	Saint-Zotique	1	462	4621005.00	9618
24710192	2220	24	Quebec	2471	2471025	Saint-Zotique	1	462	4621005.00	9618
24710193	628	24	Quebec	2471	2471025	Saint-Zotique	1	462	4621005.00	9618
24710194	800	24	Quebec	2471	2471025	Saint-Zotique	1	462	4621005.00	9618
24710195	1076	24	Quebec	2471	2471005	Rivière-Beaudette	4	996	9924.00	2214620
24710196	1413	24	Quebec	2471	2471005	Rivière-Beaudette	4	996	9924.00	2214620
24710197	548	24	Quebec	2471	2471020	Saint-Polycarpe	4	996	9924.00	2214620
24710198	636	24	Quebec	2471	2471020	Saint-Polycarpe	4	996	9924.00	2214620
24710199	1188	24	Quebec	2471	2471020	Saint-Polycarpe	4	996	9924.00	2214620
24710200	551	24	Quebec	2471	2471115	Sainte-Justine-de-Newton	4	996	9924.00	2214620
24710201	396	24	Quebec	2471	2471115	Sainte-Justine-de-Newton	4	996	9924.00	2214620
24710202	754	24	Quebec	2471	2471015	Saint-Télesphore	4	996	9924.00	2214620
24710203	498	24	Quebec	2471	2471110	Sainte-Marthe	4	996	9924.00	2214620
24710204	978	24	Quebec	2471	2471125	Très-Saint-Rédempteur	4	996	9924.00	2214620
24710205	572	24	Quebec	2471	2471133	Rigaud	4	996	9924.00	2214620
24710206	927	24	Quebec	2471	2471133	Rigaud	4	996	9924.00	2214620
24710207	516	24	Quebec	2471	2471110	Sainte-Marthe	4	996	9924.00	2214620
24710210	1050	24	Quebec	2471	2471083	Vaudreuil-Dorion	1	462	4620756.02	1050
24710211	478	24	Quebec	2471	2471105	Saint-Lazare	1	462	4620758.03	4382
24710212	665	24	Quebec	2471	2471105	Saint-Lazare	1	462	4620758.03	4382
24710213	544	24	Quebec	2471	2471105	Saint-Lazare	1	462	4620758.03	4382
24710214	1501	24	Quebec	2471	2471105	Saint-Lazare	1	462	4620758.03	4382
24710215	1203	24	Quebec	2471	2471105	Saint-Lazare	1	462	4620758.05	4404
24710216	711	24	Quebec	2471	2471033	Les Coteaux	1	462	4621004.00	5643
24710217	1586	24	Quebec	2471	2471033	Les Coteaux	1	462	4621004.00	5643
24710218	724	24	Quebec	2471	2471040	Coteau-du-Lac	1	462	4621003.00	7473
24710219	874	24	Quebec	2471	2471040	Coteau-du-Lac	1	462	4621003.00	7473
24710220	826	24	Quebec	2471	2471040	Coteau-du-Lac	1	462	4621003.00	7473
24710221	576	24	Quebec	2471	2471050	Les Cèdres	1	462	4620760.00	7184
24710222	1042	24	Quebec	2471	2471105	Saint-Lazare	1	462	4620758.06	7680
24710223	565	24	Quebec	2471	2471050	Les Cèdres	1	462	4620760.00	7184
24710224	576	24	Quebec	2471	2471050	Les Cèdres	1	462	4620760.00	7184
24710225	520	24	Quebec	2471	2471050	Les Cèdres	1	462	4620760.00	7184
24710226	655	24	Quebec	2471	2471050	Les Cèdres	1	462	4620760.00	7184
24710227	937	24	Quebec	2471	2471050	Les Cèdres	1	462	4620760.00	7184
24710228	746	24	Quebec	2471	2471050	Les Cèdres	1	462	4620760.00	7184
24710229	2102	24	Quebec	2471	2471050	Les Cèdres	1	462	4620760.00	7184
24710230	566	24	Quebec	2471	2471090	Vaudreuil-sur-le-Lac	1	462	4620756.03	7187
24710231	795	24	Quebec	2471	2471090	Vaudreuil-sur-le-Lac	1	462	4620756.03	7187
24710232	1096	24	Quebec	2471	2471083	Vaudreuil-Dorion	1	462	4620756.03	7187
24710233	120	24	Quebec	2471	2471095	L'Île-Cadieux	1	462	4620756.03	7187
24710234	850	24	Quebec	2471	2471065	Notre-Dame-de-l'Île-Perrot	1	462	4620750.01	5484
24710235	707	24	Quebec	2471	2471065	Notre-Dame-de-l'Île-Perrot	1	462	4620750.01	5484
24710236	406	24	Quebec	2471	2471065	Notre-Dame-de-l'Île-Perrot	1	462	4620750.01	5484
24710237	1219	24	Quebec	2471	2471065	Notre-Dame-de-l'Île-Perrot	1	462	4620750.02	5943
24710238	691	24	Quebec	2471	2471065	Notre-Dame-de-l'Île-Perrot	1	462	4620750.02	5943
24710239	682	24	Quebec	2471	2471065	Notre-Dame-de-l'Île-Perrot	1	462	4620750.02	5943
24710240	616	24	Quebec	2471	2471065	Notre-Dame-de-l'Île-Perrot	1	462	4620750.02	5943
24710241	1104	24	Quebec	2471	2471065	Notre-Dame-de-l'Île-Perrot	1	462	4620750.02	5943
24710242	1631	24	Quebec	2471	2471065	Notre-Dame-de-l'Île-Perrot	1	462	4620750.02	5943
24710243	796	24	Quebec	2471	2471065	Notre-Dame-de-l'Île-Perrot	1	462	4620750.01	5484
24710244	723	24	Quebec	2471	2471065	Notre-Dame-de-l'Île-Perrot	1	462	4620750.01	5484
24710245	521	24	Quebec	2471	2471065	Notre-Dame-de-l'Île-Perrot	1	462	4620750.01	5484
24710246	520	24	Quebec	2471	2471065	Notre-Dame-de-l'Île-Perrot	1	462	4620750.01	5484
24710247	961	24	Quebec	2471	2471065	Notre-Dame-de-l'Île-Perrot	1	462	4620750.01	5484
24710248	706	24	Quebec	2471	2471083	Vaudreuil-Dorion	1	462	4620756.04	6297
24710249	593	24	Quebec	2471	2471083	Vaudreuil-Dorion	1	462	4620756.04	6297
24710250	988	24	Quebec	2471	2471083	Vaudreuil-Dorion	1	462	4620756.04	6297
24710251	563	24	Quebec	2471	2471070	Pincourt	1	462	4620751.02	7867
24710252	498	24	Quebec	2471	2471070	Pincourt	1	462	4620751.02	7867
24710253	536	24	Quebec	2471	2471070	Pincourt	1	462	4620751.02	7867
24710254	1582	24	Quebec	2471	2471070	Pincourt	1	462	4620751.02	7867
24710255	1616	24	Quebec	2471	2471070	Pincourt	1	462	4620751.02	7867
24710256	258	24	Quebec	2471	2471060	L'Île-Perrot	1	462	4620750.06	6164
24710257	770	24	Quebec	2471	2471060	L'Île-Perrot	1	462	4620750.07	5474
24710258	459	24	Quebec	2471	2471100	Hudson	1	462	4620757.00	5411
24710260	1194	24	Quebec	2471	2471105	Saint-Lazare	1	462	4620758.03	4382
24710261	1227	24	Quebec	2471	2471083	Vaudreuil-Dorion	1	462	4620755.03	4312
24710262	687	24	Quebec	2471	2471083	Vaudreuil-Dorion	1	462	4620755.03	4312
24710263	852	24	Quebec	2471	2471083	Vaudreuil-Dorion	1	462	4620755.03	4312
24710264	825	24	Quebec	2471	2471083	Vaudreuil-Dorion	1	462	4620755.03	4312
24710265	721	24	Quebec	2471	2471083	Vaudreuil-Dorion	1	462	4620755.03	4312
24710266	1076	24	Quebec	2471	2471083	Vaudreuil-Dorion	1	462	4620755.04	6011
24710267	935	24	Quebec	2471	2471083	Vaudreuil-Dorion	1	462	4620755.04	6011
24710268	512	24	Quebec	2471	2471083	Vaudreuil-Dorion	1	462	4620755.04	6011
24710269	1155	24	Quebec	2471	2471083	Vaudreuil-Dorion	1	462	4620755.04	6011
24710270	779	24	Quebec	2471	2471083	Vaudreuil-Dorion	1	462	4620755.04	6011
24710271	1256	24	Quebec	2471	2471083	Vaudreuil-Dorion	1	462	4620755.05	5666
24710272	1134	24	Quebec	2471	2471083	Vaudreuil-Dorion	1	462	4620755.05	5666
24710273	774	24	Quebec	2471	2471083	Vaudreuil-Dorion	1	462	4620755.05	5666
24710274	720	24	Quebec	2471	2471083	Vaudreuil-Dorion	1	462	4620755.05	5666
24710275	1782	24	Quebec	2471	2471083	Vaudreuil-Dorion	1	462	4620755.05	5666
24710276	1254	24	Quebec	2471	2471083	Vaudreuil-Dorion	1	462	4620755.01	9131
24710277	684	24	Quebec	2471	2471083	Vaudreuil-Dorion	1	462	4620755.01	9131
24720001	452	24	Quebec	2472	2472005	Saint-Eustache	1	462	4620725.04	3482
24720002	432	24	Quebec	2472	2472005	Saint-Eustache	1	462	4620725.04	3482
24720003	644	24	Quebec	2472	2472005	Saint-Eustache	1	462	4620725.04	3482
24720005	639	24	Quebec	2472	2472005	Saint-Eustache	1	462	4620725.04	3482
24720006	537	24	Quebec	2472	2472005	Saint-Eustache	1	462	4620725.03	3613
24720007	381	24	Quebec	2472	2472005	Saint-Eustache	1	462	4620725.03	3613
24720008	446	24	Quebec	2472	2472005	Saint-Eustache	1	462	4620725.03	3613
24720009	396	24	Quebec	2472	2472005	Saint-Eustache	1	462	4620725.03	3613
24720010	381	24	Quebec	2472	2472005	Saint-Eustache	1	462	4620725.03	3613
24720011	413	24	Quebec	2472	2472005	Saint-Eustache	1	462	4620725.03	3613
24720012	339	24	Quebec	2472	2472005	Saint-Eustache	1	462	4620725.03	3613
24720013	505	24	Quebec	2472	2472005	Saint-Eustache	1	462	4620726.04	1804
24720014	348	24	Quebec	2472	2472005	Saint-Eustache	1	462	4620726.04	1804
24720015	305	24	Quebec	2472	2472005	Saint-Eustache	1	462	4620726.04	1804
24720016	336	24	Quebec	2472	2472005	Saint-Eustache	1	462	4620726.04	1804
24720017	310	24	Quebec	2472	2472005	Saint-Eustache	1	462	4620726.04	1804
24720018	517	24	Quebec	2472	2472005	Saint-Eustache	1	462	4620726.01	6373
24720019	436	24	Quebec	2472	2472005	Saint-Eustache	1	462	4620726.01	6373
24720020	470	24	Quebec	2472	2472005	Saint-Eustache	1	462	4620726.01	6373
24720021	723	24	Quebec	2472	2472005	Saint-Eustache	1	462	4620726.01	6373
24720022	720	24	Quebec	2472	2472005	Saint-Eustache	1	462	4620725.03	3613
24720023	509	24	Quebec	2472	2472005	Saint-Eustache	1	462	4620726.01	6373
24720024	393	24	Quebec	2472	2472005	Saint-Eustache	1	462	4620726.01	6373
24720025	308	24	Quebec	2472	2472005	Saint-Eustache	1	462	4620726.01	6373
24720026	459	24	Quebec	2472	2472005	Saint-Eustache	1	462	4620726.01	6373
24720027	528	24	Quebec	2472	2472005	Saint-Eustache	1	462	4620726.01	6373
24720028	526	24	Quebec	2472	2472005	Saint-Eustache	1	462	4620726.01	6373
24720029	492	24	Quebec	2472	2472005	Saint-Eustache	1	462	4620726.01	6373
24720030	449	24	Quebec	2472	2472005	Saint-Eustache	1	462	4620727.01	3281
24720031	544	24	Quebec	2472	2472005	Saint-Eustache	1	462	4620726.01	6373
24720032	468	24	Quebec	2472	2472005	Saint-Eustache	1	462	4620726.01	6373
24720033	436	24	Quebec	2472	2472005	Saint-Eustache	1	462	4620726.03	4915
24720034	527	24	Quebec	2472	2472005	Saint-Eustache	1	462	4620726.03	4915
24720035	460	24	Quebec	2472	2472005	Saint-Eustache	1	462	4620726.03	4915
24720036	509	24	Quebec	2472	2472005	Saint-Eustache	1	462	4620726.03	4915
24720037	498	24	Quebec	2472	2472005	Saint-Eustache	1	462	4620726.03	4915
24720038	485	24	Quebec	2472	2472005	Saint-Eustache	1	462	4620726.03	4915
24720039	617	24	Quebec	2472	2472005	Saint-Eustache	1	462	4620726.03	4915
24720040	612	24	Quebec	2472	2472005	Saint-Eustache	1	462	4620726.03	4915
24720041	342	24	Quebec	2472	2472005	Saint-Eustache	1	462	4620726.03	4915
24720042	429	24	Quebec	2472	2472005	Saint-Eustache	1	462	4620726.03	4915
24720044	930	24	Quebec	2472	2472005	Saint-Eustache	1	462	4620725.09	3813
24720045	389	24	Quebec	2472	2472005	Saint-Eustache	1	462	4620727.01	3281
24720046	484	24	Quebec	2472	2472005	Saint-Eustache	1	462	4620727.01	3281
24720047	541	24	Quebec	2472	2472005	Saint-Eustache	1	462	4620727.01	3281
24720048	464	24	Quebec	2472	2472005	Saint-Eustache	1	462	4620727.01	3281
24720049	914	24	Quebec	2472	2472005	Saint-Eustache	1	462	4620727.02	4245
24720050	522	24	Quebec	2472	2472005	Saint-Eustache	1	462	4620727.01	3281
24720051	432	24	Quebec	2472	2472005	Saint-Eustache	1	462	4620727.01	3281
24720052	739	24	Quebec	2472	2472005	Saint-Eustache	1	462	4620727.02	4245
24720053	471	24	Quebec	2472	2472005	Saint-Eustache	1	462	4620727.02	4245
24720054	644	24	Quebec	2472	2472010	Deux-Montagnes	1	462	4620728.01	6533
24720056	392	24	Quebec	2472	2472005	Saint-Eustache	1	462	4620727.02	4245
24720057	378	24	Quebec	2472	2472005	Saint-Eustache	1	462	4620727.02	4245
24720058	596	24	Quebec	2472	2472005	Saint-Eustache	1	462	4620727.02	4245
24720060	393	24	Quebec	2472	2472010	Deux-Montagnes	1	462	4620728.01	6533
24720061	644	24	Quebec	2472	2472010	Deux-Montagnes	1	462	4620728.03	2711
24720062	535	24	Quebec	2472	2472010	Deux-Montagnes	1	462	4620728.03	2711
24720063	524	24	Quebec	2472	2472010	Deux-Montagnes	1	462	4620728.03	2711
24720064	472	24	Quebec	2472	2472010	Deux-Montagnes	1	462	4620728.03	2711
24720065	536	24	Quebec	2472	2472010	Deux-Montagnes	1	462	4620728.03	2711
24720066	758	24	Quebec	2472	2472010	Deux-Montagnes	1	462	4620728.02	4489
24720067	528	24	Quebec	2472	2472010	Deux-Montagnes	1	462	4620728.02	4489
24720068	540	24	Quebec	2472	2472010	Deux-Montagnes	1	462	4620728.02	4489
24720069	594	24	Quebec	2472	2472010	Deux-Montagnes	1	462	4620728.02	4489
24720070	606	24	Quebec	2472	2472010	Deux-Montagnes	1	462	4620728.02	4489
24720071	499	24	Quebec	2472	2472010	Deux-Montagnes	1	462	4620728.02	4489
24720072	964	24	Quebec	2472	2472010	Deux-Montagnes	1	462	4620728.02	4489
24720074	496	24	Quebec	2472	2472015	Sainte-Marthe-sur-le-Lac	1	462	4620730.02	6245
24720075	410	24	Quebec	2472	2472015	Sainte-Marthe-sur-le-Lac	1	462	4620730.02	6245
24720076	565	24	Quebec	2472	2472015	Sainte-Marthe-sur-le-Lac	1	462	4620730.02	6245
24720077	341	24	Quebec	2472	2472015	Sainte-Marthe-sur-le-Lac	1	462	4620730.02	6245
24720078	529	24	Quebec	2472	2472015	Sainte-Marthe-sur-le-Lac	1	462	4620730.02	6245
24720080	315	24	Quebec	2472	2472015	Sainte-Marthe-sur-le-Lac	1	462	4620730.02	6245
24720081	911	24	Quebec	2472	2472015	Sainte-Marthe-sur-le-Lac	1	462	4620730.02	6245
24720082	390	24	Quebec	2472	2472015	Sainte-Marthe-sur-le-Lac	1	462	4620730.02	6245
24720083	514	24	Quebec	2472	2472015	Sainte-Marthe-sur-le-Lac	1	462	4620730.02	6245
24720084	701	24	Quebec	2472	2472015	Sainte-Marthe-sur-le-Lac	1	462	4620730.02	6245
24720096	835	24	Quebec	2472	2472015	Sainte-Marthe-sur-le-Lac	1	462	4620730.01	13552
24720098	680	24	Quebec	2472	2472005	Saint-Eustache	1	462	4620725.06	2433
24720099	710	24	Quebec	2472	2472010	Deux-Montagnes	1	462	4620728.01	6533
24720100	1161	24	Quebec	2472	2472010	Deux-Montagnes	1	462	4620728.01	6533
24720101	518	24	Quebec	2472	2472010	Deux-Montagnes	1	462	4620728.01	6533
24720102	582	24	Quebec	2472	2472010	Deux-Montagnes	1	462	4620728.01	6533
24720103	476	24	Quebec	2472	2472010	Deux-Montagnes	1	462	4620728.01	6533
24720104	935	24	Quebec	2472	2472010	Deux-Montagnes	1	462	4620728.01	6533
24720105	442	24	Quebec	2472	2472010	Deux-Montagnes	1	462	4620728.01	6533
24720106	1312	24	Quebec	2472	2472005	Saint-Eustache	1	462	4620725.06	2433
24720108	960	24	Quebec	2472	2472005	Saint-Eustache	1	462	4620725.07	6244
24720109	756	24	Quebec	2472	2472005	Saint-Eustache	1	462	4620725.07	6244
24720110	468	24	Quebec	2472	2472005	Saint-Eustache	1	462	4620725.07	6244
24720111	574	24	Quebec	2472	2472005	Saint-Eustache	1	462	4620725.07	6244
24720112	338	24	Quebec	2472	2472005	Saint-Eustache	1	462	4620725.09	3813
24720113	407	24	Quebec	2472	2472005	Saint-Eustache	1	462	4620725.09	3813
24720114	407	24	Quebec	2472	2472005	Saint-Eustache	1	462	4620725.07	6244
24720115	384	24	Quebec	2472	2472005	Saint-Eustache	1	462	4620725.09	3813
24720116	470	24	Quebec	2472	2472005	Saint-Eustache	1	462	4620725.07	6244
24720117	796	24	Quebec	2472	2472005	Saint-Eustache	1	462	4620725.07	6244
24720118	354	24	Quebec	2472	2472005	Saint-Eustache	1	462	4620725.09	3813
24720119	429	24	Quebec	2472	2472005	Saint-Eustache	1	462	4620725.09	3813
24720120	716	24	Quebec	2472	2472005	Saint-Eustache	1	462	4620725.09	3813
24720121	441	24	Quebec	2472	2472005	Saint-Eustache	1	462	4620725.06	2433
24720122	416	24	Quebec	2472	2472005	Saint-Eustache	1	462	4620725.04	3482
24720149	601	24	Quebec	2472	2472010	Deux-Montagnes	1	462	4620729.00	4182
24720150	493	24	Quebec	2472	2472010	Deux-Montagnes	1	462	4620729.00	4182
24720151	519	24	Quebec	2472	2472010	Deux-Montagnes	1	462	4620729.00	4182
24720152	839	24	Quebec	2472	2472010	Deux-Montagnes	1	462	4620729.00	4182
24720154	755	24	Quebec	2472	2472005	Saint-Eustache	1	462	4620727.02	4245
24720157	1073	24	Quebec	2472	2472015	Sainte-Marthe-sur-le-Lac	1	462	4620730.02	6245
24720158	672	24	Quebec	2472	2472010	Deux-Montagnes	1	462	4620728.01	6533
24720159	924	24	Quebec	2472	2472010	Deux-Montagnes	1	462	4620729.00	4182
24720160	806	24	Quebec	2472	2472010	Deux-Montagnes	1	462	4620729.00	4182
24720161	966	24	Quebec	2472	2472025	Saint-Joseph-du-Lac	1	462	4620732.01	7031
24720162	431	24	Quebec	2472	2472025	Saint-Joseph-du-Lac	1	462	4620732.01	7031
24720163	542	24	Quebec	2472	2472025	Saint-Joseph-du-Lac	1	462	4620732.01	7031
24720164	406	24	Quebec	2472	2472025	Saint-Joseph-du-Lac	1	462	4620732.01	7031
24720165	675	24	Quebec	2472	2472025	Saint-Joseph-du-Lac	1	462	4620732.01	7031
24720166	1017	24	Quebec	2472	2472025	Saint-Joseph-du-Lac	1	462	4620732.01	7031
24720167	1321	24	Quebec	2472	2472020	Pointe-Calumet	1	462	4620731.00	6281
24720168	506	24	Quebec	2472	2472020	Pointe-Calumet	1	462	4620731.00	6281
24720169	433	24	Quebec	2472	2472020	Pointe-Calumet	1	462	4620731.00	6281
24720170	523	24	Quebec	2472	2472020	Pointe-Calumet	1	462	4620731.00	6281
24720171	435	24	Quebec	2472	2472020	Pointe-Calumet	1	462	4620731.00	6281
24720172	650	24	Quebec	2472	2472020	Pointe-Calumet	1	462	4620731.00	6281
24720173	428	24	Quebec	2472	2472020	Pointe-Calumet	1	462	4620731.00	6281
24720174	1557	24	Quebec	2472	2472025	Saint-Joseph-du-Lac	1	462	4620732.01	7031
24720175	725	24	Quebec	2472	2472025	Saint-Joseph-du-Lac	1	462	4620732.01	7031
24720176	712	24	Quebec	2472	2472025	Saint-Joseph-du-Lac	1	462	4620732.01	7031
24720177	440	24	Quebec	2472	2472020	Pointe-Calumet	1	462	4620731.00	6281
24720178	485	24	Quebec	2472	2472020	Pointe-Calumet	1	462	4620731.00	6281
24720179	543	24	Quebec	2472	2472020	Pointe-Calumet	1	462	4620731.00	6281
24720180	517	24	Quebec	2472	2472020	Pointe-Calumet	1	462	4620731.00	6281
24720181	487	24	Quebec	2472	2472032	Oka	1	462	4620732.04	3968
24720182	1194	24	Quebec	2472	2472032	Oka	1	462	4620732.04	3968
24720183	514	24	Quebec	2472	2472032	Oka	1	462	4620732.04	3968
24720184	0	24	Quebec	2472	2472802	Kanesatake	1	462	4620732.03	0
24720185	597	24	Quebec	2472	2472032	Oka	1	462	4620732.04	3968
24720186	0	24	Quebec	2472	2472802	Kanesatake	1	462	4620732.03	0
24720187	0	24	Quebec	2472	2472802	Kanesatake	1	462	4620732.03	0
24720188	0	24	Quebec	2472	2472802	Kanesatake	1	462	4620732.03	0
24720189	545	24	Quebec	2472	2472032	Oka	1	462	4620732.04	3968
24720190	0	24	Quebec	2472	2472802	Kanesatake	1	462	4620732.03	0
24720191	0	24	Quebec	2472	2472802	Kanesatake	1	462	4620732.03	0
24720192	0	24	Quebec	2472	2472802	Kanesatake	1	462	4620732.03	0
24720193	0	24	Quebec	2472	2472802	Kanesatake	1	462	4620732.03	0
24720194	0	24	Quebec	2472	2472802	Kanesatake	1	462	4620732.03	0
24720195	0	24	Quebec	2472	2472802	Kanesatake	1	462	4620732.03	0
24720196	0	24	Quebec	2472	2472802	Kanesatake	1	462	4620732.03	0
24720197	0	24	Quebec	2472	2472032	Oka	1	462	4620732.04	3968
24720198	0	24	Quebec	2472	2472032	Oka	1	462	4620732.04	3968
24720199	621	24	Quebec	2472	2472032	Oka	1	462	4620732.04	3968
24720200	0	24	Quebec	2472	2472802	Kanesatake	1	462	4620732.03	0
24720201	0	24	Quebec	2472	2472802	Kanesatake	1	462	4620732.03	0
24720202	10	24	Quebec	2472	2472032	Oka	1	462	4620732.04	3968
24720203	486	24	Quebec	2472	2472043	Saint-Placide	1	462	4620733.02	1784
24720204	745	24	Quebec	2472	2472043	Saint-Placide	1	462	4620733.02	1784
24720205	553	24	Quebec	2472	2472043	Saint-Placide	1	462	4620733.02	1784
24720206	5258	24	Quebec	2472	2472015	Sainte-Marthe-sur-le-Lac	1	462	4620730.01	13552
24720207	5536	24	Quebec	2472	2472015	Sainte-Marthe-sur-le-Lac	1	462	4620730.01	13552
24720208	666	24	Quebec	2472	2472005	Saint-Eustache	1	462	4620725.07	6244
24720209	626	24	Quebec	2472	2472005	Saint-Eustache	1	462	4620725.07	6244
24720210	521	24	Quebec	2472	2472005	Saint-Eustache	1	462	4620725.07	6244
24720212	385	24	Quebec	2472	2472005	Saint-Eustache	1	462	4620725.10	5073
24720213	413	24	Quebec	2472	2472005	Saint-Eustache	1	462	4620725.10	5073
24720214	500	24	Quebec	2472	2472005	Saint-Eustache	1	462	4620725.10	5073
24720217	983	24	Quebec	2472	2472005	Saint-Eustache	1	462	4620725.10	5073
24720220	1239	24	Quebec	2472	2472015	Sainte-Marthe-sur-le-Lac	1	462	4620730.01	13552
24720221	684	24	Quebec	2472	2472015	Sainte-Marthe-sur-le-Lac	1	462	4620730.01	13552
24720275	899	24	Quebec	2472	2472005	Saint-Eustache	1	462	4620725.04	3482
24720276	255	24	Quebec	2472	2472005	Saint-Eustache	1	462	4620725.09	3813
24720277	300	24	Quebec	2472	2472005	Saint-Eustache	1	462	4620725.10	5073
24720278	429	24	Quebec	2472	2472005	Saint-Eustache	1	462	4620725.10	5073
24720279	441	24	Quebec	2472	2472005	Saint-Eustache	1	462	4620725.10	5073
24720280	462	24	Quebec	2472	2472005	Saint-Eustache	1	462	4620725.10	5073
24720281	533	24	Quebec	2472	2472005	Saint-Eustache	1	462	4620725.10	5073
24720282	627	24	Quebec	2472	2472005	Saint-Eustache	1	462	4620725.10	5073
24730013	699	24	Quebec	2473	2473015	Blainville	1	462	4620710.06	3346
24730014	721	24	Quebec	2473	2473015	Blainville	1	462	4620710.03	8619
24730015	531	24	Quebec	2473	2473015	Blainville	1	462	4620710.03	8619
24730016	857	24	Quebec	2473	2473015	Blainville	1	462	4620710.03	8619
24730017	490	24	Quebec	2473	2473015	Blainville	1	462	4620710.03	8619
24730018	974	24	Quebec	2473	2473015	Blainville	1	462	4620710.03	8619
24730019	467	24	Quebec	2473	2473015	Blainville	1	462	4620710.03	8619
24730020	752	24	Quebec	2473	2473015	Blainville	1	462	4620709.01	9706
24730021	3145	24	Quebec	2473	2473015	Blainville	1	462	4620709.01	9706
24730022	393	24	Quebec	2473	2473015	Blainville	1	462	4620710.06	3346
24730023	403	24	Quebec	2473	2473015	Blainville	1	462	4620710.06	3346
24730024	280	24	Quebec	2473	2473015	Blainville	1	462	4620710.06	3346
24730025	547	24	Quebec	2473	2473015	Blainville	1	462	4620710.06	3346
24730026	428	24	Quebec	2473	2473015	Blainville	1	462	4620709.01	9706
24730027	1811	24	Quebec	2473	2473015	Blainville	1	462	4620709.02	6406
24730028	1128	24	Quebec	2473	2473015	Blainville	1	462	4620709.02	6406
24730029	499	24	Quebec	2473	2473015	Blainville	1	462	4620709.02	6406
24730030	391	24	Quebec	2473	2473015	Blainville	1	462	4620709.02	6406
24730031	416	24	Quebec	2473	2473015	Blainville	1	462	4620709.02	6406
24730032	578	24	Quebec	2473	2473015	Blainville	1	462	4620709.02	6406
24730033	1233	24	Quebec	2473	2473015	Blainville	1	462	4620709.02	6406
24730034	350	24	Quebec	2473	2473015	Blainville	1	462	4620709.02	6406
24730035	498	24	Quebec	2473	2473010	Sainte-Thérèse	1	462	4620705.02	5003
24730036	550	24	Quebec	2473	2473010	Sainte-Thérèse	1	462	4620705.02	5003
24730037	490	24	Quebec	2473	2473010	Sainte-Thérèse	1	462	4620705.02	5003
24730038	1129	24	Quebec	2473	2473010	Sainte-Thérèse	1	462	4620705.02	5003
24730039	894	24	Quebec	2473	2473010	Sainte-Thérèse	1	462	4620705.02	5003
24730040	493	24	Quebec	2473	2473010	Sainte-Thérèse	1	462	4620705.02	5003
24730041	489	24	Quebec	2473	2473010	Sainte-Thérèse	1	462	4620705.02	5003
24730042	460	24	Quebec	2473	2473010	Sainte-Thérèse	1	462	4620705.02	5003
24730043	500	24	Quebec	2473	2473010	Sainte-Thérèse	1	462	4620707.00	5530
24730044	562	24	Quebec	2473	2473010	Sainte-Thérèse	1	462	4620707.00	5530
24730045	1067	24	Quebec	2473	2473010	Sainte-Thérèse	1	462	4620707.00	5530
24730046	486	24	Quebec	2473	2473010	Sainte-Thérèse	1	462	4620707.00	5530
24730047	483	24	Quebec	2473	2473010	Sainte-Thérèse	1	462	4620707.00	5530
24730048	1201	24	Quebec	2473	2473010	Sainte-Thérèse	1	462	4620707.00	5530
24730049	780	24	Quebec	2473	2473010	Sainte-Thérèse	1	462	4620706.00	3756
24730050	410	24	Quebec	2473	2473010	Sainte-Thérèse	1	462	4620706.00	3756
24730051	462	24	Quebec	2473	2473010	Sainte-Thérèse	1	462	4620706.00	3756
24730052	923	24	Quebec	2473	2473010	Sainte-Thérèse	1	462	4620706.00	3756
24730053	335	24	Quebec	2473	2473010	Sainte-Thérèse	1	462	4620706.00	3756
24730054	846	24	Quebec	2473	2473010	Sainte-Thérèse	1	462	4620706.00	3756
24730055	979	24	Quebec	2473	2473020	Rosemère	1	462	4620703.02	4045
24730056	485	24	Quebec	2473	2473005	Boisbriand	1	462	4620704.01	4968
24730057	1152	24	Quebec	2473	2473005	Boisbriand	1	462	4620704.01	4968
24730058	233	24	Quebec	2473	2473005	Boisbriand	1	462	4620704.01	4968
24730059	416	24	Quebec	2473	2473005	Boisbriand	1	462	4620704.01	4968
24730060	330	24	Quebec	2473	2473005	Boisbriand	1	462	4620704.01	4968
24730061	466	24	Quebec	2473	2473005	Boisbriand	1	462	4620704.01	4968
24730062	747	24	Quebec	2473	2473005	Boisbriand	1	462	4620704.01	4968
24730063	465	24	Quebec	2473	2473005	Boisbriand	1	462	4620704.01	4968
24730064	547	24	Quebec	2473	2473020	Rosemère	1	462	4620703.02	4045
24730065	524	24	Quebec	2473	2473020	Rosemère	1	462	4620703.02	4045
24730066	574	24	Quebec	2473	2473020	Rosemère	1	462	4620703.02	4045
24730067	361	24	Quebec	2473	2473020	Rosemère	1	462	4620703.02	4045
24730068	467	24	Quebec	2473	2473020	Rosemère	1	462	4620703.02	4045
24730069	564	24	Quebec	2473	2473020	Rosemère	1	462	4620703.04	5558
24730070	385	24	Quebec	2473	2473020	Rosemère	1	462	4620703.04	5558
24730071	494	24	Quebec	2473	2473020	Rosemère	1	462	4620703.04	5558
24730072	379	24	Quebec	2473	2473020	Rosemère	1	462	4620703.04	5558
24730073	1253	24	Quebec	2473	2473020	Rosemère	1	462	4620703.04	5558
24730074	494	24	Quebec	2473	2473020	Rosemère	1	462	4620703.04	5558
24730075	436	24	Quebec	2473	2473020	Rosemère	1	462	4620703.04	5558
24730076	603	24	Quebec	2473	2473020	Rosemère	1	462	4620703.04	5558
24730077	463	24	Quebec	2473	2473020	Rosemère	1	462	4620703.04	5558
24730079	534	24	Quebec	2473	2473020	Rosemère	1	462	4620703.03	4487
24730080	593	24	Quebec	2473	2473020	Rosemère	1	462	4620703.02	4045
24730082	781	24	Quebec	2473	2473020	Rosemère	1	462	4620703.03	4487
24730084	824	24	Quebec	2473	2473025	Lorraine	1	462	4620702.01	2672
24730085	418	24	Quebec	2473	2473025	Lorraine	1	462	4620702.01	2672
24730086	359	24	Quebec	2473	2473025	Lorraine	1	462	4620702.01	2672
24730087	1071	24	Quebec	2473	2473025	Lorraine	1	462	4620702.01	2672
24730089	467	24	Quebec	2473	2473030	Bois-des-Filion	1	462	4620701.02	6785
24730091	410	24	Quebec	2473	2473030	Bois-des-Filion	1	462	4620701.02	6785
24730092	622	24	Quebec	2473	2473030	Bois-des-Filion	1	462	4620701.02	6785
24730094	458	24	Quebec	2473	2473030	Bois-des-Filion	1	462	4620701.02	6785
24730095	595	24	Quebec	2473	2473030	Bois-des-Filion	1	462	4620701.02	6785
24730096	686	24	Quebec	2473	2473030	Bois-des-Filion	1	462	4620701.02	6785
24730097	534	24	Quebec	2473	2473030	Bois-des-Filion	1	462	4620701.02	6785
24730098	511	24	Quebec	2473	2473030	Bois-des-Filion	1	462	4620701.02	6785
24730099	522	24	Quebec	2473	2473030	Bois-des-Filion	1	462	4620701.02	6785
24730100	523	24	Quebec	2473	2473030	Bois-des-Filion	1	462	4620701.02	6785
24730102	577	24	Quebec	2473	2473025	Lorraine	1	462	4620702.02	6830
24730103	976	24	Quebec	2473	2473025	Lorraine	1	462	4620702.02	6830
24730106	553	24	Quebec	2473	2473025	Lorraine	1	462	4620702.02	6830
24730107	621	24	Quebec	2473	2473025	Lorraine	1	462	4620702.02	6830
24730108	354	24	Quebec	2473	2473025	Lorraine	1	462	4620702.02	6830
24730109	1282	24	Quebec	2473	2473025	Lorraine	1	462	4620702.02	6830
24730110	830	24	Quebec	2473	2473025	Lorraine	1	462	4620702.02	6830
24730111	410	24	Quebec	2473	2473025	Lorraine	1	462	4620702.02	6830
24730112	385	24	Quebec	2473	2473025	Lorraine	1	462	4620702.02	6830
24730113	259	24	Quebec	2473	2473025	Lorraine	1	462	4620702.02	6830
24730116	273	24	Quebec	2473	2473015	Blainville	1	462	4620710.11	2689
24730117	374	24	Quebec	2473	2473015	Blainville	1	462	4620710.11	2689
24730118	768	24	Quebec	2473	2473015	Blainville	1	462	4620710.11	2689
24730119	581	24	Quebec	2473	2473015	Blainville	1	462	4620710.11	2689
24730120	505	24	Quebec	2473	2473010	Sainte-Thérèse	1	462	4620708.02	4276
24730121	478	24	Quebec	2473	2473010	Sainte-Thérèse	1	462	4620708.01	4630
24730122	622	24	Quebec	2473	2473010	Sainte-Thérèse	1	462	4620708.01	4630
24730123	558	24	Quebec	2473	2473010	Sainte-Thérèse	1	462	4620708.01	4630
24730124	339	24	Quebec	2473	2473010	Sainte-Thérèse	1	462	4620708.01	4630
24730125	569	24	Quebec	2473	2473010	Sainte-Thérèse	1	462	4620708.01	4630
24730126	491	24	Quebec	2473	2473010	Sainte-Thérèse	1	462	4620708.01	4630
24730127	452	24	Quebec	2473	2473010	Sainte-Thérèse	1	462	4620708.02	4276
24730128	329	24	Quebec	2473	2473010	Sainte-Thérèse	1	462	4620708.02	4276
24730129	487	24	Quebec	2473	2473010	Sainte-Thérèse	1	462	4620708.02	4276
24730130	296	24	Quebec	2473	2473010	Sainte-Thérèse	1	462	4620708.02	4276
24730131	693	24	Quebec	2473	2473015	Blainville	1	462	4620710.11	2689
24730132	345	24	Quebec	2473	2473010	Sainte-Thérèse	1	462	4620708.02	4276
24730133	1862	24	Quebec	2473	2473010	Sainte-Thérèse	1	462	4620708.02	4276
24730135	372	24	Quebec	2473	2473010	Sainte-Thérèse	1	462	4620707.00	5530
24730136	859	24	Quebec	2473	2473010	Sainte-Thérèse	1	462	4620707.00	5530
24730137	717	24	Quebec	2473	2473010	Sainte-Thérèse	1	462	4620708.01	4630
24730138	487	24	Quebec	2473	2473020	Rosemère	1	462	4620703.04	5558
24730139	410	24	Quebec	2473	2473010	Sainte-Thérèse	1	462	4620708.01	4630
24730140	446	24	Quebec	2473	2473010	Sainte-Thérèse	1	462	4620708.01	4630
24730142	538	24	Quebec	2473	2473005	Boisbriand	1	462	4620704.04	4299
24730143	383	24	Quebec	2473	2473005	Boisbriand	1	462	4620704.04	4299
24730144	506	24	Quebec	2473	2473005	Boisbriand	1	462	4620704.04	4299
24730145	422	24	Quebec	2473	2473005	Boisbriand	1	462	4620704.04	4299
24730146	250	24	Quebec	2473	2473005	Boisbriand	1	462	4620704.04	4299
24730147	387	24	Quebec	2473	2473005	Boisbriand	1	462	4620704.04	4299
24730148	430	24	Quebec	2473	2473005	Boisbriand	1	462	4620704.04	4299
24730149	802	24	Quebec	2473	2473005	Boisbriand	1	462	4620704.04	4299
24730150	581	24	Quebec	2473	2473005	Boisbriand	1	462	4620704.04	4299
24730151	525	24	Quebec	2473	2473005	Boisbriand	1	462	4620704.05	5965
24730152	316	24	Quebec	2473	2473005	Boisbriand	1	462	4620704.05	5965
24730153	348	24	Quebec	2473	2473005	Boisbriand	1	462	4620704.05	5965
24730154	488	24	Quebec	2473	2473005	Boisbriand	1	462	4620704.05	5965
24730155	444	24	Quebec	2473	2473005	Boisbriand	1	462	4620704.05	5965
24730156	277	24	Quebec	2473	2473005	Boisbriand	1	462	4620704.05	5965
24730157	679	24	Quebec	2473	2473005	Boisbriand	1	462	4620704.05	5965
24730158	326	24	Quebec	2473	2473005	Boisbriand	1	462	4620704.05	5965
24730159	824	24	Quebec	2473	2473005	Boisbriand	1	462	4620704.05	5965
24730160	311	24	Quebec	2473	2473005	Boisbriand	1	462	4620704.05	5965
24730161	329	24	Quebec	2473	2473005	Boisbriand	1	462	4620704.05	5965
24730162	393	24	Quebec	2473	2473005	Boisbriand	1	462	4620704.05	5965
24730163	705	24	Quebec	2473	2473005	Boisbriand	1	462	4620704.05	5965
24730165	533	24	Quebec	2473	2473005	Boisbriand	1	462	4620704.08	5252
24730167	563	24	Quebec	2473	2473005	Boisbriand	1	462	4620704.09	5748
24730168	568	24	Quebec	2473	2473005	Boisbriand	1	462	4620704.09	5748
24730169	3018	24	Quebec	2473	2473005	Boisbriand	1	462	4620704.09	5748
24730170	471	24	Quebec	2473	2473005	Boisbriand	1	462	4620704.08	5252
24730171	674	24	Quebec	2473	2473005	Boisbriand	1	462	4620704.01	4968
24730172	441	24	Quebec	2473	2473005	Boisbriand	1	462	4620704.09	5748
24730173	548	24	Quebec	2473	2473005	Boisbriand	1	462	4620704.09	5748
24730174	610	24	Quebec	2473	2473005	Boisbriand	1	462	4620704.09	5748
24730176	225	24	Quebec	2473	2473005	Boisbriand	1	462	4620704.08	5252
24730177	410	24	Quebec	2473	2473005	Boisbriand	1	462	4620704.08	5252
24730178	594	24	Quebec	2473	2473010	Sainte-Thérèse	1	462	4620705.01	3338
24730180	431	24	Quebec	2473	2473010	Sainte-Thérèse	1	462	4620705.01	3338
24730181	430	24	Quebec	2473	2473010	Sainte-Thérèse	1	462	4620705.01	3338
24730182	430	24	Quebec	2473	2473010	Sainte-Thérèse	1	462	4620705.01	3338
24730184	422	24	Quebec	2473	2473010	Sainte-Thérèse	1	462	4620705.01	3338
24730185	436	24	Quebec	2473	2473010	Sainte-Thérèse	1	462	4620705.01	3338
24730186	969	24	Quebec	2473	2473015	Blainville	1	462	4620709.01	9706
24730187	462	24	Quebec	2473	2473015	Blainville	1	462	4620709.01	9706
24730189	330	24	Quebec	2473	2473015	Blainville	1	462	4620709.01	9706
24730190	366	24	Quebec	2473	2473015	Blainville	1	462	4620710.08	4182
24730191	616	24	Quebec	2473	2473015	Blainville	1	462	4620710.08	4182
24730192	472	24	Quebec	2473	2473015	Blainville	1	462	4620710.08	4182
24730193	449	24	Quebec	2473	2473015	Blainville	1	462	4620710.08	4182
24730194	604	24	Quebec	2473	2473015	Blainville	1	462	4620710.08	4182
24730195	470	24	Quebec	2473	2473015	Blainville	1	462	4620710.08	4182
24730196	2039	24	Quebec	2473	2473015	Blainville	1	462	4620710.07	5022
24730197	678	24	Quebec	2473	2473015	Blainville	1	462	4620710.08	4182
24730198	527	24	Quebec	2473	2473015	Blainville	1	462	4620710.08	4182
24730199	691	24	Quebec	2473	2473015	Blainville	1	462	4620710.07	5022
24730200	857	24	Quebec	2473	2473015	Blainville	1	462	4620710.03	8619
24730201	450	24	Quebec	2473	2473015	Blainville	1	462	4620710.07	5022
24730202	515	24	Quebec	2473	2473015	Blainville	1	462	4620710.07	5022
24730203	1327	24	Quebec	2473	2473015	Blainville	1	462	4620710.07	5022
24730204	2517	24	Quebec	2473	2473015	Blainville	1	462	4620710.03	8619
24730205	557	24	Quebec	2473	2473015	Blainville	1	462	4620710.03	8619
24730206	648	24	Quebec	2473	2473015	Blainville	1	462	4620710.03	8619
24730207	1024	24	Quebec	2473	2473015	Blainville	1	462	4620710.06	3346
24730208	1324	24	Quebec	2473	2473020	Rosemère	1	462	4620703.03	4487
24730210	777	24	Quebec	2473	2473030	Bois-des-Filion	1	462	4620701.02	6785
24730211	583	24	Quebec	2473	2473025	Lorraine	1	462	4620702.02	6830
24730212	817	24	Quebec	2473	2473005	Boisbriand	1	462	4620704.08	5252
24730213	595	24	Quebec	2473	2473010	Sainte-Thérèse	1	462	4620705.01	3338
24730214	1111	24	Quebec	2473	2473020	Rosemère	1	462	4620703.03	4487
24730215	737	24	Quebec	2473	2473020	Rosemère	1	462	4620703.03	4487
24730216	594	24	Quebec	2473	2473035	Sainte-Anne-des-Plaines	1	462	4620688.02	4136
24730217	915	24	Quebec	2473	2473035	Sainte-Anne-des-Plaines	1	462	4620688.03	5572
24730218	457	24	Quebec	2473	2473035	Sainte-Anne-des-Plaines	1	462	4620688.04	5513
24730219	510	24	Quebec	2473	2473035	Sainte-Anne-des-Plaines	1	462	4620688.04	5513
24730220	440	24	Quebec	2473	2473035	Sainte-Anne-des-Plaines	1	462	4620688.04	5513
24730221	417	24	Quebec	2473	2473035	Sainte-Anne-des-Plaines	1	462	4620688.04	5513
24730222	441	24	Quebec	2473	2473035	Sainte-Anne-des-Plaines	1	462	4620688.04	5513
24730223	344	24	Quebec	2473	2473035	Sainte-Anne-des-Plaines	1	462	4620688.04	5513
24730224	814	24	Quebec	2473	2473035	Sainte-Anne-des-Plaines	1	462	4620688.04	5513
24730225	456	24	Quebec	2473	2473035	Sainte-Anne-des-Plaines	1	462	4620688.02	4136
24730226	597	24	Quebec	2473	2473035	Sainte-Anne-des-Plaines	1	462	4620688.02	4136
24730227	607	24	Quebec	2473	2473035	Sainte-Anne-des-Plaines	1	462	4620688.04	5513
24730228	504	24	Quebec	2473	2473035	Sainte-Anne-des-Plaines	1	462	4620688.04	5513
24730229	402	24	Quebec	2473	2473035	Sainte-Anne-des-Plaines	1	462	4620688.03	5572
24730230	879	24	Quebec	2473	2473035	Sainte-Anne-des-Plaines	1	462	4620688.03	5572
24730231	439	24	Quebec	2473	2473035	Sainte-Anne-des-Plaines	1	462	4620688.03	5572
24730232	516	24	Quebec	2473	2473035	Sainte-Anne-des-Plaines	1	462	4620688.03	5572
24730233	586	24	Quebec	2473	2473035	Sainte-Anne-des-Plaines	1	462	4620688.03	5572
24730234	352	24	Quebec	2473	2473035	Sainte-Anne-des-Plaines	1	462	4620688.03	5572
24730235	382	24	Quebec	2473	2473035	Sainte-Anne-des-Plaines	1	462	4620688.03	5572
24730236	649	24	Quebec	2473	2473035	Sainte-Anne-des-Plaines	1	462	4620688.03	5572
24730237	452	24	Quebec	2473	2473035	Sainte-Anne-des-Plaines	1	462	4620688.03	5572
24730238	471	24	Quebec	2473	2473035	Sainte-Anne-des-Plaines	1	462	4620688.04	5513
24730239	508	24	Quebec	2473	2473035	Sainte-Anne-des-Plaines	1	462	4620688.04	5513
24730240	1608	24	Quebec	2473	2473035	Sainte-Anne-des-Plaines	1	462	4620688.02	4136
24730241	437	24	Quebec	2473	2473035	Sainte-Anne-des-Plaines	1	462	4620688.02	4136
24730242	444	24	Quebec	2473	2473035	Sainte-Anne-des-Plaines	1	462	4620688.02	4136
24730244	448	24	Quebec	2473	2473030	Bois-des-Filion	1	462	4620701.01	3374
24730245	1625	24	Quebec	2473	2473030	Bois-des-Filion	1	462	4620701.01	3374
24730246	341	24	Quebec	2473	2473030	Bois-des-Filion	1	462	4620701.01	3374
24730247	890	24	Quebec	2473	2473005	Boisbriand	1	462	4620704.06	2076
24730250	680	24	Quebec	2473	2473030	Bois-des-Filion	1	462	4620701.02	6785
24730251	960	24	Quebec	2473	2473030	Bois-des-Filion	1	462	4620701.01	3374
24730252	741	24	Quebec	2473	2473005	Boisbriand	1	462	4620704.08	5252
24730253	2055	24	Quebec	2473	2473005	Boisbriand	1	462	4620704.08	5252
24730254	1369	24	Quebec	2473	2473015	Blainville	1	462	4620710.09	5378
24730255	1435	24	Quebec	2473	2473015	Blainville	1	462	4620710.09	5378
24730256	890	24	Quebec	2473	2473015	Blainville	1	462	4620710.09	5378
24730257	584	24	Quebec	2473	2473015	Blainville	1	462	4620710.09	5378
24730258	1100	24	Quebec	2473	2473015	Blainville	1	462	4620710.09	5378
24730259	1096	24	Quebec	2473	2473015	Blainville	1	462	4620710.10	4911
24730260	2153	24	Quebec	2473	2473015	Blainville	1	462	4620710.10	4911
24730261	852	24	Quebec	2473	2473015	Blainville	1	462	4620710.10	4911
24730262	235	24	Quebec	2473	2473015	Blainville	1	462	4620710.10	4911
24730263	575	24	Quebec	2473	2473015	Blainville	1	462	4620710.10	4911
24730264	532	24	Quebec	2473	2473015	Blainville	1	462	4620709.01	9706
24730265	1704	24	Quebec	2473	2473015	Blainville	1	462	4620709.01	9706
24730266	654	24	Quebec	2473	2473015	Blainville	1	462	4620709.01	9706
24730267	730	24	Quebec	2473	2473015	Blainville	1	462	4620709.01	9706
24730268	2379	24	Quebec	2473	2473015	Blainville	1	462	4620710.05	9560
24730269	549	24	Quebec	2473	2473015	Blainville	1	462	4620710.05	9560
24730270	2618	24	Quebec	2473	2473015	Blainville	1	462	4620710.05	9560
24730271	3293	24	Quebec	2473	2473015	Blainville	1	462	4620710.05	9560
24730272	721	24	Quebec	2473	2473015	Blainville	1	462	4620710.05	9560
24730273	1186	24	Quebec	2473	2473005	Boisbriand	1	462	4620704.06	2076
24740001	1543	24	Quebec	2474	2474005	Mirabel	1	462	4620735.01	7054
24740002	1470	24	Quebec	2474	2474005	Mirabel	1	462	4620735.01	7054
24740003	710	24	Quebec	2474	2474005	Mirabel	1	462	4620735.01	7054
24740004	402	24	Quebec	2474	2474005	Mirabel	1	462	4620735.01	7054
24740005	1374	24	Quebec	2474	2474005	Mirabel	1	462	4620735.01	7054
24740006	537	24	Quebec	2474	2474005	Mirabel	1	462	4620735.01	7054
24740007	1018	24	Quebec	2474	2474005	Mirabel	1	462	4620735.01	7054
24740008	1300	24	Quebec	2474	2474005	Mirabel	1	462	4620735.02	9114
24740009	669	24	Quebec	2474	2474005	Mirabel	1	462	4620735.02	9114
24740010	354	24	Quebec	2474	2474005	Mirabel	1	462	4620735.02	9114
24740011	434	24	Quebec	2474	2474005	Mirabel	1	462	4620735.02	9114
24740012	420	24	Quebec	2474	2474005	Mirabel	1	462	4620735.02	9114
24740013	593	24	Quebec	2474	2474005	Mirabel	1	462	4620735.02	9114
24740014	436	24	Quebec	2474	2474005	Mirabel	1	462	4620735.02	9114
24740015	533	24	Quebec	2474	2474005	Mirabel	1	462	4620735.02	9114
24740016	3110	24	Quebec	2474	2474005	Mirabel	1	462	4620735.02	9114
24740017	1265	24	Quebec	2474	2474005	Mirabel	1	462	4620735.02	9114
24740019	920	24	Quebec	2474	2474005	Mirabel	1	462	4620734.04	3946
24740020	1023	24	Quebec	2474	2474005	Mirabel	1	462	4620734.04	3946
24740021	389	24	Quebec	2474	2474005	Mirabel	1	462	4620734.04	3946
24740022	447	24	Quebec	2474	2474005	Mirabel	1	462	4620734.04	3946
24740023	371	24	Quebec	2474	2474005	Mirabel	1	462	4620734.04	3946
24740024	796	24	Quebec	2474	2474005	Mirabel	1	462	4620734.04	3946
24740025	3449	24	Quebec	2474	2474005	Mirabel	1	462	4620734.03	6377
24740026	979	24	Quebec	2474	2474005	Mirabel	1	462	4620734.03	6377
24740027	1495	24	Quebec	2474	2474005	Mirabel	1	462	4620734.03	6377
24740028	454	24	Quebec	2474	2474005	Mirabel	1	462	4620734.03	6377
24740029	5155	24	Quebec	2474	2474005	Mirabel	1	462	4620734.07	14150
24740037	612	24	Quebec	2474	2474005	Mirabel	1	462	4620734.06	5093
24740038	566	24	Quebec	2474	2474005	Mirabel	1	462	4620734.06	5093
24740039	1621	24	Quebec	2474	2474005	Mirabel	1	462	4620734.06	5093
24740042	523	24	Quebec	2474	2474005	Mirabel	1	462	4620733.01	4356
24740043	563	24	Quebec	2474	2474005	Mirabel	1	462	4620733.01	4356
24740044	488	24	Quebec	2474	2474005	Mirabel	1	462	4620733.01	4356
24740045	707	24	Quebec	2474	2474005	Mirabel	1	462	4620733.01	4356
24740046	548	24	Quebec	2474	2474005	Mirabel	1	462	4620733.01	4356
24740047	625	24	Quebec	2474	2474005	Mirabel	1	462	4620733.01	4356
24740048	471	24	Quebec	2474	2474005	Mirabel	1	462	4620733.01	4356
24740049	431	24	Quebec	2474	2474005	Mirabel	1	462	4620733.01	4356
24740050	2277	24	Quebec	2474	2474005	Mirabel	1	462	4620734.05	11018
24740051	1822	24	Quebec	2474	2474005	Mirabel	1	462	4620734.05	11018
24740052	411	24	Quebec	2474	2474005	Mirabel	1	462	4620734.05	11018
24740053	664	24	Quebec	2474	2474005	Mirabel	1	462	4620734.05	11018
24740054	5844	24	Quebec	2474	2474005	Mirabel	1	462	4620734.05	11018
24740055	209	24	Quebec	2474	2474005	Mirabel	1	462	4620734.06	5093
24740056	3445	24	Quebec	2474	2474005	Mirabel	1	462	4620734.07	14150
24740058	2085	24	Quebec	2474	2474005	Mirabel	1	462	4620734.06	5093
24740059	5550	24	Quebec	2474	2474005	Mirabel	1	462	4620734.07	14150
24750017	402	24	Quebec	2475	2475017	Saint-Jérôme	1	462	4620785.00	5382
24750019	1139	24	Quebec	2475	2475017	Saint-Jérôme	1	462	4620785.00	5382
24750022	464	24	Quebec	2475	2475017	Saint-Jérôme	1	462	4620784.00	4033
24750023	324	24	Quebec	2475	2475017	Saint-Jérôme	1	462	4620784.00	4033
24750024	412	24	Quebec	2475	2475017	Saint-Jérôme	1	462	4620784.00	4033
24750036	2184	24	Quebec	2475	2475017	Saint-Jérôme	1	462	4620783.00	6591
24750040	1421	24	Quebec	2475	2475017	Saint-Jérôme	1	462	4620783.00	6591
24750041	549	24	Quebec	2475	2475017	Saint-Jérôme	1	462	4620783.00	6591
24750042	495	24	Quebec	2475	2475017	Saint-Jérôme	1	462	4620783.00	6591
24750043	412	24	Quebec	2475	2475017	Saint-Jérôme	1	462	4620783.00	6591
24750044	516	24	Quebec	2475	2475017	Saint-Jérôme	1	462	4620783.00	6591
24750045	604	24	Quebec	2475	2475017	Saint-Jérôme	1	462	4620783.00	6591
24750046	596	24	Quebec	2475	2475017	Saint-Jérôme	1	462	4620784.00	4033
24750047	669	24	Quebec	2475	2475017	Saint-Jérôme	1	462	4620784.00	4033
24750048	521	24	Quebec	2475	2475017	Saint-Jérôme	1	462	4620784.00	4033
24750049	465	24	Quebec	2475	2475017	Saint-Jérôme	1	462	4620781.00	5813
24750050	384	24	Quebec	2475	2475017	Saint-Jérôme	1	462	4620781.00	5813
24750052	373	24	Quebec	2475	2475017	Saint-Jérôme	1	462	4620781.00	5813
24750053	460	24	Quebec	2475	2475017	Saint-Jérôme	1	462	4620781.00	5813
24750055	468	24	Quebec	2475	2475017	Saint-Jérôme	1	462	4620781.00	5813
24750068	606	24	Quebec	2475	2475017	Saint-Jérôme	1	462	4620780.00	3776
24750069	526	24	Quebec	2475	2475017	Saint-Jérôme	1	462	4620780.00	3776
24750070	406	24	Quebec	2475	2475017	Saint-Jérôme	1	462	4620780.00	3776
24750071	473	24	Quebec	2475	2475017	Saint-Jérôme	1	462	4620780.00	3776
24750072	394	24	Quebec	2475	2475017	Saint-Jérôme	1	462	4620780.00	3776
24750073	944	24	Quebec	2475	2475017	Saint-Jérôme	1	462	4620780.00	3776
24750074	427	24	Quebec	2475	2475017	Saint-Jérôme	1	462	4620780.00	3776
24750075	933	24	Quebec	2475	2475017	Saint-Jérôme	1	462	4620785.00	5382
24750076	506	24	Quebec	2475	2475017	Saint-Jérôme	1	462	4620785.00	5382
24750078	552	24	Quebec	2475	2475017	Saint-Jérôme	1	462	4620785.00	5382
24750080	524	24	Quebec	2475	2475017	Saint-Jérôme	1	462	4620781.00	5813
24750081	479	24	Quebec	2475	2475017	Saint-Jérôme	1	462	4620782.00	3439
24750082	410	24	Quebec	2475	2475017	Saint-Jérôme	1	462	4620783.00	6591
24750083	711	24	Quebec	2475	2475017	Saint-Jérôme	1	462	4620782.00	3439
24750084	590	24	Quebec	2475	2475017	Saint-Jérôme	1	462	4620782.00	3439
24750085	629	24	Quebec	2475	2475017	Saint-Jérôme	1	462	4620782.00	3439
24750122	1030	24	Quebec	2475	2475017	Saint-Jérôme	1	462	4620782.00	3439
24750123	1850	24	Quebec	2475	2475017	Saint-Jérôme	1	462	4620785.00	5382
24750124	1047	24	Quebec	2475	2475017	Saint-Jérôme	1	462	4620784.00	4033
24750125	1521	24	Quebec	2475	2475017	Saint-Jérôme	1	462	4620781.00	5813
24750126	840	24	Quebec	2475	2475045	Saint-Hippolyte	4	996	9924.00	2214620
24750127	1000	24	Quebec	2475	2475045	Saint-Hippolyte	4	996	9924.00	2214620
24750128	955	24	Quebec	2475	2475045	Saint-Hippolyte	4	996	9924.00	2214620
24750129	850	24	Quebec	2475	2475045	Saint-Hippolyte	4	996	9924.00	2214620
24750130	744	24	Quebec	2475	2475045	Saint-Hippolyte	4	996	9924.00	2214620
24750131	2075	24	Quebec	2475	2475045	Saint-Hippolyte	4	996	9924.00	2214620
24750132	1148	24	Quebec	2475	2475045	Saint-Hippolyte	4	996	9924.00	2214620
24750133	2072	24	Quebec	2475	2475028	Sainte-Sophie	4	996	9924.00	2214620
24750134	1311	24	Quebec	2475	2475045	Saint-Hippolyte	4	996	9924.00	2214620
24750135	615	24	Quebec	2475	2475040	Prévost	4	996	9924.00	2214620
24750136	725	24	Quebec	2475	2475040	Prévost	4	996	9924.00	2214620
24750137	511	24	Quebec	2475	2475040	Prévost	4	996	9924.00	2214620
24750138	780	24	Quebec	2475	2475040	Prévost	4	996	9924.00	2214620
24750139	665	24	Quebec	2475	2475040	Prévost	4	996	9924.00	2214620
24750140	679	24	Quebec	2475	2475040	Prévost	4	996	9924.00	2214620
24750141	1021	24	Quebec	2475	2475040	Prévost	4	996	9924.00	2214620
24750142	1020	24	Quebec	2475	2475040	Prévost	4	996	9924.00	2214620
24750143	581	24	Quebec	2475	2475040	Prévost	4	996	9924.00	2214620
24750145	1412	24	Quebec	2475	2475040	Prévost	4	996	9924.00	2214620
24750146	501	24	Quebec	2475	2475040	Prévost	4	996	9924.00	2214620
24750147	553	24	Quebec	2475	2475040	Prévost	4	996	9924.00	2214620
24750148	895	24	Quebec	2475	2475040	Prévost	4	996	9924.00	2214620
24750149	898	24	Quebec	2475	2475017	Saint-Jérôme	1	462	4620791.02	6965
24750150	1214	24	Quebec	2475	2475017	Saint-Jérôme	1	462	4620792.00	4595
24750151	1317	24	Quebec	2475	2475040	Prévost	4	996	9924.00	2214620
24750152	628	24	Quebec	2475	2475017	Saint-Jérôme	1	462	4620791.02	6965
24750153	5439	24	Quebec	2475	2475017	Saint-Jérôme	1	462	4620791.02	6965
24750154	476	24	Quebec	2475	2475017	Saint-Jérôme	1	462	4620791.01	3185
24750155	512	24	Quebec	2475	2475017	Saint-Jérôme	1	462	4620791.01	3185
24750156	459	24	Quebec	2475	2475017	Saint-Jérôme	1	462	4620791.01	3185
24750157	512	24	Quebec	2475	2475017	Saint-Jérôme	1	462	4620791.01	3185
24750158	627	24	Quebec	2475	2475017	Saint-Jérôme	1	462	4620791.01	3185
24750159	599	24	Quebec	2475	2475017	Saint-Jérôme	1	462	4620791.01	3185
24750160	1809	24	Quebec	2475	2475017	Saint-Jérôme	1	462	4620790.01	4826
24750161	631	24	Quebec	2475	2475017	Saint-Jérôme	1	462	4620790.01	4826
24750162	921	24	Quebec	2475	2475017	Saint-Jérôme	1	462	4620790.01	4826
24750163	1465	24	Quebec	2475	2475017	Saint-Jérôme	1	462	4620790.01	4826
24750164	802	24	Quebec	2475	2475017	Saint-Jérôme	1	462	4620790.02	3735
24750165	610	24	Quebec	2475	2475017	Saint-Jérôme	1	462	4620790.02	3735
24750166	1018	24	Quebec	2475	2475017	Saint-Jérôme	1	462	4620790.02	3735
24750167	1305	24	Quebec	2475	2475017	Saint-Jérôme	1	462	4620790.02	3735
24750173	402	24	Quebec	2475	2475005	Saint-Colomban	1	462	4620740.04	10282
24750174	595	24	Quebec	2475	2475005	Saint-Colomban	1	462	4620740.04	10282
24750175	886	24	Quebec	2475	2475005	Saint-Colomban	1	462	4620740.04	10282
24750179	979	24	Quebec	2475	2475017	Saint-Jérôme	1	462	4620792.00	4595
24750180	1044	24	Quebec	2475	2475017	Saint-Jérôme	1	462	4620792.00	4595
24750181	1358	24	Quebec	2475	2475017	Saint-Jérôme	1	462	4620792.00	4595
24750182	834	24	Quebec	2475	2475017	Saint-Jérôme	1	462	4620789.01	5206
24750183	652	24	Quebec	2475	2475017	Saint-Jérôme	1	462	4620789.01	5206
24750184	715	24	Quebec	2475	2475017	Saint-Jérôme	1	462	4620789.01	5206
24750185	434	24	Quebec	2475	2475017	Saint-Jérôme	1	462	4620789.01	5206
24750186	281	24	Quebec	2475	2475017	Saint-Jérôme	1	462	4620789.01	5206
24750187	459	24	Quebec	2475	2475017	Saint-Jérôme	1	462	4620789.01	5206
24750188	1914	24	Quebec	2475	2475017	Saint-Jérôme	1	462	4620788.00	5759
24750189	580	24	Quebec	2475	2475017	Saint-Jérôme	1	462	4620788.00	5759
24750190	492	24	Quebec	2475	2475017	Saint-Jérôme	1	462	4620788.00	5759
24750191	453	24	Quebec	2475	2475017	Saint-Jérôme	1	462	4620788.00	5759
24750192	643	24	Quebec	2475	2475017	Saint-Jérôme	1	462	4620788.00	5759
24750193	649	24	Quebec	2475	2475017	Saint-Jérôme	1	462	4620788.00	5759
24750194	496	24	Quebec	2475	2475017	Saint-Jérôme	1	462	4620788.00	5759
24750195	532	24	Quebec	2475	2475017	Saint-Jérôme	1	462	4620788.00	5759
24750196	490	24	Quebec	2475	2475017	Saint-Jérôme	1	462	4620789.02	3967
24750197	1256	24	Quebec	2475	2475017	Saint-Jérôme	1	462	4620789.02	3967
24750198	2221	24	Quebec	2475	2475017	Saint-Jérôme	1	462	4620789.02	3967
24750199	1129	24	Quebec	2475	2475028	Sainte-Sophie	4	996	9924.00	2214620
24750200	682	24	Quebec	2475	2475028	Sainte-Sophie	4	996	9924.00	2214620
24750201	571	24	Quebec	2475	2475028	Sainte-Sophie	4	996	9924.00	2214620
24750202	622	24	Quebec	2475	2475028	Sainte-Sophie	4	996	9924.00	2214620
24750203	1060	24	Quebec	2475	2475028	Sainte-Sophie	4	996	9924.00	2214620
24750204	500	24	Quebec	2475	2475028	Sainte-Sophie	4	996	9924.00	2214620
24750205	1484	24	Quebec	2475	2475028	Sainte-Sophie	4	996	9924.00	2214620
24750206	1290	24	Quebec	2475	2475028	Sainte-Sophie	4	996	9924.00	2214620
24750207	1831	24	Quebec	2475	2475017	Saint-Jérôme	1	462	4620789.01	5206
24750208	2388	24	Quebec	2475	2475028	Sainte-Sophie	4	996	9924.00	2214620
24750209	1420	24	Quebec	2475	2475028	Sainte-Sophie	4	996	9924.00	2214620
24750210	698	24	Quebec	2475	2475028	Sainte-Sophie	4	996	9924.00	2214620
24750211	1912	24	Quebec	2475	2475028	Sainte-Sophie	4	996	9924.00	2214620
24750212	1047	24	Quebec	2475	2475028	Sainte-Sophie	4	996	9924.00	2214620
24750213	1205	24	Quebec	2475	2475028	Sainte-Sophie	4	996	9924.00	2214620
24750214	2808	24	Quebec	2475	2475017	Saint-Jérôme	1	462	4620787.01	3241
24750215	645	24	Quebec	2475	2475017	Saint-Jérôme	1	462	4620787.02	5098
24750216	433	24	Quebec	2475	2475017	Saint-Jérôme	1	462	4620787.01	3241
24750217	558	24	Quebec	2475	2475017	Saint-Jérôme	1	462	4620787.02	5098
24750218	491	24	Quebec	2475	2475017	Saint-Jérôme	1	462	4620787.02	5098
24750219	573	24	Quebec	2475	2475017	Saint-Jérôme	1	462	4620787.02	5098
24750220	548	24	Quebec	2475	2475017	Saint-Jérôme	1	462	4620787.02	5098
24750221	487	24	Quebec	2475	2475017	Saint-Jérôme	1	462	4620786.00	4602
24750222	522	24	Quebec	2475	2475017	Saint-Jérôme	1	462	4620787.02	5098
24750223	461	24	Quebec	2475	2475017	Saint-Jérôme	1	462	4620786.00	4602
24750224	496	24	Quebec	2475	2475017	Saint-Jérôme	1	462	4620786.00	4602
24750225	653	24	Quebec	2475	2475017	Saint-Jérôme	1	462	4620786.00	4602
24750226	571	24	Quebec	2475	2475017	Saint-Jérôme	1	462	4620786.00	4602
24750227	424	24	Quebec	2475	2475017	Saint-Jérôme	1	462	4620786.00	4602
24750228	495	24	Quebec	2475	2475017	Saint-Jérôme	1	462	4620786.00	4602
24750229	447	24	Quebec	2475	2475017	Saint-Jérôme	1	462	4620786.00	4602
24750230	568	24	Quebec	2475	2475017	Saint-Jérôme	1	462	4620786.00	4602
24750231	1143	24	Quebec	2475	2475017	Saint-Jérôme	1	462	4620787.02	5098
24750232	618	24	Quebec	2475	2475017	Saint-Jérôme	1	462	4620787.02	5098
24750233	787	24	Quebec	2475	2475045	Saint-Hippolyte	4	996	9924.00	2214620
24750234	959	24	Quebec	2475	2475045	Saint-Hippolyte	4	996	9924.00	2214620
24750235	411	24	Quebec	2475	2475017	Saint-Jérôme	1	462	4620781.00	5813
24750236	1207	24	Quebec	2475	2475017	Saint-Jérôme	1	462	4620781.00	5813
24750238	923	24	Quebec	2475	2475005	Saint-Colomban	1	462	4620740.03	7458
24750239	3117	24	Quebec	2475	2475005	Saint-Colomban	1	462	4620740.04	10282
24750241	832	24	Quebec	2475	2475005	Saint-Colomban	1	462	4620740.04	10282
24750242	430	24	Quebec	2475	2475005	Saint-Colomban	1	462	4620740.03	7458
24750243	376	24	Quebec	2475	2475005	Saint-Colomban	1	462	4620740.03	7458
24750244	2633	24	Quebec	2475	2475005	Saint-Colomban	1	462	4620740.03	7458
24750245	1002	24	Quebec	2475	2475005	Saint-Colomban	1	462	4620740.03	7458
24750247	2094	24	Quebec	2475	2475005	Saint-Colomban	1	462	4620740.03	7458
24750248	4450	24	Quebec	2475	2475005	Saint-Colomban	1	462	4620740.04	10282
24750249	1457	24	Quebec	2475	2475040	Prévost	4	996	9924.00	2214620
24750250	960	24	Quebec	2475	2475040	Prévost	4	996	9924.00	2214620
24760048	870	24	Quebec	2476	2476030	Mille-Isles	4	996	9924.00	2214620
24760049	851	24	Quebec	2476	2476030	Mille-Isles	4	996	9924.00	2214620
24760050	1134	24	Quebec	2476	2476025	Gore	1	462	4620740.01	2283
24760051	1149	24	Quebec	2476	2476025	Gore	1	462	4620740.01	2283
24760052	750	24	Quebec	2476	2476020	Lachute	3	468	9924.00	2214620
24760053	521	24	Quebec	2476	2476020	Lachute	3	468	9924.00	2214620
24760054	796	24	Quebec	2476	2476020	Lachute	3	468	9924.00	2214620
24760055	520	24	Quebec	2476	2476020	Lachute	3	468	9924.00	2214620
24760056	507	24	Quebec	2476	2476020	Lachute	3	468	9924.00	2214620
24760057	496	24	Quebec	2476	2476020	Lachute	3	468	9924.00	2214620
24760058	731	24	Quebec	2476	2476020	Lachute	3	468	9924.00	2214620
24760059	554	24	Quebec	2476	2476020	Lachute	3	468	9924.00	2214620
24760060	419	24	Quebec	2476	2476020	Lachute	3	468	9924.00	2214620
24760061	1337	24	Quebec	2476	2476020	Lachute	3	468	9924.00	2214620
24760062	1717	24	Quebec	2476	2476020	Lachute	3	468	9924.00	2214620
24760063	574	24	Quebec	2476	2476020	Lachute	3	468	9924.00	2214620
24760064	659	24	Quebec	2476	2476020	Lachute	3	468	9924.00	2214620
24760065	644	24	Quebec	2476	2476020	Lachute	3	468	9924.00	2214620
24760066	534	24	Quebec	2476	2476020	Lachute	3	468	9924.00	2214620
24760067	897	24	Quebec	2476	2476020	Lachute	3	468	9924.00	2214620
24760068	616	24	Quebec	2476	2476020	Lachute	3	468	9924.00	2214620
24760069	452	24	Quebec	2476	2476020	Lachute	3	468	9924.00	2214620
24760070	867	24	Quebec	2476	2476020	Lachute	3	468	9924.00	2214620
24760071	1225	24	Quebec	2476	2476043	Brownsburg-Chatham	4	996	9924.00	2214620
24760072	682	24	Quebec	2476	2476035	Wentworth	4	996	9924.00	2214620
24760073	748	24	Quebec	2476	2476043	Brownsburg-Chatham	4	996	9924.00	2214620
24760074	671	24	Quebec	2476	2476043	Brownsburg-Chatham	4	996	9924.00	2214620
24760075	592	24	Quebec	2476	2476043	Brownsburg-Chatham	4	996	9924.00	2214620
24760076	689	24	Quebec	2476	2476043	Brownsburg-Chatham	4	996	9924.00	2214620
24760077	750	24	Quebec	2476	2476043	Brownsburg-Chatham	4	996	9924.00	2214620
24760078	737	24	Quebec	2476	2476043	Brownsburg-Chatham	4	996	9924.00	2214620
24760079	664	24	Quebec	2476	2476043	Brownsburg-Chatham	4	996	9924.00	2214620
24760080	468	24	Quebec	2476	2476043	Brownsburg-Chatham	4	996	9924.00	2214620
24760081	653	24	Quebec	2476	2476052	Grenville-sur-la-Rouge	4	996	9924.00	2214620
24760082	1018	24	Quebec	2476	2476055	Grenville	3	502	9924.00	2214620
24760083	798	24	Quebec	2476	2476055	Grenville	3	502	9924.00	2214620
24760084	568	24	Quebec	2476	2476052	Grenville-sur-la-Rouge	4	996	9924.00	2214620
24760085	703	24	Quebec	2476	2476043	Brownsburg-Chatham	4	996	9924.00	2214620
24760086	506	24	Quebec	2476	2476052	Grenville-sur-la-Rouge	4	996	9924.00	2214620
24760087	647	24	Quebec	2476	2476052	Grenville-sur-la-Rouge	4	996	9924.00	2214620
24760088	967	24	Quebec	2476	2476065	Harrington	4	996	9924.00	2214620
24760089	509	24	Quebec	2476	2476052	Grenville-sur-la-Rouge	4	996	9924.00	2214620
24760090	502	24	Quebec	2476	2476008	Saint-André-d'Argenteuil	4	996	9924.00	2214620
24760091	511	24	Quebec	2476	2476008	Saint-André-d'Argenteuil	4	996	9924.00	2214620
24760092	616	24	Quebec	2476	2476008	Saint-André-d'Argenteuil	4	996	9924.00	2214620
24760093	718	24	Quebec	2476	2476008	Saint-André-d'Argenteuil	4	996	9924.00	2214620
24760094	706	24	Quebec	2476	2476008	Saint-André-d'Argenteuil	4	996	9924.00	2214620
24760095	509	24	Quebec	2476	2476020	Lachute	3	468	9924.00	2214620
24770064	821	24	Quebec	2477	2477012	Sainte-Marguerite-du-Lac-Masson	4	996	9924.00	2214620
24770065	262	24	Quebec	2477	2477011	Estérel	4	996	9924.00	2214620
24770066	10	24	Quebec	2477	2477012	Sainte-Marguerite-du-Lac-Masson	4	996	9924.00	2214620
24770067	725	24	Quebec	2477	2477012	Sainte-Marguerite-du-Lac-Masson	4	996	9924.00	2214620
24770068	825	24	Quebec	2477	2477012	Sainte-Marguerite-du-Lac-Masson	4	996	9924.00	2214620
24770069	986	24	Quebec	2477	2477012	Sainte-Marguerite-du-Lac-Masson	4	996	9924.00	2214620
24770070	1489	24	Quebec	2477	2477022	Sainte-Adèle	4	996	9924.00	2214620
24770071	1168	24	Quebec	2477	2477022	Sainte-Adèle	4	996	9924.00	2214620
24770072	579	24	Quebec	2477	2477022	Sainte-Adèle	4	996	9924.00	2214620
24770073	739	24	Quebec	2477	2477022	Sainte-Adèle	4	996	9924.00	2214620
24770074	548	24	Quebec	2477	2477022	Sainte-Adèle	4	996	9924.00	2214620
24770075	500	24	Quebec	2477	2477022	Sainte-Adèle	4	996	9924.00	2214620
24770076	710	24	Quebec	2477	2477022	Sainte-Adèle	4	996	9924.00	2214620
24770077	833	24	Quebec	2477	2477022	Sainte-Adèle	4	996	9924.00	2214620
24770078	830	24	Quebec	2477	2477022	Sainte-Adèle	4	996	9924.00	2214620
24770079	1505	24	Quebec	2477	2477022	Sainte-Adèle	4	996	9924.00	2214620
24770080	748	24	Quebec	2477	2477022	Sainte-Adèle	4	996	9924.00	2214620
24770081	1321	24	Quebec	2477	2477030	Piedmont	4	996	9924.00	2214620
24770082	813	24	Quebec	2477	2477030	Piedmont	4	996	9924.00	2214620
24770083	1342	24	Quebec	2477	2477030	Piedmont	4	996	9924.00	2214620
24770084	631	24	Quebec	2477	2477043	Saint-Sauveur	4	996	9924.00	2214620
24770085	1135	24	Quebec	2477	2477043	Saint-Sauveur	4	996	9924.00	2214620
24770086	593	24	Quebec	2477	2477043	Saint-Sauveur	4	996	9924.00	2214620
24770087	607	24	Quebec	2477	2477043	Saint-Sauveur	4	996	9924.00	2214620
24770088	1121	24	Quebec	2477	2477043	Saint-Sauveur	4	996	9924.00	2214620
24770089	966	24	Quebec	2477	2477043	Saint-Sauveur	4	996	9924.00	2214620
24770090	559	24	Quebec	2477	2477043	Saint-Sauveur	4	996	9924.00	2214620
24770091	604	24	Quebec	2477	2477043	Saint-Sauveur	4	996	9924.00	2214620
24770092	882	24	Quebec	2477	2477043	Saint-Sauveur	4	996	9924.00	2214620
24770093	636	24	Quebec	2477	2477043	Saint-Sauveur	4	996	9924.00	2214620
24770094	1413	24	Quebec	2477	2477043	Saint-Sauveur	4	996	9924.00	2214620
24770095	547	24	Quebec	2477	2477043	Saint-Sauveur	4	996	9924.00	2214620
24770096	1028	24	Quebec	2477	2477043	Saint-Sauveur	4	996	9924.00	2214620
24770097	858	24	Quebec	2477	2477043	Saint-Sauveur	4	996	9924.00	2214620
24770098	697	24	Quebec	2477	2477050	Morin-Heights	4	996	9924.00	2214620
24770099	1069	24	Quebec	2477	2477050	Morin-Heights	4	996	9924.00	2214620
24770100	1033	24	Quebec	2477	2477050	Morin-Heights	4	996	9924.00	2214620
24770101	896	24	Quebec	2477	2477050	Morin-Heights	4	996	9924.00	2214620
24770102	983	24	Quebec	2477	2477050	Morin-Heights	4	996	9924.00	2214620
24770103	1122	24	Quebec	2477	2477022	Sainte-Adèle	4	996	9924.00	2214620
24770104	1565	24	Quebec	2477	2477022	Sainte-Adèle	4	996	9924.00	2214620
24770105	1674	24	Quebec	2477	2477022	Sainte-Adèle	4	996	9924.00	2214620
24770106	739	24	Quebec	2477	2477065	Saint-Adolphe-d'Howard	4	996	9924.00	2214620
24770107	663	24	Quebec	2477	2477065	Saint-Adolphe-d'Howard	4	996	9924.00	2214620
24770108	734	24	Quebec	2477	2477065	Saint-Adolphe-d'Howard	4	996	9924.00	2214620
24770109	824	24	Quebec	2477	2477065	Saint-Adolphe-d'Howard	4	996	9924.00	2214620
24770110	864	24	Quebec	2477	2477065	Saint-Adolphe-d'Howard	4	996	9924.00	2214620
24770114	1637	24	Quebec	2477	2477035	Sainte-Anne-des-Lacs	4	996	9924.00	2214620
24770115	748	24	Quebec	2477	2477035	Sainte-Anne-des-Lacs	4	996	9924.00	2214620
24770116	830	24	Quebec	2477	2477035	Sainte-Anne-des-Lacs	4	996	9924.00	2214620
24770117	647	24	Quebec	2477	2477035	Sainte-Anne-des-Lacs	4	996	9924.00	2214620
24770118	728	24	Quebec	2477	2477060	Wentworth-Nord	4	996	9924.00	2214620
24770120	175	24	Quebec	2477	2477055	Lac-des-Seize-Îles	5	997	9924.00	2214620
24770121	944	24	Quebec	2477	2477060	Wentworth-Nord	4	996	9924.00	2214620
24780099	559	24	Quebec	2478	2478095	Lac-Supérieur	5	997	9924.00	2214620
24780100	819	24	Quebec	2478	2478102	Mont-Tremblant	5	997	9924.00	2214620
24780101	830	24	Quebec	2478	2478102	Mont-Tremblant	5	997	9924.00	2214620
24780102	418	24	Quebec	2478	2478102	Mont-Tremblant	5	997	9924.00	2214620
24780103	611	24	Quebec	2478	2478102	Mont-Tremblant	5	997	9924.00	2214620
24780104	578	24	Quebec	2478	2478115	La Conception	5	997	9924.00	2214620
24780105	949	24	Quebec	2478	2478115	La Conception	5	997	9924.00	2214620
24780106	753	24	Quebec	2478	2478120	Labelle	5	997	9924.00	2214620
24780107	918	24	Quebec	2478	2478120	Labelle	5	997	9924.00	2214620
24780108	60	24	Quebec	2478	2478127	Lac-Tremblant-Nord	7	999	9924.00	2214620
24780109	503	24	Quebec	2478	2478120	Labelle	5	997	9924.00	2214620
24780110	591	24	Quebec	2478	2478120	Labelle	5	997	9924.00	2214620
24780111	770	24	Quebec	2478	2478130	La Minerve	5	997	9924.00	2214620
24780112	651	24	Quebec	2478	2478130	La Minerve	5	997	9924.00	2214620
24780113	1040	24	Quebec	2478	2478070	Amherst	5	997	9924.00	2214620
24780114	559	24	Quebec	2478	2478075	Brébeuf	5	997	9924.00	2214620
24780115	450	24	Quebec	2478	2478075	Brébeuf	5	997	9924.00	2214620
24780116	714	24	Quebec	2478	2478102	Mont-Tremblant	5	997	9924.00	2214620
24780117	594	24	Quebec	2478	2478102	Mont-Tremblant	5	997	9924.00	2214620
24780118	496	24	Quebec	2478	2478102	Mont-Tremblant	5	997	9924.00	2214620
24780119	987	24	Quebec	2478	2478102	Mont-Tremblant	5	997	9924.00	2214620
24780120	535	24	Quebec	2478	2478102	Mont-Tremblant	5	997	9924.00	2214620
24780121	1202	24	Quebec	2478	2478102	Mont-Tremblant	5	997	9924.00	2214620
24780122	769	24	Quebec	2478	2478102	Mont-Tremblant	5	997	9924.00	2214620
24780123	492	24	Quebec	2478	2478102	Mont-Tremblant	5	997	9924.00	2214620
24780124	459	24	Quebec	2478	2478102	Mont-Tremblant	5	997	9924.00	2214620
24780125	569	24	Quebec	2478	2478102	Mont-Tremblant	5	997	9924.00	2214620
24780126	762	24	Quebec	2478	2478047	Saint-Faustin--Lac-Carré	5	997	9924.00	2214620
24780127	564	24	Quebec	2478	2478047	Saint-Faustin--Lac-Carré	5	997	9924.00	2214620
24780128	467	24	Quebec	2478	2478047	Saint-Faustin--Lac-Carré	5	997	9924.00	2214620
24780129	635	24	Quebec	2478	2478047	Saint-Faustin--Lac-Carré	5	997	9924.00	2214620
24780130	751	24	Quebec	2478	2478095	Lac-Supérieur	5	997	9924.00	2214620
24780131	662	24	Quebec	2478	2478095	Lac-Supérieur	5	997	9924.00	2214620
24780132	750	24	Quebec	2478	2478100	Val-des-Lacs	4	996	9924.00	2214620
24780133	518	24	Quebec	2478	2478032	Sainte-Agathe-des-Monts	3	467	9924.00	2214620
24780134	0	24	Quebec	2478	2478015	Lantier	4	996	9924.00	2214620
24780135	891	24	Quebec	2478	2478015	Lantier	4	996	9924.00	2214620
24780136	668	24	Quebec	2478	2478020	Sainte-Lucie-des-Laurentides	4	996	9924.00	2214620
24780137	0	24	Quebec	2478	2478802	Doncaster	7	999	9924.00	2214620
24780138	777	24	Quebec	2478	2478020	Sainte-Lucie-des-Laurentides	4	996	9924.00	2214620
24780139	1099	24	Quebec	2478	2478010	Val-David	3	467	9924.00	2214620
24780140	736	24	Quebec	2478	2478010	Val-David	3	467	9924.00	2214620
24780141	712	24	Quebec	2478	2478010	Val-David	3	467	9924.00	2214620
24780142	645	24	Quebec	2478	2478010	Val-David	3	467	9924.00	2214620
24780143	562	24	Quebec	2478	2478010	Val-David	3	467	9924.00	2214620
24780144	568	24	Quebec	2478	2478010	Val-David	3	467	9924.00	2214620
24780145	633	24	Quebec	2478	2478010	Val-David	3	467	9924.00	2214620
24780146	631	24	Quebec	2478	2478032	Sainte-Agathe-des-Monts	3	467	9924.00	2214620
24780147	728	24	Quebec	2478	2478032	Sainte-Agathe-des-Monts	3	467	9924.00	2214620
24780148	541	24	Quebec	2478	2478032	Sainte-Agathe-des-Monts	3	467	9924.00	2214620
24780149	630	24	Quebec	2478	2478032	Sainte-Agathe-des-Monts	3	467	9924.00	2214620
24780150	727	24	Quebec	2478	2478032	Sainte-Agathe-des-Monts	3	467	9924.00	2214620
24780151	779	24	Quebec	2478	2478032	Sainte-Agathe-des-Monts	3	467	9924.00	2214620
24780152	769	24	Quebec	2478	2478032	Sainte-Agathe-des-Monts	3	467	9924.00	2214620
24780153	496	24	Quebec	2478	2478032	Sainte-Agathe-des-Monts	3	467	9924.00	2214620
24780154	468	24	Quebec	2478	2478032	Sainte-Agathe-des-Monts	3	467	9924.00	2214620
24780155	637	24	Quebec	2478	2478032	Sainte-Agathe-des-Monts	3	467	9924.00	2214620
24780156	982	24	Quebec	2478	2478032	Sainte-Agathe-des-Monts	3	467	9924.00	2214620
24780157	629	24	Quebec	2478	2478032	Sainte-Agathe-des-Monts	3	467	9924.00	2214620
24780158	507	24	Quebec	2478	2478032	Sainte-Agathe-des-Monts	3	467	9924.00	2214620
24780159	703	24	Quebec	2478	2478032	Sainte-Agathe-des-Monts	3	467	9924.00	2214620
24780160	643	24	Quebec	2478	2478032	Sainte-Agathe-des-Monts	3	467	9924.00	2214620
24780161	823	24	Quebec	2478	2478032	Sainte-Agathe-des-Monts	3	467	9924.00	2214620
24780162	391	24	Quebec	2478	2478042	Ivry-sur-le-Lac	4	996	9924.00	2214620
24780163	590	24	Quebec	2478	2478047	Saint-Faustin--Lac-Carré	5	997	9924.00	2214620
24780164	762	24	Quebec	2478	2478047	Saint-Faustin--Lac-Carré	5	997	9924.00	2214620
24780165	580	24	Quebec	2478	2478102	Mont-Tremblant	5	997	9924.00	2214620
24780166	578	24	Quebec	2478	2478060	Arundel	5	997	9924.00	2214620
24780167	81	24	Quebec	2478	2478050	Barkmere	7	999	9924.00	2214620
24780168	632	24	Quebec	2478	2478055	Montcalm	4	996	9924.00	2214620
24780169	460	24	Quebec	2478	2478065	Huberdeau	5	997	9924.00	2214620
24780170	403	24	Quebec	2478	2478065	Huberdeau	5	997	9924.00	2214620
24780171	688	24	Quebec	2478	2478070	Amherst	5	997	9924.00	2214620
24780172	603	24	Quebec	2478	2478010	Val-David	3	467	9924.00	2214620
24780173	1065	24	Quebec	2478	2478005	Val-Morin	3	467	9924.00	2214620
24780174	699	24	Quebec	2478	2478005	Val-Morin	3	467	9924.00	2214620
24780175	715	24	Quebec	2478	2478005	Val-Morin	3	467	9924.00	2214620
24780176	644	24	Quebec	2478	2478005	Val-Morin	3	467	9924.00	2214620
24780177	574	24	Quebec	2478	2478102	Mont-Tremblant	5	997	9924.00	2214620
24780178	343	24	Quebec	2478	2478102	Mont-Tremblant	5	997	9924.00	2214620
24790081	0	24	Quebec	2479	2479906	Lac-Wagwabika	7	999	9924.00	2214620
24790082	0	24	Quebec	2479	2479910	Lac-Bazinet	7	999	9924.00	2214620
24790083	0	24	Quebec	2479	2479904	Lac-Akonapwehikan	7	999	9924.00	2214620
24790084	0	24	Quebec	2479	2479912	Lac-De La Bidière	7	999	9924.00	2214620
24790085	0	24	Quebec	2479	2479902	Lac-de-la-Pomme	7	999	9924.00	2214620
24790086	0	24	Quebec	2479	2479914	Lac-Oscar	7	999	9924.00	2214620
24790087	0	24	Quebec	2479	2479916	Lac-de-la-Maison-de-Pierre	7	999	9924.00	2214620
24790088	0	24	Quebec	2479	2479920	Baie-des-Chaloupes	7	999	9924.00	2214620
24790089	395	24	Quebec	2479	2479050	L'Ascension	5	997	9924.00	2214620
24790090	639	24	Quebec	2479	2479047	La Macaza	5	997	9924.00	2214620
24790091	549	24	Quebec	2479	2479037	Rivière-Rouge	5	997	9924.00	2214620
24790092	510	24	Quebec	2479	2479037	Rivière-Rouge	5	997	9924.00	2214620
24790093	433	24	Quebec	2479	2479037	Rivière-Rouge	5	997	9924.00	2214620
24790094	402	24	Quebec	2479	2479037	Rivière-Rouge	5	997	9924.00	2214620
24790095	321	24	Quebec	2479	2479037	Rivière-Rouge	5	997	9924.00	2214620
24790096	825	24	Quebec	2479	2479037	Rivière-Rouge	5	997	9924.00	2214620
24790097	506	24	Quebec	2479	2479037	Rivière-Rouge	5	997	9924.00	2214620
24790098	728	24	Quebec	2479	2479030	Nominingue	5	997	9924.00	2214620
24790099	368	24	Quebec	2479	2479030	Nominingue	5	997	9924.00	2214620
24790100	472	24	Quebec	2479	2479030	Nominingue	5	997	9924.00	2214620
24790101	332	24	Quebec	2479	2479030	Nominingue	5	997	9924.00	2214620
24790102	355	24	Quebec	2479	2479030	Nominingue	5	997	9924.00	2214620
24790103	0	24	Quebec	2479	2479924	Lac-Ernest	7	999	9924.00	2214620
24790104	790	24	Quebec	2479	2479025	Kiamika	7	999	9924.00	2214620
24790105	445	24	Quebec	2479	2479015	Lac-du-Cerf	6	998	9924.00	2214620
24790106	815	24	Quebec	2479	2479022	Saint-Aimé-du-Lac-des-Îles	5	997	9924.00	2214620
24790107	790	24	Quebec	2479	2479010	Notre-Dame-de-Pontmain	5	997	9924.00	2214620
24790108	442	24	Quebec	2479	2479088	Mont-Laurier	6	998	9924.00	2214620
24790109	520	24	Quebec	2479	2479088	Mont-Laurier	6	998	9924.00	2214620
24790110	591	24	Quebec	2479	2479088	Mont-Laurier	6	998	9924.00	2214620
24790111	571	24	Quebec	2479	2479088	Mont-Laurier	6	998	9924.00	2214620
24790112	784	24	Quebec	2479	2479088	Mont-Laurier	6	998	9924.00	2214620
24790113	563	24	Quebec	2479	2479088	Mont-Laurier	6	998	9924.00	2214620
24790114	399	24	Quebec	2479	2479088	Mont-Laurier	6	998	9924.00	2214620
24790115	656	24	Quebec	2479	2479088	Mont-Laurier	6	998	9924.00	2214620
24790116	494	24	Quebec	2479	2479088	Mont-Laurier	6	998	9924.00	2214620
24790117	520	24	Quebec	2479	2479088	Mont-Laurier	6	998	9924.00	2214620
24790118	476	24	Quebec	2479	2479088	Mont-Laurier	6	998	9924.00	2214620
24790119	524	24	Quebec	2479	2479088	Mont-Laurier	6	998	9924.00	2214620
24790120	564	24	Quebec	2479	2479088	Mont-Laurier	6	998	9924.00	2214620
24790121	568	24	Quebec	2479	2479088	Mont-Laurier	6	998	9924.00	2214620
24790122	673	24	Quebec	2479	2479088	Mont-Laurier	6	998	9924.00	2214620
24790123	630	24	Quebec	2479	2479088	Mont-Laurier	6	998	9924.00	2214620
24790124	434	24	Quebec	2479	2479088	Mont-Laurier	6	998	9924.00	2214620
24790125	649	24	Quebec	2479	2479088	Mont-Laurier	6	998	9924.00	2214620
24790126	1034	24	Quebec	2479	2479088	Mont-Laurier	6	998	9924.00	2214620
24790127	345	24	Quebec	2479	2479088	Mont-Laurier	6	998	9924.00	2214620
24790128	398	24	Quebec	2479	2479097	Ferme-Neuve	6	998	9924.00	2214620
24790129	434	24	Quebec	2479	2479097	Ferme-Neuve	6	998	9924.00	2214620
24790130	383	24	Quebec	2479	2479097	Ferme-Neuve	6	998	9924.00	2214620
24790131	554	24	Quebec	2479	2479097	Ferme-Neuve	6	998	9924.00	2214620
24790132	411	24	Quebec	2479	2479097	Ferme-Neuve	6	998	9924.00	2214620
24790133	536	24	Quebec	2479	2479097	Ferme-Neuve	6	998	9924.00	2214620
24790134	581	24	Quebec	2479	2479110	Mont-Saint-Michel	5	997	9924.00	2214620
24790135	556	24	Quebec	2479	2479115	Sainte-Anne-du-Lac	5	997	9924.00	2214620
24790137	0	24	Quebec	2479	2479926	Lac-Marguerite	7	999	9924.00	2214620
24790138	525	24	Quebec	2479	2479105	Lac-Saint-Paul	5	997	9924.00	2214620
24790140	467	24	Quebec	2479	2479065	Chute-Saint-Philippe	5	997	9924.00	2214620
24790141	524	24	Quebec	2479	2479078	Lac-des-Écorces	6	998	9924.00	2214620
24790142	545	24	Quebec	2479	2479078	Lac-des-Écorces	6	998	9924.00	2214620
24790143	839	24	Quebec	2479	2479078	Lac-des-Écorces	6	998	9924.00	2214620
24790144	439	24	Quebec	2479	2479078	Lac-des-Écorces	6	998	9924.00	2214620
24790145	538	24	Quebec	2479	2479078	Lac-des-Écorces	6	998	9924.00	2214620
24790146	526	24	Quebec	2479	2479060	Lac-Saguay	5	997	9924.00	2214620
24790147	603	24	Quebec	2479	2479037	Rivière-Rouge	5	997	9924.00	2214620
24790148	482	24	Quebec	2479	2479037	Rivière-Rouge	5	997	9924.00	2214620
24790149	504	24	Quebec	2479	2479050	L'Ascension	5	997	9924.00	2214620
24790150	679	24	Quebec	2479	2479088	Mont-Laurier	6	998	9924.00	2214620
24790151	452	24	Quebec	2479	2479088	Mont-Laurier	6	998	9924.00	2214620
24790152	489	24	Quebec	2479	2479088	Mont-Laurier	6	998	9924.00	2214620
24790153	553	24	Quebec	2479	2479088	Mont-Laurier	6	998	9924.00	2214620
24790154	570	24	Quebec	2479	2479088	Mont-Laurier	6	998	9924.00	2214620
24790155	497	24	Quebec	2479	2479005	Notre-Dame-du-Laus	4	996	9924.00	2214620
24790156	569	24	Quebec	2479	2479005	Notre-Dame-du-Laus	4	996	9924.00	2214620
24790157	664	24	Quebec	2479	2479005	Notre-Dame-du-Laus	4	996	9924.00	2214620
24790158	455	24	Quebec	2479	2479047	La Macaza	5	997	9924.00	2214620
24790159	0	24	Quebec	2479	2479037	Rivière-Rouge	5	997	9924.00	2214620
24790160	5	24	Quebec	2479	2479922	Lac-Douaire	7	999	9924.00	2214620
24790162	0	24	Quebec	2479	2479922	Lac-Douaire	7	999	9924.00	2214620
24790163	572	24	Quebec	2479	2479065	Chute-Saint-Philippe	5	997	9924.00	2214620
24800051	548	24	Quebec	2480	2480130	Lac-des-Plages	5	997	9924.00	2214620
24800052	512	24	Quebec	2480	2480125	Saint-Émile-de-Suffolk	5	997	9924.00	2214620
24800053	633	24	Quebec	2480	2480110	Namur	5	997	9924.00	2214620
24800054	848	24	Quebec	2480	2480103	Chénéville	5	997	9924.00	2214620
24800055	675	24	Quebec	2480	2480020	Notre-Dame-de-la-Paix	5	997	9924.00	2214620
24800056	630	24	Quebec	2480	2480027	Saint-André-Avellin	5	997	9924.00	2214620
24800057	517	24	Quebec	2480	2480027	Saint-André-Avellin	5	997	9924.00	2214620
24800058	506	24	Quebec	2480	2480027	Saint-André-Avellin	5	997	9924.00	2214620
24800059	405	24	Quebec	2480	2480027	Saint-André-Avellin	5	997	9924.00	2214620
24800060	495	24	Quebec	2480	2480027	Saint-André-Avellin	5	997	9924.00	2214620
24800061	625	24	Quebec	2480	2480027	Saint-André-Avellin	5	997	9924.00	2214620
24800062	384	24	Quebec	2480	2480027	Saint-André-Avellin	5	997	9924.00	2214620
24800063	614	24	Quebec	2480	2480037	Papineauville	5	997	9924.00	2214620
24800064	555	24	Quebec	2480	2480037	Papineauville	5	997	9924.00	2214620
24800065	486	24	Quebec	2480	2480037	Papineauville	5	997	9924.00	2214620
24800066	498	24	Quebec	2480	2480037	Papineauville	5	997	9924.00	2214620
24800067	473	24	Quebec	2480	2480045	Plaisance	4	996	9924.00	2214620
24800068	656	24	Quebec	2480	2480045	Plaisance	4	996	9924.00	2214620
24800069	446	24	Quebec	2480	2480055	Lochaber	1	505	5050907.00	446
24800070	1366	24	Quebec	2480	2480050	Thurso	1	505	5050906.00	3084
24800071	392	24	Quebec	2480	2480050	Thurso	1	505	5050906.00	3084
24800072	551	24	Quebec	2480	2480050	Thurso	1	505	5050906.00	3084
24800073	359	24	Quebec	2480	2480050	Thurso	1	505	5050906.00	3084
24800074	416	24	Quebec	2480	2480050	Thurso	1	505	5050906.00	3084
24800075	926	24	Quebec	2480	2480060	Lochaber-Partie-Ouest	1	505	5050908.00	926
24800076	704	24	Quebec	2480	2480065	Mayo	1	505	5050902.00	704
24800077	490	24	Quebec	2480	2480070	Saint-Sixte	4	996	9924.00	2214620
24800078	614	24	Quebec	2480	2480078	Ripon	5	997	9924.00	2214620
24800079	496	24	Quebec	2480	2480078	Ripon	5	997	9924.00	2214620
24800080	625	24	Quebec	2480	2480078	Ripon	5	997	9924.00	2214620
24800081	1057	24	Quebec	2480	2480095	Lac-Simon	5	997	9924.00	2214620
24800082	1112	24	Quebec	2480	2480090	Montpellier	5	997	9924.00	2214620
24800083	569	24	Quebec	2480	2480135	Duhamel	4	996	9924.00	2214620
24800084	920	24	Quebec	2480	2480140	Val-des-Bois	1	505	5050903.00	920
24800085	461	24	Quebec	2480	2480085	Mulgrave-et-Derry	1	505	5050909.00	461
24800086	667	24	Quebec	2480	2480145	Bowman	1	505	5050904.00	667
24800087	542	24	Quebec	2480	2480010	Montebello	5	997	9924.00	2214620
24800088	392	24	Quebec	2480	2480010	Montebello	5	997	9924.00	2214620
24800089	285	24	Quebec	2480	2480015	Notre-Dame-de-Bonsecours	5	997	9924.00	2214620
24800090	405	24	Quebec	2480	2480115	Boileau	5	997	9924.00	2214620
24800091	453	24	Quebec	2480	2480005	Fassett	5	997	9924.00	2214620
24810001	600	24	Quebec	2481	2481017	Gatineau	1	505	5050712.00	6474
24810002	376	24	Quebec	2481	2481017	Gatineau	1	505	5050712.00	6474
24810003	458	24	Quebec	2481	2481017	Gatineau	1	505	5050712.00	6474
24810004	346	24	Quebec	2481	2481017	Gatineau	1	505	5050712.00	6474
24810005	471	24	Quebec	2481	2481017	Gatineau	1	505	5050712.00	6474
24810006	450	24	Quebec	2481	2481017	Gatineau	1	505	5050712.00	6474
24810007	488	24	Quebec	2481	2481017	Gatineau	1	505	5050712.00	6474
24810008	1805	24	Quebec	2481	2481017	Gatineau	1	505	5050712.00	6474
24810009	551	24	Quebec	2481	2481017	Gatineau	1	505	5050712.00	6474
24810010	469	24	Quebec	2481	2481017	Gatineau	1	505	5050712.00	6474
24810011	420	24	Quebec	2481	2481017	Gatineau	1	505	5050710.01	5908
24810012	460	24	Quebec	2481	2481017	Gatineau	1	505	5050712.00	6474
24810013	780	24	Quebec	2481	2481017	Gatineau	1	505	5050711.00	6318
24810014	507	24	Quebec	2481	2481017	Gatineau	1	505	5050711.00	6318
24810015	646	24	Quebec	2481	2481017	Gatineau	1	505	5050711.00	6318
24810016	387	24	Quebec	2481	2481017	Gatineau	1	505	5050711.00	6318
24810017	875	24	Quebec	2481	2481017	Gatineau	1	505	5050711.00	6318
24810018	573	24	Quebec	2481	2481017	Gatineau	1	505	5050711.00	6318
24810019	484	24	Quebec	2481	2481017	Gatineau	1	505	5050711.00	6318
24810020	461	24	Quebec	2481	2481017	Gatineau	1	505	5050711.00	6318
24810021	384	24	Quebec	2481	2481017	Gatineau	1	505	5050711.00	6318
24810022	743	24	Quebec	2481	2481017	Gatineau	1	505	5050711.00	6318
24810023	478	24	Quebec	2481	2481017	Gatineau	1	505	5050711.00	6318
24810024	1059	24	Quebec	2481	2481017	Gatineau	1	505	5050710.01	5908
24810026	915	24	Quebec	2481	2481017	Gatineau	1	505	5050710.01	5908
24810027	419	24	Quebec	2481	2481017	Gatineau	1	505	5050710.01	5908
24810028	366	24	Quebec	2481	2481017	Gatineau	1	505	5050710.01	5908
24810029	681	24	Quebec	2481	2481017	Gatineau	1	505	5050710.01	5908
24810030	931	24	Quebec	2481	2481017	Gatineau	1	505	5050710.01	5908
24810031	812	24	Quebec	2481	2481017	Gatineau	1	505	5050710.02	7259
24810032	1525	24	Quebec	2481	2481017	Gatineau	1	505	5050710.02	7259
24810033	1386	24	Quebec	2481	2481017	Gatineau	1	505	5050710.02	7259
24810034	508	24	Quebec	2481	2481017	Gatineau	1	505	5050710.02	7259
24810035	743	24	Quebec	2481	2481017	Gatineau	1	505	5050710.02	7259
24810036	595	24	Quebec	2481	2481017	Gatineau	1	505	5050710.02	7259
24810037	1690	24	Quebec	2481	2481017	Gatineau	1	505	5050710.02	7259
24810038	894	24	Quebec	2481	2481017	Gatineau	1	505	5050620.01	5094
24810039	1223	24	Quebec	2481	2481017	Gatineau	1	505	5050630.03	5738
24810040	529	24	Quebec	2481	2481017	Gatineau	1	505	5050630.03	5738
24810041	1968	24	Quebec	2481	2481017	Gatineau	1	505	5050630.03	5738
24810043	636	24	Quebec	2481	2481017	Gatineau	1	505	5050630.03	5738
24810044	583	24	Quebec	2481	2481017	Gatineau	1	505	5050630.03	5738
24810045	306	24	Quebec	2481	2481017	Gatineau	1	505	5050630.02	4273
24810047	556	24	Quebec	2481	2481017	Gatineau	1	505	5050630.02	4273
24810048	543	24	Quebec	2481	2481017	Gatineau	1	505	5050630.02	4273
24810049	361	24	Quebec	2481	2481017	Gatineau	1	505	5050630.02	4273
24810050	454	24	Quebec	2481	2481017	Gatineau	1	505	5050630.02	4273
24810051	691	24	Quebec	2481	2481017	Gatineau	1	505	5050630.02	4273
24810052	643	24	Quebec	2481	2481017	Gatineau	1	505	5050630.02	4273
24810053	719	24	Quebec	2481	2481017	Gatineau	1	505	5050630.02	4273
24810054	459	24	Quebec	2481	2481017	Gatineau	1	505	5050610.02	2113
24810055	492	24	Quebec	2481	2481017	Gatineau	1	505	5050610.02	2113
24810056	582	24	Quebec	2481	2481017	Gatineau	1	505	5050612.02	856
24810057	274	24	Quebec	2481	2481017	Gatineau	1	505	5050612.02	856
24810058	571	24	Quebec	2481	2481017	Gatineau	1	505	5050610.02	2113
24810059	591	24	Quebec	2481	2481017	Gatineau	1	505	5050610.02	2113
24810060	433	24	Quebec	2481	2481017	Gatineau	1	505	5050610.01	2183
24810061	505	24	Quebec	2481	2481017	Gatineau	1	505	5050610.01	2183
24810062	617	24	Quebec	2481	2481017	Gatineau	1	505	5050610.01	2183
24810063	432	24	Quebec	2481	2481017	Gatineau	1	505	5050612.01	2067
24810065	434	24	Quebec	2481	2481017	Gatineau	1	505	5050611.00	4558
24810066	385	24	Quebec	2481	2481017	Gatineau	1	505	5050611.00	4558
24810067	418	24	Quebec	2481	2481017	Gatineau	1	505	5050611.00	4558
24810068	420	24	Quebec	2481	2481017	Gatineau	1	505	5050611.00	4558
24810069	384	24	Quebec	2481	2481017	Gatineau	1	505	5050613.01	3541
24810070	582	24	Quebec	2481	2481017	Gatineau	1	505	5050613.01	3541
24810071	619	24	Quebec	2481	2481017	Gatineau	1	505	5050613.01	3541
24810072	436	24	Quebec	2481	2481017	Gatineau	1	505	5050613.01	3541
24810073	248	24	Quebec	2481	2481017	Gatineau	1	505	5050613.01	3541
24810074	491	24	Quebec	2481	2481017	Gatineau	1	505	5050611.00	4558
24810075	329	24	Quebec	2481	2481017	Gatineau	1	505	5050612.01	2067
24810076	573	24	Quebec	2481	2481017	Gatineau	1	505	5050613.04	3555
24810077	457	24	Quebec	2481	2481017	Gatineau	1	505	5050612.01	2067
24810078	373	24	Quebec	2481	2481017	Gatineau	1	505	5050612.01	2067
24810079	476	24	Quebec	2481	2481017	Gatineau	1	505	5050612.01	2067
24810080	507	24	Quebec	2481	2481017	Gatineau	1	505	5050613.04	3555
24810081	539	24	Quebec	2481	2481017	Gatineau	1	505	5050613.04	3555
24810082	554	24	Quebec	2481	2481017	Gatineau	1	505	5050613.04	3555
24810083	410	24	Quebec	2481	2481017	Gatineau	1	505	5050613.04	3555
24810084	414	24	Quebec	2481	2481017	Gatineau	1	505	5050613.04	3555
24810085	558	24	Quebec	2481	2481017	Gatineau	1	505	5050613.04	3555
24810086	391	24	Quebec	2481	2481017	Gatineau	1	505	5050613.06	3274
24810088	552	24	Quebec	2481	2481017	Gatineau	1	505	5050613.06	3274
24810089	528	24	Quebec	2481	2481017	Gatineau	1	505	5050613.07	4096
24810090	301	24	Quebec	2481	2481017	Gatineau	1	505	5050613.07	4096
24810091	280	24	Quebec	2481	2481017	Gatineau	1	505	5050613.07	4096
24810094	756	24	Quebec	2481	2481017	Gatineau	1	505	5050613.06	3274
24810095	900	24	Quebec	2481	2481017	Gatineau	1	505	5050613.07	4096
24810096	473	24	Quebec	2481	2481017	Gatineau	1	505	5050620.03	3753
24810097	378	24	Quebec	2481	2481017	Gatineau	1	505	5050620.04	4984
24810098	1645	24	Quebec	2481	2481017	Gatineau	1	505	5050620.04	4984
24810100	1065	24	Quebec	2481	2481017	Gatineau	1	505	5050620.03	3753
24810101	475	24	Quebec	2481	2481017	Gatineau	1	505	5050620.04	4984
24810102	1135	24	Quebec	2481	2481017	Gatineau	1	505	5050620.04	4984
24810103	585	24	Quebec	2481	2481017	Gatineau	1	505	5050620.03	3753
24810104	282	24	Quebec	2481	2481017	Gatineau	1	505	5050620.03	3753
24810105	953	24	Quebec	2481	2481017	Gatineau	1	505	5050620.03	3753
24810106	395	24	Quebec	2481	2481017	Gatineau	1	505	5050620.03	3753
24810108	688	24	Quebec	2481	2481017	Gatineau	1	505	5050602.03	6749
24810109	334	24	Quebec	2481	2481017	Gatineau	1	505	5050602.03	6749
24810110	307	24	Quebec	2481	2481017	Gatineau	1	505	5050602.03	6749
24810111	335	24	Quebec	2481	2481017	Gatineau	1	505	5050602.03	6749
24810112	330	24	Quebec	2481	2481017	Gatineau	1	505	5050602.03	6749
24810113	307	24	Quebec	2481	2481017	Gatineau	1	505	5050602.03	6749
24810114	755	24	Quebec	2481	2481017	Gatineau	1	505	5050602.03	6749
24810115	1131	24	Quebec	2481	2481017	Gatineau	1	505	5050602.03	6749
24810116	195	24	Quebec	2481	2481017	Gatineau	1	505	5050602.02	2939
24810117	493	24	Quebec	2481	2481017	Gatineau	1	505	5050602.01	3871
24810118	398	24	Quebec	2481	2481017	Gatineau	1	505	5050602.01	3871
24810119	404	24	Quebec	2481	2481017	Gatineau	1	505	5050602.01	3871
24810120	406	24	Quebec	2481	2481017	Gatineau	1	505	5050600.00	2728
24810121	401	24	Quebec	2481	2481017	Gatineau	1	505	5050602.01	3871
24810122	730	24	Quebec	2481	2481017	Gatineau	1	505	5050602.02	2939
24810123	1318	24	Quebec	2481	2481017	Gatineau	1	505	5050602.02	2939
24810124	696	24	Quebec	2481	2481017	Gatineau	1	505	5050602.02	2939
24810125	1135	24	Quebec	2481	2481017	Gatineau	1	505	5050602.01	3871
24810126	628	24	Quebec	2481	2481017	Gatineau	1	505	5050610.01	2183
24810127	669	24	Quebec	2481	2481017	Gatineau	1	505	5050611.00	4558
24810128	331	24	Quebec	2481	2481017	Gatineau	1	505	5050611.00	4558
24810129	553	24	Quebec	2481	2481017	Gatineau	1	505	5050611.00	4558
24810130	430	24	Quebec	2481	2481017	Gatineau	1	505	5050611.00	4558
24810131	427	24	Quebec	2481	2481017	Gatineau	1	505	5050611.00	4558
24810132	363	24	Quebec	2481	2481017	Gatineau	1	505	5050613.01	3541
24810133	389	24	Quebec	2481	2481017	Gatineau	1	505	5050613.01	3541
24810134	520	24	Quebec	2481	2481017	Gatineau	1	505	5050613.01	3541
24810136	469	24	Quebec	2481	2481017	Gatineau	1	505	5050602.03	6749
24810137	611	24	Quebec	2481	2481017	Gatineau	1	505	5050600.00	2728
24810138	522	24	Quebec	2481	2481017	Gatineau	1	505	5050600.00	2728
24810139	459	24	Quebec	2481	2481017	Gatineau	1	505	5050600.00	2728
24810140	295	24	Quebec	2481	2481017	Gatineau	1	505	5050600.00	2728
24810141	415	24	Quebec	2481	2481017	Gatineau	1	505	5050602.01	3871
24810142	247	24	Quebec	2481	2481017	Gatineau	1	505	5050602.01	3871
24810143	378	24	Quebec	2481	2481017	Gatineau	1	505	5050602.01	3871
24810145	902	24	Quebec	2481	2481017	Gatineau	1	505	5050601.01	4471
24810146	532	24	Quebec	2481	2481017	Gatineau	1	505	5050601.01	4471
24810147	561	24	Quebec	2481	2481017	Gatineau	1	505	5050601.01	4471
24810148	383	24	Quebec	2481	2481017	Gatineau	1	505	5050601.01	4471
24810149	487	24	Quebec	2481	2481017	Gatineau	1	505	5050601.01	4471
24810150	435	24	Quebec	2481	2481017	Gatineau	1	505	5050600.00	2728
24810151	112	24	Quebec	2481	2481017	Gatineau	1	505	5050601.01	4471
24810152	472	24	Quebec	2481	2481017	Gatineau	1	505	5050601.01	4471
24810153	397	24	Quebec	2481	2481017	Gatineau	1	505	5050601.01	4471
24810155	522	24	Quebec	2481	2481017	Gatineau	1	505	5050601.02	2009
24810156	363	24	Quebec	2481	2481017	Gatineau	1	505	5050601.02	2009
24810157	338	24	Quebec	2481	2481017	Gatineau	1	505	5050601.02	2009
24810158	434	24	Quebec	2481	2481017	Gatineau	1	505	5050601.02	2009
24810159	352	24	Quebec	2481	2481017	Gatineau	1	505	5050601.02	2009
24810160	422	24	Quebec	2481	2481017	Gatineau	1	505	5050601.03	4039
24810161	540	24	Quebec	2481	2481017	Gatineau	1	505	5050601.03	4039
24810162	760	24	Quebec	2481	2481017	Gatineau	1	505	5050601.03	4039
24810163	435	24	Quebec	2481	2481017	Gatineau	1	505	5050601.03	4039
24810164	361	24	Quebec	2481	2481017	Gatineau	1	505	5050602.03	6749
24810165	455	24	Quebec	2481	2481017	Gatineau	1	505	5050601.03	4039
24810166	347	24	Quebec	2481	2481017	Gatineau	1	505	5050601.03	4039
24810167	309	24	Quebec	2481	2481017	Gatineau	1	505	5050601.03	4039
24810168	450	24	Quebec	2481	2481017	Gatineau	1	505	5050601.03	4039
24810169	321	24	Quebec	2481	2481017	Gatineau	1	505	5050601.03	4039
24810170	644	24	Quebec	2481	2481017	Gatineau	1	505	5050840.00	5341
24810171	505	24	Quebec	2481	2481017	Gatineau	1	505	5050840.00	5341
24810172	381	24	Quebec	2481	2481017	Gatineau	1	505	5050840.00	5341
24810173	348	24	Quebec	2481	2481017	Gatineau	1	505	5050840.00	5341
24810174	489	24	Quebec	2481	2481017	Gatineau	1	505	5050840.00	5341
24810175	342	24	Quebec	2481	2481017	Gatineau	1	505	5050840.00	5341
24810176	506	24	Quebec	2481	2481017	Gatineau	1	505	5050840.00	5341
24810177	452	24	Quebec	2481	2481017	Gatineau	1	505	5050840.00	5341
24810178	557	24	Quebec	2481	2481017	Gatineau	1	505	5050840.00	5341
24810179	434	24	Quebec	2481	2481017	Gatineau	1	505	5050840.00	5341
24810180	683	24	Quebec	2481	2481017	Gatineau	1	505	5050840.00	5341
24810182	1298	24	Quebec	2481	2481017	Gatineau	1	505	5050841.04	5663
24810183	443	24	Quebec	2481	2481017	Gatineau	1	505	5050841.04	5663
24810184	551	24	Quebec	2481	2481017	Gatineau	1	505	5050841.04	5663
24810185	488	24	Quebec	2481	2481017	Gatineau	1	505	5050841.04	5663
24810186	1298	24	Quebec	2481	2481017	Gatineau	1	505	5050841.11	5204
24810187	475	24	Quebec	2481	2481017	Gatineau	1	505	5050841.11	5204
24810188	334	24	Quebec	2481	2481017	Gatineau	1	505	5050841.11	5204
24810189	1166	24	Quebec	2481	2481017	Gatineau	1	505	5050841.11	5204
24810190	1223	24	Quebec	2481	2481017	Gatineau	1	505	5050841.11	5204
24810191	367	24	Quebec	2481	2481017	Gatineau	1	505	5050841.10	4223
24810192	482	24	Quebec	2481	2481017	Gatineau	1	505	5050841.10	4223
24810193	359	24	Quebec	2481	2481017	Gatineau	1	505	5050841.10	4223
24810194	718	24	Quebec	2481	2481017	Gatineau	1	505	5050841.04	5663
24810195	514	24	Quebec	2481	2481017	Gatineau	1	505	5050841.10	4223
24810196	610	24	Quebec	2481	2481017	Gatineau	1	505	5050841.04	5663
24810197	411	24	Quebec	2481	2481017	Gatineau	1	505	5050841.04	5663
24810198	460	24	Quebec	2481	2481017	Gatineau	1	505	5050841.04	5663
24810199	684	24	Quebec	2481	2481017	Gatineau	1	505	5050841.04	5663
24810200	607	24	Quebec	2481	2481017	Gatineau	1	505	5050511.02	7196
24810201	926	24	Quebec	2481	2481017	Gatineau	1	505	5050511.02	7196
24810202	1158	24	Quebec	2481	2481017	Gatineau	1	505	5050511.02	7196
24810203	421	24	Quebec	2481	2481017	Gatineau	1	505	5050511.02	7196
24810204	622	24	Quebec	2481	2481017	Gatineau	1	505	5050511.02	7196
24810205	495	24	Quebec	2481	2481017	Gatineau	1	505	5050511.02	7196
24810206	298	24	Quebec	2481	2481017	Gatineau	1	505	5050511.02	7196
24810207	1201	24	Quebec	2481	2481017	Gatineau	1	505	5050511.02	7196
24810208	289	24	Quebec	2481	2481017	Gatineau	1	505	5050511.02	7196
24810209	336	24	Quebec	2481	2481017	Gatineau	1	505	5050511.02	7196
24810210	843	24	Quebec	2481	2481017	Gatineau	1	505	5050511.02	7196
24810211	908	24	Quebec	2481	2481017	Gatineau	1	505	5050511.01	6910
24810212	482	24	Quebec	2481	2481017	Gatineau	1	505	5050511.01	6910
24810213	500	24	Quebec	2481	2481017	Gatineau	1	505	5050511.01	6910
24810214	511	24	Quebec	2481	2481017	Gatineau	1	505	5050510.01	5066
24810215	782	24	Quebec	2481	2481017	Gatineau	1	505	5050510.01	5066
24810216	532	24	Quebec	2481	2481017	Gatineau	1	505	5050510.01	5066
24810217	255	24	Quebec	2481	2481017	Gatineau	1	505	5050510.01	5066
24810218	392	24	Quebec	2481	2481017	Gatineau	1	505	5050510.01	5066
24810219	383	24	Quebec	2481	2481017	Gatineau	1	505	5050510.01	5066
24810220	521	24	Quebec	2481	2481017	Gatineau	1	505	5050510.01	5066
24810221	468	24	Quebec	2481	2481017	Gatineau	1	505	5050510.01	5066
24810222	536	24	Quebec	2481	2481017	Gatineau	1	505	5050511.01	6910
24810224	496	24	Quebec	2481	2481017	Gatineau	1	505	5050511.01	6910
24810225	1350	24	Quebec	2481	2481017	Gatineau	1	505	5050511.01	6910
24810226	411	24	Quebec	2481	2481017	Gatineau	1	505	5050510.01	5066
24810227	468	24	Quebec	2481	2481017	Gatineau	1	505	5050510.01	5066
24810228	414	24	Quebec	2481	2481017	Gatineau	1	505	5050509.00	2831
24810229	859	24	Quebec	2481	2481017	Gatineau	1	505	5050508.00	3057
24810230	786	24	Quebec	2481	2481017	Gatineau	1	505	5050508.00	3057
24810231	281	24	Quebec	2481	2481017	Gatineau	1	505	5050508.00	3057
24810232	465	24	Quebec	2481	2481017	Gatineau	1	505	5050508.00	3057
24810233	666	24	Quebec	2481	2481017	Gatineau	1	505	5050508.00	3057
24810234	525	24	Quebec	2481	2481017	Gatineau	1	505	5050509.00	2831
24810235	392	24	Quebec	2481	2481017	Gatineau	1	505	5050509.00	2831
24810236	368	24	Quebec	2481	2481017	Gatineau	1	505	5050509.00	2831
24810237	717	24	Quebec	2481	2481017	Gatineau	1	505	5050509.00	2831
24810238	466	24	Quebec	2481	2481017	Gatineau	1	505	5050510.02	2929
24810239	758	24	Quebec	2481	2481017	Gatineau	1	505	5050510.02	2929
24810241	612	24	Quebec	2481	2481017	Gatineau	1	505	5050510.02	2929
24810242	559	24	Quebec	2481	2481017	Gatineau	1	505	5050510.02	2929
24810243	534	24	Quebec	2481	2481017	Gatineau	1	505	5050510.02	2929
24810244	415	24	Quebec	2481	2481017	Gatineau	1	505	5050509.00	2831
24810245	343	24	Quebec	2481	2481017	Gatineau	1	505	5050510.01	5066
24810247	814	24	Quebec	2481	2481017	Gatineau	1	505	5050504.04	5595
24810248	561	24	Quebec	2481	2481017	Gatineau	1	505	5050504.04	5595
24810249	426	24	Quebec	2481	2481017	Gatineau	1	505	5050504.04	5595
24810250	2416	24	Quebec	2481	2481017	Gatineau	1	505	5050504.04	5595
24810253	1190	24	Quebec	2481	2481017	Gatineau	1	505	5050504.05	4477
24810254	486	24	Quebec	2481	2481017	Gatineau	1	505	5050504.05	4477
24810255	892	24	Quebec	2481	2481017	Gatineau	1	505	5050504.05	4477
24810256	899	24	Quebec	2481	2481017	Gatineau	1	505	5050504.05	4477
24810257	343	24	Quebec	2481	2481017	Gatineau	1	505	5050504.01	6544
24810260	640	24	Quebec	2481	2481017	Gatineau	1	505	5050504.01	6544
24810261	993	24	Quebec	2481	2481017	Gatineau	1	505	5050504.01	6544
24810262	272	24	Quebec	2481	2481017	Gatineau	1	505	5050504.01	6544
24810263	1112	24	Quebec	2481	2481017	Gatineau	1	505	5050504.01	6544
24810264	418	24	Quebec	2481	2481017	Gatineau	1	505	5050504.01	6544
24810265	637	24	Quebec	2481	2481017	Gatineau	1	505	5050504.01	6544
24810266	853	24	Quebec	2481	2481017	Gatineau	1	505	5050504.01	6544
24810267	594	24	Quebec	2481	2481017	Gatineau	1	505	5050503.00	1818
24810268	448	24	Quebec	2481	2481017	Gatineau	1	505	5050505.00	3479
24810269	460	24	Quebec	2481	2481017	Gatineau	1	505	5050505.00	3479
24810270	621	24	Quebec	2481	2481017	Gatineau	1	505	5050505.00	3479
24810271	411	24	Quebec	2481	2481017	Gatineau	1	505	5050505.00	3479
24810272	437	24	Quebec	2481	2481017	Gatineau	1	505	5050505.00	3479
24810273	397	24	Quebec	2481	2481017	Gatineau	1	505	5050506.00	4776
24810274	516	24	Quebec	2481	2481017	Gatineau	1	505	5050506.00	4776
24810275	488	24	Quebec	2481	2481017	Gatineau	1	505	5050506.00	4776
24810276	379	24	Quebec	2481	2481017	Gatineau	1	505	5050506.00	4776
24810277	345	24	Quebec	2481	2481017	Gatineau	1	505	5050506.00	4776
24810278	503	24	Quebec	2481	2481017	Gatineau	1	505	5050506.00	4776
24810279	322	24	Quebec	2481	2481017	Gatineau	1	505	5050506.00	4776
24810280	487	24	Quebec	2481	2481017	Gatineau	1	505	5050506.00	4776
24810281	420	24	Quebec	2481	2481017	Gatineau	1	505	5050506.00	4776
24810282	516	24	Quebec	2481	2481017	Gatineau	1	505	5050506.00	4776
24810283	403	24	Quebec	2481	2481017	Gatineau	1	505	5050506.00	4776
24810284	408	24	Quebec	2481	2481017	Gatineau	1	505	5050505.00	3479
24810285	694	24	Quebec	2481	2481017	Gatineau	1	505	5050505.00	3479
24810286	486	24	Quebec	2481	2481017	Gatineau	1	505	5050502.00	2884
24810287	1351	24	Quebec	2481	2481017	Gatineau	1	505	5050502.00	2884
24810288	427	24	Quebec	2481	2481017	Gatineau	1	505	5050502.00	2884
24810289	279	24	Quebec	2481	2481017	Gatineau	1	505	5050501.00	1815
24810290	288	24	Quebec	2481	2481017	Gatineau	1	505	5050501.00	1815
24810291	527	24	Quebec	2481	2481017	Gatineau	1	505	5050501.00	1815
24810292	460	24	Quebec	2481	2481017	Gatineau	1	505	5050507.00	4714
24810293	276	24	Quebec	2481	2481017	Gatineau	1	505	5050507.00	4714
24810294	264	24	Quebec	2481	2481017	Gatineau	1	505	5050507.00	4714
24810295	363	24	Quebec	2481	2481017	Gatineau	1	505	5050507.00	4714
24810296	1035	24	Quebec	2481	2481017	Gatineau	1	505	5050500.00	2717
24810297	431	24	Quebec	2481	2481017	Gatineau	1	505	5050500.00	2717
24810298	760	24	Quebec	2481	2481017	Gatineau	1	505	5050500.00	2717
24810299	721	24	Quebec	2481	2481017	Gatineau	1	505	5050501.00	1815
24810300	620	24	Quebec	2481	2481017	Gatineau	1	505	5050502.00	2884
24810301	321	24	Quebec	2481	2481017	Gatineau	1	505	5050503.00	1818
24810302	530	24	Quebec	2481	2481017	Gatineau	1	505	5050503.00	1818
24810303	373	24	Quebec	2481	2481017	Gatineau	1	505	5050503.00	1818
24810304	491	24	Quebec	2481	2481017	Gatineau	1	505	5050500.00	2717
24810305	662	24	Quebec	2481	2481017	Gatineau	1	505	5050507.00	4714
24810306	891	24	Quebec	2481	2481017	Gatineau	1	505	5050507.00	4714
24810307	502	24	Quebec	2481	2481017	Gatineau	1	505	5050507.00	4714
24810308	921	24	Quebec	2481	2481017	Gatineau	1	505	5050507.00	4714
24810309	375	24	Quebec	2481	2481017	Gatineau	1	505	5050507.00	4714
24810310	2652	24	Quebec	2481	2481017	Gatineau	1	505	5050821.02	5039
24810313	693	24	Quebec	2481	2481017	Gatineau	1	505	5050821.04	4947
24810314	2731	24	Quebec	2481	2481017	Gatineau	1	505	5050821.03	4396
24810315	535	24	Quebec	2481	2481017	Gatineau	1	505	5050821.04	4947
24810316	2254	24	Quebec	2481	2481017	Gatineau	1	505	5050821.04	4947
24810317	468	24	Quebec	2481	2481017	Gatineau	1	505	5050820.02	4926
24810318	2050	24	Quebec	2481	2481017	Gatineau	1	505	5050820.02	4926
24810319	1188	24	Quebec	2481	2481017	Gatineau	1	505	5050820.02	4926
24810321	548	24	Quebec	2481	2481017	Gatineau	1	505	5050820.02	4926
24810322	417	24	Quebec	2481	2481017	Gatineau	1	505	5050811.01	3903
24810323	615	24	Quebec	2481	2481017	Gatineau	1	505	5050811.01	3903
24810324	416	24	Quebec	2481	2481017	Gatineau	1	505	5050811.01	3903
24810325	474	24	Quebec	2481	2481017	Gatineau	1	505	5050811.01	3903
24810326	363	24	Quebec	2481	2481017	Gatineau	1	505	5050811.02	5608
24810327	356	24	Quebec	2481	2481017	Gatineau	1	505	5050811.02	5608
24810328	814	24	Quebec	2481	2481017	Gatineau	1	505	5050810.02	4945
24810329	460	24	Quebec	2481	2481017	Gatineau	1	505	5050810.01	4680
24810330	357	24	Quebec	2481	2481017	Gatineau	1	505	5050810.01	4680
24810331	403	24	Quebec	2481	2481017	Gatineau	1	505	5050810.01	4680
24810332	1206	24	Quebec	2481	2481017	Gatineau	1	505	5050810.01	4680
24810333	1136	24	Quebec	2481	2481017	Gatineau	1	505	5050810.01	4680
24810334	622	24	Quebec	2481	2481017	Gatineau	1	505	5050810.01	4680
24810335	496	24	Quebec	2481	2481017	Gatineau	1	505	5050810.01	4680
24810336	798	24	Quebec	2481	2481017	Gatineau	1	505	5050811.01	3903
24810337	320	24	Quebec	2481	2481017	Gatineau	1	505	5050811.01	3903
24810338	407	24	Quebec	2481	2481017	Gatineau	1	505	5050811.01	3903
24810339	456	24	Quebec	2481	2481017	Gatineau	1	505	5050811.01	3903
24810341	1153	24	Quebec	2481	2481017	Gatineau	1	505	5050810.02	4945
24810342	207	24	Quebec	2481	2481017	Gatineau	1	505	5050810.02	4945
24810343	1164	24	Quebec	2481	2481017	Gatineau	1	505	5050810.02	4945
24810344	269	24	Quebec	2481	2481017	Gatineau	1	505	5050810.02	4945
24810345	545	24	Quebec	2481	2481017	Gatineau	1	505	5050810.02	4945
24810346	793	24	Quebec	2481	2481017	Gatineau	1	505	5050810.02	4945
24810347	367	24	Quebec	2481	2481017	Gatineau	1	505	5050811.02	5608
24810348	753	24	Quebec	2481	2481017	Gatineau	1	505	5050811.02	5608
24810349	518	24	Quebec	2481	2481017	Gatineau	1	505	5050811.02	5608
24810350	522	24	Quebec	2481	2481017	Gatineau	1	505	5050811.02	5608
24810351	509	24	Quebec	2481	2481017	Gatineau	1	505	5050811.02	5608
24810352	731	24	Quebec	2481	2481017	Gatineau	1	505	5050811.02	5608
24810353	1489	24	Quebec	2481	2481017	Gatineau	1	505	5050811.02	5608
24810354	474	24	Quebec	2481	2481017	Gatineau	1	505	5050820.01	2656
24810355	576	24	Quebec	2481	2481017	Gatineau	1	505	5050820.01	2656
24810357	378	24	Quebec	2481	2481017	Gatineau	1	505	5050820.01	2656
24810358	428	24	Quebec	2481	2481017	Gatineau	1	505	5050820.01	2656
24810359	203	24	Quebec	2481	2481017	Gatineau	1	505	5050820.01	2656
24810360	341	24	Quebec	2481	2481017	Gatineau	1	505	5050820.01	2656
24810363	439	24	Quebec	2481	2481017	Gatineau	1	505	5050822.10	5955
24810364	919	24	Quebec	2481	2481017	Gatineau	1	505	5050822.10	5955
24810367	870	24	Quebec	2481	2481017	Gatineau	1	505	5050822.03	2536
24810368	508	24	Quebec	2481	2481017	Gatineau	1	505	5050822.03	2536
24810369	1158	24	Quebec	2481	2481017	Gatineau	1	505	5050822.03	2536
24810370	446	24	Quebec	2481	2481017	Gatineau	1	505	5050800.00	1387
24810371	426	24	Quebec	2481	2481017	Gatineau	1	505	5050800.00	1387
24810372	515	24	Quebec	2481	2481017	Gatineau	1	505	5050800.00	1387
24810373	1465	24	Quebec	2481	2481017	Gatineau	1	505	5050821.04	4947
24810374	725	24	Quebec	2481	2481017	Gatineau	1	505	5050511.01	6910
24810375	204	24	Quebec	2481	2481017	Gatineau	1	505	5050511.01	6910
24810376	754	24	Quebec	2481	2481017	Gatineau	1	505	5050511.01	6910
24810377	498	24	Quebec	2481	2481017	Gatineau	1	505	5050511.01	6910
24810378	457	24	Quebec	2481	2481017	Gatineau	1	505	5050511.01	6910
24810380	625	24	Quebec	2481	2481017	Gatineau	1	505	5050620.01	5094
24810381	980	24	Quebec	2481	2481017	Gatineau	1	505	5050620.01	5094
24810382	1245	24	Quebec	2481	2481017	Gatineau	1	505	5050620.01	5094
24810383	1350	24	Quebec	2481	2481017	Gatineau	1	505	5050620.01	5094
24810385	773	24	Quebec	2481	2481017	Gatineau	1	505	5050613.03	6364
24810388	582	24	Quebec	2481	2481017	Gatineau	1	505	5050613.03	6364
24810389	610	24	Quebec	2481	2481017	Gatineau	1	505	5050613.03	6364
24810390	1122	24	Quebec	2481	2481017	Gatineau	1	505	5050613.03	6364
24810391	2238	24	Quebec	2481	2481017	Gatineau	1	505	5050631.01	6390
24810392	258	24	Quebec	2481	2481017	Gatineau	1	505	5050631.01	6390
24810393	411	24	Quebec	2481	2481017	Gatineau	1	505	5050631.01	6390
24810394	1495	24	Quebec	2481	2481017	Gatineau	1	505	5050631.01	6390
24810396	229	24	Quebec	2481	2481017	Gatineau	1	505	5050631.01	6390
24810397	229	24	Quebec	2481	2481017	Gatineau	1	505	5050631.01	6390
24810398	989	24	Quebec	2481	2481017	Gatineau	1	505	5050631.01	6390
24810400	950	24	Quebec	2481	2481017	Gatineau	1	505	5050630.04	3772
24810401	775	24	Quebec	2481	2481017	Gatineau	1	505	5050630.04	3772
24810402	1575	24	Quebec	2481	2481017	Gatineau	1	505	5050613.06	3274
24810403	1351	24	Quebec	2481	2481017	Gatineau	1	505	5050620.04	4984
24810404	1276	24	Quebec	2481	2481017	Gatineau	1	505	5050504.01	6544
24810405	625	24	Quebec	2481	2481017	Gatineau	1	505	5050601.01	4471
24810406	434	24	Quebec	2481	2481017	Gatineau	1	505	5050710.01	5908
24810407	683	24	Quebec	2481	2481017	Gatineau	1	505	5050710.01	5908
24810409	364	24	Quebec	2481	2481017	Gatineau	1	505	5050821.02	5039
24810410	1493	24	Quebec	2481	2481017	Gatineau	1	505	5050504.03	5615
24810411	1335	24	Quebec	2481	2481017	Gatineau	1	505	5050504.03	5615
24810412	967	24	Quebec	2481	2481017	Gatineau	1	505	5050504.04	5595
24810413	1010	24	Quebec	2481	2481017	Gatineau	1	505	5050504.05	4477
24810414	791	24	Quebec	2481	2481017	Gatineau	1	505	5050821.03	4396
24810415	874	24	Quebec	2481	2481017	Gatineau	1	505	5050821.03	4396
24810416	320	24	Quebec	2481	2481017	Gatineau	1	505	5050821.02	5039
24810417	1703	24	Quebec	2481	2481017	Gatineau	1	505	5050821.02	5039
24810418	1022	24	Quebec	2481	2481017	Gatineau	1	505	5050613.07	4096
24810419	1065	24	Quebec	2481	2481017	Gatineau	1	505	5050613.07	4096
24810421	1612	24	Quebec	2481	2481017	Gatineau	1	505	5050631.02	4075
24810422	1801	24	Quebec	2481	2481017	Gatineau	1	505	5050631.02	4075
24810423	2787	24	Quebec	2481	2481017	Gatineau	1	505	5050504.03	5615
24810424	411	24	Quebec	2481	2481017	Gatineau	1	505	5050504.04	5595
24810425	308	24	Quebec	2481	2481017	Gatineau	1	505	5050613.03	6364
24810427	730	24	Quebec	2481	2481017	Gatineau	1	505	5050613.03	6364
24810431	998	24	Quebec	2481	2481017	Gatineau	1	505	5050822.08	5796
24810432	656	24	Quebec	2481	2481017	Gatineau	1	505	5050822.08	5796
24810433	1205	24	Quebec	2481	2481017	Gatineau	1	505	5050822.08	5796
24810434	520	24	Quebec	2481	2481017	Gatineau	1	505	5050822.08	5796
24810435	550	24	Quebec	2481	2481017	Gatineau	1	505	5050822.08	5796
24810436	1600	24	Quebec	2481	2481017	Gatineau	1	505	5050822.07	8295
24810437	960	24	Quebec	2481	2481017	Gatineau	1	505	5050822.11	4235
24810438	1815	24	Quebec	2481	2481017	Gatineau	1	505	5050822.11	4235
24810440	256	24	Quebec	2481	2481017	Gatineau	1	505	5050822.10	5955
24810441	551	24	Quebec	2481	2481017	Gatineau	1	505	5050822.10	5955
24810442	740	24	Quebec	2481	2481017	Gatineau	1	505	5050822.10	5955
24810443	880	24	Quebec	2481	2481017	Gatineau	1	505	5050822.10	5955
24810444	616	24	Quebec	2481	2481017	Gatineau	1	505	5050822.10	5955
24810445	1059	24	Quebec	2481	2481017	Gatineau	1	505	5050822.10	5955
24810446	653	24	Quebec	2481	2481017	Gatineau	1	505	5050822.09	5432
24810447	1969	24	Quebec	2481	2481017	Gatineau	1	505	5050822.09	5432
24810448	826	24	Quebec	2481	2481017	Gatineau	1	505	5050822.09	5432
24810449	780	24	Quebec	2481	2481017	Gatineau	1	505	5050822.09	5432
24810450	1204	24	Quebec	2481	2481017	Gatineau	1	505	5050822.09	5432
24810452	461	24	Quebec	2481	2481017	Gatineau	1	505	5050822.08	5796
24810453	6345	24	Quebec	2481	2481017	Gatineau	1	505	5050822.07	8295
24810454	350	24	Quebec	2481	2481017	Gatineau	1	505	5050822.07	8295
24810455	1406	24	Quebec	2481	2481017	Gatineau	1	505	5050822.08	5796
24810457	1460	24	Quebec	2481	2481017	Gatineau	1	505	5050822.11	4235
24810458	495	24	Quebec	2481	2481017	Gatineau	1	505	5050822.10	5955
24810460	256	24	Quebec	2481	2481017	Gatineau	1	505	5050820.01	2656
24810461	672	24	Quebec	2481	2481017	Gatineau	1	505	5050820.02	4926
24810462	541	24	Quebec	2481	2481017	Gatineau	1	505	5050631.01	6390
24810463	662	24	Quebec	2481	2481017	Gatineau	1	505	5050631.02	4075
24810465	799	24	Quebec	2481	2481017	Gatineau	1	505	5050630.03	5738
24810466	2047	24	Quebec	2481	2481017	Gatineau	1	505	5050630.04	3772
24810467	2501	24	Quebec	2481	2481017	Gatineau	1	505	5050841.10	4223
24810468	708	24	Quebec	2481	2481017	Gatineau	1	505	5050841.11	5204
24810469	741	24	Quebec	2481	2481017	Gatineau	1	505	5050602.03	6749
24810470	991	24	Quebec	2481	2481017	Gatineau	1	505	5050602.03	6749
24810471	1362	24	Quebec	2481	2481017	Gatineau	1	505	5050613.03	6364
24810472	877	24	Quebec	2481	2481017	Gatineau	1	505	5050613.03	6364
24820017	977	24	Quebec	2482	2482020	Cantley	1	505	5050841.08	6486
24820019	1547	24	Quebec	2482	2482020	Cantley	1	505	5050841.08	6486
24820021	1187	24	Quebec	2482	2482020	Cantley	1	505	5050841.08	6486
24820022	298	24	Quebec	2482	2482020	Cantley	1	505	5050841.08	6486
24820027	629	24	Quebec	2482	2482020	Cantley	1	505	5050841.06	3092
24820028	1552	24	Quebec	2482	2482020	Cantley	1	505	5050841.06	3092
24820054	841	24	Quebec	2482	2482010	Notre-Dame-de-la-Salette	1	505	5050905.00	841
24820055	607	24	Quebec	2482	2482015	Val-des-Monts	1	505	5050700.03	7605
24820056	604	24	Quebec	2482	2482015	Val-des-Monts	1	505	5050700.03	7605
24820057	735	24	Quebec	2482	2482015	Val-des-Monts	1	505	5050700.03	7605
24820058	590	24	Quebec	2482	2482015	Val-des-Monts	1	505	5050700.03	7605
24820059	1102	24	Quebec	2482	2482015	Val-des-Monts	1	505	5050700.03	7605
24820061	880	24	Quebec	2482	2482015	Val-des-Monts	1	505	5050700.03	7605
24820062	803	24	Quebec	2482	2482015	Val-des-Monts	1	505	5050700.04	5723
24820063	830	24	Quebec	2482	2482015	Val-des-Monts	1	505	5050700.04	5723
24820064	859	24	Quebec	2482	2482015	Val-des-Monts	1	505	5050700.04	5723
24820065	932	24	Quebec	2482	2482015	Val-des-Monts	1	505	5050700.04	5723
24820066	1116	24	Quebec	2482	2482015	Val-des-Monts	1	505	5050700.04	5723
24820067	1183	24	Quebec	2482	2482015	Val-des-Monts	1	505	5050700.04	5723
24820068	1033	24	Quebec	2482	2482005	L'Ange-Gardien	1	505	5050901.00	6102
24820069	762	24	Quebec	2482	2482005	L'Ange-Gardien	1	505	5050901.00	6102
24820070	444	24	Quebec	2482	2482005	L'Ange-Gardien	1	505	5050901.00	6102
24820071	1166	24	Quebec	2482	2482005	L'Ange-Gardien	1	505	5050901.00	6102
24820072	464	24	Quebec	2482	2482015	Val-des-Monts	1	505	5050700.03	7605
24820073	1548	24	Quebec	2482	2482005	L'Ange-Gardien	1	505	5050901.00	6102
24820074	1149	24	Quebec	2482	2482005	L'Ange-Gardien	1	505	5050901.00	6102
24820075	699	24	Quebec	2482	2482035	La Pêche	1	505	5050700.01	8636
24820076	944	24	Quebec	2482	2482035	La Pêche	1	505	5050700.01	8636
24820077	974	24	Quebec	2482	2482035	La Pêche	1	505	5050700.01	8636
24820078	536	24	Quebec	2482	2482025	Chelsea	1	505	5050822.02	8000
24820079	680	24	Quebec	2482	2482025	Chelsea	1	505	5050822.02	8000
24820080	508	24	Quebec	2482	2482025	Chelsea	1	505	5050822.02	8000
24820081	1381	24	Quebec	2482	2482025	Chelsea	1	505	5050822.02	8000
24820082	852	24	Quebec	2482	2482025	Chelsea	1	505	5050822.02	8000
24820083	794	24	Quebec	2482	2482025	Chelsea	1	505	5050822.02	8000
24820084	1414	24	Quebec	2482	2482025	Chelsea	1	505	5050822.02	8000
24820085	477	24	Quebec	2482	2482025	Chelsea	1	505	5050822.02	8000
24820086	812	24	Quebec	2482	2482025	Chelsea	1	505	5050822.02	8000
24820087	546	24	Quebec	2482	2482025	Chelsea	1	505	5050822.02	8000
24820088	656	24	Quebec	2482	2482030	Pontiac	1	505	5050850.00	6142
24820089	1385	24	Quebec	2482	2482030	Pontiac	1	505	5050850.00	6142
24820090	1401	24	Quebec	2482	2482030	Pontiac	1	505	5050850.00	6142
24820091	571	24	Quebec	2482	2482030	Pontiac	1	505	5050850.00	6142
24820092	1052	24	Quebec	2482	2482035	La Pêche	1	505	5050700.01	8636
24820093	776	24	Quebec	2482	2482035	La Pêche	1	505	5050700.01	8636
24820094	936	24	Quebec	2482	2482035	La Pêche	1	505	5050700.01	8636
24820095	980	24	Quebec	2482	2482035	La Pêche	1	505	5050700.01	8636
24820096	681	24	Quebec	2482	2482035	La Pêche	1	505	5050700.01	8636
24820097	745	24	Quebec	2482	2482035	La Pêche	1	505	5050700.01	8636
24820098	849	24	Quebec	2482	2482035	La Pêche	1	505	5050700.01	8636
24820099	561	24	Quebec	2482	2482030	Pontiac	1	505	5050850.00	6142
24820100	431	24	Quebec	2482	2482030	Pontiac	1	505	5050850.00	6142
24820101	584	24	Quebec	2482	2482030	Pontiac	1	505	5050850.00	6142
24820102	553	24	Quebec	2482	2482030	Pontiac	1	505	5050850.00	6142
24820104	911	24	Quebec	2482	2482020	Cantley	1	505	5050841.06	3092
24820106	407	24	Quebec	2482	2482015	Val-des-Monts	1	505	5050700.03	7605
24820107	2216	24	Quebec	2482	2482015	Val-des-Monts	1	505	5050700.03	7605
24820108	494	24	Quebec	2482	2482020	Cantley	1	505	5050841.09	1871
24820109	1377	24	Quebec	2482	2482020	Cantley	1	505	5050841.09	1871
24820110	1004	24	Quebec	2482	2482020	Cantley	1	505	5050841.08	6486
24820112	1200	24	Quebec	2482	2482020	Cantley	1	505	5050841.08	6486
24820114	273	24	Quebec	2482	2482020	Cantley	1	505	5050841.08	6486
24830051	0	24	Quebec	2483	2483912	Dépôt-Échouani	7	999	9924.00	2214620
24830052	0	24	Quebec	2483	2483908	Lac-Moselle	7	999	9924.00	2214620
24830053	0	24	Quebec	2483	2483906	Lac-Lenôtre	7	999	9924.00	2214620
24830054	0	24	Quebec	2483	2483904	Cascades-Malignes	7	999	9924.00	2214620
24830057	653	24	Quebec	2483	2483088	Montcerf-Lytton	6	998	9924.00	2214620
24830058	436	24	Quebec	2483	2483095	Grand-Remous	6	998	9924.00	2214620
24830059	411	24	Quebec	2483	2483085	Bois-Franc	6	998	9924.00	2214620
24830060	754	24	Quebec	2483	2483090	Aumond	5	997	9924.00	2214620
24830061	723	24	Quebec	2483	2483095	Grand-Remous	6	998	9924.00	2214620
24830062	508	24	Quebec	2483	2483075	Egan-Sud	6	998	9924.00	2214620
24830063	489	24	Quebec	2483	2483065	Maniwaki	5	997	9924.00	2214620
24830064	540	24	Quebec	2483	2483065	Maniwaki	5	997	9924.00	2214620
24830065	530	24	Quebec	2483	2483065	Maniwaki	5	997	9924.00	2214620
24830066	514	24	Quebec	2483	2483065	Maniwaki	5	997	9924.00	2214620
24830067	524	24	Quebec	2483	2483065	Maniwaki	5	997	9924.00	2214620
24830068	540	24	Quebec	2483	2483065	Maniwaki	5	997	9924.00	2214620
24830070	733	24	Quebec	2483	2483802	Kitigan Zibi	6	998	9924.00	2214620
24830071	423	24	Quebec	2483	2483070	Déléage	6	998	9924.00	2214620
24830072	512	24	Quebec	2483	2483070	Déléage	6	998	9924.00	2214620
24830073	456	24	Quebec	2483	2483070	Déléage	6	998	9924.00	2214620
24830074	525	24	Quebec	2483	2483070	Déléage	6	998	9924.00	2214620
24830075	588	24	Quebec	2483	2483055	Sainte-Thérèse-de-la-Gatineau	5	997	9924.00	2214620
24830076	604	24	Quebec	2483	2483060	Messines	5	997	9924.00	2214620
24830077	435	24	Quebec	2483	2483060	Messines	5	997	9924.00	2214620
24830078	616	24	Quebec	2483	2483060	Messines	5	997	9924.00	2214620
24830079	696	24	Quebec	2483	2483045	Blue Sea	5	997	9924.00	2214620
24830080	506	24	Quebec	2483	2483032	Gracefield	5	997	9924.00	2214620
24830081	444	24	Quebec	2483	2483032	Gracefield	5	997	9924.00	2214620
24830082	514	24	Quebec	2483	2483032	Gracefield	5	997	9924.00	2214620
24830083	422	24	Quebec	2483	2483032	Gracefield	5	997	9924.00	2214620
24830084	563	24	Quebec	2483	2483015	Kazabazua	4	996	9924.00	2214620
24830085	474	24	Quebec	2483	2483015	Kazabazua	4	996	9924.00	2214620
24830086	553	24	Quebec	2483	2483010	Low	4	996	9924.00	2214620
24830087	467	24	Quebec	2483	2483010	Low	4	996	9924.00	2214620
24830088	546	24	Quebec	2483	2483005	Denholm	1	505	5050900.00	546
24830089	677	24	Quebec	2483	2483020	Lac-Sainte-Marie	4	996	9924.00	2214620
24830090	490	24	Quebec	2483	2483032	Gracefield	5	997	9924.00	2214620
24830091	695	24	Quebec	2483	2483050	Bouchette	5	997	9924.00	2214620
24830092	895	24	Quebec	2483	2483040	Cayamant	4	996	9924.00	2214620
24830095	0	24	Quebec	2483	2483902	Lac-Pythonga	7	999	9924.00	2214620
24830096	0	24	Quebec	2483	2483804	Lac-Rapide	7	999	9924.00	2214620
24830097	620	24	Quebec	2483	2483065	Maniwaki	5	997	9924.00	2214620
24830099	471	24	Quebec	2483	2483802	Kitigan Zibi	6	998	9924.00	2214620
24840037	5	24	Quebec	2484	2484902	Lac-Nilgaut	7	999	9924.00	2214620
24840038	149	24	Quebec	2484	2484095	Sheenboro	7	999	9924.00	2214620
24840039	141	24	Quebec	2484	2484100	Rapides-des-Joachims	5	997	9924.00	2214620
24840040	350	24	Quebec	2484	2484090	Chichester	5	997	9924.00	2214620
24840041	445	24	Quebec	2484	2484082	L'Isle-aux-Allumettes	4	996	9924.00	2214620
24840042	470	24	Quebec	2484	2484082	L'Isle-aux-Allumettes	4	996	9924.00	2214620
24840043	467	24	Quebec	2484	2484082	L'Isle-aux-Allumettes	4	996	9924.00	2214620
24840044	387	24	Quebec	2484	2484070	Waltham	4	996	9924.00	2214620
24840045	706	24	Quebec	2484	2484065	Mansfield-et-Pontefract	5	997	9924.00	2214620
24840046	417	24	Quebec	2484	2484065	Mansfield-et-Pontefract	5	997	9924.00	2214620
24840047	399	24	Quebec	2484	2484060	Fort-Coulonge	5	997	9924.00	2214620
24840048	474	24	Quebec	2484	2484060	Fort-Coulonge	5	997	9924.00	2214620
24840049	439	24	Quebec	2484	2484060	Fort-Coulonge	5	997	9924.00	2214620
24840050	349	24	Quebec	2484	2484065	Mansfield-et-Pontefract	5	997	9924.00	2214620
24840051	475	24	Quebec	2484	2484040	Litchfield	5	997	9924.00	2214620
24840052	330	24	Quebec	2484	2484030	Campbell's Bay	5	997	9924.00	2214620
24840053	375	24	Quebec	2484	2484030	Campbell's Bay	5	997	9924.00	2214620
24840054	648	24	Quebec	2484	2484035	L'Île-du-Grand-Calumet	4	996	9924.00	2214620
24840055	646	24	Quebec	2484	2484025	Bryson	5	997	9924.00	2214620
24840056	25	24	Quebec	2484	2484040	Litchfield	5	997	9924.00	2214620
24840057	232	24	Quebec	2484	2484020	Portage-du-Fort	4	996	9924.00	2214620
24840058	502	24	Quebec	2484	2484015	Clarendon	5	997	9924.00	2214620
24840059	484	24	Quebec	2484	2484010	Shawville	5	997	9924.00	2214620
24840060	564	24	Quebec	2484	2484010	Shawville	5	997	9924.00	2214620
24840061	620	24	Quebec	2484	2484010	Shawville	5	997	9924.00	2214620
24840062	471	24	Quebec	2484	2484015	Clarendon	5	997	9924.00	2214620
24840063	419	24	Quebec	2484	2484015	Clarendon	5	997	9924.00	2214620
24840064	528	24	Quebec	2484	2484045	Thorne	5	997	9924.00	2214620
24840065	543	24	Quebec	2484	2484005	Bristol	4	996	9924.00	2214620
24840066	656	24	Quebec	2484	2484005	Bristol	4	996	9924.00	2214620
24840067	447	24	Quebec	2484	2484055	Otter Lake	4	996	9924.00	2214620
24840068	229	24	Quebec	2484	2484050	Alleyn-et-Cawood	4	996	9924.00	2214620
24840069	594	24	Quebec	2484	2484055	Otter Lake	4	996	9924.00	2214620
24840070	778	24	Quebec	2484	2484065	Mansfield-et-Pontefract	5	997	9924.00	2214620
24850044	287	24	Quebec	2485	2485105	Rémigny	4	996	9924.00	2214620
24850045	333	24	Quebec	2485	2485095	Guérin	6	998	9924.00	2214620
24850046	282	24	Quebec	2485	2485052	Laverlochère-Angliers	6	998	9924.00	2214620
24850047	458	24	Quebec	2485	2485085	Saint-Eugène-de-Guigues	6	998	9924.00	2214620
24850048	665	24	Quebec	2485	2485052	Laverlochère-Angliers	6	998	9924.00	2214620
24850049	525	24	Quebec	2485	2485045	Saint-Bruno-de-Guigues	6	998	9924.00	2214620
24850050	436	24	Quebec	2485	2485037	Lorrainville	6	998	9924.00	2214620
24850051	418	24	Quebec	2485	2485037	Lorrainville	6	998	9924.00	2214620
24850052	432	24	Quebec	2485	2485037	Lorrainville	6	998	9924.00	2214620
24850053	363	24	Quebec	2485	2485020	Béarn	6	998	9924.00	2214620
24850054	945	24	Quebec	2485	2485030	Duhamel-Ouest	5	997	9924.00	2214620
24850055	296	24	Quebec	2485	2485025	Ville-Marie	5	997	9924.00	2214620
24850056	490	24	Quebec	2485	2485025	Ville-Marie	5	997	9924.00	2214620
24850057	489	24	Quebec	2485	2485025	Ville-Marie	5	997	9924.00	2214620
24850058	363	24	Quebec	2485	2485025	Ville-Marie	5	997	9924.00	2214620
24850059	369	24	Quebec	2485	2485025	Ville-Marie	5	997	9924.00	2214620
24850060	457	24	Quebec	2485	2485025	Ville-Marie	5	997	9924.00	2214620
24850061	660	24	Quebec	2485	2485045	Saint-Bruno-de-Guigues	6	998	9924.00	2214620
24850062	478	24	Quebec	2485	2485090	Notre-Dame-du-Nord	5	997	9924.00	2214620
24850063	0	24	Quebec	2485	2485806	Timiskaming	6	998	9924.00	2214620
24850064	0	24	Quebec	2485	2485806	Timiskaming	6	998	9924.00	2214620
24850065	0	24	Quebec	2485	2485806	Timiskaming	6	998	9924.00	2214620
24850066	0	24	Quebec	2485	2485806	Timiskaming	6	998	9924.00	2214620
24850067	541	24	Quebec	2485	2485806	Timiskaming	6	998	9924.00	2214620
24850068	20	24	Quebec	2485	2485090	Notre-Dame-du-Nord	5	997	9924.00	2214620
24850069	0	24	Quebec	2485	2485090	Notre-Dame-du-Nord	5	997	9924.00	2214620
24850070	592	24	Quebec	2485	2485090	Notre-Dame-du-Nord	5	997	9924.00	2214620
24850071	340	24	Quebec	2485	2485100	Nédélec	5	997	9924.00	2214620
24850072	0	24	Quebec	2485	2485806	Timiskaming	6	998	9924.00	2214620
24850073	671	24	Quebec	2485	2485015	Saint-Édouard-de-Fabre	6	998	9924.00	2214620
24850074	345	24	Quebec	2485	2485020	Béarn	6	998	9924.00	2214620
24850075	326	24	Quebec	2485	2485055	Fugèreville	5	997	9924.00	2214620
24850076	320	24	Quebec	2485	2485060	Latulipe-et-Gaboury	6	998	9924.00	2214620
24850077	206	24	Quebec	2485	2485075	Moffet	7	999	9924.00	2214620
24850078	285	24	Quebec	2485	2485065	Belleterre	6	998	9924.00	2214620
24850079	320	24	Quebec	2485	2485070	Laforce	5	997	9924.00	2214620
24850080	176	24	Quebec	2485	2485804	Winneway	7	999	9924.00	2214620
24850081	10	24	Quebec	2485	2485907	Les Lacs-du-Témiscamingue	7	999	9924.00	2214620
24850082	5	24	Quebec	2485	2485803	Hunter's Point	7	999	9924.00	2214620
24850085	473	24	Quebec	2485	2485005	Témiscaming	6	998	9924.00	2214620
24850086	376	24	Quebec	2485	2485005	Témiscaming	6	998	9924.00	2214620
24850087	353	24	Quebec	2485	2485005	Témiscaming	6	998	9924.00	2214620
24850088	354	24	Quebec	2485	2485005	Témiscaming	6	998	9924.00	2214620
24850089	394	24	Quebec	2485	2485005	Témiscaming	6	998	9924.00	2214620
24850090	418	24	Quebec	2485	2485005	Témiscaming	6	998	9924.00	2214620
24850091	89	24	Quebec	2485	2485905	Laniel	7	999	9924.00	2214620
24850093	446	24	Quebec	2485	2485010	Kipawa	5	997	9924.00	2214620
24850094	326	24	Quebec	2485	2485802	Kebaowek	5	997	9924.00	2214620
24860073	1070	24	Quebec	2486	2486042	Rouyn-Noranda	3	485	9924.00	2214620
24860074	599	24	Quebec	2486	2486042	Rouyn-Noranda	3	485	9924.00	2214620
24860075	1005	24	Quebec	2486	2486042	Rouyn-Noranda	3	485	9924.00	2214620
24860076	550	24	Quebec	2486	2486042	Rouyn-Noranda	3	485	9924.00	2214620
24860077	516	24	Quebec	2486	2486042	Rouyn-Noranda	3	485	9924.00	2214620
24860078	506	24	Quebec	2486	2486042	Rouyn-Noranda	3	485	9924.00	2214620
24860079	447	24	Quebec	2486	2486042	Rouyn-Noranda	3	485	9924.00	2214620
24860080	505	24	Quebec	2486	2486042	Rouyn-Noranda	3	485	9924.00	2214620
24860082	789	24	Quebec	2486	2486042	Rouyn-Noranda	3	485	9924.00	2214620
24860083	572	24	Quebec	2486	2486042	Rouyn-Noranda	3	485	9924.00	2214620
24860084	538	24	Quebec	2486	2486042	Rouyn-Noranda	3	485	9924.00	2214620
24860085	448	24	Quebec	2486	2486042	Rouyn-Noranda	3	485	9924.00	2214620
24860086	518	24	Quebec	2486	2486042	Rouyn-Noranda	3	485	9924.00	2214620
24860087	520	24	Quebec	2486	2486042	Rouyn-Noranda	3	485	9924.00	2214620
24860088	460	24	Quebec	2486	2486042	Rouyn-Noranda	3	485	9924.00	2214620
24860089	688	24	Quebec	2486	2486042	Rouyn-Noranda	3	485	9924.00	2214620
24860090	462	24	Quebec	2486	2486042	Rouyn-Noranda	3	485	9924.00	2214620
24860091	467	24	Quebec	2486	2486042	Rouyn-Noranda	3	485	9924.00	2214620
24860092	454	24	Quebec	2486	2486042	Rouyn-Noranda	3	485	9924.00	2214620
24860093	484	24	Quebec	2486	2486042	Rouyn-Noranda	3	485	9924.00	2214620
24860094	420	24	Quebec	2486	2486042	Rouyn-Noranda	3	485	9924.00	2214620
24860095	434	24	Quebec	2486	2486042	Rouyn-Noranda	3	485	9924.00	2214620
24860096	419	24	Quebec	2486	2486042	Rouyn-Noranda	3	485	9924.00	2214620
24860097	478	24	Quebec	2486	2486042	Rouyn-Noranda	3	485	9924.00	2214620
24860098	457	24	Quebec	2486	2486042	Rouyn-Noranda	3	485	9924.00	2214620
24860099	555	24	Quebec	2486	2486042	Rouyn-Noranda	3	485	9924.00	2214620
24860100	587	24	Quebec	2486	2486042	Rouyn-Noranda	3	485	9924.00	2214620
24860101	530	24	Quebec	2486	2486042	Rouyn-Noranda	3	485	9924.00	2214620
24860102	523	24	Quebec	2486	2486042	Rouyn-Noranda	3	485	9924.00	2214620
24860103	549	24	Quebec	2486	2486042	Rouyn-Noranda	3	485	9924.00	2214620
24860104	562	24	Quebec	2486	2486042	Rouyn-Noranda	3	485	9924.00	2214620
24860105	463	24	Quebec	2486	2486042	Rouyn-Noranda	3	485	9924.00	2214620
24860106	405	24	Quebec	2486	2486042	Rouyn-Noranda	3	485	9924.00	2214620
24860107	951	24	Quebec	2486	2486042	Rouyn-Noranda	3	485	9924.00	2214620
24860108	561	24	Quebec	2486	2486042	Rouyn-Noranda	3	485	9924.00	2214620
24860109	818	24	Quebec	2486	2486042	Rouyn-Noranda	3	485	9924.00	2214620
24860110	491	24	Quebec	2486	2486042	Rouyn-Noranda	3	485	9924.00	2214620
24860112	767	24	Quebec	2486	2486042	Rouyn-Noranda	3	485	9924.00	2214620
24860113	529	24	Quebec	2486	2486042	Rouyn-Noranda	3	485	9924.00	2214620
24860114	436	24	Quebec	2486	2486042	Rouyn-Noranda	3	485	9924.00	2214620
24860119	581	24	Quebec	2486	2486042	Rouyn-Noranda	3	485	9924.00	2214620
24860120	732	24	Quebec	2486	2486042	Rouyn-Noranda	3	485	9924.00	2214620
24860123	949	24	Quebec	2486	2486042	Rouyn-Noranda	3	485	9924.00	2214620
24860124	385	24	Quebec	2486	2486042	Rouyn-Noranda	3	485	9924.00	2214620
24860125	809	24	Quebec	2486	2486042	Rouyn-Noranda	3	485	9924.00	2214620
24860126	412	24	Quebec	2486	2486042	Rouyn-Noranda	3	485	9924.00	2214620
24860128	675	24	Quebec	2486	2486042	Rouyn-Noranda	3	485	9924.00	2214620
24860140	396	24	Quebec	2486	2486042	Rouyn-Noranda	3	485	9924.00	2214620
24860141	499	24	Quebec	2486	2486042	Rouyn-Noranda	3	485	9924.00	2214620
24860142	949	24	Quebec	2486	2486042	Rouyn-Noranda	3	485	9924.00	2214620
24860143	518	24	Quebec	2486	2486042	Rouyn-Noranda	3	485	9924.00	2214620
24860144	1056	24	Quebec	2486	2486042	Rouyn-Noranda	3	485	9924.00	2214620
24860145	1129	24	Quebec	2486	2486042	Rouyn-Noranda	3	485	9924.00	2214620
24860146	843	24	Quebec	2486	2486042	Rouyn-Noranda	3	485	9924.00	2214620
24860147	373	24	Quebec	2486	2486042	Rouyn-Noranda	3	485	9924.00	2214620
24860148	475	24	Quebec	2486	2486042	Rouyn-Noranda	3	485	9924.00	2214620
24860149	576	24	Quebec	2486	2486042	Rouyn-Noranda	3	485	9924.00	2214620
24860150	458	24	Quebec	2486	2486042	Rouyn-Noranda	3	485	9924.00	2214620
24860151	1106	24	Quebec	2486	2486042	Rouyn-Noranda	3	485	9924.00	2214620
24860152	1209	24	Quebec	2486	2486042	Rouyn-Noranda	3	485	9924.00	2214620
24860153	588	24	Quebec	2486	2486042	Rouyn-Noranda	3	485	9924.00	2214620
24860154	1626	24	Quebec	2486	2486042	Rouyn-Noranda	3	485	9924.00	2214620
24860155	236	24	Quebec	2486	2486042	Rouyn-Noranda	3	485	9924.00	2214620
24860156	922	24	Quebec	2486	2486042	Rouyn-Noranda	3	485	9924.00	2214620
24860157	724	24	Quebec	2486	2486042	Rouyn-Noranda	3	485	9924.00	2214620
24860158	816	24	Quebec	2486	2486042	Rouyn-Noranda	3	485	9924.00	2214620
24860159	338	24	Quebec	2486	2486042	Rouyn-Noranda	3	485	9924.00	2214620
24860160	400	24	Quebec	2486	2486042	Rouyn-Noranda	3	485	9924.00	2214620
24870043	30	24	Quebec	2487	2487904	Rivière-Ojima	7	999	9924.00	2214620
24870044	254	24	Quebec	2487	2487095	Chazel	5	997	9924.00	2214620
24870045	169	24	Quebec	2487	2487105	Val-Saint-Gilles	5	997	9924.00	2214620
24870046	484	24	Quebec	2487	2487110	Clermont	5	997	9924.00	2214620
24870047	369	24	Quebec	2487	2487115	Normétal	5	997	9924.00	2214620
24870048	409	24	Quebec	2487	2487115	Normétal	5	997	9924.00	2214620
24870049	191	24	Quebec	2487	2487120	Saint-Lambert	5	997	9924.00	2214620
24870050	468	24	Quebec	2487	2487085	Dupuy	5	997	9924.00	2214620
24870051	307	24	Quebec	2487	2487080	La Reine	5	997	9924.00	2214620
24870052	472	24	Quebec	2487	2487085	Dupuy	5	997	9924.00	2214620
24870053	373	24	Quebec	2487	2487075	Clerval	5	997	9924.00	2214620
24870054	410	24	Quebec	2487	2487070	Sainte-Hélène-de-Mancebourg	5	997	9924.00	2214620
24870055	399	24	Quebec	2487	2487090	La Sarre	5	997	9924.00	2214620
24870056	997	24	Quebec	2487	2487090	La Sarre	5	997	9924.00	2214620
24870057	486	24	Quebec	2487	2487090	La Sarre	5	997	9924.00	2214620
24870058	374	24	Quebec	2487	2487090	La Sarre	5	997	9924.00	2214620
24870059	429	24	Quebec	2487	2487090	La Sarre	5	997	9924.00	2214620
24870060	443	24	Quebec	2487	2487090	La Sarre	5	997	9924.00	2214620
24870061	457	24	Quebec	2487	2487090	La Sarre	5	997	9924.00	2214620
24870062	304	24	Quebec	2487	2487090	La Sarre	5	997	9924.00	2214620
24870063	455	24	Quebec	2487	2487090	La Sarre	5	997	9924.00	2214620
24870064	771	24	Quebec	2487	2487090	La Sarre	5	997	9924.00	2214620
24870065	436	24	Quebec	2487	2487090	La Sarre	5	997	9924.00	2214620
24870066	407	24	Quebec	2487	2487090	La Sarre	5	997	9924.00	2214620
24870067	460	24	Quebec	2487	2487090	La Sarre	5	997	9924.00	2214620
24870068	409	24	Quebec	2487	2487090	La Sarre	5	997	9924.00	2214620
24870069	531	24	Quebec	2487	2487090	La Sarre	5	997	9924.00	2214620
24870075	662	24	Quebec	2487	2487035	Poularies	5	997	9924.00	2214620
24870076	485	24	Quebec	2487	2487025	Palmarolle	5	997	9924.00	2214620
24870077	421	24	Quebec	2487	2487025	Palmarolle	5	997	9924.00	2214620
24870078	480	24	Quebec	2487	2487025	Palmarolle	5	997	9924.00	2214620
24870080	488	24	Quebec	2487	2487020	Gallichan	5	997	9924.00	2214620
24870081	497	24	Quebec	2487	2487030	Sainte-Germaine-Boulé	5	997	9924.00	2214620
24870082	444	24	Quebec	2487	2487030	Sainte-Germaine-Boulé	5	997	9924.00	2214620
24870083	380	24	Quebec	2487	2487010	Rapide-Danseur	4	996	9924.00	2214620
24870084	409	24	Quebec	2487	2487015	Roquemaure	5	997	9924.00	2214620
24870085	716	24	Quebec	2487	2487005	Duparquet	4	996	9924.00	2214620
24870086	0	24	Quebec	2487	2487902	Lac-Duparquet	7	999	9924.00	2214620
24870088	290	24	Quebec	2487	2487050	Authier	5	997	9924.00	2214620
24870090	30	24	Quebec	2487	2487904	Rivière-Ojima	7	999	9924.00	2214620
24870091	288	24	Quebec	2487	2487100	Authier-Nord	5	997	9924.00	2214620
24870093	429	24	Quebec	2487	2487042	Taschereau	4	996	9924.00	2214620
24870094	469	24	Quebec	2487	2487042	Taschereau	4	996	9924.00	2214620
24870096	691	24	Quebec	2487	2487058	Macamic	5	997	9924.00	2214620
24870097	662	24	Quebec	2487	2487058	Macamic	5	997	9924.00	2214620
24870098	827	24	Quebec	2487	2487058	Macamic	5	997	9924.00	2214620
24870099	564	24	Quebec	2487	2487058	Macamic	5	997	9924.00	2214620
24880047	21	24	Quebec	2488	2488902	Lac-Despinassy	7	999	9924.00	2214620
24880048	146	24	Quebec	2488	2488010	Rochebaucourt	4	996	9924.00	2214620
24880049	205	24	Quebec	2488	2488015	La Morandière	4	996	9924.00	2214620
24880050	94	24	Quebec	2488	2488005	Champneuf	7	999	9924.00	2214620
24880051	567	24	Quebec	2488	2488022	Barraute	4	996	9924.00	2214620
24880052	448	24	Quebec	2488	2488022	Barraute	4	996	9924.00	2214620
24880053	541	24	Quebec	2488	2488022	Barraute	4	996	9924.00	2214620
24880054	430	24	Quebec	2488	2488022	Barraute	4	996	9924.00	2214620
24880055	778	24	Quebec	2488	2488030	La Corne	4	996	9924.00	2214620
24880056	438	24	Quebec	2488	2488035	Landrienne	4	996	9924.00	2214620
24880057	868	24	Quebec	2488	2488040	Saint-Marc-de-Figuery	3	481	9924.00	2214620
24880058	431	24	Quebec	2488	2488055	Amos	3	481	9924.00	2214620
24880059	464	24	Quebec	2488	2488055	Amos	3	481	9924.00	2214620
24880060	338	24	Quebec	2488	2488055	Amos	3	481	9924.00	2214620
24880061	427	24	Quebec	2488	2488055	Amos	3	481	9924.00	2214620
24880062	430	24	Quebec	2488	2488055	Amos	3	481	9924.00	2214620
24880063	426	24	Quebec	2488	2488055	Amos	3	481	9924.00	2214620
24880064	470	24	Quebec	2488	2488055	Amos	3	481	9924.00	2214620
24880065	519	24	Quebec	2488	2488055	Amos	3	481	9924.00	2214620
24880066	439	24	Quebec	2488	2488055	Amos	3	481	9924.00	2214620
24880067	440	24	Quebec	2488	2488055	Amos	3	481	9924.00	2214620
24880068	375	24	Quebec	2488	2488055	Amos	3	481	9924.00	2214620
24880069	899	24	Quebec	2488	2488055	Amos	3	481	9924.00	2214620
24880070	540	24	Quebec	2488	2488802	Pikogan	3	481	9924.00	2214620
24880071	983	24	Quebec	2488	2488055	Amos	3	481	9924.00	2214620
24880072	576	24	Quebec	2488	2488055	Amos	3	481	9924.00	2214620
24880073	338	24	Quebec	2488	2488055	Amos	3	481	9924.00	2214620
24880074	485	24	Quebec	2488	2488055	Amos	3	481	9924.00	2214620
24880075	410	24	Quebec	2488	2488055	Amos	3	481	9924.00	2214620
24880076	378	24	Quebec	2488	2488055	Amos	3	481	9924.00	2214620
24880077	421	24	Quebec	2488	2488055	Amos	3	481	9924.00	2214620
24880078	430	24	Quebec	2488	2488055	Amos	3	481	9924.00	2214620
24880079	347	24	Quebec	2488	2488055	Amos	3	481	9924.00	2214620
24880080	364	24	Quebec	2488	2488055	Amos	3	481	9924.00	2214620
24880081	440	24	Quebec	2488	2488055	Amos	3	481	9924.00	2214620
24880082	900	24	Quebec	2488	2488055	Amos	3	481	9924.00	2214620
24880083	404	24	Quebec	2488	2488055	Amos	3	481	9924.00	2214620
24880084	770	24	Quebec	2488	2488050	Saint-Mathieu-d'Harricana	3	481	9924.00	2214620
24880085	478	24	Quebec	2488	2488045	La Motte	4	996	9924.00	2214620
24880086	914	24	Quebec	2488	2488090	Preissac	4	996	9924.00	2214620
24880087	378	24	Quebec	2488	2488085	Sainte-Gertrude-Manneville	3	481	9924.00	2214620
24880088	415	24	Quebec	2488	2488085	Sainte-Gertrude-Manneville	3	481	9924.00	2214620
24880089	676	24	Quebec	2488	2488075	Trécesson	3	481	9924.00	2214620
24880090	556	24	Quebec	2488	2488075	Trécesson	3	481	9924.00	2214620
24880091	448	24	Quebec	2488	2488060	Saint-Félix-de-Dalquier	3	481	9924.00	2214620
24880092	578	24	Quebec	2488	2488060	Saint-Félix-de-Dalquier	3	481	9924.00	2214620
24880093	541	24	Quebec	2488	2488055	Amos	3	481	9924.00	2214620
24880094	459	24	Quebec	2488	2488035	Landrienne	4	996	9924.00	2214620
24880095	434	24	Quebec	2488	2488065	Saint-Dominique-du-Rosaire	3	481	9924.00	2214620
24880096	0	24	Quebec	2488	2488904	Lac-Chicobi	4	996	9924.00	2214620
24880097	535	24	Quebec	2488	2488070	Berry	3	481	9924.00	2214620
24880098	161	24	Quebec	2488	2488904	Lac-Chicobi	4	996	9924.00	2214620
24880099	211	24	Quebec	2488	2488080	Launay	4	996	9924.00	2214620
24890065	450	24	Quebec	2489	2489045	Senneterre	4	996	9924.00	2214620
24890066	422	24	Quebec	2489	2489040	Senneterre	5	997	9924.00	2214620
24890067	375	24	Quebec	2489	2489040	Senneterre	5	997	9924.00	2214620
24890068	499	24	Quebec	2489	2489040	Senneterre	5	997	9924.00	2214620
24890069	752	24	Quebec	2489	2489045	Senneterre	4	996	9924.00	2214620
24890070	219	24	Quebec	2489	2489050	Belcourt	5	997	9924.00	2214620
24890072	857	24	Quebec	2489	2489804	Lac Simon	3	480	9924.00	2214620
24890073	428	24	Quebec	2489	2489804	Lac Simon	3	480	9924.00	2214620
24890074	0	24	Quebec	2489	2489902	Matchi-Manitou	7	999	9924.00	2214620
24890075	0	24	Quebec	2489	2489912	Lac-Granet	7	999	9924.00	2214620
24890079	442	24	Quebec	2489	2489008	Val-d'Or	3	480	9924.00	2214620
24890080	407	24	Quebec	2489	2489008	Val-d'Or	3	480	9924.00	2214620
24890081	510	24	Quebec	2489	2489008	Val-d'Or	3	480	9924.00	2214620
24890082	482	24	Quebec	2489	2489008	Val-d'Or	3	480	9924.00	2214620
24890083	442	24	Quebec	2489	2489008	Val-d'Or	3	480	9924.00	2214620
24890084	397	24	Quebec	2489	2489008	Val-d'Or	3	480	9924.00	2214620
24890085	573	24	Quebec	2489	2489008	Val-d'Or	3	480	9924.00	2214620
24890086	388	24	Quebec	2489	2489008	Val-d'Or	3	480	9924.00	2214620
24890087	424	24	Quebec	2489	2489008	Val-d'Or	3	480	9924.00	2214620
24890088	453	24	Quebec	2489	2489008	Val-d'Or	3	480	9924.00	2214620
24890089	431	24	Quebec	2489	2489008	Val-d'Or	3	480	9924.00	2214620
24890090	468	24	Quebec	2489	2489008	Val-d'Or	3	480	9924.00	2214620
24890091	463	24	Quebec	2489	2489008	Val-d'Or	3	480	9924.00	2214620
24890092	525	24	Quebec	2489	2489008	Val-d'Or	3	480	9924.00	2214620
24890093	485	24	Quebec	2489	2489008	Val-d'Or	3	480	9924.00	2214620
24890094	403	24	Quebec	2489	2489008	Val-d'Or	3	480	9924.00	2214620
24890095	477	24	Quebec	2489	2489008	Val-d'Or	3	480	9924.00	2214620
24890096	696	24	Quebec	2489	2489008	Val-d'Or	3	480	9924.00	2214620
24890097	485	24	Quebec	2489	2489008	Val-d'Or	3	480	9924.00	2214620
24890099	808	24	Quebec	2489	2489008	Val-d'Or	3	480	9924.00	2214620
24890100	530	24	Quebec	2489	2489008	Val-d'Or	3	480	9924.00	2214620
24890101	541	24	Quebec	2489	2489008	Val-d'Or	3	480	9924.00	2214620
24890102	561	24	Quebec	2489	2489008	Val-d'Or	3	480	9924.00	2214620
24890103	612	24	Quebec	2489	2489008	Val-d'Or	3	480	9924.00	2214620
24890104	852	24	Quebec	2489	2489008	Val-d'Or	3	480	9924.00	2214620
24890105	612	24	Quebec	2489	2489008	Val-d'Or	3	480	9924.00	2214620
24890109	574	24	Quebec	2489	2489008	Val-d'Or	3	480	9924.00	2214620
24890110	466	24	Quebec	2489	2489008	Val-d'Or	3	480	9924.00	2214620
24890118	905	24	Quebec	2489	2489008	Val-d'Or	3	480	9924.00	2214620
24890119	620	24	Quebec	2489	2489008	Val-d'Or	3	480	9924.00	2214620
24890121	368	24	Quebec	2489	2489008	Val-d'Or	3	480	9924.00	2214620
24890122	552	24	Quebec	2489	2489008	Val-d'Or	3	480	9924.00	2214620
24890123	722	24	Quebec	2489	2489008	Val-d'Or	3	480	9924.00	2214620
24890124	613	24	Quebec	2489	2489008	Val-d'Or	3	480	9924.00	2214620
24890125	792	24	Quebec	2489	2489008	Val-d'Or	3	480	9924.00	2214620
24890126	98	24	Quebec	2489	2489015	Malartic	4	996	9924.00	2214620
24890127	428	24	Quebec	2489	2489015	Malartic	4	996	9924.00	2214620
24890128	16	24	Quebec	2489	2489015	Malartic	4	996	9924.00	2214620
24890129	365	24	Quebec	2489	2489015	Malartic	4	996	9924.00	2214620
24890130	564	24	Quebec	2489	2489015	Malartic	4	996	9924.00	2214620
24890131	1442	24	Quebec	2489	2489015	Malartic	4	996	9924.00	2214620
24890132	442	24	Quebec	2489	2489015	Malartic	4	996	9924.00	2214620
24890133	518	24	Quebec	2489	2489010	Rivière-Héva	4	996	9924.00	2214620
24890134	740	24	Quebec	2489	2489010	Rivière-Héva	4	996	9924.00	2214620
24890135	83	24	Quebec	2489	2489010	Rivière-Héva	4	996	9924.00	2214620
24890136	154	24	Quebec	2489	2489010	Rivière-Héva	4	996	9924.00	2214620
24890139	456	24	Quebec	2489	2489008	Val-d'Or	3	480	9924.00	2214620
24890140	617	24	Quebec	2489	2489008	Val-d'Or	3	480	9924.00	2214620
24890141	727	24	Quebec	2489	2489008	Val-d'Or	3	480	9924.00	2214620
24890142	575	24	Quebec	2489	2489008	Val-d'Or	3	480	9924.00	2214620
24890144	252	24	Quebec	2489	2489802	Kitcisakik	4	996	9924.00	2214620
24890145	0	24	Quebec	2489	2489908	Lac-Metei	7	999	9924.00	2214620
24890146	0	24	Quebec	2489	2489902	Matchi-Manitou	7	999	9924.00	2214620
24890147	596	24	Quebec	2489	2489040	Senneterre	5	997	9924.00	2214620
24890148	425	24	Quebec	2489	2489040	Senneterre	5	997	9924.00	2214620
24890149	465	24	Quebec	2489	2489040	Senneterre	5	997	9924.00	2214620
24890153	860	24	Quebec	2489	2489008	Val-d'Or	3	480	9924.00	2214620
24890154	319	24	Quebec	2489	2489008	Val-d'Or	3	480	9924.00	2214620
24890155	459	24	Quebec	2489	2489008	Val-d'Or	3	480	9924.00	2214620
24890156	538	24	Quebec	2489	2489008	Val-d'Or	3	480	9924.00	2214620
24890157	389	24	Quebec	2489	2489008	Val-d'Or	3	480	9924.00	2214620
24890158	579	24	Quebec	2489	2489008	Val-d'Or	3	480	9924.00	2214620
24890159	805	24	Quebec	2489	2489008	Val-d'Or	3	480	9924.00	2214620
24890160	1233	24	Quebec	2489	2489008	Val-d'Or	3	480	9924.00	2214620
24890161	808	24	Quebec	2489	2489008	Val-d'Or	3	480	9924.00	2214620
24890162	776	24	Quebec	2489	2489008	Val-d'Or	3	480	9924.00	2214620
24890163	542	24	Quebec	2489	2489008	Val-d'Or	3	480	9924.00	2214620
24890164	534	24	Quebec	2489	2489008	Val-d'Or	3	480	9924.00	2214620
24890165	588	24	Quebec	2489	2489008	Val-d'Or	3	480	9924.00	2214620
24890166	1359	24	Quebec	2489	2489008	Val-d'Or	3	480	9924.00	2214620
24890168	740	24	Quebec	2489	2489008	Val-d'Or	3	480	9924.00	2214620
24890169	769	24	Quebec	2489	2489008	Val-d'Or	3	480	9924.00	2214620
24890170	0	24	Quebec	2489	2489910	Réservoir-Dozois	7	999	9924.00	2214620
24890171	5	24	Quebec	2489	2489802	Kitcisakik	4	996	9924.00	2214620
24900037	1991	24	Quebec	2490	2490804	Obedjiwan 28	7	999	9924.00	2214620
24900040	714	24	Quebec	2490	2490012	La Tuque	6	998	9924.00	2214620
24900041	733	24	Quebec	2490	2490802	Communauté de Wemotaci	6	998	9924.00	2214620
24900042	409	24	Quebec	2490	2490802	Communauté de Wemotaci	6	998	9924.00	2214620
24900043	510	24	Quebec	2490	2490012	La Tuque	6	998	9924.00	2214620
24900044	466	24	Quebec	2490	2490012	La Tuque	6	998	9924.00	2214620
24900045	395	24	Quebec	2490	2490012	La Tuque	6	998	9924.00	2214620
24900046	600	24	Quebec	2490	2490012	La Tuque	6	998	9924.00	2214620
24900047	591	24	Quebec	2490	2490012	La Tuque	6	998	9924.00	2214620
24900048	505	24	Quebec	2490	2490012	La Tuque	6	998	9924.00	2214620
24900049	559	24	Quebec	2490	2490012	La Tuque	6	998	9924.00	2214620
24900050	626	24	Quebec	2490	2490012	La Tuque	6	998	9924.00	2214620
24900051	745	24	Quebec	2490	2490012	La Tuque	6	998	9924.00	2214620
24900052	540	24	Quebec	2490	2490012	La Tuque	6	998	9924.00	2214620
24900053	686	24	Quebec	2490	2490012	La Tuque	6	998	9924.00	2214620
24900054	753	24	Quebec	2490	2490012	La Tuque	6	998	9924.00	2214620
24900055	860	24	Quebec	2490	2490012	La Tuque	6	998	9924.00	2214620
24900056	631	24	Quebec	2490	2490012	La Tuque	6	998	9924.00	2214620
24900057	899	24	Quebec	2490	2490012	La Tuque	6	998	9924.00	2214620
24900058	556	24	Quebec	2490	2490017	La Bostonnais	5	997	9924.00	2214620
24900059	220	24	Quebec	2490	2490027	Lac-Édouard	7	999	9924.00	2214620
24900060	594	24	Quebec	2490	2490012	La Tuque	6	998	9924.00	2214620
24900061	455	24	Quebec	2490	2490012	La Tuque	6	998	9924.00	2214620
24910050	1295	24	Quebec	2491	2491042	Saint-Félicien	5	997	9924.00	2214620
24910051	507	24	Quebec	2491	2491042	Saint-Félicien	5	997	9924.00	2214620
24910052	406	24	Quebec	2491	2491042	Saint-Félicien	5	997	9924.00	2214620
24910053	407	24	Quebec	2491	2491042	Saint-Félicien	5	997	9924.00	2214620
24910054	366	24	Quebec	2491	2491042	Saint-Félicien	5	997	9924.00	2214620
24910055	594	24	Quebec	2491	2491042	Saint-Félicien	5	997	9924.00	2214620
24910056	289	24	Quebec	2491	2491042	Saint-Félicien	5	997	9924.00	2214620
24910057	519	24	Quebec	2491	2491042	Saint-Félicien	5	997	9924.00	2214620
24910058	447	24	Quebec	2491	2491042	Saint-Félicien	5	997	9924.00	2214620
24910059	475	24	Quebec	2491	2491042	Saint-Félicien	5	997	9924.00	2214620
24910060	348	24	Quebec	2491	2491042	Saint-Félicien	5	997	9924.00	2214620
24910061	455	24	Quebec	2491	2491042	Saint-Félicien	5	997	9924.00	2214620
24910062	450	24	Quebec	2491	2491042	Saint-Félicien	5	997	9924.00	2214620
24910063	388	24	Quebec	2491	2491042	Saint-Félicien	5	997	9924.00	2214620
24910064	508	24	Quebec	2491	2491042	Saint-Félicien	5	997	9924.00	2214620
24910065	741	24	Quebec	2491	2491042	Saint-Félicien	5	997	9924.00	2214620
24910066	540	24	Quebec	2491	2491042	Saint-Félicien	5	997	9924.00	2214620
24910067	439	24	Quebec	2491	2491035	Saint-Prime	5	997	9924.00	2214620
24910068	1158	24	Quebec	2491	2491035	Saint-Prime	5	997	9924.00	2214620
24910069	588	24	Quebec	2491	2491035	Saint-Prime	5	997	9924.00	2214620
24910070	575	24	Quebec	2491	2491035	Saint-Prime	5	997	9924.00	2214620
24910071	549	24	Quebec	2491	2491802	Mashteuiatsh	5	997	9924.00	2214620
24910072	541	24	Quebec	2491	2491802	Mashteuiatsh	5	997	9924.00	2214620
24910073	920	24	Quebec	2491	2491802	Mashteuiatsh	5	997	9924.00	2214620
24910074	596	24	Quebec	2491	2491025	Roberval	5	997	9924.00	2214620
24910075	497	24	Quebec	2491	2491025	Roberval	5	997	9924.00	2214620
24910076	493	24	Quebec	2491	2491025	Roberval	5	997	9924.00	2214620
24910077	452	24	Quebec	2491	2491025	Roberval	5	997	9924.00	2214620
24910078	520	24	Quebec	2491	2491025	Roberval	5	997	9924.00	2214620
24910079	481	24	Quebec	2491	2491025	Roberval	5	997	9924.00	2214620
24910080	614	24	Quebec	2491	2491025	Roberval	5	997	9924.00	2214620
24910081	504	24	Quebec	2491	2491025	Roberval	5	997	9924.00	2214620
24910082	417	24	Quebec	2491	2491025	Roberval	5	997	9924.00	2214620
24910083	539	24	Quebec	2491	2491025	Roberval	5	997	9924.00	2214620
24910084	605	24	Quebec	2491	2491025	Roberval	5	997	9924.00	2214620
24910085	573	24	Quebec	2491	2491025	Roberval	5	997	9924.00	2214620
24910086	448	24	Quebec	2491	2491025	Roberval	5	997	9924.00	2214620
24910087	728	24	Quebec	2491	2491025	Roberval	5	997	9924.00	2214620
24910088	1030	24	Quebec	2491	2491025	Roberval	5	997	9924.00	2214620
24910089	186	24	Quebec	2491	2491025	Roberval	5	997	9924.00	2214620
24910090	580	24	Quebec	2491	2491025	Roberval	5	997	9924.00	2214620
24910091	401	24	Quebec	2491	2491030	Sainte-Hedwidge	6	998	9924.00	2214620
24910092	469	24	Quebec	2491	2491030	Sainte-Hedwidge	6	998	9924.00	2214620
24910093	577	24	Quebec	2491	2491025	Roberval	5	997	9924.00	2214620
24910094	443	24	Quebec	2491	2491020	Chambord	5	997	9924.00	2214620
24910095	809	24	Quebec	2491	2491020	Chambord	5	997	9924.00	2214620
24910096	0	24	Quebec	2491	2491902	Lac-Ashuapmushuan	7	999	9924.00	2214620
24910097	496	24	Quebec	2491	2491020	Chambord	5	997	9924.00	2214620
24910098	453	24	Quebec	2491	2491010	Saint-André-du-Lac-Saint-Jean	5	997	9924.00	2214620
24910099	643	24	Quebec	2491	2491015	Saint-François-de-Sales	6	998	9924.00	2214620
24910100	365	24	Quebec	2491	2491005	Lac-Bouchette	5	997	9924.00	2214620
24910101	319	24	Quebec	2491	2491005	Lac-Bouchette	5	997	9924.00	2214620
24910102	499	24	Quebec	2491	2491005	Lac-Bouchette	5	997	9924.00	2214620
24910103	140	24	Quebec	2491	2491902	Lac-Ashuapmushuan	7	999	9924.00	2214620
24910104	499	24	Quebec	2491	2491050	La Doré	6	998	9924.00	2214620
24910105	476	24	Quebec	2491	2491050	La Doré	6	998	9924.00	2214620
24910106	384	24	Quebec	2491	2491050	La Doré	6	998	9924.00	2214620
24910107	908	24	Quebec	2491	2491042	Saint-Félicien	5	997	9924.00	2214620
24910108	446	24	Quebec	2491	2491042	Saint-Félicien	5	997	9924.00	2214620
24920051	27	24	Quebec	2492	2492904	Rivière-Mistassini	7	999	9924.00	2214620
24920052	159	24	Quebec	2492	2492060	Notre-Dame-de-Lorette	7	999	9924.00	2214620
24920053	507	24	Quebec	2492	2492055	Girardville	5	997	9924.00	2214620
24920054	213	24	Quebec	2492	2492055	Girardville	5	997	9924.00	2214620
24920055	298	24	Quebec	2492	2492055	Girardville	5	997	9924.00	2214620
24920056	355	24	Quebec	2492	2492050	Saint-Edmond-les-Plaines	5	997	9924.00	2214620
24920057	440	24	Quebec	2492	2492030	Albanel	4	996	9924.00	2214620
24920058	368	24	Quebec	2492	2492040	Normandin	5	997	9924.00	2214620
24920059	437	24	Quebec	2492	2492030	Albanel	4	996	9924.00	2214620
24920060	309	24	Quebec	2492	2492030	Albanel	4	996	9924.00	2214620
24920061	534	24	Quebec	2492	2492030	Albanel	4	996	9924.00	2214620
24920062	461	24	Quebec	2492	2492030	Albanel	4	996	9924.00	2214620
24920063	407	24	Quebec	2492	2492022	Dolbeau-Mistassini	3	411	9924.00	2214620
24920064	577	24	Quebec	2492	2492022	Dolbeau-Mistassini	3	411	9924.00	2214620
24920065	327	24	Quebec	2492	2492022	Dolbeau-Mistassini	3	411	9924.00	2214620
24920066	369	24	Quebec	2492	2492022	Dolbeau-Mistassini	3	411	9924.00	2214620
24920067	323	24	Quebec	2492	2492022	Dolbeau-Mistassini	3	411	9924.00	2214620
24920068	335	24	Quebec	2492	2492022	Dolbeau-Mistassini	3	411	9924.00	2214620
24920069	367	24	Quebec	2492	2492022	Dolbeau-Mistassini	3	411	9924.00	2214620
24920070	274	24	Quebec	2492	2492022	Dolbeau-Mistassini	3	411	9924.00	2214620
24920071	366	24	Quebec	2492	2492022	Dolbeau-Mistassini	3	411	9924.00	2214620
24920072	377	24	Quebec	2492	2492022	Dolbeau-Mistassini	3	411	9924.00	2214620
24920073	416	24	Quebec	2492	2492022	Dolbeau-Mistassini	3	411	9924.00	2214620
24920074	812	24	Quebec	2492	2492022	Dolbeau-Mistassini	3	411	9924.00	2214620
24920075	485	24	Quebec	2492	2492022	Dolbeau-Mistassini	3	411	9924.00	2214620
24920076	731	24	Quebec	2492	2492022	Dolbeau-Mistassini	3	411	9924.00	2214620
24920077	478	24	Quebec	2492	2492022	Dolbeau-Mistassini	3	411	9924.00	2214620
24920078	321	24	Quebec	2492	2492022	Dolbeau-Mistassini	3	411	9924.00	2214620
24920079	315	24	Quebec	2492	2492022	Dolbeau-Mistassini	3	411	9924.00	2214620
24920080	692	24	Quebec	2492	2492022	Dolbeau-Mistassini	3	411	9924.00	2214620
24920081	362	24	Quebec	2492	2492022	Dolbeau-Mistassini	3	411	9924.00	2214620
24920082	496	24	Quebec	2492	2492022	Dolbeau-Mistassini	3	411	9924.00	2214620
24920083	467	24	Quebec	2492	2492022	Dolbeau-Mistassini	3	411	9924.00	2214620
24920084	265	24	Quebec	2492	2492022	Dolbeau-Mistassini	3	411	9924.00	2214620
24920085	422	24	Quebec	2492	2492022	Dolbeau-Mistassini	3	411	9924.00	2214620
24920086	383	24	Quebec	2492	2492022	Dolbeau-Mistassini	3	411	9924.00	2214620
24920087	405	24	Quebec	2492	2492022	Dolbeau-Mistassini	3	411	9924.00	2214620
24920088	664	24	Quebec	2492	2492022	Dolbeau-Mistassini	3	411	9924.00	2214620
24920089	350	24	Quebec	2492	2492022	Dolbeau-Mistassini	3	411	9924.00	2214620
24920090	291	24	Quebec	2492	2492022	Dolbeau-Mistassini	3	411	9924.00	2214620
24920091	353	24	Quebec	2492	2492022	Dolbeau-Mistassini	3	411	9924.00	2214620
24920092	558	24	Quebec	2492	2492022	Dolbeau-Mistassini	3	411	9924.00	2214620
24920093	308	24	Quebec	2492	2492022	Dolbeau-Mistassini	3	411	9924.00	2214620
24920094	293	24	Quebec	2492	2492022	Dolbeau-Mistassini	3	411	9924.00	2214620
24920095	129	24	Quebec	2492	2492022	Dolbeau-Mistassini	3	411	9924.00	2214620
24920096	487	24	Quebec	2492	2492065	Saint-Eugène-d'Argentenay	3	411	9924.00	2214620
24920097	376	24	Quebec	2492	2492070	Saint-Stanislas	4	996	9924.00	2214620
24920098	210	24	Quebec	2492	2492902	Passes-Dangereuses	4	996	9924.00	2214620
24920099	475	24	Quebec	2492	2492015	Sainte-Jeanne-d'Arc	3	411	9924.00	2214620
24920100	626	24	Quebec	2492	2492015	Sainte-Jeanne-d'Arc	3	411	9924.00	2214620
24920101	489	24	Quebec	2492	2492010	Péribonka	4	996	9924.00	2214620
24920102	334	24	Quebec	2492	2492005	Saint-Augustin	4	996	9924.00	2214620
24920103	457	24	Quebec	2492	2492040	Normandin	5	997	9924.00	2214620
24920104	556	24	Quebec	2492	2492040	Normandin	5	997	9924.00	2214620
24920105	364	24	Quebec	2492	2492040	Normandin	5	997	9924.00	2214620
24920106	482	24	Quebec	2492	2492040	Normandin	5	997	9924.00	2214620
24920107	460	24	Quebec	2492	2492040	Normandin	5	997	9924.00	2214620
24920108	304	24	Quebec	2492	2492040	Normandin	5	997	9924.00	2214620
24920109	319	24	Quebec	2492	2492045	Saint-Thomas-Didyme	5	997	9924.00	2214620
24920110	384	24	Quebec	2492	2492045	Saint-Thomas-Didyme	5	997	9924.00	2214620
24930059	637	24	Quebec	2493	2493080	Saint-Ludger-de-Milot	4	996	9924.00	2214620
24930060	378	24	Quebec	2493	2493075	Sainte-Monique	4	996	9924.00	2214620
24930061	480	24	Quebec	2493	2493075	Sainte-Monique	4	996	9924.00	2214620
24930062	360	24	Quebec	2493	2493070	Saint-Henri-de-Taillon	4	996	9924.00	2214620
24930065	407	24	Quebec	2493	2493042	Alma	3	410	9924.00	2214620
24930066	706	24	Quebec	2493	2493042	Alma	3	410	9924.00	2214620
24930067	311	24	Quebec	2493	2493042	Alma	3	410	9924.00	2214620
24930068	715	24	Quebec	2493	2493042	Alma	3	410	9924.00	2214620
24930069	427	24	Quebec	2493	2493045	Saint-Nazaire	4	996	9924.00	2214620
24930070	484	24	Quebec	2493	2493045	Saint-Nazaire	4	996	9924.00	2214620
24930071	535	24	Quebec	2493	2493045	Saint-Nazaire	4	996	9924.00	2214620
24930072	583	24	Quebec	2493	2493045	Saint-Nazaire	4	996	9924.00	2214620
24930073	618	24	Quebec	2493	2493042	Alma	3	410	9924.00	2214620
24930074	1202	24	Quebec	2493	2493042	Alma	3	410	9924.00	2214620
24930075	629	24	Quebec	2493	2493042	Alma	3	410	9924.00	2214620
24930076	380	24	Quebec	2493	2493042	Alma	3	410	9924.00	2214620
24930077	388	24	Quebec	2493	2493042	Alma	3	410	9924.00	2214620
24930078	423	24	Quebec	2493	2493042	Alma	3	410	9924.00	2214620
24930079	403	24	Quebec	2493	2493042	Alma	3	410	9924.00	2214620
24930080	397	24	Quebec	2493	2493042	Alma	3	410	9924.00	2214620
24930081	351	24	Quebec	2493	2493042	Alma	3	410	9924.00	2214620
24930082	511	24	Quebec	2493	2493042	Alma	3	410	9924.00	2214620
24930083	530	24	Quebec	2493	2493042	Alma	3	410	9924.00	2214620
24930084	416	24	Quebec	2493	2493042	Alma	3	410	9924.00	2214620
24930085	431	24	Quebec	2493	2493042	Alma	3	410	9924.00	2214620
24930086	430	24	Quebec	2493	2493042	Alma	3	410	9924.00	2214620
24930087	346	24	Quebec	2493	2493042	Alma	3	410	9924.00	2214620
24930088	433	24	Quebec	2493	2493042	Alma	3	410	9924.00	2214620
24930089	414	24	Quebec	2493	2493042	Alma	3	410	9924.00	2214620
24930090	489	24	Quebec	2493	2493042	Alma	3	410	9924.00	2214620
24930091	401	24	Quebec	2493	2493042	Alma	3	410	9924.00	2214620
24930092	626	24	Quebec	2493	2493042	Alma	3	410	9924.00	2214620
24930093	1558	24	Quebec	2493	2493042	Alma	3	410	9924.00	2214620
24930094	602	24	Quebec	2493	2493042	Alma	3	410	9924.00	2214620
24930097	455	24	Quebec	2493	2493042	Alma	3	410	9924.00	2214620
24930098	596	24	Quebec	2493	2493042	Alma	3	410	9924.00	2214620
24930099	563	24	Quebec	2493	2493042	Alma	3	410	9924.00	2214620
24930100	488	24	Quebec	2493	2493042	Alma	3	410	9924.00	2214620
24930102	331	24	Quebec	2493	2493042	Alma	3	410	9924.00	2214620
24930103	342	24	Quebec	2493	2493042	Alma	3	410	9924.00	2214620
24930104	418	24	Quebec	2493	2493042	Alma	3	410	9924.00	2214620
24930106	283	24	Quebec	2493	2493042	Alma	3	410	9924.00	2214620
24930107	312	24	Quebec	2493	2493042	Alma	3	410	9924.00	2214620
24930109	434	24	Quebec	2493	2493042	Alma	3	410	9924.00	2214620
24930110	457	24	Quebec	2493	2493042	Alma	3	410	9924.00	2214620
24930112	342	24	Quebec	2493	2493042	Alma	3	410	9924.00	2214620
24930113	447	24	Quebec	2493	2493042	Alma	3	410	9924.00	2214620
24930114	1211	24	Quebec	2493	2493042	Alma	3	410	9924.00	2214620
24930115	420	24	Quebec	2493	2493042	Alma	3	410	9924.00	2214620
24930116	382	24	Quebec	2493	2493042	Alma	3	410	9924.00	2214620
24930117	637	24	Quebec	2493	2493042	Alma	3	410	9924.00	2214620
24930118	436	24	Quebec	2493	2493042	Alma	3	410	9924.00	2214620
24930119	781	24	Quebec	2493	2493042	Alma	3	410	9924.00	2214620
24930120	375	24	Quebec	2493	2493042	Alma	3	410	9924.00	2214620
24930121	981	24	Quebec	2493	2493035	Saint-Gédéon	4	996	9924.00	2214620
24930122	507	24	Quebec	2493	2493035	Saint-Gédéon	4	996	9924.00	2214620
24930123	449	24	Quebec	2493	2493035	Saint-Gédéon	4	996	9924.00	2214620
24930124	240	24	Quebec	2493	2493035	Saint-Gédéon	4	996	9924.00	2214620
24930125	541	24	Quebec	2493	2493012	Métabetchouan--Lac-à-la-Croix	4	996	9924.00	2214620
24930126	307	24	Quebec	2493	2493012	Métabetchouan--Lac-à-la-Croix	4	996	9924.00	2214620
24930127	395	24	Quebec	2493	2493012	Métabetchouan--Lac-à-la-Croix	4	996	9924.00	2214620
24930128	585	24	Quebec	2493	2493012	Métabetchouan--Lac-à-la-Croix	4	996	9924.00	2214620
24930129	487	24	Quebec	2493	2493012	Métabetchouan--Lac-à-la-Croix	4	996	9924.00	2214620
24930130	554	24	Quebec	2493	2493012	Métabetchouan--Lac-à-la-Croix	4	996	9924.00	2214620
24930131	647	24	Quebec	2493	2493012	Métabetchouan--Lac-à-la-Croix	4	996	9924.00	2214620
24930132	579	24	Quebec	2493	2493005	Desbiens	5	997	9924.00	2214620
24930133	416	24	Quebec	2493	2493005	Desbiens	5	997	9924.00	2214620
24930134	605	24	Quebec	2493	2493012	Métabetchouan--Lac-à-la-Croix	4	996	9924.00	2214620
24930135	514	24	Quebec	2493	2493020	Hébertville	4	996	9924.00	2214620
24930136	326	24	Quebec	2493	2493020	Hébertville	4	996	9924.00	2214620
24930137	414	24	Quebec	2493	2493020	Hébertville	4	996	9924.00	2214620
24930138	449	24	Quebec	2493	2493025	Hébertville-Station	4	996	9924.00	2214620
24930139	452	24	Quebec	2493	2493025	Hébertville-Station	4	996	9924.00	2214620
24930140	448	24	Quebec	2493	2493030	Saint-Bruno	4	996	9924.00	2214620
24930141	391	24	Quebec	2493	2493030	Saint-Bruno	4	996	9924.00	2214620
24930142	620	24	Quebec	2493	2493030	Saint-Bruno	4	996	9924.00	2214620
24930143	754	24	Quebec	2493	2493030	Saint-Bruno	4	996	9924.00	2214620
24930144	689	24	Quebec	2493	2493030	Saint-Bruno	4	996	9924.00	2214620
24930145	375	24	Quebec	2493	2493042	Alma	3	410	9924.00	2214620
24930146	564	24	Quebec	2493	2493042	Alma	3	410	9924.00	2214620
24930147	328	24	Quebec	2493	2493025	Hébertville-Station	4	996	9924.00	2214620
24930148	409	24	Quebec	2493	2493020	Hébertville	4	996	9924.00	2214620
24930149	837	24	Quebec	2493	2493020	Hébertville	4	996	9924.00	2214620
24930150	10	24	Quebec	2493	2493908	Belle-Rivière	7	999	9924.00	2214620
24930151	0	24	Quebec	2493	2493906	Lac-Achouakan	7	999	9924.00	2214620
24930152	0	24	Quebec	2493	2493904	Lac-Moncouche	7	999	9924.00	2214620
24930153	0	24	Quebec	2493	2493908	Belle-Rivière	7	999	9924.00	2214620
24930154	0	24	Quebec	2493	2493902	Mont-Apica	7	999	9924.00	2214620
24930155	386	24	Quebec	2493	2493055	Labrecque	4	996	9924.00	2214620
24930156	505	24	Quebec	2493	2493055	Labrecque	4	996	9924.00	2214620
24930157	437	24	Quebec	2493	2493055	Labrecque	4	996	9924.00	2214620
24930158	671	24	Quebec	2493	2493065	L'Ascension-de-Notre-Seigneur	4	996	9924.00	2214620
24930159	476	24	Quebec	2493	2493060	Lamarche	4	996	9924.00	2214620
24930160	452	24	Quebec	2493	2493065	L'Ascension-de-Notre-Seigneur	4	996	9924.00	2214620
24930161	423	24	Quebec	2493	2493065	L'Ascension-de-Notre-Seigneur	4	996	9924.00	2214620
24930162	533	24	Quebec	2493	2493065	L'Ascension-de-Notre-Seigneur	4	996	9924.00	2214620
24930163	284	24	Quebec	2493	2493042	Alma	3	410	9924.00	2214620
24930165	312	24	Quebec	2493	2493042	Alma	3	410	9924.00	2214620
24930166	329	24	Quebec	2493	2493042	Alma	3	410	9924.00	2214620
24930168	1247	24	Quebec	2493	2493042	Alma	3	410	9924.00	2214620
24930169	533	24	Quebec	2493	2493042	Alma	3	410	9924.00	2214620
24930171	443	24	Quebec	2493	2493070	Saint-Henri-de-Taillon	4	996	9924.00	2214620
24930174	490	24	Quebec	2493	2493042	Alma	3	410	9924.00	2214620
24930177	1037	24	Quebec	2493	2493042	Alma	3	410	9924.00	2214620
24930178	1333	24	Quebec	2493	2493042	Alma	3	410	9924.00	2214620
24940010	594	24	Quebec	2494	2494068	Saguenay	1	408	4080104.00	6976
24940011	603	24	Quebec	2494	2494068	Saguenay	1	408	4080104.00	6976
24940018	559	24	Quebec	2494	2494068	Saguenay	1	408	4080104.00	6976
24940025	344	24	Quebec	2494	2494068	Saguenay	1	408	4080108.00	2180
24940026	436	24	Quebec	2494	2494068	Saguenay	1	408	4080108.00	2180
24940027	557	24	Quebec	2494	2494068	Saguenay	1	408	4080108.00	2180
24940028	408	24	Quebec	2494	2494068	Saguenay	1	408	4080108.00	2180
24940029	435	24	Quebec	2494	2494068	Saguenay	1	408	4080108.00	2180
24940030	537	24	Quebec	2494	2494068	Saguenay	1	408	4080109.00	2104
24940031	358	24	Quebec	2494	2494068	Saguenay	1	408	4080106.00	3184
24940034	503	24	Quebec	2494	2494068	Saguenay	1	408	4080106.00	3184
24940035	427	24	Quebec	2494	2494068	Saguenay	1	408	4080106.00	3184
24940036	527	24	Quebec	2494	2494068	Saguenay	1	408	4080106.00	3184
24940037	450	24	Quebec	2494	2494068	Saguenay	1	408	4080106.00	3184
24940038	536	24	Quebec	2494	2494068	Saguenay	1	408	4080106.00	3184
24940039	383	24	Quebec	2494	2494068	Saguenay	1	408	4080106.00	3184
24940040	562	24	Quebec	2494	2494068	Saguenay	1	408	4080109.00	2104
24940041	522	24	Quebec	2494	2494068	Saguenay	1	408	4080109.00	2104
24940042	483	24	Quebec	2494	2494068	Saguenay	1	408	4080109.00	2104
24940043	374	24	Quebec	2494	2494068	Saguenay	1	408	4080105.00	3089
24940044	441	24	Quebec	2494	2494068	Saguenay	1	408	4080105.00	3089
24940045	465	24	Quebec	2494	2494068	Saguenay	1	408	4080105.00	3089
24940046	416	24	Quebec	2494	2494068	Saguenay	1	408	4080105.00	3089
24940047	447	24	Quebec	2494	2494068	Saguenay	1	408	4080105.00	3089
24940048	478	24	Quebec	2494	2494068	Saguenay	1	408	4080105.00	3089
24940049	468	24	Quebec	2494	2494068	Saguenay	1	408	4080105.00	3089
24940050	410	24	Quebec	2494	2494068	Saguenay	1	408	4080104.00	6976
24940051	306	24	Quebec	2494	2494068	Saguenay	1	408	4080104.00	6976
24940052	564	24	Quebec	2494	2494068	Saguenay	1	408	4080104.00	6976
24940053	299	24	Quebec	2494	2494068	Saguenay	1	408	4080104.00	6976
24940054	380	24	Quebec	2494	2494068	Saguenay	1	408	4080104.00	6976
24940055	831	24	Quebec	2494	2494068	Saguenay	1	408	4080104.00	6976
24940056	1207	24	Quebec	2494	2494068	Saguenay	1	408	4080103.02	3748
24940057	316	24	Quebec	2494	2494068	Saguenay	1	408	4080103.02	3748
24940058	672	24	Quebec	2494	2494068	Saguenay	1	408	4080103.02	3748
24940059	1051	24	Quebec	2494	2494068	Saguenay	1	408	4080103.01	4161
24940060	343	24	Quebec	2494	2494068	Saguenay	1	408	4080103.01	4161
24940061	502	24	Quebec	2494	2494068	Saguenay	1	408	4080103.01	4161
24940062	400	24	Quebec	2494	2494068	Saguenay	1	408	4080103.01	4161
24940063	645	24	Quebec	2494	2494068	Saguenay	1	408	4080103.01	4161
24940064	463	24	Quebec	2494	2494068	Saguenay	1	408	4080103.01	4161
24940065	424	24	Quebec	2494	2494068	Saguenay	1	408	4080102.00	2657
24940066	395	24	Quebec	2494	2494068	Saguenay	1	408	4080102.00	2657
24940067	433	24	Quebec	2494	2494068	Saguenay	1	408	4080102.00	2657
24940068	585	24	Quebec	2494	2494068	Saguenay	1	408	4080102.00	2657
24940069	414	24	Quebec	2494	2494068	Saguenay	1	408	4080100.00	3898
24940070	965	24	Quebec	2494	2494068	Saguenay	1	408	4080100.00	3898
24940071	385	24	Quebec	2494	2494068	Saguenay	1	408	4080102.00	2657
24940072	435	24	Quebec	2494	2494068	Saguenay	1	408	4080102.00	2657
24940073	471	24	Quebec	2494	2494068	Saguenay	1	408	4080100.00	3898
24940074	473	24	Quebec	2494	2494068	Saguenay	1	408	4080100.00	3898
24940075	360	24	Quebec	2494	2494068	Saguenay	1	408	4080100.00	3898
24940076	370	24	Quebec	2494	2494068	Saguenay	1	408	4080100.00	3898
24940077	845	24	Quebec	2494	2494068	Saguenay	1	408	4080100.00	3898
24940078	1263	24	Quebec	2494	2494068	Saguenay	1	408	4080140.00	5326
24940082	1553	24	Quebec	2494	2494068	Saguenay	1	408	4080103.02	3748
24940103	401	24	Quebec	2494	2494068	Saguenay	1	408	4080160.00	6437
24940104	787	24	Quebec	2494	2494068	Saguenay	1	408	4080160.00	6437
24940105	666	24	Quebec	2494	2494068	Saguenay	1	408	4080160.00	6437
24940106	390	24	Quebec	2494	2494068	Saguenay	1	408	4080160.00	6437
24940107	409	24	Quebec	2494	2494068	Saguenay	1	408	4080160.00	6437
24940108	257	24	Quebec	2494	2494068	Saguenay	1	408	4080160.00	6437
24940109	409	24	Quebec	2494	2494068	Saguenay	1	408	4080160.00	6437
24940110	334	24	Quebec	2494	2494068	Saguenay	1	408	4080160.00	6437
24940111	522	24	Quebec	2494	2494068	Saguenay	1	408	4080160.00	6437
24940112	537	24	Quebec	2494	2494068	Saguenay	1	408	4080160.00	6437
24940114	258	24	Quebec	2494	2494068	Saguenay	1	408	4080160.00	6437
24940116	378	24	Quebec	2494	2494068	Saguenay	1	408	4080162.00	6209
24940117	369	24	Quebec	2494	2494068	Saguenay	1	408	4080162.00	6209
24940118	316	24	Quebec	2494	2494068	Saguenay	1	408	4080162.00	6209
24940119	400	24	Quebec	2494	2494068	Saguenay	1	408	4080162.00	6209
24940120	410	24	Quebec	2494	2494068	Saguenay	1	408	4080162.00	6209
24940123	650	24	Quebec	2494	2494068	Saguenay	1	408	4080163.00	3180
24940124	484	24	Quebec	2494	2494068	Saguenay	1	408	4080163.00	3180
24940125	413	24	Quebec	2494	2494068	Saguenay	1	408	4080163.00	3180
24940126	455	24	Quebec	2494	2494068	Saguenay	1	408	4080163.00	3180
24940127	1178	24	Quebec	2494	2494068	Saguenay	1	408	4080163.00	3180
24940131	496	24	Quebec	2494	2494068	Saguenay	1	408	4080162.00	6209
24940132	469	24	Quebec	2494	2494068	Saguenay	1	408	4080162.00	6209
24940147	792	24	Quebec	2494	2494068	Saguenay	1	408	4080140.00	5326
24940148	441	24	Quebec	2494	2494068	Saguenay	1	408	4080001.00	3583
24940149	355	24	Quebec	2494	2494068	Saguenay	1	408	4080001.00	3583
24940150	390	24	Quebec	2494	2494068	Saguenay	1	408	4080001.00	3583
24940151	469	24	Quebec	2494	2494068	Saguenay	1	408	4080001.00	3583
24940152	442	24	Quebec	2494	2494068	Saguenay	1	408	4080001.00	3583
24940153	434	24	Quebec	2494	2494068	Saguenay	1	408	4080001.00	3583
24940154	398	24	Quebec	2494	2494068	Saguenay	1	408	4080001.00	3583
24940155	255	24	Quebec	2494	2494068	Saguenay	1	408	4080001.00	3583
24940156	399	24	Quebec	2494	2494068	Saguenay	1	408	4080001.00	3583
24940157	799	24	Quebec	2494	2494068	Saguenay	1	408	4080140.00	5326
24940158	265	24	Quebec	2494	2494068	Saguenay	1	408	4080140.00	5326
24940159	453	24	Quebec	2494	2494068	Saguenay	1	408	4080002.02	5731
24940160	371	24	Quebec	2494	2494068	Saguenay	1	408	4080002.02	5731
24940161	406	24	Quebec	2494	2494068	Saguenay	1	408	4080002.02	5731
24940162	367	24	Quebec	2494	2494068	Saguenay	1	408	4080002.02	5731
24940163	384	24	Quebec	2494	2494068	Saguenay	1	408	4080002.02	5731
24940164	177	24	Quebec	2494	2494068	Saguenay	1	408	4080002.02	5731
24940165	258	24	Quebec	2494	2494068	Saguenay	1	408	4080002.02	5731
24940166	302	24	Quebec	2494	2494068	Saguenay	1	408	4080002.02	5731
24940167	2086	24	Quebec	2494	2494068	Saguenay	1	408	4080002.02	5731
24940168	927	24	Quebec	2494	2494068	Saguenay	1	408	4080002.02	5731
24940169	699	24	Quebec	2494	2494068	Saguenay	1	408	4080003.02	2862
24940170	540	24	Quebec	2494	2494068	Saguenay	1	408	4080003.02	2862
24940171	375	24	Quebec	2494	2494068	Saguenay	1	408	4080003.02	2862
24940172	308	24	Quebec	2494	2494068	Saguenay	1	408	4080003.02	2862
24940173	696	24	Quebec	2494	2494068	Saguenay	1	408	4080003.01	3675
24940174	296	24	Quebec	2494	2494068	Saguenay	1	408	4080003.01	3675
24940175	371	24	Quebec	2494	2494068	Saguenay	1	408	4080003.01	3675
24940176	332	24	Quebec	2494	2494068	Saguenay	1	408	4080003.01	3675
24940177	390	24	Quebec	2494	2494068	Saguenay	1	408	4080003.01	3675
24940178	430	24	Quebec	2494	2494068	Saguenay	1	408	4080003.01	3675
24940179	430	24	Quebec	2494	2494068	Saguenay	1	408	4080003.01	3675
24940180	279	24	Quebec	2494	2494068	Saguenay	1	408	4080007.00	2525
24940181	412	24	Quebec	2494	2494068	Saguenay	1	408	4080005.00	2937
24940182	510	24	Quebec	2494	2494068	Saguenay	1	408	4080005.00	2937
24940183	730	24	Quebec	2494	2494068	Saguenay	1	408	4080003.01	3675
24940184	539	24	Quebec	2494	2494068	Saguenay	1	408	4080003.02	2862
24940185	323	24	Quebec	2494	2494068	Saguenay	1	408	4080004.00	4039
24940186	401	24	Quebec	2494	2494068	Saguenay	1	408	4080003.02	2862
24940187	621	24	Quebec	2494	2494068	Saguenay	1	408	4080004.00	4039
24940188	535	24	Quebec	2494	2494068	Saguenay	1	408	4080004.00	4039
24940189	504	24	Quebec	2494	2494068	Saguenay	1	408	4080004.00	4039
24940190	462	24	Quebec	2494	2494068	Saguenay	1	408	4080004.00	4039
24940191	357	24	Quebec	2494	2494068	Saguenay	1	408	4080004.00	4039
24940193	681	24	Quebec	2494	2494068	Saguenay	1	408	4080004.00	4039
24940194	556	24	Quebec	2494	2494068	Saguenay	1	408	4080004.00	4039
24940195	423	24	Quebec	2494	2494068	Saguenay	1	408	4080002.01	3159
24940196	368	24	Quebec	2494	2494068	Saguenay	1	408	4080002.01	3159
24940197	804	24	Quebec	2494	2494068	Saguenay	1	408	4080002.01	3159
24940199	422	24	Quebec	2494	2494068	Saguenay	1	408	4080002.01	3159
24940200	437	24	Quebec	2494	2494068	Saguenay	1	408	4080002.01	3159
24940201	817	24	Quebec	2494	2494068	Saguenay	1	408	4080133.00	3837
24940202	397	24	Quebec	2494	2494068	Saguenay	1	408	4080133.00	3837
24940203	535	24	Quebec	2494	2494068	Saguenay	1	408	4080133.00	3837
24940204	576	24	Quebec	2494	2494068	Saguenay	1	408	4080133.00	3837
24940205	273	24	Quebec	2494	2494068	Saguenay	1	408	4080132.00	3213
24940206	410	24	Quebec	2494	2494068	Saguenay	1	408	4080133.00	3837
24940207	599	24	Quebec	2494	2494068	Saguenay	1	408	4080132.00	3213
24940208	327	24	Quebec	2494	2494068	Saguenay	1	408	4080132.00	3213
24940209	410	24	Quebec	2494	2494068	Saguenay	1	408	4080133.00	3837
24940210	444	24	Quebec	2494	2494068	Saguenay	1	408	4080132.00	3213
24940211	742	24	Quebec	2494	2494068	Saguenay	1	408	4080130.00	4005
24940212	561	24	Quebec	2494	2494068	Saguenay	1	408	4080130.00	4005
24940213	566	24	Quebec	2494	2494068	Saguenay	1	408	4080131.00	4524
24940214	798	24	Quebec	2494	2494068	Saguenay	1	408	4080131.00	4524
24940215	438	24	Quebec	2494	2494068	Saguenay	1	408	4080131.00	4524
24940216	415	24	Quebec	2494	2494068	Saguenay	1	408	4080130.00	4005
24940217	486	24	Quebec	2494	2494068	Saguenay	1	408	4080130.00	4005
24940218	387	24	Quebec	2494	2494068	Saguenay	1	408	4080130.00	4005
24940219	789	24	Quebec	2494	2494068	Saguenay	1	408	4080130.00	4005
24940220	404	24	Quebec	2494	2494068	Saguenay	1	408	4080130.00	4005
24940221	221	24	Quebec	2494	2494068	Saguenay	1	408	4080130.00	4005
24940222	1271	24	Quebec	2494	2494068	Saguenay	1	408	4080131.00	4524
24940237	523	24	Quebec	2494	2494068	Saguenay	1	408	4080101.00	3933
24940238	371	24	Quebec	2494	2494068	Saguenay	1	408	4080101.00	3933
24940239	411	24	Quebec	2494	2494068	Saguenay	1	408	4080101.00	3933
24940240	390	24	Quebec	2494	2494068	Saguenay	1	408	4080101.00	3933
24940241	561	24	Quebec	2494	2494068	Saguenay	1	408	4080101.00	3933
24940242	570	24	Quebec	2494	2494068	Saguenay	1	408	4080101.00	3933
24940244	582	24	Quebec	2494	2494068	Saguenay	1	408	4080101.00	3933
24940245	525	24	Quebec	2494	2494068	Saguenay	1	408	4080101.00	3933
24940246	1477	24	Quebec	2494	2494068	Saguenay	1	408	4080008.00	5134
24940247	189	24	Quebec	2494	2494068	Saguenay	1	408	4080008.00	5134
24940248	367	24	Quebec	2494	2494068	Saguenay	1	408	4080008.00	5134
24940249	590	24	Quebec	2494	2494068	Saguenay	1	408	4080008.00	5134
24940250	476	24	Quebec	2494	2494068	Saguenay	1	408	4080008.00	5134
24940251	286	24	Quebec	2494	2494068	Saguenay	1	408	4080008.00	5134
24940252	384	24	Quebec	2494	2494068	Saguenay	1	408	4080008.00	5134
24940253	487	24	Quebec	2494	2494068	Saguenay	1	408	4080008.00	5134
24940254	405	24	Quebec	2494	2494068	Saguenay	1	408	4080007.00	2525
24940255	343	24	Quebec	2494	2494068	Saguenay	1	408	4080006.00	3346
24940256	397	24	Quebec	2494	2494068	Saguenay	1	408	4080006.00	3346
24940257	405	24	Quebec	2494	2494068	Saguenay	1	408	4080005.00	2937
24940258	395	24	Quebec	2494	2494068	Saguenay	1	408	4080005.00	2937
24940259	453	24	Quebec	2494	2494068	Saguenay	1	408	4080005.00	2937
24940260	379	24	Quebec	2494	2494068	Saguenay	1	408	4080005.00	2937
24940261	383	24	Quebec	2494	2494068	Saguenay	1	408	4080005.00	2937
24940262	367	24	Quebec	2494	2494068	Saguenay	1	408	4080006.00	3346
24940263	425	24	Quebec	2494	2494068	Saguenay	1	408	4080006.00	3346
24940264	395	24	Quebec	2494	2494068	Saguenay	1	408	4080006.00	3346
24940265	702	24	Quebec	2494	2494068	Saguenay	1	408	4080006.00	3346
24940266	389	24	Quebec	2494	2494068	Saguenay	1	408	4080006.00	3346
24940267	328	24	Quebec	2494	2494068	Saguenay	1	408	4080006.00	3346
24940268	878	24	Quebec	2494	2494068	Saguenay	1	408	4080008.00	5134
24940269	306	24	Quebec	2494	2494068	Saguenay	1	408	4080007.00	2525
24940270	491	24	Quebec	2494	2494068	Saguenay	1	408	4080007.00	2525
24940271	1044	24	Quebec	2494	2494068	Saguenay	1	408	4080007.00	2525
24940274	955	24	Quebec	2494	2494068	Saguenay	1	408	4080132.00	3213
24940275	258	24	Quebec	2494	2494068	Saguenay	1	408	4080132.00	3213
24940276	335	24	Quebec	2494	2494068	Saguenay	1	408	4080133.00	3837
24940277	357	24	Quebec	2494	2494068	Saguenay	1	408	4080133.00	3837
24940278	359	24	Quebec	2494	2494068	Saguenay	1	408	4080131.00	4524
24940279	402	24	Quebec	2494	2494068	Saguenay	1	408	4080131.00	4524
24940280	308	24	Quebec	2494	2494068	Saguenay	1	408	4080131.00	4524
24940281	357	24	Quebec	2494	2494068	Saguenay	1	408	4080132.00	3213
24940282	382	24	Quebec	2494	2494068	Saguenay	1	408	4080131.00	4524
24940283	1090	24	Quebec	2494	2494068	Saguenay	1	408	4080140.00	5326
24940284	522	24	Quebec	2494	2494068	Saguenay	1	408	4080140.00	5326
24940285	595	24	Quebec	2494	2494068	Saguenay	1	408	4080140.00	5326
24940286	471	24	Quebec	2494	2494068	Saguenay	1	408	4080160.00	6437
24940287	996	24	Quebec	2494	2494068	Saguenay	1	408	4080160.00	6437
24940294	230	24	Quebec	2494	2494068	Saguenay	1	408	4080103.01	4161
24940295	527	24	Quebec	2494	2494068	Saguenay	1	408	4080103.01	4161
24940296	459	24	Quebec	2494	2494068	Saguenay	1	408	4080104.00	6976
24940297	440	24	Quebec	2494	2494068	Saguenay	1	408	4080104.00	6976
24940298	339	24	Quebec	2494	2494068	Saguenay	1	408	4080104.00	6976
24940299	772	24	Quebec	2494	2494068	Saguenay	1	408	4080104.00	6976
24940300	420	24	Quebec	2494	2494068	Saguenay	1	408	4080104.00	6976
24940301	384	24	Quebec	2494	2494068	Saguenay	1	408	4080110.00	5619
24940302	329	24	Quebec	2494	2494068	Saguenay	1	408	4080110.00	5619
24940303	385	24	Quebec	2494	2494068	Saguenay	1	408	4080110.00	5619
24940304	393	24	Quebec	2494	2494068	Saguenay	1	408	4080110.00	5619
24940305	406	24	Quebec	2494	2494068	Saguenay	1	408	4080110.00	5619
24940306	347	24	Quebec	2494	2494068	Saguenay	1	408	4080110.00	5619
24940307	870	24	Quebec	2494	2494068	Saguenay	1	408	4080110.00	5619
24940310	604	24	Quebec	2494	2494068	Saguenay	1	408	4080110.00	5619
24940311	406	24	Quebec	2494	2494068	Saguenay	1	408	4080110.00	5619
24940312	705	24	Quebec	2494	2494068	Saguenay	1	408	4080002.01	3159
24940313	10	24	Quebec	2494	2494930	Mont-Valin	7	999	9924.00	2214620
24940314	1047	24	Quebec	2494	2494245	Saint-David-de-Falardeau	1	408	4080167.00	2996
24940315	880	24	Quebec	2494	2494245	Saint-David-de-Falardeau	1	408	4080167.00	2996
24940316	482	24	Quebec	2494	2494245	Saint-David-de-Falardeau	1	408	4080167.00	2996
24940323	416	24	Quebec	2494	2494068	Saguenay	1	408	4080120.05	1313
24940324	897	24	Quebec	2494	2494068	Saguenay	1	408	4080120.05	1313
24940329	434	24	Quebec	2494	2494230	Sainte-Rose-du-Nord	1	408	4080166.00	434
24940330	1109	24	Quebec	2494	2494225	Saint-Félix-d'Otis	1	408	4080165.00	1109
24940331	414	24	Quebec	2494	2494215	Rivière-Éternité	4	996	9924.00	2214620
24940332	1301	24	Quebec	2494	2494210	L'Anse-Saint-Jean	4	996	9924.00	2214620
24940333	0	24	Quebec	2494	2494926	Lalemant	7	999	9924.00	2214620
24940334	632	24	Quebec	2494	2494220	Ferland-et-Boilleau	1	408	4080170.00	632
24940335	58	24	Quebec	2494	2494928	Lac-Ministuk	7	999	9924.00	2214620
24940337	986	24	Quebec	2494	2494068	Saguenay	1	408	4080150.00	6309
24940338	1175	24	Quebec	2494	2494068	Saguenay	1	408	4080150.00	6309
24940339	1238	24	Quebec	2494	2494068	Saguenay	1	408	4080150.00	6309
24940340	1439	24	Quebec	2494	2494068	Saguenay	1	408	4080150.00	6309
24940342	609	24	Quebec	2494	2494068	Saguenay	1	408	4080150.00	6309
24940343	651	24	Quebec	2494	2494068	Saguenay	1	408	4080161.00	2452
24940344	234	24	Quebec	2494	2494068	Saguenay	1	408	4080161.00	2452
24940345	456	24	Quebec	2494	2494068	Saguenay	1	408	4080161.00	2452
24940346	509	24	Quebec	2494	2494068	Saguenay	1	408	4080161.00	2452
24940347	602	24	Quebec	2494	2494068	Saguenay	1	408	4080161.00	2452
24940348	413	24	Quebec	2494	2494068	Saguenay	1	408	4080107.04	972
24940366	559	24	Quebec	2494	2494068	Saguenay	1	408	4080107.04	972
24940374	784	24	Quebec	2494	2494260	Saint-Charles-de-Bourget	1	408	4080168.00	784
24940375	857	24	Quebec	2494	2494255	Saint-Ambroise	4	996	9924.00	2214620
24940376	691	24	Quebec	2494	2494255	Saint-Ambroise	4	996	9924.00	2214620
24940377	627	24	Quebec	2494	2494255	Saint-Ambroise	4	996	9924.00	2214620
24940378	682	24	Quebec	2494	2494255	Saint-Ambroise	4	996	9924.00	2214620
24940379	517	24	Quebec	2494	2494255	Saint-Ambroise	4	996	9924.00	2214620
24940380	509	24	Quebec	2494	2494255	Saint-Ambroise	4	996	9924.00	2214620
24940381	436	24	Quebec	2494	2494250	Bégin	1	408	4080169.00	851
24940382	415	24	Quebec	2494	2494250	Bégin	1	408	4080169.00	851
24940383	587	24	Quebec	2494	2494245	Saint-David-de-Falardeau	1	408	4080167.00	2996
24940386	556	24	Quebec	2494	2494068	Saguenay	1	408	4080120.04	1067
24940387	511	24	Quebec	2494	2494068	Saguenay	1	408	4080120.04	1067
24940391	800	24	Quebec	2494	2494068	Saguenay	1	408	4080120.01	3497
24940395	930	24	Quebec	2494	2494265	Larouche	1	408	4080111.03	1601
24940396	671	24	Quebec	2494	2494265	Larouche	1	408	4080111.03	1601
24940398	723	24	Quebec	2494	2494235	Saint-Fulgence	1	408	4080164.00	2061
24940399	426	24	Quebec	2494	2494235	Saint-Fulgence	1	408	4080164.00	2061
24940400	912	24	Quebec	2494	2494235	Saint-Fulgence	1	408	4080164.00	2061
24940402	709	24	Quebec	2494	2494240	Saint-Honoré	1	408	4080120.03	6376
24940403	961	24	Quebec	2494	2494240	Saint-Honoré	1	408	4080120.03	6376
24940404	717	24	Quebec	2494	2494240	Saint-Honoré	1	408	4080120.03	6376
24940406	1049	24	Quebec	2494	2494240	Saint-Honoré	1	408	4080120.03	6376
24940407	1127	24	Quebec	2494	2494240	Saint-Honoré	1	408	4080120.03	6376
24940409	1178	24	Quebec	2494	2494068	Saguenay	1	408	4080120.01	3497
24940410	789	24	Quebec	2494	2494068	Saguenay	1	408	4080120.01	3497
24940411	371	24	Quebec	2494	2494068	Saguenay	1	408	4080120.01	3497
24940412	359	24	Quebec	2494	2494068	Saguenay	1	408	4080120.01	3497
24940414	390	24	Quebec	2494	2494068	Saguenay	1	408	4080162.00	6209
24940415	253	24	Quebec	2494	2494068	Saguenay	1	408	4080162.00	6209
24940416	973	24	Quebec	2494	2494068	Saguenay	1	408	4080162.00	6209
24940417	713	24	Quebec	2494	2494068	Saguenay	1	408	4080162.00	6209
24940418	525	24	Quebec	2494	2494068	Saguenay	1	408	4080162.00	6209
24940419	517	24	Quebec	2494	2494068	Saguenay	1	408	4080162.00	6209
24940421	499	24	Quebec	2494	2494068	Saguenay	1	408	4080150.00	6309
24940422	363	24	Quebec	2494	2494068	Saguenay	1	408	4080150.00	6309
24940424	351	24	Quebec	2494	2494068	Saguenay	1	408	4080111.04	2736
24940425	1193	24	Quebec	2494	2494068	Saguenay	1	408	4080111.04	2736
24940429	675	24	Quebec	2494	2494068	Saguenay	1	408	4080110.00	5619
24940430	820	24	Quebec	2494	2494068	Saguenay	1	408	4080110.00	5619
24940431	603	24	Quebec	2494	2494068	Saguenay	1	408	4080107.02	3219
24940432	315	24	Quebec	2494	2494068	Saguenay	1	408	4080107.02	3219
24940433	428	24	Quebec	2494	2494068	Saguenay	1	408	4080107.02	3219
24940434	423	24	Quebec	2494	2494068	Saguenay	1	408	4080107.02	3219
24940435	423	24	Quebec	2494	2494068	Saguenay	1	408	4080107.02	3219
24940436	481	24	Quebec	2494	2494068	Saguenay	1	408	4080107.02	3219
24940437	546	24	Quebec	2494	2494068	Saguenay	1	408	4080107.02	3219
24940438	343	24	Quebec	2494	2494068	Saguenay	1	408	4080107.06	5007
24940439	326	24	Quebec	2494	2494068	Saguenay	1	408	4080107.06	5007
24940440	646	24	Quebec	2494	2494068	Saguenay	1	408	4080107.06	5007
24940441	276	24	Quebec	2494	2494068	Saguenay	1	408	4080107.06	5007
24940442	539	24	Quebec	2494	2494068	Saguenay	1	408	4080107.06	5007
24940443	471	24	Quebec	2494	2494068	Saguenay	1	408	4080107.06	5007
24940444	483	24	Quebec	2494	2494068	Saguenay	1	408	4080107.06	5007
24940445	277	24	Quebec	2494	2494068	Saguenay	1	408	4080107.06	5007
24940446	328	24	Quebec	2494	2494068	Saguenay	1	408	4080107.06	5007
24940447	349	24	Quebec	2494	2494068	Saguenay	1	408	4080107.06	5007
24940450	456	24	Quebec	2494	2494068	Saguenay	1	408	4080107.05	2880
24940451	986	24	Quebec	2494	2494068	Saguenay	1	408	4080107.05	2880
24940452	279	24	Quebec	2494	2494205	Petit-Saguenay	5	997	9924.00	2214620
24940454	321	24	Quebec	2494	2494205	Petit-Saguenay	5	997	9924.00	2214620
24940455	863	24	Quebec	2494	2494240	Saint-Honoré	1	408	4080120.03	6376
24940456	950	24	Quebec	2494	2494240	Saint-Honoré	1	408	4080120.03	6376
24940457	568	24	Quebec	2494	2494068	Saguenay	1	408	4080111.04	2736
24940458	624	24	Quebec	2494	2494068	Saguenay	1	408	4080111.04	2736
24940460	1438	24	Quebec	2494	2494068	Saguenay	1	408	4080107.05	2880
24940461	969	24	Quebec	2494	2494068	Saguenay	1	408	4080107.06	5007
24950025	323	24	Quebec	2495	2495050	Colombier	5	997	9924.00	2214620
24950026	312	24	Quebec	2495	2495050	Colombier	5	997	9924.00	2214620
24950027	445	24	Quebec	2495	2495045	Forestville	5	997	9924.00	2214620
24950028	505	24	Quebec	2495	2495045	Forestville	5	997	9924.00	2214620
24950029	298	24	Quebec	2495	2495045	Forestville	5	997	9924.00	2214620
24950030	429	24	Quebec	2495	2495045	Forestville	5	997	9924.00	2214620
24950031	369	24	Quebec	2495	2495045	Forestville	5	997	9924.00	2214620
24950032	460	24	Quebec	2495	2495045	Forestville	5	997	9924.00	2214620
24950033	386	24	Quebec	2495	2495045	Forestville	5	997	9924.00	2214620
24950034	275	24	Quebec	2495	2495040	Portneuf-sur-Mer	5	997	9924.00	2214620
24950035	337	24	Quebec	2495	2495040	Portneuf-sur-Mer	5	997	9924.00	2214620
24950036	260	24	Quebec	2495	2495032	Longue-Rive	5	997	9924.00	2214620
24950037	392	24	Quebec	2495	2495032	Longue-Rive	5	997	9924.00	2214620
24950038	266	24	Quebec	2495	2495032	Longue-Rive	5	997	9924.00	2214620
24950039	499	24	Quebec	2495	2495025	Les Escoumins	5	997	9924.00	2214620
24950040	394	24	Quebec	2495	2495025	Les Escoumins	5	997	9924.00	2214620
24950041	479	24	Quebec	2495	2495025	Les Escoumins	5	997	9924.00	2214620
24950042	310	24	Quebec	2495	2495802	Essipit	5	997	9924.00	2214620
24950043	422	24	Quebec	2495	2495025	Les Escoumins	5	997	9924.00	2214620
24950044	619	24	Quebec	2495	2495018	Les Bergeronnes	6	998	9924.00	2214620
24950045	569	24	Quebec	2495	2495010	Sacré-Coeur	6	998	9924.00	2214620
24950046	431	24	Quebec	2495	2495005	Tadoussac	6	998	9924.00	2214620
24950047	383	24	Quebec	2495	2495005	Tadoussac	6	998	9924.00	2214620
24950048	459	24	Quebec	2495	2495010	Sacré-Coeur	6	998	9924.00	2214620
24950049	0	24	Quebec	2495	2495902	Lac-au-Brochet	7	999	9924.00	2214620
24950050	305	24	Quebec	2495	2495010	Sacré-Coeur	6	998	9924.00	2214620
24950051	351	24	Quebec	2495	2495010	Sacré-Coeur	6	998	9924.00	2214620
24960045	92	24	Quebec	2496	2496902	Rivière-aux-Outardes	7	999	9924.00	2214620
24960046	1401	24	Quebec	2496	2496020	Baie-Comeau	3	406	9924.00	2214620
24960047	218	24	Quebec	2496	2496020	Baie-Comeau	3	406	9924.00	2214620
24960048	726	24	Quebec	2496	2496020	Baie-Comeau	3	406	9924.00	2214620
24960049	558	24	Quebec	2496	2496020	Baie-Comeau	3	406	9924.00	2214620
24960050	620	24	Quebec	2496	2496020	Baie-Comeau	3	406	9924.00	2214620
24960051	908	24	Quebec	2496	2496020	Baie-Comeau	3	406	9924.00	2214620
24960052	671	24	Quebec	2496	2496020	Baie-Comeau	3	406	9924.00	2214620
24960053	406	24	Quebec	2496	2496020	Baie-Comeau	3	406	9924.00	2214620
24960054	468	24	Quebec	2496	2496020	Baie-Comeau	3	406	9924.00	2214620
24960055	508	24	Quebec	2496	2496020	Baie-Comeau	3	406	9924.00	2214620
24960056	441	24	Quebec	2496	2496020	Baie-Comeau	3	406	9924.00	2214620
24960057	355	24	Quebec	2496	2496020	Baie-Comeau	3	406	9924.00	2214620
24960058	409	24	Quebec	2496	2496020	Baie-Comeau	3	406	9924.00	2214620
24960059	481	24	Quebec	2496	2496020	Baie-Comeau	3	406	9924.00	2214620
24960060	362	24	Quebec	2496	2496020	Baie-Comeau	3	406	9924.00	2214620
24960061	410	24	Quebec	2496	2496020	Baie-Comeau	3	406	9924.00	2214620
24960062	359	24	Quebec	2496	2496020	Baie-Comeau	3	406	9924.00	2214620
24960063	431	24	Quebec	2496	2496020	Baie-Comeau	3	406	9924.00	2214620
24960064	346	24	Quebec	2496	2496020	Baie-Comeau	3	406	9924.00	2214620
24960065	393	24	Quebec	2496	2496020	Baie-Comeau	3	406	9924.00	2214620
24960066	380	24	Quebec	2496	2496020	Baie-Comeau	3	406	9924.00	2214620
24960067	523	24	Quebec	2496	2496020	Baie-Comeau	3	406	9924.00	2214620
24960068	434	24	Quebec	2496	2496020	Baie-Comeau	3	406	9924.00	2214620
24960069	317	24	Quebec	2496	2496020	Baie-Comeau	3	406	9924.00	2214620
24960070	582	24	Quebec	2496	2496020	Baie-Comeau	3	406	9924.00	2214620
24960071	459	24	Quebec	2496	2496020	Baie-Comeau	3	406	9924.00	2214620
24960072	526	24	Quebec	2496	2496020	Baie-Comeau	3	406	9924.00	2214620
24960073	547	24	Quebec	2496	2496020	Baie-Comeau	3	406	9924.00	2214620
24960074	383	24	Quebec	2496	2496020	Baie-Comeau	3	406	9924.00	2214620
24960075	328	24	Quebec	2496	2496020	Baie-Comeau	3	406	9924.00	2214620
24960076	316	24	Quebec	2496	2496020	Baie-Comeau	3	406	9924.00	2214620
24960077	387	24	Quebec	2496	2496020	Baie-Comeau	3	406	9924.00	2214620
24960078	316	24	Quebec	2496	2496020	Baie-Comeau	3	406	9924.00	2214620
24960079	438	24	Quebec	2496	2496020	Baie-Comeau	3	406	9924.00	2214620
24960080	1093	24	Quebec	2496	2496020	Baie-Comeau	3	406	9924.00	2214620
24960081	357	24	Quebec	2496	2496020	Baie-Comeau	3	406	9924.00	2214620
24960082	403	24	Quebec	2496	2496020	Baie-Comeau	3	406	9924.00	2214620
24960083	398	24	Quebec	2496	2496020	Baie-Comeau	3	406	9924.00	2214620
24960084	432	24	Quebec	2496	2496020	Baie-Comeau	3	406	9924.00	2214620
24960085	504	24	Quebec	2496	2496020	Baie-Comeau	3	406	9924.00	2214620
24960086	544	24	Quebec	2496	2496020	Baie-Comeau	3	406	9924.00	2214620
24960087	391	24	Quebec	2496	2496025	Pointe-Lebel	3	406	9924.00	2214620
24960088	1073	24	Quebec	2496	2496025	Pointe-Lebel	3	406	9924.00	2214620
24960089	549	24	Quebec	2496	2496020	Baie-Comeau	3	406	9924.00	2214620
24960090	1058	24	Quebec	2496	2496030	Pointe-aux-Outardes	3	406	9924.00	2214620
24960091	376	24	Quebec	2496	2496030	Pointe-aux-Outardes	3	406	9924.00	2214620
24960092	306	24	Quebec	2496	2496035	Chute-aux-Outardes	3	406	9924.00	2214620
24960093	363	24	Quebec	2496	2496035	Chute-aux-Outardes	3	406	9924.00	2214620
24960094	407	24	Quebec	2496	2496035	Chute-aux-Outardes	3	406	9924.00	2214620
24960095	315	24	Quebec	2496	2496035	Chute-aux-Outardes	3	406	9924.00	2214620
24960096	864	24	Quebec	2496	2496040	Ragueneau	3	406	9924.00	2214620
24960097	54	24	Quebec	2496	2496040	Ragueneau	3	406	9924.00	2214620
24960098	396	24	Quebec	2496	2496040	Ragueneau	3	406	9924.00	2214620
24960099	1065	24	Quebec	2496	2496802	Pessamit	5	997	9924.00	2214620
24960100	353	24	Quebec	2496	2496025	Pointe-Lebel	3	406	9924.00	2214620
24960101	407	24	Quebec	2496	2496802	Pessamit	5	997	9924.00	2214620
24960102	290	24	Quebec	2496	2496802	Pessamit	5	997	9924.00	2214620
24960103	401	24	Quebec	2496	2496802	Pessamit	5	997	9924.00	2214620
24960104	265	24	Quebec	2496	2496802	Pessamit	5	997	9924.00	2214620
24960105	285	24	Quebec	2496	2496015	Franquelin	4	996	9924.00	2214620
24960106	272	24	Quebec	2496	2496010	Godbout	4	996	9924.00	2214620
24960107	438	24	Quebec	2496	2496005	Baie-Trinité	5	997	9924.00	2214620
24970068	0	24	Quebec	2497	2497912	Lac-Juillet	7	999	9924.00	2214620
24970069	641	24	Quebec	2497	2497806	Kawawachikamach	7	999	9924.00	2214620
24970070	44	24	Quebec	2497	2497914	Lac-Vacher	7	999	9924.00	2214620
24970071	21	24	Quebec	2497	2497810	Lac-John	7	999	9924.00	2214620
24970074	0	24	Quebec	2497	2497908	Caniapiscau	7	999	9924.00	2214620
24970075	15	24	Quebec	2497	2497906	Rivière-Mouchalagane	7	999	9924.00	2214620
24970076	517	24	Quebec	2497	2497035	Fermont	6	998	9924.00	2214620
24970077	368	24	Quebec	2497	2497035	Fermont	6	998	9924.00	2214620
24970078	103	24	Quebec	2497	2497035	Fermont	6	998	9924.00	2214620
24970079	406	24	Quebec	2497	2497035	Fermont	6	998	9924.00	2214620
24970080	519	24	Quebec	2497	2497035	Fermont	6	998	9924.00	2214620
24970081	343	24	Quebec	2497	2497035	Fermont	6	998	9924.00	2214620
24970082	0	24	Quebec	2497	2497902	Rivière-Nipissis	7	999	9924.00	2214620
24970083	113	24	Quebec	2497	2497904	Lac-Walker	4	996	9924.00	2214620
24970085	554	24	Quebec	2497	2497007	Sept-Îles	3	412	9924.00	2214620
24970086	535	24	Quebec	2497	2497007	Sept-Îles	3	412	9924.00	2214620
24970087	1121	24	Quebec	2497	2497007	Sept-Îles	3	412	9924.00	2214620
24970088	638	24	Quebec	2497	2497007	Sept-Îles	3	412	9924.00	2214620
24970089	576	24	Quebec	2497	2497007	Sept-Îles	3	412	9924.00	2214620
24970092	541	24	Quebec	2497	2497007	Sept-Îles	3	412	9924.00	2214620
24970093	587	24	Quebec	2497	2497007	Sept-Îles	3	412	9924.00	2214620
24970094	508	24	Quebec	2497	2497007	Sept-Îles	3	412	9924.00	2214620
24970095	589	24	Quebec	2497	2497007	Sept-Îles	3	412	9924.00	2214620
24970096	501	24	Quebec	2497	2497007	Sept-Îles	3	412	9924.00	2214620
24970097	490	24	Quebec	2497	2497007	Sept-Îles	3	412	9924.00	2214620
24970099	80	24	Quebec	2497	2497802	Uashat 27	3	412	9924.00	2214620
24970101	718	24	Quebec	2497	2497007	Sept-Îles	3	412	9924.00	2214620
24970102	416	24	Quebec	2497	2497007	Sept-Îles	3	412	9924.00	2214620
24970103	457	24	Quebec	2497	2497007	Sept-Îles	3	412	9924.00	2214620
24970104	494	24	Quebec	2497	2497007	Sept-Îles	3	412	9924.00	2214620
24970105	444	24	Quebec	2497	2497007	Sept-Îles	3	412	9924.00	2214620
24970106	470	24	Quebec	2497	2497007	Sept-Îles	3	412	9924.00	2214620
24970107	483	24	Quebec	2497	2497007	Sept-Îles	3	412	9924.00	2214620
24970108	482	24	Quebec	2497	2497007	Sept-Îles	3	412	9924.00	2214620
24970109	618	24	Quebec	2497	2497007	Sept-Îles	3	412	9924.00	2214620
24970110	548	24	Quebec	2497	2497007	Sept-Îles	3	412	9924.00	2214620
24970111	615	24	Quebec	2497	2497007	Sept-Îles	3	412	9924.00	2214620
24970112	835	24	Quebec	2497	2497007	Sept-Îles	3	412	9924.00	2214620
24970113	843	24	Quebec	2497	2497007	Sept-Îles	3	412	9924.00	2214620
24970114	548	24	Quebec	2497	2497007	Sept-Îles	3	412	9924.00	2214620
24970115	437	24	Quebec	2497	2497007	Sept-Îles	3	412	9924.00	2214620
24970116	393	24	Quebec	2497	2497007	Sept-Îles	3	412	9924.00	2214620
24970117	402	24	Quebec	2497	2497007	Sept-Îles	3	412	9924.00	2214620
24970118	393	24	Quebec	2497	2497007	Sept-Îles	3	412	9924.00	2214620
24970119	376	24	Quebec	2497	2497007	Sept-Îles	3	412	9924.00	2214620
24970120	541	24	Quebec	2497	2497007	Sept-Îles	3	412	9924.00	2214620
24970121	639	24	Quebec	2497	2497007	Sept-Îles	3	412	9924.00	2214620
24970122	432	24	Quebec	2497	2497007	Sept-Îles	3	412	9924.00	2214620
24970123	535	24	Quebec	2497	2497007	Sept-Îles	3	412	9924.00	2214620
24970124	505	24	Quebec	2497	2497007	Sept-Îles	3	412	9924.00	2214620
24970125	467	24	Quebec	2497	2497007	Sept-Îles	3	412	9924.00	2214620
24970126	292	24	Quebec	2497	2497007	Sept-Îles	3	412	9924.00	2214620
24970127	291	24	Quebec	2497	2497022	Port-Cartier	5	997	9924.00	2214620
24970128	572	24	Quebec	2497	2497022	Port-Cartier	5	997	9924.00	2214620
24970129	429	24	Quebec	2497	2497022	Port-Cartier	5	997	9924.00	2214620
24970130	511	24	Quebec	2497	2497022	Port-Cartier	5	997	9924.00	2214620
24970131	416	24	Quebec	2497	2497022	Port-Cartier	5	997	9924.00	2214620
24970132	495	24	Quebec	2497	2497022	Port-Cartier	5	997	9924.00	2214620
24970133	604	24	Quebec	2497	2497022	Port-Cartier	5	997	9924.00	2214620
24970134	461	24	Quebec	2497	2497022	Port-Cartier	5	997	9924.00	2214620
24970135	372	24	Quebec	2497	2497022	Port-Cartier	5	997	9924.00	2214620
24970136	414	24	Quebec	2497	2497022	Port-Cartier	5	997	9924.00	2214620
24970137	538	24	Quebec	2497	2497022	Port-Cartier	5	997	9924.00	2214620
24970138	487	24	Quebec	2497	2497022	Port-Cartier	5	997	9924.00	2214620
24970139	463	24	Quebec	2497	2497022	Port-Cartier	5	997	9924.00	2214620
24970140	463	24	Quebec	2497	2497022	Port-Cartier	5	997	9924.00	2214620
24970141	895	24	Quebec	2497	2497007	Sept-Îles	3	412	9924.00	2214620
24970142	770	24	Quebec	2497	2497804	Maliotenam	3	412	9924.00	2214620
24970143	840	24	Quebec	2497	2497804	Maliotenam	3	412	9924.00	2214620
24970144	412	24	Quebec	2497	2497007	Sept-Îles	3	412	9924.00	2214620
24970145	318	24	Quebec	2497	2497802	Uashat 27	3	412	9924.00	2214620
24970146	972	24	Quebec	2497	2497802	Uashat 27	3	412	9924.00	2214620
24970147	312	24	Quebec	2497	2497007	Sept-Îles	3	412	9924.00	2214620
24970149	535	24	Quebec	2497	2497007	Sept-Îles	3	412	9924.00	2214620
24970151	180	24	Quebec	2497	2497802	Uashat 27	3	412	9924.00	2214620
24970152	1165	24	Quebec	2497	2497007	Sept-Îles	3	412	9924.00	2214620
24970153	529	24	Quebec	2497	2497007	Sept-Îles	3	412	9924.00	2214620
24970154	698	24	Quebec	2497	2497007	Sept-Îles	3	412	9924.00	2214620
24970160	661	24	Quebec	2497	2497808	Matimekosh	6	998	9924.00	2214620
24970161	244	24	Quebec	2497	2497040	Schefferville	7	999	9924.00	2214620
24970162	0	24	Quebec	2497	2497040	Schefferville	7	999	9924.00	2214620
24980033	431	24	Quebec	2498	2498005	Blanc-Sablon	6	998	9924.00	2214620
24980034	691	24	Quebec	2498	2498005	Blanc-Sablon	6	998	9924.00	2214620
24980035	570	24	Quebec	2498	2498015	Côte-Nord-du-Golfe-du-Saint-Laurent	6	998	9924.00	2214620
24980036	436	24	Quebec	2498	2498010	Bonne-Espérance	6	998	9924.00	2214620
24980037	256	24	Quebec	2498	2498010	Bonne-Espérance	6	998	9924.00	2214620
24980038	425	24	Quebec	2498	2498012	Saint-Augustin	6	998	9924.00	2214620
24980039	0	24	Quebec	2498	2498802	Pakuashipi	6	998	9924.00	2214620
24980040	356	24	Quebec	2498	2498014	Gros-Mécatina	5	997	9924.00	2214620
24980041	0	24	Quebec	2498	2498912	Petit-Mécatina	7	999	9924.00	2214620
24980044	0	24	Quebec	2498	2498804	Romaine 2	6	998	9924.00	2214620
24980046	262	24	Quebec	2498	2498025	Natashquan	7	999	9924.00	2214620
24980047	915	24	Quebec	2498	2498806	Nutashkuan	6	998	9924.00	2214620
24980048	0	24	Quebec	2498	2498904	Lac-Jérôme	7	999	9924.00	2214620
24980049	224	24	Quebec	2498	2498030	Aguanish	6	998	9924.00	2214620
24980050	84	24	Quebec	2498	2498035	Baie-Johan-Beetz	7	999	9924.00	2214620
24980051	967	24	Quebec	2498	2498040	Havre-Saint-Pierre	6	998	9924.00	2214620
24980052	646	24	Quebec	2498	2498040	Havre-Saint-Pierre	6	998	9924.00	2214620
24980053	434	24	Quebec	2498	2498040	Havre-Saint-Pierre	6	998	9924.00	2214620
24980054	398	24	Quebec	2498	2498040	Havre-Saint-Pierre	6	998	9924.00	2214620
24980055	319	24	Quebec	2498	2498040	Havre-Saint-Pierre	6	998	9924.00	2214620
24980056	328	24	Quebec	2498	2498040	Havre-Saint-Pierre	6	998	9924.00	2214620
24980057	245	24	Quebec	2498	2498040	Havre-Saint-Pierre	6	998	9924.00	2214620
24980058	0	24	Quebec	2498	2498808	Mingan	7	999	9924.00	2214620
24980059	408	24	Quebec	2498	2498045	Longue-Pointe-de-Mingan	6	998	9924.00	2214620
24980060	552	24	Quebec	2498	2498808	Mingan	7	999	9924.00	2214620
24980061	227	24	Quebec	2498	2498050	Rivière-Saint-Jean	5	997	9924.00	2214620
24980062	281	24	Quebec	2498	2498055	Rivière-au-Tonnerre	5	997	9924.00	2214620
24980063	177	24	Quebec	2498	2498020	L'Île-d'Anticosti	5	997	9924.00	2214620
24980069	0	24	Quebec	2498	2498804	Romaine 2	6	998	9924.00	2214620
24980070	0	24	Quebec	2498	2498804	Romaine 2	6	998	9924.00	2214620
24980071	217	24	Quebec	2498	2498015	Côte-Nord-du-Golfe-du-Saint-Laurent	6	998	9924.00	2214620
24990137	0	24	Quebec	2499	2499887	Salluit	7	999	9924.00	2214620
24990138	1580	24	Quebec	2499	2499135	Salluit	7	999	9924.00	2214620
24990140	0	24	Quebec	2499	2499070	Whapmagoostui	7	999	9924.00	2214620
24990141	0	24	Quebec	2499	2499070	Whapmagoostui	7	999	9924.00	2214620
24990142	2129	24	Quebec	2499	2499120	Puvirnituq	7	999	9924.00	2214620
24990143	0	24	Quebec	2499	2499877	Kuujjuarapik	7	999	9924.00	2214620
24990144	412	24	Quebec	2499	2499140	Ivujivik	7	999	9924.00	2214620
24990145	0	24	Quebec	2499	2499883	Akulivik	7	999	9924.00	2214620
24990146	642	24	Quebec	2499	2499125	Akulivik	7	999	9924.00	2214620
24990147	0	24	Quebec	2499	2499879	Inukjuak	7	999	9924.00	2214620
24990148	1821	24	Quebec	2499	2499085	Inukjuak	6	998	9924.00	2214620
24990149	0	24	Quebec	2499	2499878	Umiujaq	7	999	9924.00	2214620
24990150	541	24	Quebec	2499	2499080	Umiujaq	7	999	9924.00	2214620
24990151	0	24	Quebec	2499	2499877	Kuujjuarapik	7	999	9924.00	2214620
24990152	0	24	Quebec	2499	2499877	Kuujjuarapik	7	999	9924.00	2214620
24990155	0	24	Quebec	2499	2499070	Whapmagoostui	7	999	9924.00	2214620
24990156	0	24	Quebec	2499	2499902	Rivière-Koksoak	7	999	9924.00	2214620
24990157	0	24	Quebec	2499	2499890	Kangirsuk	7	999	9924.00	2214620
24990158	0	24	Quebec	2499	2499891	Aupaluk	7	999	9924.00	2214620
24990159	0	24	Quebec	2499	2499065	Kawawachikamach	7	999	9924.00	2214620
24990160	0	24	Quebec	2499	2499892	Tasiujaq	7	999	9924.00	2214620
24990161	0	24	Quebec	2499	2499891	Aupaluk	7	999	9924.00	2214620
24990162	0	24	Quebec	2499	2499893	Kuujjuaq	7	999	9924.00	2214620
24990163	0	24	Quebec	2499	2499894	Kangiqsualujjuaq	7	999	9924.00	2214620
24990164	0	24	Quebec	2499	2499894	Kangiqsualujjuaq	7	999	9924.00	2214620
24990165	956	24	Quebec	2499	2499090	Kangiqsualujjuaq	7	999	9924.00	2214620
24990166	0	24	Quebec	2499	2499894	Kangiqsualujjuaq	7	999	9924.00	2214620
24990167	0	24	Quebec	2499	2499893	Kuujjuaq	7	999	9924.00	2214620
24990168	2034	24	Quebec	2499	2499095	Kuujjuaq	6	998	9924.00	2214620
24990169	266	24	Quebec	2499	2499095	Kuujjuaq	6	998	9924.00	2214620
24990170	368	24	Quebec	2499	2499095	Kuujjuaq	6	998	9924.00	2214620
24990171	0	24	Quebec	2499	2499893	Kuujjuaq	7	999	9924.00	2214620
24990172	0	24	Quebec	2499	2499892	Tasiujaq	7	999	9924.00	2214620
24990173	420	24	Quebec	2499	2499100	Tasiujaq	7	999	9924.00	2214620
24990174	233	24	Quebec	2499	2499105	Aupaluk	7	999	9924.00	2214620
24990175	0	24	Quebec	2499	2499891	Aupaluk	7	999	9924.00	2214620
24990176	561	24	Quebec	2499	2499110	Kangirsuk	7	999	9924.00	2214620
24990177	0	24	Quebec	2499	2499890	Kangirsuk	7	999	9924.00	2214620
24990178	0	24	Quebec	2499	2499889	Quaqtaq	7	999	9924.00	2214620
24990179	453	24	Quebec	2499	2499115	Quaqtaq	7	999	9924.00	2214620
24990180	0	24	Quebec	2499	2499888	Kangiqsujuaq	7	999	9924.00	2214620
24990181	837	24	Quebec	2499	2499130	Kangiqsujuaq	7	999	9924.00	2214620
24990182	0	24	Quebec	2499	2499130	Kangiqsujuaq	7	999	9924.00	2214620
24990183	0	24	Quebec	2499	2499888	Kangiqsujuaq	7	999	9924.00	2214620
24990186	0	24	Quebec	2499	2499055	Chisasibi	7	999	9924.00	2214620
24990187	0	24	Quebec	2499	2499045	Eastmain	7	999	9924.00	2214620
24990188	0	24	Quebec	2499	2499035	Waskaganish	7	999	9924.00	2214620
24990189	10	24	Quebec	2499	2499030	Mistissini	7	999	9924.00	2214620
24990190	0	24	Quebec	2499	2499802	Waswanipi	7	999	9924.00	2214620
24990191	0	24	Quebec	2499	2499804	Mistissini	6	998	9924.00	2214620
24990194	0	24	Quebec	2499	2499040	Nemaska	7	999	9924.00	2214620
24990195	832	24	Quebec	2499	2499808	Nemaska	6	998	9924.00	2214620
24990196	0	24	Quebec	2499	2499045	Eastmain	7	999	9924.00	2214620
24990197	924	24	Quebec	2499	2499810	Eastmain	6	998	9924.00	2214620
24990198	2064	24	Quebec	2499	2499806	Waskaganish	6	998	9924.00	2214620
24990199	472	24	Quebec	2499	2499806	Waskaganish	6	998	9924.00	2214620
24990200	0	24	Quebec	2499	2499806	Waskaganish	6	998	9924.00	2214620
24990201	0	24	Quebec	2499	2499035	Waskaganish	7	999	9924.00	2214620
24990202	0	24	Quebec	2499	2499050	Wemindji	7	999	9924.00	2214620
24990203	1562	24	Quebec	2499	2499812	Wemindji	6	998	9924.00	2214620
24990204	0	24	Quebec	2499	2499055	Chisasibi	7	999	9924.00	2214620
24990205	4985	24	Quebec	2499	2499814	Chisasibi	6	998	9924.00	2214620
24990206	0	24	Quebec	2499	2499814	Chisasibi	6	998	9924.00	2214620
24990207	0	24	Quebec	2499	2499030	Mistissini	7	999	9924.00	2214620
24990208	2171	24	Quebec	2499	2499804	Mistissini	6	998	9924.00	2214620
24990209	375	24	Quebec	2499	2499804	Mistissini	6	998	9924.00	2214620
24990210	406	24	Quebec	2499	2499804	Mistissini	6	998	9924.00	2214620
24990211	478	24	Quebec	2499	2499804	Mistissini	6	998	9924.00	2214620
24990212	301	24	Quebec	2499	2499804	Mistissini	6	998	9924.00	2214620
24990213	436	24	Quebec	2499	2499025	Chibougamau	6	998	9924.00	2214620
24990214	381	24	Quebec	2499	2499025	Chibougamau	6	998	9924.00	2214620
24990215	352	24	Quebec	2499	2499025	Chibougamau	6	998	9924.00	2214620
24990216	428	24	Quebec	2499	2499025	Chibougamau	6	998	9924.00	2214620
24990217	392	24	Quebec	2499	2499025	Chibougamau	6	998	9924.00	2214620
24990218	498	24	Quebec	2499	2499025	Chibougamau	6	998	9924.00	2214620
24990219	531	24	Quebec	2499	2499025	Chibougamau	6	998	9924.00	2214620
24990220	377	24	Quebec	2499	2499025	Chibougamau	6	998	9924.00	2214620
24990221	365	24	Quebec	2499	2499025	Chibougamau	6	998	9924.00	2214620
24990222	617	24	Quebec	2499	2499025	Chibougamau	6	998	9924.00	2214620
24990223	342	24	Quebec	2499	2499025	Chibougamau	6	998	9924.00	2214620
24990224	324	24	Quebec	2499	2499025	Chibougamau	6	998	9924.00	2214620
24990225	565	24	Quebec	2499	2499025	Chibougamau	6	998	9924.00	2214620
24990226	432	24	Quebec	2499	2499025	Chibougamau	6	998	9924.00	2214620
24990227	518	24	Quebec	2499	2499025	Chibougamau	6	998	9924.00	2214620
24990228	675	24	Quebec	2499	2499025	Chibougamau	6	998	9924.00	2214620
24990229	414	24	Quebec	2499	2499020	Chapais	6	998	9924.00	2214620
24990230	309	24	Quebec	2499	2499020	Chapais	6	998	9924.00	2214620
24990231	337	24	Quebec	2499	2499020	Chapais	6	998	9924.00	2214620
24990232	408	24	Quebec	2499	2499020	Chapais	6	998	9924.00	2214620
24990233	0	24	Quebec	2499	2499802	Waswanipi	7	999	9924.00	2214620
24990236	416	24	Quebec	2499	2499015	Matagami	6	998	9924.00	2214620
24990237	347	24	Quebec	2499	2499015	Matagami	6	998	9924.00	2214620
24990238	329	24	Quebec	2499	2499015	Matagami	6	998	9924.00	2214620
24990239	310	24	Quebec	2499	2499015	Matagami	6	998	9924.00	2214620
24990240	428	24	Quebec	2499	2499005	Lebel-sur-Quévillon	5	997	9924.00	2214620
24990241	454	24	Quebec	2499	2499005	Lebel-sur-Quévillon	5	997	9924.00	2214620
24990242	277	24	Quebec	2499	2499005	Lebel-sur-Quévillon	5	997	9924.00	2214620
24990243	351	24	Quebec	2499	2499005	Lebel-sur-Quévillon	5	997	9924.00	2214620
24990244	292	24	Quebec	2499	2499005	Lebel-sur-Quévillon	5	997	9924.00	2214620
24990245	289	24	Quebec	2499	2499005	Lebel-sur-Quévillon	5	997	9924.00	2214620
24990248	203	24	Quebec	2499	2499060	Eeyou Istchee Baie-James	5	997	9924.00	2214620
24990249	268	24	Quebec	2499	2499060	Eeyou Istchee Baie-James	5	997	9924.00	2214620
24990250	208	24	Quebec	2499	2499060	Eeyou Istchee Baie-James	5	997	9924.00	2214620
24990251	288	24	Quebec	2499	2499060	Eeyou Istchee Baie-James	5	997	9924.00	2214620
24990252	0	24	Quebec	2499	2499885	Ivujivik	7	999	9924.00	2214620
24990256	0	24	Quebec	2499	2499904	Baie-d'Hudson	7	999	9924.00	2214620
24990259	5	24	Quebec	2499	2499904	Baie-d'Hudson	7	999	9924.00	2214620
24990260	1022	24	Quebec	2499	2499816	Whapmagoostui	7	999	9924.00	2214620
24990261	792	24	Quebec	2499	2499075	Kuujjuarapik	7	999	9924.00	2214620
24990263	1671	24	Quebec	2499	2499060	Eeyou Istchee Baie-James	5	997	9924.00	2214620
24990264	797	24	Quebec	2499	2499818	Oujé-Bougoumou	6	998	9924.00	2214620
24990266	0	24	Quebec	2499	2499010	Waswanipi	7	999	9924.00	2214620
24990267	459	24	Quebec	2499	2499802	Waswanipi	7	999	9924.00	2214620
35010155	457	35	Ontario	3501	3501050	North Glengarry	5	997	9935.00	2235694
35010156	449	35	Ontario	3501	3501050	North Glengarry	5	997	9935.00	2235694
35010157	472	35	Ontario	3501	3501050	North Glengarry	5	997	9935.00	2235694
35010158	495	35	Ontario	3501	3501050	North Glengarry	5	997	9935.00	2235694
35010159	533	35	Ontario	3501	3501005	South Glengarry	4	996	9935.00	2235694
35010160	485	35	Ontario	3501	3501005	South Glengarry	4	996	9935.00	2235694
35010161	402	35	Ontario	3501	3501005	South Glengarry	4	996	9935.00	2235694
35010162	383	35	Ontario	3501	3501005	South Glengarry	4	996	9935.00	2235694
35010163	519	35	Ontario	3501	3501005	South Glengarry	4	996	9935.00	2235694
35010164	450	35	Ontario	3501	3501005	South Glengarry	4	996	9935.00	2235694
35010165	402	35	Ontario	3501	3501005	South Glengarry	4	996	9935.00	2235694
35010166	488	35	Ontario	3501	3501005	South Glengarry	4	996	9935.00	2235694
35010167	461	35	Ontario	3501	3501005	South Glengarry	4	996	9935.00	2235694
35010168	429	35	Ontario	3501	3501005	South Glengarry	4	996	9935.00	2235694
35010169	435	35	Ontario	3501	3501005	South Glengarry	4	996	9935.00	2235694
35010170	495	35	Ontario	3501	3501005	South Glengarry	4	996	9935.00	2235694
35010171	490	35	Ontario	3501	3501005	South Glengarry	4	996	9935.00	2235694
35010172	1089	35	Ontario	3501	3501005	South Glengarry	4	996	9935.00	2235694
35010173	821	35	Ontario	3501	3501005	South Glengarry	4	996	9935.00	2235694
35010174	0	35	Ontario	3501	3501007	Akwesasne (Part) 59	5	997	9935.00	2235694
35010175	0	35	Ontario	3501	3501007	Akwesasne (Part) 59	5	997	9935.00	2235694
35010176	0	35	Ontario	3501	3501007	Akwesasne (Part) 59	5	997	9935.00	2235694
35010177	0	35	Ontario	3501	3501007	Akwesasne (Part) 59	5	997	9935.00	2235694
35010178	0	35	Ontario	3501	3501007	Akwesasne (Part) 59	5	997	9935.00	2235694
35010179	601	35	Ontario	3501	3501005	South Glengarry	4	996	9935.00	2235694
35010180	1215	35	Ontario	3501	3501012	Cornwall	3	501	9935.00	2235694
35010181	392	35	Ontario	3501	3501012	Cornwall	3	501	9935.00	2235694
35010182	441	35	Ontario	3501	3501012	Cornwall	3	501	9935.00	2235694
35010183	765	35	Ontario	3501	3501012	Cornwall	3	501	9935.00	2235694
35010184	392	35	Ontario	3501	3501012	Cornwall	3	501	9935.00	2235694
35010185	789	35	Ontario	3501	3501012	Cornwall	3	501	9935.00	2235694
35010186	623	35	Ontario	3501	3501012	Cornwall	3	501	9935.00	2235694
35010187	677	35	Ontario	3501	3501012	Cornwall	3	501	9935.00	2235694
35010188	447	35	Ontario	3501	3501012	Cornwall	3	501	9935.00	2235694
35010189	420	35	Ontario	3501	3501012	Cornwall	3	501	9935.00	2235694
35010190	444	35	Ontario	3501	3501012	Cornwall	3	501	9935.00	2235694
35010191	413	35	Ontario	3501	3501012	Cornwall	3	501	9935.00	2235694
35010192	444	35	Ontario	3501	3501012	Cornwall	3	501	9935.00	2235694
35010193	326	35	Ontario	3501	3501012	Cornwall	3	501	9935.00	2235694
35010194	395	35	Ontario	3501	3501012	Cornwall	3	501	9935.00	2235694
35010195	411	35	Ontario	3501	3501012	Cornwall	3	501	9935.00	2235694
35010196	391	35	Ontario	3501	3501012	Cornwall	3	501	9935.00	2235694
35010197	400	35	Ontario	3501	3501012	Cornwall	3	501	9935.00	2235694
35010198	369	35	Ontario	3501	3501012	Cornwall	3	501	9935.00	2235694
35010199	487	35	Ontario	3501	3501012	Cornwall	3	501	9935.00	2235694
35010200	420	35	Ontario	3501	3501012	Cornwall	3	501	9935.00	2235694
35010201	0	35	Ontario	3501	3501007	Akwesasne (Part) 59	5	997	9935.00	2235694
35010202	491	35	Ontario	3501	3501012	Cornwall	3	501	9935.00	2235694
35010203	577	35	Ontario	3501	3501012	Cornwall	3	501	9935.00	2235694
35010204	477	35	Ontario	3501	3501012	Cornwall	3	501	9935.00	2235694
35010205	322	35	Ontario	3501	3501012	Cornwall	3	501	9935.00	2235694
35010206	453	35	Ontario	3501	3501012	Cornwall	3	501	9935.00	2235694
35010207	276	35	Ontario	3501	3501012	Cornwall	3	501	9935.00	2235694
35010208	448	35	Ontario	3501	3501012	Cornwall	3	501	9935.00	2235694
35010209	431	35	Ontario	3501	3501012	Cornwall	3	501	9935.00	2235694
35010210	486	35	Ontario	3501	3501012	Cornwall	3	501	9935.00	2235694
35010211	458	35	Ontario	3501	3501012	Cornwall	3	501	9935.00	2235694
35010212	467	35	Ontario	3501	3501012	Cornwall	3	501	9935.00	2235694
35010213	514	35	Ontario	3501	3501012	Cornwall	3	501	9935.00	2235694
35010214	372	35	Ontario	3501	3501012	Cornwall	3	501	9935.00	2235694
35010215	691	35	Ontario	3501	3501012	Cornwall	3	501	9935.00	2235694
35010216	396	35	Ontario	3501	3501012	Cornwall	3	501	9935.00	2235694
35010217	1193	35	Ontario	3501	3501012	Cornwall	3	501	9935.00	2235694
35010218	467	35	Ontario	3501	3501012	Cornwall	3	501	9935.00	2235694
35010219	451	35	Ontario	3501	3501012	Cornwall	3	501	9935.00	2235694
35010220	463	35	Ontario	3501	3501012	Cornwall	3	501	9935.00	2235694
35010221	482	35	Ontario	3501	3501012	Cornwall	3	501	9935.00	2235694
35010222	555	35	Ontario	3501	3501012	Cornwall	3	501	9935.00	2235694
35010223	540	35	Ontario	3501	3501012	Cornwall	3	501	9935.00	2235694
35010224	594	35	Ontario	3501	3501012	Cornwall	3	501	9935.00	2235694
35010225	777	35	Ontario	3501	3501012	Cornwall	3	501	9935.00	2235694
35010226	501	35	Ontario	3501	3501012	Cornwall	3	501	9935.00	2235694
35010227	308	35	Ontario	3501	3501012	Cornwall	3	501	9935.00	2235694
35010228	634	35	Ontario	3501	3501012	Cornwall	3	501	9935.00	2235694
35010229	660	35	Ontario	3501	3501012	Cornwall	3	501	9935.00	2235694
35010230	447	35	Ontario	3501	3501012	Cornwall	3	501	9935.00	2235694
35010231	441	35	Ontario	3501	3501012	Cornwall	3	501	9935.00	2235694
35010232	426	35	Ontario	3501	3501012	Cornwall	3	501	9935.00	2235694
35010233	515	35	Ontario	3501	3501012	Cornwall	3	501	9935.00	2235694
35010234	493	35	Ontario	3501	3501012	Cornwall	3	501	9935.00	2235694
35010235	530	35	Ontario	3501	3501012	Cornwall	3	501	9935.00	2235694
35010237	488	35	Ontario	3501	3501012	Cornwall	3	501	9935.00	2235694
35010238	431	35	Ontario	3501	3501012	Cornwall	3	501	9935.00	2235694
35010239	598	35	Ontario	3501	3501012	Cornwall	3	501	9935.00	2235694
35010240	398	35	Ontario	3501	3501012	Cornwall	3	501	9935.00	2235694
35010241	532	35	Ontario	3501	3501012	Cornwall	3	501	9935.00	2235694
35010242	431	35	Ontario	3501	3501012	Cornwall	3	501	9935.00	2235694
35010243	519	35	Ontario	3501	3501012	Cornwall	3	501	9935.00	2235694
35010244	542	35	Ontario	3501	3501012	Cornwall	3	501	9935.00	2235694
35010245	561	35	Ontario	3501	3501012	Cornwall	3	501	9935.00	2235694
35010246	461	35	Ontario	3501	3501012	Cornwall	3	501	9935.00	2235694
35010247	623	35	Ontario	3501	3501012	Cornwall	3	501	9935.00	2235694
35010248	653	35	Ontario	3501	3501012	Cornwall	3	501	9935.00	2235694
35010249	474	35	Ontario	3501	3501012	Cornwall	3	501	9935.00	2235694
35010250	365	35	Ontario	3501	3501012	Cornwall	3	501	9935.00	2235694
35010251	331	35	Ontario	3501	3501012	Cornwall	3	501	9935.00	2235694
35010252	402	35	Ontario	3501	3501012	Cornwall	3	501	9935.00	2235694
35010253	779	35	Ontario	3501	3501012	Cornwall	3	501	9935.00	2235694
35010254	364	35	Ontario	3501	3501012	Cornwall	3	501	9935.00	2235694
35010255	289	35	Ontario	3501	3501012	Cornwall	3	501	9935.00	2235694
35010256	344	35	Ontario	3501	3501012	Cornwall	3	501	9935.00	2235694
35010257	605	35	Ontario	3501	3501012	Cornwall	3	501	9935.00	2235694
35010258	467	35	Ontario	3501	3501012	Cornwall	3	501	9935.00	2235694
35010259	275	35	Ontario	3501	3501012	Cornwall	3	501	9935.00	2235694
35010260	696	35	Ontario	3501	3501012	Cornwall	3	501	9935.00	2235694
35010261	441	35	Ontario	3501	3501012	Cornwall	3	501	9935.00	2235694
35010262	314	35	Ontario	3501	3501012	Cornwall	3	501	9935.00	2235694
35010263	316	35	Ontario	3501	3501012	Cornwall	3	501	9935.00	2235694
35010264	509	35	Ontario	3501	3501012	Cornwall	3	501	9935.00	2235694
35010265	357	35	Ontario	3501	3501012	Cornwall	3	501	9935.00	2235694
35010266	622	35	Ontario	3501	3501012	Cornwall	3	501	9935.00	2235694
35010267	412	35	Ontario	3501	3501012	Cornwall	3	501	9935.00	2235694
35010268	432	35	Ontario	3501	3501012	Cornwall	3	501	9935.00	2235694
35010269	556	35	Ontario	3501	3501012	Cornwall	3	501	9935.00	2235694
35010270	401	35	Ontario	3501	3501012	Cornwall	3	501	9935.00	2235694
35010271	338	35	Ontario	3501	3501012	Cornwall	3	501	9935.00	2235694
35010272	427	35	Ontario	3501	3501012	Cornwall	3	501	9935.00	2235694
35010273	668	35	Ontario	3501	3501011	South Stormont	3	501	9935.00	2235694
35010274	480	35	Ontario	3501	3501011	South Stormont	3	501	9935.00	2235694
35010275	928	35	Ontario	3501	3501011	South Stormont	3	501	9935.00	2235694
35010276	587	35	Ontario	3501	3501011	South Stormont	3	501	9935.00	2235694
35010277	528	35	Ontario	3501	3501011	South Stormont	3	501	9935.00	2235694
35010278	421	35	Ontario	3501	3501011	South Stormont	3	501	9935.00	2235694
35010279	404	35	Ontario	3501	3501011	South Stormont	3	501	9935.00	2235694
35010280	414	35	Ontario	3501	3501011	South Stormont	3	501	9935.00	2235694
35010281	467	35	Ontario	3501	3501011	South Stormont	3	501	9935.00	2235694
35010282	433	35	Ontario	3501	3501042	North Stormont	4	996	9935.00	2235694
35010283	445	35	Ontario	3501	3501011	South Stormont	3	501	9935.00	2235694
35010284	449	35	Ontario	3501	3501042	North Stormont	4	996	9935.00	2235694
35010285	581	35	Ontario	3501	3501042	North Stormont	4	996	9935.00	2235694
35010286	508	35	Ontario	3501	3501042	North Stormont	4	996	9935.00	2235694
35010287	503	35	Ontario	3501	3501042	North Stormont	4	996	9935.00	2235694
35010288	572	35	Ontario	3501	3501042	North Stormont	4	996	9935.00	2235694
35010289	753	35	Ontario	3501	3501042	North Stormont	4	996	9935.00	2235694
35010290	460	35	Ontario	3501	3501042	North Stormont	4	996	9935.00	2235694
35010291	442	35	Ontario	3501	3501030	North Dundas	4	996	9935.00	2235694
35010292	467	35	Ontario	3501	3501030	North Dundas	4	996	9935.00	2235694
35010293	655	35	Ontario	3501	3501030	North Dundas	4	996	9935.00	2235694
35010294	755	35	Ontario	3501	3501030	North Dundas	4	996	9935.00	2235694
35010295	409	35	Ontario	3501	3501030	North Dundas	4	996	9935.00	2235694
35010296	368	35	Ontario	3501	3501030	North Dundas	4	996	9935.00	2235694
35010297	430	35	Ontario	3501	3501030	North Dundas	4	996	9935.00	2235694
35010298	570	35	Ontario	3501	3501030	North Dundas	4	996	9935.00	2235694
35010299	487	35	Ontario	3501	3501020	South Dundas	5	997	9935.00	2235694
35010300	558	35	Ontario	3501	3501020	South Dundas	5	997	9935.00	2235694
35010301	488	35	Ontario	3501	3501020	South Dundas	5	997	9935.00	2235694
35010302	629	35	Ontario	3501	3501020	South Dundas	5	997	9935.00	2235694
35010303	463	35	Ontario	3501	3501020	South Dundas	5	997	9935.00	2235694
35010304	441	35	Ontario	3501	3501020	South Dundas	5	997	9935.00	2235694
35010305	442	35	Ontario	3501	3501020	South Dundas	5	997	9935.00	2235694
35010306	489	35	Ontario	3501	3501020	South Dundas	5	997	9935.00	2235694
35010307	491	35	Ontario	3501	3501020	South Dundas	5	997	9935.00	2235694
35010308	465	35	Ontario	3501	3501020	South Dundas	5	997	9935.00	2235694
35010309	427	35	Ontario	3501	3501020	South Dundas	5	997	9935.00	2235694
35010310	494	35	Ontario	3501	3501020	South Dundas	5	997	9935.00	2235694
35010311	585	35	Ontario	3501	3501020	South Dundas	5	997	9935.00	2235694
35010312	466	35	Ontario	3501	3501011	South Stormont	3	501	9935.00	2235694
35010313	663	35	Ontario	3501	3501011	South Stormont	3	501	9935.00	2235694
35010314	640	35	Ontario	3501	3501011	South Stormont	3	501	9935.00	2235694
35010315	851	35	Ontario	3501	3501011	South Stormont	3	501	9935.00	2235694
35010316	368	35	Ontario	3501	3501011	South Stormont	3	501	9935.00	2235694
35010317	815	35	Ontario	3501	3501011	South Stormont	3	501	9935.00	2235694
35010318	672	35	Ontario	3501	3501011	South Stormont	3	501	9935.00	2235694
35010319	928	35	Ontario	3501	3501011	South Stormont	3	501	9935.00	2235694
35010320	902	35	Ontario	3501	3501011	South Stormont	3	501	9935.00	2235694
35010321	366	35	Ontario	3501	3501011	South Stormont	3	501	9935.00	2235694
35010322	492	35	Ontario	3501	3501011	South Stormont	3	501	9935.00	2235694
35010323	776	35	Ontario	3501	3501020	South Dundas	5	997	9935.00	2235694
35010324	583	35	Ontario	3501	3501020	South Dundas	5	997	9935.00	2235694
35010325	556	35	Ontario	3501	3501020	South Dundas	5	997	9935.00	2235694
35010328	512	35	Ontario	3501	3501020	South Dundas	5	997	9935.00	2235694
35010329	537	35	Ontario	3501	3501020	South Dundas	5	997	9935.00	2235694
35010330	441	35	Ontario	3501	3501020	South Dundas	5	997	9935.00	2235694
35010331	390	35	Ontario	3501	3501030	North Dundas	4	996	9935.00	2235694
35010332	556	35	Ontario	3501	3501030	North Dundas	4	996	9935.00	2235694
35010333	461	35	Ontario	3501	3501030	North Dundas	4	996	9935.00	2235694
35010334	640	35	Ontario	3501	3501030	North Dundas	4	996	9935.00	2235694
35010335	358	35	Ontario	3501	3501030	North Dundas	4	996	9935.00	2235694
35010336	537	35	Ontario	3501	3501030	North Dundas	4	996	9935.00	2235694
35010337	501	35	Ontario	3501	3501030	North Dundas	4	996	9935.00	2235694
35010338	486	35	Ontario	3501	3501030	North Dundas	4	996	9935.00	2235694
35010339	755	35	Ontario	3501	3501030	North Dundas	4	996	9935.00	2235694
35010340	516	35	Ontario	3501	3501030	North Dundas	4	996	9935.00	2235694
35010341	506	35	Ontario	3501	3501030	North Dundas	4	996	9935.00	2235694
35010342	475	35	Ontario	3501	3501030	North Dundas	4	996	9935.00	2235694
35010343	466	35	Ontario	3501	3501030	North Dundas	4	996	9935.00	2235694
35010344	561	35	Ontario	3501	3501030	North Dundas	4	996	9935.00	2235694
35010345	416	35	Ontario	3501	3501042	North Stormont	4	996	9935.00	2235694
35010346	535	35	Ontario	3501	3501042	North Stormont	4	996	9935.00	2235694
35010347	588	35	Ontario	3501	3501042	North Stormont	4	996	9935.00	2235694
35010348	534	35	Ontario	3501	3501042	North Stormont	4	996	9935.00	2235694
35010349	341	35	Ontario	3501	3501050	North Glengarry	5	997	9935.00	2235694
35010350	419	35	Ontario	3501	3501050	North Glengarry	5	997	9935.00	2235694
35010351	409	35	Ontario	3501	3501050	North Glengarry	5	997	9935.00	2235694
35010352	454	35	Ontario	3501	3501050	North Glengarry	5	997	9935.00	2235694
35010353	458	35	Ontario	3501	3501050	North Glengarry	5	997	9935.00	2235694
35010354	552	35	Ontario	3501	3501050	North Glengarry	5	997	9935.00	2235694
35010355	491	35	Ontario	3501	3501042	North Stormont	4	996	9935.00	2235694
35010356	577	35	Ontario	3501	3501042	North Stormont	4	996	9935.00	2235694
35010357	508	35	Ontario	3501	3501011	South Stormont	3	501	9935.00	2235694
35010358	557	35	Ontario	3501	3501011	South Stormont	3	501	9935.00	2235694
35010359	606	35	Ontario	3501	3501050	North Glengarry	5	997	9935.00	2235694
35010360	524	35	Ontario	3501	3501050	North Glengarry	5	997	9935.00	2235694
35010361	479	35	Ontario	3501	3501050	North Glengarry	5	997	9935.00	2235694
35010362	431	35	Ontario	3501	3501050	North Glengarry	5	997	9935.00	2235694
35010363	576	35	Ontario	3501	3501050	North Glengarry	5	997	9935.00	2235694
35010364	434	35	Ontario	3501	3501050	North Glengarry	5	997	9935.00	2235694
35010365	587	35	Ontario	3501	3501050	North Glengarry	5	997	9935.00	2235694
35010366	490	35	Ontario	3501	3501050	North Glengarry	5	997	9935.00	2235694
35010367	698	35	Ontario	3501	3501050	North Glengarry	5	997	9935.00	2235694
35010369	360	35	Ontario	3501	3501050	North Glengarry	5	997	9935.00	2235694
35010370	1030	35	Ontario	3501	3501012	Cornwall	3	501	9935.00	2235694
35010371	393	35	Ontario	3501	3501012	Cornwall	3	501	9935.00	2235694
35010372	290	35	Ontario	3501	3501012	Cornwall	3	501	9935.00	2235694
35010373	496	35	Ontario	3501	3501012	Cornwall	3	501	9935.00	2235694
35010374	463	35	Ontario	3501	3501012	Cornwall	3	501	9935.00	2235694
35010375	423	35	Ontario	3501	3501012	Cornwall	3	501	9935.00	2235694
35010376	667	35	Ontario	3501	3501005	South Glengarry	4	996	9935.00	2235694
35010377	0	35	Ontario	3501	3501007	Akwesasne (Part) 59	5	997	9935.00	2235694
35010378	0	35	Ontario	3501	3501007	Akwesasne (Part) 59	5	997	9935.00	2235694
35010379	0	35	Ontario	3501	3501007	Akwesasne (Part) 59	5	997	9935.00	2235694
35010380	0	35	Ontario	3501	3501007	Akwesasne (Part) 59	5	997	9935.00	2235694
35010381	0	35	Ontario	3501	3501007	Akwesasne (Part) 59	5	997	9935.00	2235694
35010382	0	35	Ontario	3501	3501007	Akwesasne (Part) 59	5	997	9935.00	2235694
35010383	0	35	Ontario	3501	3501007	Akwesasne (Part) 59	5	997	9935.00	2235694
35010384	0	35	Ontario	3501	3501007	Akwesasne (Part) 59	5	997	9935.00	2235694
35010385	0	35	Ontario	3501	3501007	Akwesasne (Part) 59	5	997	9935.00	2235694
35010386	0	35	Ontario	3501	3501007	Akwesasne (Part) 59	5	997	9935.00	2235694
35010387	0	35	Ontario	3501	3501007	Akwesasne (Part) 59	5	997	9935.00	2235694
35010388	0	35	Ontario	3501	3501007	Akwesasne (Part) 59	5	997	9935.00	2235694
35010389	0	35	Ontario	3501	3501007	Akwesasne (Part) 59	5	997	9935.00	2235694
35010390	0	35	Ontario	3501	3501007	Akwesasne (Part) 59	5	997	9935.00	2235694
35010391	0	35	Ontario	3501	3501007	Akwesasne (Part) 59	5	997	9935.00	2235694
35010392	0	35	Ontario	3501	3501007	Akwesasne (Part) 59	5	997	9935.00	2235694
35010393	0	35	Ontario	3501	3501007	Akwesasne (Part) 59	5	997	9935.00	2235694
35010394	0	35	Ontario	3501	3501007	Akwesasne (Part) 59	5	997	9935.00	2235694
35010395	0	35	Ontario	3501	3501007	Akwesasne (Part) 59	5	997	9935.00	2235694
35010396	0	35	Ontario	3501	3501007	Akwesasne (Part) 59	5	997	9935.00	2235694
35010397	0	35	Ontario	3501	3501007	Akwesasne (Part) 59	5	997	9935.00	2235694
35010398	0	35	Ontario	3501	3501007	Akwesasne (Part) 59	5	997	9935.00	2235694
35010399	422	35	Ontario	3501	3501005	South Glengarry	4	996	9935.00	2235694
35010400	491	35	Ontario	3501	3501005	South Glengarry	4	996	9935.00	2235694
35010401	560	35	Ontario	3501	3501005	South Glengarry	4	996	9935.00	2235694
35010402	461	35	Ontario	3501	3501005	South Glengarry	4	996	9935.00	2235694
35010403	426	35	Ontario	3501	3501005	South Glengarry	4	996	9935.00	2235694
35010404	1029	35	Ontario	3501	3501005	South Glengarry	4	996	9935.00	2235694
35010405	397	35	Ontario	3501	3501005	South Glengarry	4	996	9935.00	2235694
35010406	394	35	Ontario	3501	3501005	South Glengarry	4	996	9935.00	2235694
35010407	0	35	Ontario	3501	3501007	Akwesasne (Part) 59	5	997	9935.00	2235694
35010408	0	35	Ontario	3501	3501007	Akwesasne (Part) 59	5	997	9935.00	2235694
35010409	214	35	Ontario	3501	3501050	North Glengarry	5	997	9935.00	2235694
35010410	239	35	Ontario	3501	3501050	North Glengarry	5	997	9935.00	2235694
35010411	588	35	Ontario	3501	3501020	South Dundas	5	997	9935.00	2235694
35010412	592	35	Ontario	3501	3501020	South Dundas	5	997	9935.00	2235694
35020064	1607	35	Ontario	3502	3502036	Clarence-Rockland	1	505	5050180.02	5868
35020065	581	35	Ontario	3502	3502036	Clarence-Rockland	1	505	5050180.02	5868
35020066	901	35	Ontario	3502	3502036	Clarence-Rockland	1	505	5050180.02	5868
35020067	463	35	Ontario	3502	3502036	Clarence-Rockland	1	505	5050180.02	5868
35020068	382	35	Ontario	3502	3502036	Clarence-Rockland	1	505	5050180.01	8401
35020069	551	35	Ontario	3502	3502036	Clarence-Rockland	1	505	5050180.01	8401
35020070	523	35	Ontario	3502	3502036	Clarence-Rockland	1	505	5050180.01	8401
35020071	447	35	Ontario	3502	3502036	Clarence-Rockland	1	505	5050180.01	8401
35020072	509	35	Ontario	3502	3502036	Clarence-Rockland	1	505	5050180.01	8401
35020073	1432	35	Ontario	3502	3502036	Clarence-Rockland	1	505	5050180.01	8401
35020075	958	35	Ontario	3502	3502036	Clarence-Rockland	1	505	5050180.01	8401
35020076	855	35	Ontario	3502	3502036	Clarence-Rockland	1	505	5050180.02	5868
35020077	708	35	Ontario	3502	3502036	Clarence-Rockland	1	505	5050180.02	5868
35020078	753	35	Ontario	3502	3502036	Clarence-Rockland	1	505	5050180.02	5868
35020091	3599	35	Ontario	3502	3502036	Clarence-Rockland	1	505	5050180.01	8401
35020092	738	35	Ontario	3502	3502010	Champlain	4	996	9935.00	2235694
35020093	903	35	Ontario	3502	3502010	Champlain	4	996	9935.00	2235694
35020094	494	35	Ontario	3502	3502010	Champlain	4	996	9935.00	2235694
35020095	463	35	Ontario	3502	3502010	Champlain	4	996	9935.00	2235694
35020096	605	35	Ontario	3502	3502010	Champlain	4	996	9935.00	2235694
35020097	452	35	Ontario	3502	3502010	Champlain	4	996	9935.00	2235694
35020098	378	35	Ontario	3502	3502023	Alfred and Plantagenet	4	996	9935.00	2235694
35020099	498	35	Ontario	3502	3502023	Alfred and Plantagenet	4	996	9935.00	2235694
35020100	573	35	Ontario	3502	3502023	Alfred and Plantagenet	4	996	9935.00	2235694
35020101	633	35	Ontario	3502	3502023	Alfred and Plantagenet	4	996	9935.00	2235694
35020102	739	35	Ontario	3502	3502023	Alfred and Plantagenet	4	996	9935.00	2235694
35020103	481	35	Ontario	3502	3502023	Alfred and Plantagenet	4	996	9935.00	2235694
35020104	754	35	Ontario	3502	3502023	Alfred and Plantagenet	4	996	9935.00	2235694
35020105	620	35	Ontario	3502	3502023	Alfred and Plantagenet	4	996	9935.00	2235694
35020106	791	35	Ontario	3502	3502023	Alfred and Plantagenet	4	996	9935.00	2235694
35020107	528	35	Ontario	3502	3502023	Alfred and Plantagenet	4	996	9935.00	2235694
35020108	2085	35	Ontario	3502	3502023	Alfred and Plantagenet	4	996	9935.00	2235694
35020109	1250	35	Ontario	3502	3502023	Alfred and Plantagenet	4	996	9935.00	2235694
35020110	1203	35	Ontario	3502	3502036	Clarence-Rockland	1	505	5050181.01	6339
35020111	816	35	Ontario	3502	3502036	Clarence-Rockland	1	505	5050181.01	6339
35020112	631	35	Ontario	3502	3502036	Clarence-Rockland	1	505	5050181.01	6339
35020113	584	35	Ontario	3502	3502036	Clarence-Rockland	1	505	5050181.01	6339
35020114	516	35	Ontario	3502	3502036	Clarence-Rockland	1	505	5050181.01	6339
35020115	463	35	Ontario	3502	3502036	Clarence-Rockland	1	505	5050181.01	6339
35020116	944	35	Ontario	3502	3502036	Clarence-Rockland	1	505	5050181.01	6339
35020117	653	35	Ontario	3502	3502036	Clarence-Rockland	1	505	5050181.01	6339
35020118	529	35	Ontario	3502	3502036	Clarence-Rockland	1	505	5050181.01	6339
35020119	621	35	Ontario	3502	3502036	Clarence-Rockland	1	505	5050181.02	5897
35020120	639	35	Ontario	3502	3502036	Clarence-Rockland	1	505	5050181.02	5897
35020121	986	35	Ontario	3502	3502036	Clarence-Rockland	1	505	5050181.02	5897
35020122	951	35	Ontario	3502	3502036	Clarence-Rockland	1	505	5050181.02	5897
35020123	577	35	Ontario	3502	3502036	Clarence-Rockland	1	505	5050181.02	5897
35020124	623	35	Ontario	3502	3502036	Clarence-Rockland	1	505	5050181.02	5897
35020125	434	35	Ontario	3502	3502036	Clarence-Rockland	1	505	5050181.02	5897
35020126	508	35	Ontario	3502	3502036	Clarence-Rockland	1	505	5050181.02	5897
35020127	619	35	Ontario	3502	3502023	Alfred and Plantagenet	4	996	9935.00	2235694
35020128	604	35	Ontario	3502	3502025	The Nation / La Nation	4	996	9935.00	2235694
35020129	579	35	Ontario	3502	3502025	The Nation / La Nation	4	996	9935.00	2235694
35020130	724	35	Ontario	3502	3502025	The Nation / La Nation	4	996	9935.00	2235694
35020131	610	35	Ontario	3502	3502044	Casselman	4	996	9935.00	2235694
35020132	975	35	Ontario	3502	3502044	Casselman	4	996	9935.00	2235694
35020133	673	35	Ontario	3502	3502044	Casselman	4	996	9935.00	2235694
35020134	527	35	Ontario	3502	3502044	Casselman	4	996	9935.00	2235694
35020135	1175	35	Ontario	3502	3502044	Casselman	4	996	9935.00	2235694
35020136	611	35	Ontario	3502	3502025	The Nation / La Nation	4	996	9935.00	2235694
35020137	458	35	Ontario	3502	3502025	The Nation / La Nation	4	996	9935.00	2235694
35020138	723	35	Ontario	3502	3502025	The Nation / La Nation	4	996	9935.00	2235694
35020139	644	35	Ontario	3502	3502025	The Nation / La Nation	4	996	9935.00	2235694
35020140	618	35	Ontario	3502	3502025	The Nation / La Nation	4	996	9935.00	2235694
35020141	1720	35	Ontario	3502	3502025	The Nation / La Nation	4	996	9935.00	2235694
35020142	2253	35	Ontario	3502	3502025	The Nation / La Nation	4	996	9935.00	2235694
35020143	558	35	Ontario	3502	3502036	Clarence-Rockland	1	505	5050181.02	5897
35020144	839	35	Ontario	3502	3502048	Russell	1	505	5050182.00	3993
35020145	441	35	Ontario	3502	3502048	Russell	1	505	5050182.00	3993
35020146	833	35	Ontario	3502	3502048	Russell	1	505	5050184.00	8769
35020147	457	35	Ontario	3502	3502048	Russell	1	505	5050184.00	8769
35020148	511	35	Ontario	3502	3502048	Russell	1	505	5050184.00	8769
35020150	874	35	Ontario	3502	3502048	Russell	1	505	5050184.00	8769
35020151	1213	35	Ontario	3502	3502048	Russell	1	505	5050184.00	8769
35020152	649	35	Ontario	3502	3502048	Russell	1	505	5050184.00	8769
35020153	836	35	Ontario	3502	3502048	Russell	1	505	5050184.00	8769
35020154	548	35	Ontario	3502	3502048	Russell	1	505	5050182.00	3993
35020155	852	35	Ontario	3502	3502048	Russell	1	505	5050183.00	6836
35020156	434	35	Ontario	3502	3502048	Russell	1	505	5050183.00	6836
35020157	559	35	Ontario	3502	3502048	Russell	1	505	5050183.00	6836
35020158	515	35	Ontario	3502	3502048	Russell	1	505	5050183.00	6836
35020159	500	35	Ontario	3502	3502048	Russell	1	505	5050183.00	6836
35020160	1168	35	Ontario	3502	3502048	Russell	1	505	5050183.00	6836
35020161	2352	35	Ontario	3502	3502048	Russell	1	505	5050183.00	6836
35020162	562	35	Ontario	3502	3502048	Russell	1	505	5050182.00	3993
35020163	526	35	Ontario	3502	3502048	Russell	1	505	5050182.00	3993
35020164	456	35	Ontario	3502	3502048	Russell	1	505	5050183.00	6836
35020165	521	35	Ontario	3502	3502048	Russell	1	505	5050182.00	3993
35020166	556	35	Ontario	3502	3502048	Russell	1	505	5050182.00	3993
35020167	473	35	Ontario	3502	3502025	The Nation / La Nation	4	996	9935.00	2235694
35020168	621	35	Ontario	3502	3502025	The Nation / La Nation	4	996	9935.00	2235694
35020169	472	35	Ontario	3502	3502025	The Nation / La Nation	4	996	9935.00	2235694
35020170	666	35	Ontario	3502	3502025	The Nation / La Nation	4	996	9935.00	2235694
35020171	498	35	Ontario	3502	3502025	The Nation / La Nation	4	996	9935.00	2235694
35020172	499	35	Ontario	3502	3502025	The Nation / La Nation	4	996	9935.00	2235694
35020173	557	35	Ontario	3502	3502025	The Nation / La Nation	4	996	9935.00	2235694
35020174	630	35	Ontario	3502	3502025	The Nation / La Nation	4	996	9935.00	2235694
35020175	662	35	Ontario	3502	3502010	Champlain	4	996	9935.00	2235694
35020176	608	35	Ontario	3502	3502010	Champlain	4	996	9935.00	2235694
35020177	386	35	Ontario	3502	3502010	Champlain	4	996	9935.00	2235694
35020178	460	35	Ontario	3502	3502010	Champlain	4	996	9935.00	2235694
35020179	421	35	Ontario	3502	3502010	Champlain	4	996	9935.00	2235694
35020180	528	35	Ontario	3502	3502010	Champlain	4	996	9935.00	2235694
35020181	471	35	Ontario	3502	3502010	Champlain	4	996	9935.00	2235694
35020182	622	35	Ontario	3502	3502010	Champlain	4	996	9935.00	2235694
35020183	701	35	Ontario	3502	3502008	Hawkesbury	3	502	9935.00	2235694
35020184	556	35	Ontario	3502	3502008	Hawkesbury	3	502	9935.00	2235694
35020185	560	35	Ontario	3502	3502008	Hawkesbury	3	502	9935.00	2235694
35020186	716	35	Ontario	3502	3502008	Hawkesbury	3	502	9935.00	2235694
35020187	496	35	Ontario	3502	3502008	Hawkesbury	3	502	9935.00	2235694
35020188	599	35	Ontario	3502	3502008	Hawkesbury	3	502	9935.00	2235694
35020189	558	35	Ontario	3502	3502008	Hawkesbury	3	502	9935.00	2235694
35020190	544	35	Ontario	3502	3502008	Hawkesbury	3	502	9935.00	2235694
35020191	534	35	Ontario	3502	3502008	Hawkesbury	3	502	9935.00	2235694
35020192	682	35	Ontario	3502	3502008	Hawkesbury	3	502	9935.00	2235694
35020193	534	35	Ontario	3502	3502008	Hawkesbury	3	502	9935.00	2235694
35020194	533	35	Ontario	3502	3502008	Hawkesbury	3	502	9935.00	2235694
35020195	852	35	Ontario	3502	3502010	Champlain	4	996	9935.00	2235694
35020196	648	35	Ontario	3502	3502008	Hawkesbury	3	502	9935.00	2235694
35020197	556	35	Ontario	3502	3502001	East Hawkesbury	4	996	9935.00	2235694
35020198	888	35	Ontario	3502	3502001	East Hawkesbury	4	996	9935.00	2235694
35020199	552	35	Ontario	3502	3502001	East Hawkesbury	4	996	9935.00	2235694
35020200	475	35	Ontario	3502	3502001	East Hawkesbury	4	996	9935.00	2235694
35020201	471	35	Ontario	3502	3502001	East Hawkesbury	4	996	9935.00	2235694
35020202	476	35	Ontario	3502	3502001	East Hawkesbury	4	996	9935.00	2235694
35020203	749	35	Ontario	3502	3502008	Hawkesbury	3	502	9935.00	2235694
35020204	526	35	Ontario	3502	3502008	Hawkesbury	3	502	9935.00	2235694
35020205	512	35	Ontario	3502	3502008	Hawkesbury	3	502	9935.00	2235694
35020206	746	35	Ontario	3502	3502008	Hawkesbury	3	502	9935.00	2235694
35020207	2505	35	Ontario	3502	3502048	Russell	1	505	5050184.00	8769
35020208	891	35	Ontario	3502	3502048	Russell	1	505	5050184.00	8769
35060001	529	35	Ontario	3506	3506008	Ottawa	1	505	5050171.06	7429
35060002	621	35	Ontario	3506	3506008	Ottawa	1	505	5050171.06	7429
35060003	894	35	Ontario	3506	3506008	Ottawa	1	505	5050171.06	7429
35060005	874	35	Ontario	3506	3506008	Ottawa	1	505	5050171.06	7429
35060006	2360	35	Ontario	3506	3506008	Ottawa	1	505	5050171.06	7429
35060007	827	35	Ontario	3506	3506008	Ottawa	1	505	5050171.03	5596
35060010	291	35	Ontario	3506	3506008	Ottawa	1	505	5050170.08	2509
35060011	549	35	Ontario	3506	3506008	Ottawa	1	505	5050170.08	2509
35060012	552	35	Ontario	3506	3506008	Ottawa	1	505	5050170.08	2509
35060014	628	35	Ontario	3506	3506008	Ottawa	1	505	5050170.09	4671
35060015	510	35	Ontario	3506	3506008	Ottawa	1	505	5050170.04	3397
35060016	380	35	Ontario	3506	3506008	Ottawa	1	505	5050170.04	3397
35060017	455	35	Ontario	3506	3506008	Ottawa	1	505	5050170.04	3397
35060018	409	35	Ontario	3506	3506008	Ottawa	1	505	5050170.03	3887
35060019	563	35	Ontario	3506	3506008	Ottawa	1	505	5050170.03	3887
35060020	430	35	Ontario	3506	3506008	Ottawa	1	505	5050170.03	3887
35060021	596	35	Ontario	3506	3506008	Ottawa	1	505	5050170.03	3887
35060022	565	35	Ontario	3506	3506008	Ottawa	1	505	5050170.03	3887
35060023	467	35	Ontario	3506	3506008	Ottawa	1	505	5050170.10	4294
35060024	266	35	Ontario	3506	3506008	Ottawa	1	505	5050170.10	4294
35060025	806	35	Ontario	3506	3506008	Ottawa	1	505	5050170.10	4294
35060026	286	35	Ontario	3506	3506008	Ottawa	1	505	5050170.10	4294
35060027	727	35	Ontario	3506	3506008	Ottawa	1	505	5050170.10	4294
35060028	325	35	Ontario	3506	3506008	Ottawa	1	505	5050170.11	3048
35060029	1617	35	Ontario	3506	3506008	Ottawa	1	505	5050170.11	3048
35060030	295	35	Ontario	3506	3506008	Ottawa	1	505	5050170.10	4294
35060031	638	35	Ontario	3506	3506008	Ottawa	1	505	5050170.09	4671
35060032	747	35	Ontario	3506	3506008	Ottawa	1	505	5050170.09	4671
35060033	398	35	Ontario	3506	3506008	Ottawa	1	505	5050170.09	4671
35060034	397	35	Ontario	3506	3506008	Ottawa	1	505	5050170.09	4671
35060035	419	35	Ontario	3506	3506008	Ottawa	1	505	5050170.09	4671
35060036	542	35	Ontario	3506	3506008	Ottawa	1	505	5050170.09	4671
35060037	518	35	Ontario	3506	3506008	Ottawa	1	505	5050170.09	4671
35060038	384	35	Ontario	3506	3506008	Ottawa	1	505	5050170.09	4671
35060039	737	35	Ontario	3506	3506008	Ottawa	1	505	5050170.13	5183
35060043	769	35	Ontario	3506	3506008	Ottawa	1	505	5050170.11	3048
35060044	337	35	Ontario	3506	3506008	Ottawa	1	505	5050170.11	3048
35060045	658	35	Ontario	3506	3506008	Ottawa	1	505	5050170.10	4294
35060047	194	35	Ontario	3506	3506008	Ottawa	1	505	5050170.01	4537
35060048	333	35	Ontario	3506	3506008	Ottawa	1	505	5050170.01	4537
35060049	438	35	Ontario	3506	3506008	Ottawa	1	505	5050170.01	4537
35060050	270	35	Ontario	3506	3506008	Ottawa	1	505	5050170.01	4537
35060051	686	35	Ontario	3506	3506008	Ottawa	1	505	5050170.01	4537
35060052	789	35	Ontario	3506	3506008	Ottawa	1	505	5050170.10	4294
35060053	733	35	Ontario	3506	3506008	Ottawa	1	505	5050170.03	3887
35060054	591	35	Ontario	3506	3506008	Ottawa	1	505	5050170.03	3887
35060055	334	35	Ontario	3506	3506008	Ottawa	1	505	5050170.04	3397
35060056	306	35	Ontario	3506	3506008	Ottawa	1	505	5050170.04	3397
35060057	627	35	Ontario	3506	3506008	Ottawa	1	505	5050170.04	3397
35060058	330	35	Ontario	3506	3506008	Ottawa	1	505	5050170.04	3397
35060059	455	35	Ontario	3506	3506008	Ottawa	1	505	5050170.04	3397
35060061	442	35	Ontario	3506	3506008	Ottawa	1	505	5050170.05	3371
35060062	532	35	Ontario	3506	3506008	Ottawa	1	505	5050170.05	3371
35060064	393	35	Ontario	3506	3506008	Ottawa	1	505	5050170.05	3371
35060065	303	35	Ontario	3506	3506008	Ottawa	1	505	5050170.05	3371
35060066	300	35	Ontario	3506	3506008	Ottawa	1	505	5050170.05	3371
35060067	251	35	Ontario	3506	3506008	Ottawa	1	505	5050170.05	3371
35060069	713	35	Ontario	3506	3506008	Ottawa	1	505	5050125.08	4687
35060070	614	35	Ontario	3506	3506008	Ottawa	1	505	5050125.08	4687
35060071	622	35	Ontario	3506	3506008	Ottawa	1	505	5050125.08	4687
35060072	299	35	Ontario	3506	3506008	Ottawa	1	505	5050125.08	4687
35060073	309	35	Ontario	3506	3506008	Ottawa	1	505	5050125.08	4687
35060074	470	35	Ontario	3506	3506008	Ottawa	1	505	5050125.08	4687
35060075	648	35	Ontario	3506	3506008	Ottawa	1	505	5050125.08	4687
35060076	401	35	Ontario	3506	3506008	Ottawa	1	505	5050125.08	4687
35060078	474	35	Ontario	3506	3506008	Ottawa	1	505	5050125.09	3591
35060079	632	35	Ontario	3506	3506008	Ottawa	1	505	5050125.09	3591
35060080	408	35	Ontario	3506	3506008	Ottawa	1	505	5050125.09	3591
35060081	498	35	Ontario	3506	3506008	Ottawa	1	505	5050125.09	3591
35060082	531	35	Ontario	3506	3506008	Ottawa	1	505	5050125.09	3591
35060083	1048	35	Ontario	3506	3506008	Ottawa	1	505	5050125.09	3591
35060089	997	35	Ontario	3506	3506008	Ottawa	1	505	5050125.03	997
35060090	513	35	Ontario	3506	3506008	Ottawa	1	505	5050125.04	3709
35060091	323	35	Ontario	3506	3506008	Ottawa	1	505	5050125.04	3709
35060092	554	35	Ontario	3506	3506008	Ottawa	1	505	5050125.04	3709
35060093	410	35	Ontario	3506	3506008	Ottawa	1	505	5050125.04	3709
35060094	550	35	Ontario	3506	3506008	Ottawa	1	505	5050125.04	3709
35060095	621	35	Ontario	3506	3506008	Ottawa	1	505	5050125.04	3709
35060096	738	35	Ontario	3506	3506008	Ottawa	1	505	5050125.04	3709
35060097	1480	35	Ontario	3506	3506008	Ottawa	1	505	5050125.07	4415
35060098	359	35	Ontario	3506	3506008	Ottawa	1	505	5050125.07	4415
35060099	387	35	Ontario	3506	3506008	Ottawa	1	505	5050125.07	4415
35060100	297	35	Ontario	3506	3506008	Ottawa	1	505	5050125.07	4415
35060101	370	35	Ontario	3506	3506008	Ottawa	1	505	5050125.07	4415
35060102	611	35	Ontario	3506	3506008	Ottawa	1	505	5050125.08	4687
35060103	327	35	Ontario	3506	3506008	Ottawa	1	505	5050125.05	5266
35060104	611	35	Ontario	3506	3506008	Ottawa	1	505	5050125.05	5266
35060105	942	35	Ontario	3506	3506008	Ottawa	1	505	5050125.05	5266
35060106	444	35	Ontario	3506	3506008	Ottawa	1	505	5050125.07	4415
35060107	1078	35	Ontario	3506	3506008	Ottawa	1	505	5050125.07	4415
35060108	492	35	Ontario	3506	3506008	Ottawa	1	505	5050124.01	3387
35060109	554	35	Ontario	3506	3506008	Ottawa	1	505	5050124.01	3387
35060110	548	35	Ontario	3506	3506008	Ottawa	1	505	5050124.01	3387
35060111	807	35	Ontario	3506	3506008	Ottawa	1	505	5050124.04	3112
35060112	1502	35	Ontario	3506	3506008	Ottawa	1	505	5050124.04	3112
35060116	322	35	Ontario	3506	3506008	Ottawa	1	505	5050124.04	3112
35060117	481	35	Ontario	3506	3506008	Ottawa	1	505	5050124.04	3112
35060118	310	35	Ontario	3506	3506008	Ottawa	1	505	5050124.02	3982
35060119	1241	35	Ontario	3506	3506008	Ottawa	1	505	5050124.02	3982
35060120	379	35	Ontario	3506	3506008	Ottawa	1	505	5050124.02	3982
35060121	689	35	Ontario	3506	3506008	Ottawa	1	505	5050124.02	3982
35060122	528	35	Ontario	3506	3506008	Ottawa	1	505	5050124.02	3982
35060123	478	35	Ontario	3506	3506008	Ottawa	1	505	5050124.02	3982
35060124	357	35	Ontario	3506	3506008	Ottawa	1	505	5050124.02	3982
35060125	417	35	Ontario	3506	3506008	Ottawa	1	505	5050170.01	4537
35060126	1306	35	Ontario	3506	3506008	Ottawa	1	505	5050124.01	3387
35060127	724	35	Ontario	3506	3506008	Ottawa	1	505	5050125.05	5266
35060128	504	35	Ontario	3506	3506008	Ottawa	1	505	5050125.05	5266
35060129	1034	35	Ontario	3506	3506008	Ottawa	1	505	5050125.05	5266
35060132	896	35	Ontario	3506	3506008	Ottawa	1	505	5050124.03	4779
35060133	892	35	Ontario	3506	3506008	Ottawa	1	505	5050124.03	4779
35060134	487	35	Ontario	3506	3506008	Ottawa	1	505	5050124.01	3387
35060135	867	35	Ontario	3506	3506008	Ottawa	1	505	5050120.02	3985
35060137	233	35	Ontario	3506	3506008	Ottawa	1	505	5050120.02	3985
35060138	512	35	Ontario	3506	3506008	Ottawa	1	505	5050120.02	3985
35060139	365	35	Ontario	3506	3506008	Ottawa	1	505	5050120.02	3985
35060140	872	35	Ontario	3506	3506008	Ottawa	1	505	5050120.03	5357
35060141	526	35	Ontario	3506	3506008	Ottawa	1	505	5050120.03	5357
35060143	508	35	Ontario	3506	3506008	Ottawa	1	505	5050120.03	5357
35060144	496	35	Ontario	3506	3506008	Ottawa	1	505	5050120.03	5357
35060145	700	35	Ontario	3506	3506008	Ottawa	1	505	5050120.01	1643
35060146	521	35	Ontario	3506	3506008	Ottawa	1	505	5050120.01	1643
35060147	422	35	Ontario	3506	3506008	Ottawa	1	505	5050120.01	1643
35060148	450	35	Ontario	3506	3506008	Ottawa	1	505	5050121.01	4557
35060149	1007	35	Ontario	3506	3506008	Ottawa	1	505	5050121.01	4557
35060150	528	35	Ontario	3506	3506008	Ottawa	1	505	5050121.01	4557
35060151	695	35	Ontario	3506	3506008	Ottawa	1	505	5050121.01	4557
35060152	278	35	Ontario	3506	3506008	Ottawa	1	505	5050121.01	4557
35060153	1092	35	Ontario	3506	3506008	Ottawa	1	505	5050120.03	5357
35060154	382	35	Ontario	3506	3506008	Ottawa	1	505	5050120.03	5357
35060155	628	35	Ontario	3506	3506008	Ottawa	1	505	5050120.03	5357
35060156	853	35	Ontario	3506	3506008	Ottawa	1	505	5050120.03	5357
35060157	1175	35	Ontario	3506	3506008	Ottawa	1	505	5050120.02	3985
35060159	417	35	Ontario	3506	3506008	Ottawa	1	505	5050121.01	4557
35060163	687	35	Ontario	3506	3506008	Ottawa	1	505	5050121.01	4557
35060164	495	35	Ontario	3506	3506008	Ottawa	1	505	5050121.01	4557
35060165	530	35	Ontario	3506	3506008	Ottawa	1	505	5050122.03	5132
35060166	502	35	Ontario	3506	3506008	Ottawa	1	505	5050122.03	5132
35060167	1130	35	Ontario	3506	3506008	Ottawa	1	505	5050122.03	5132
35060168	698	35	Ontario	3506	3506008	Ottawa	1	505	5050062.01	6158
35060170	1135	35	Ontario	3506	3506008	Ottawa	1	505	5050062.01	6158
35060171	680	35	Ontario	3506	3506008	Ottawa	1	505	5050062.01	6158
35060172	337	35	Ontario	3506	3506008	Ottawa	1	505	5050062.01	6158
35060173	422	35	Ontario	3506	3506008	Ottawa	1	505	5050062.01	6158
35060178	638	35	Ontario	3506	3506008	Ottawa	1	505	5050061.00	5549
35060179	411	35	Ontario	3506	3506008	Ottawa	1	505	5050061.00	5549
35060180	383	35	Ontario	3506	3506008	Ottawa	1	505	5050061.00	5549
35060181	295	35	Ontario	3506	3506008	Ottawa	1	505	5050061.00	5549
35060182	523	35	Ontario	3506	3506008	Ottawa	1	505	5050061.00	5549
35060183	565	35	Ontario	3506	3506008	Ottawa	1	505	5050061.00	5549
35060184	707	35	Ontario	3506	3506008	Ottawa	1	505	5050012.00	4410
35060185	453	35	Ontario	3506	3506008	Ottawa	1	505	5050061.00	5549
35060186	1012	35	Ontario	3506	3506008	Ottawa	1	505	5050061.00	5549
35060187	446	35	Ontario	3506	3506008	Ottawa	1	505	5050061.00	5549
35060188	576	35	Ontario	3506	3506008	Ottawa	1	505	5050102.00	3325
35060189	468	35	Ontario	3506	3506008	Ottawa	1	505	5050100.00	3218
35060192	445	35	Ontario	3506	3506008	Ottawa	1	505	5050102.00	3325
35060194	535	35	Ontario	3506	3506008	Ottawa	1	505	5050102.00	3325
35060195	428	35	Ontario	3506	3506008	Ottawa	1	505	5050104.00	3355
35060196	398	35	Ontario	3506	3506008	Ottawa	1	505	5050101.00	3142
35060197	1546	35	Ontario	3506	3506008	Ottawa	1	505	5050104.00	3355
35060198	463	35	Ontario	3506	3506008	Ottawa	1	505	5050104.00	3355
35060199	521	35	Ontario	3506	3506008	Ottawa	1	505	5050104.00	3355
35060200	398	35	Ontario	3506	3506008	Ottawa	1	505	5050103.00	4717
35060201	660	35	Ontario	3506	3506008	Ottawa	1	505	5050103.00	4717
35060202	588	35	Ontario	3506	3506008	Ottawa	1	505	5050103.00	4717
35060205	518	35	Ontario	3506	3506008	Ottawa	1	505	5050103.00	4717
35060206	481	35	Ontario	3506	3506008	Ottawa	1	505	5050103.00	4717
35060207	503	35	Ontario	3506	3506008	Ottawa	1	505	5050103.00	4717
35060208	539	35	Ontario	3506	3506008	Ottawa	1	505	5050102.00	3325
35060209	826	35	Ontario	3506	3506008	Ottawa	1	505	5050060.00	4641
35060210	646	35	Ontario	3506	3506008	Ottawa	1	505	5050103.00	4717
35060211	467	35	Ontario	3506	3506008	Ottawa	1	505	5050110.00	1888
35060213	383	35	Ontario	3506	3506008	Ottawa	1	505	5050058.00	3512
35060219	740	35	Ontario	3506	3506008	Ottawa	1	505	5050058.00	3512
35060220	319	35	Ontario	3506	3506008	Ottawa	1	505	5050058.00	3512
35060221	561	35	Ontario	3506	3506008	Ottawa	1	505	5050058.00	3512
35060222	435	35	Ontario	3506	3506008	Ottawa	1	505	5050110.00	1888
35060223	460	35	Ontario	3506	3506008	Ottawa	1	505	5050110.00	1888
35060224	467	35	Ontario	3506	3506008	Ottawa	1	505	5050059.00	3429
35060225	526	35	Ontario	3506	3506008	Ottawa	1	505	5050110.00	1888
35060226	422	35	Ontario	3506	3506008	Ottawa	1	505	5050059.00	3429
35060227	443	35	Ontario	3506	3506008	Ottawa	1	505	5050059.00	3429
35060228	523	35	Ontario	3506	3506008	Ottawa	1	505	5050059.00	3429
35060229	399	35	Ontario	3506	3506008	Ottawa	1	505	5050059.00	3429
35060230	475	35	Ontario	3506	3506008	Ottawa	1	505	5050059.00	3429
35060231	700	35	Ontario	3506	3506008	Ottawa	1	505	5050059.00	3429
35060232	543	35	Ontario	3506	3506008	Ottawa	1	505	5050060.00	4641
35060233	849	35	Ontario	3506	3506008	Ottawa	1	505	5050060.00	4641
35060234	1413	35	Ontario	3506	3506008	Ottawa	1	505	5050060.00	4641
35060236	1010	35	Ontario	3506	3506008	Ottawa	1	505	5050060.00	4641
35060237	823	35	Ontario	3506	3506008	Ottawa	1	505	5050061.00	5549
35060243	551	35	Ontario	3506	3506008	Ottawa	1	505	5050058.00	3512
35060246	736	35	Ontario	3506	3506008	Ottawa	1	505	5050056.00	4023
35060249	835	35	Ontario	3506	3506008	Ottawa	1	505	5050056.00	4023
35060251	465	35	Ontario	3506	3506008	Ottawa	1	505	5050054.00	3059
35060252	585	35	Ontario	3506	3506008	Ottawa	1	505	5050055.00	2029
35060253	340	35	Ontario	3506	3506008	Ottawa	1	505	5050055.00	2029
35060254	556	35	Ontario	3506	3506008	Ottawa	1	505	5050055.00	2029
35060255	548	35	Ontario	3506	3506008	Ottawa	1	505	5050055.00	2029
35060264	448	35	Ontario	3506	3506008	Ottawa	1	505	5050052.00	5079
35060267	490	35	Ontario	3506	3506008	Ottawa	1	505	5050051.00	5131
35060280	520	35	Ontario	3506	3506008	Ottawa	1	505	5050016.00	4613
35060282	503	35	Ontario	3506	3506008	Ottawa	1	505	5050016.00	4613
35060283	438	35	Ontario	3506	3506008	Ottawa	1	505	5050016.00	4613
35060285	460	35	Ontario	3506	3506008	Ottawa	1	505	5050016.00	4613
35060286	637	35	Ontario	3506	3506008	Ottawa	1	505	5050016.00	4613
35060287	521	35	Ontario	3506	3506008	Ottawa	1	505	5050016.00	4613
35060288	502	35	Ontario	3506	3506008	Ottawa	1	505	5050017.00	4126
35060289	653	35	Ontario	3506	3506008	Ottawa	1	505	5050017.00	4126
35060290	479	35	Ontario	3506	3506008	Ottawa	1	505	5050017.00	4126
35060291	575	35	Ontario	3506	3506008	Ottawa	1	505	5050017.00	4126
35060292	602	35	Ontario	3506	3506008	Ottawa	1	505	5050017.00	4126
35060293	744	35	Ontario	3506	3506008	Ottawa	1	505	5050017.00	4126
35060294	571	35	Ontario	3506	3506008	Ottawa	1	505	5050017.00	4126
35060295	452	35	Ontario	3506	3506008	Ottawa	1	505	5050019.00	4029
35060296	461	35	Ontario	3506	3506008	Ottawa	1	505	5050019.00	4029
35060297	541	35	Ontario	3506	3506008	Ottawa	1	505	5050019.00	4029
35060298	444	35	Ontario	3506	3506008	Ottawa	1	505	5050019.00	4029
35060300	544	35	Ontario	3506	3506008	Ottawa	1	505	5050019.00	4029
35060301	467	35	Ontario	3506	3506008	Ottawa	1	505	5050019.00	4029
35060305	849	35	Ontario	3506	3506008	Ottawa	1	505	5050018.00	4451
35060306	634	35	Ontario	3506	3506008	Ottawa	1	505	5050018.00	4451
35060307	627	35	Ontario	3506	3506008	Ottawa	1	505	5050018.00	4451
35060308	438	35	Ontario	3506	3506008	Ottawa	1	505	5050036.00	3442
35060310	546	35	Ontario	3506	3506008	Ottawa	1	505	5050018.00	4451
35060312	599	35	Ontario	3506	3506008	Ottawa	1	505	5050036.00	3442
35060313	519	35	Ontario	3506	3506008	Ottawa	1	505	5050039.00	2774
35060314	614	35	Ontario	3506	3506008	Ottawa	1	505	5050039.00	2774
35060315	473	35	Ontario	3506	3506008	Ottawa	1	505	5050039.00	2774
35060324	492	35	Ontario	3506	3506008	Ottawa	1	505	5050049.00	3238
35060325	472	35	Ontario	3506	3506008	Ottawa	1	505	5050037.02	4059
35060327	618	35	Ontario	3506	3506008	Ottawa	1	505	5050036.00	3442
35060329	529	35	Ontario	3506	3506008	Ottawa	1	505	5050049.00	3238
35060330	620	35	Ontario	3506	3506008	Ottawa	1	505	5050049.00	3238
35060331	519	35	Ontario	3506	3506008	Ottawa	1	505	5050049.00	3238
35060332	382	35	Ontario	3506	3506008	Ottawa	1	505	5050049.00	3238
35060333	696	35	Ontario	3506	3506008	Ottawa	1	505	5050049.00	3238
35060334	1259	35	Ontario	3506	3506008	Ottawa	1	505	5050037.01	4881
35060336	568	35	Ontario	3506	3506008	Ottawa	1	505	5050037.01	4881
35060337	855	35	Ontario	3506	3506008	Ottawa	1	505	5050037.01	4881
35060338	823	35	Ontario	3506	3506008	Ottawa	1	505	5050048.00	5501
35060339	771	35	Ontario	3506	3506008	Ottawa	1	505	5050038.00	6233
35060343	585	35	Ontario	3506	3506008	Ottawa	1	505	5050038.00	6233
35060345	581	35	Ontario	3506	3506008	Ottawa	1	505	5050040.00	4502
35060346	434	35	Ontario	3506	3506008	Ottawa	1	505	5050040.00	4502
35060347	412	35	Ontario	3506	3506008	Ottawa	1	505	5050040.00	4502
35060348	400	35	Ontario	3506	3506008	Ottawa	1	505	5050041.00	4187
35060353	561	35	Ontario	3506	3506008	Ottawa	1	505	5050041.00	4187
35060354	516	35	Ontario	3506	3506008	Ottawa	1	505	5050041.00	4187
35060360	503	35	Ontario	3506	3506008	Ottawa	1	505	5050042.00	3579
35060361	609	35	Ontario	3506	3506008	Ottawa	1	505	5050042.00	3579
35060364	437	35	Ontario	3506	3506008	Ottawa	1	505	5050035.00	4835
35060366	624	35	Ontario	3506	3506008	Ottawa	1	505	5050036.00	3442
35060367	630	35	Ontario	3506	3506008	Ottawa	1	505	5050039.00	2774
35060368	538	35	Ontario	3506	3506008	Ottawa	1	505	5050039.00	2774
35060371	474	35	Ontario	3506	3506008	Ottawa	1	505	5050043.00	4802
35060373	486	35	Ontario	3506	3506008	Ottawa	1	505	5050034.00	3564
35060375	439	35	Ontario	3506	3506008	Ottawa	1	505	5050034.00	3564
35060379	568	35	Ontario	3506	3506008	Ottawa	1	505	5050044.00	2525
35060380	593	35	Ontario	3506	3506008	Ottawa	1	505	5050043.00	4802
35060381	970	35	Ontario	3506	3506008	Ottawa	1	505	5050043.00	4802
35060382	501	35	Ontario	3506	3506008	Ottawa	1	505	5050046.00	5415
35060383	749	35	Ontario	3506	3506008	Ottawa	1	505	5050045.01	3710
35060384	489	35	Ontario	3506	3506008	Ottawa	1	505	5050046.00	5415
35060385	620	35	Ontario	3506	3506008	Ottawa	1	505	5050046.00	5415
35060386	512	35	Ontario	3506	3506008	Ottawa	1	505	5050046.00	5415
35060387	432	35	Ontario	3506	3506008	Ottawa	1	505	5050046.00	5415
35060388	459	35	Ontario	3506	3506008	Ottawa	1	505	5050046.00	5415
35060389	464	35	Ontario	3506	3506008	Ottawa	1	505	5050046.00	5415
35060390	818	35	Ontario	3506	3506008	Ottawa	1	505	5050046.00	5415
35060391	581	35	Ontario	3506	3506008	Ottawa	1	505	5050046.00	5415
35060392	595	35	Ontario	3506	3506008	Ottawa	1	505	5050043.00	4802
35060393	722	35	Ontario	3506	3506008	Ottawa	1	505	5050043.00	4802
35060394	438	35	Ontario	3506	3506008	Ottawa	1	505	5050043.00	4802
35060395	515	35	Ontario	3506	3506008	Ottawa	1	505	5050043.00	4802
35060396	539	35	Ontario	3506	3506008	Ottawa	1	505	5050046.00	5415
35060397	495	35	Ontario	3506	3506008	Ottawa	1	505	5050043.00	4802
35060399	847	35	Ontario	3506	3506008	Ottawa	1	505	5050047.00	847
35060400	297	35	Ontario	3506	3506008	Ottawa	1	505	5050041.00	4187
35060401	617	35	Ontario	3506	3506008	Ottawa	1	505	5050040.00	4502
35060402	608	35	Ontario	3506	3506008	Ottawa	1	505	5050048.00	5501
35060403	701	35	Ontario	3506	3506008	Ottawa	1	505	5050048.00	5501
35060404	638	35	Ontario	3506	3506008	Ottawa	1	505	5050048.00	5501
35060405	1200	35	Ontario	3506	3506008	Ottawa	1	505	5050040.00	4502
35060406	800	35	Ontario	3506	3506008	Ottawa	1	505	5050048.00	5501
35060407	951	35	Ontario	3506	3506008	Ottawa	1	505	5050048.00	5501
35060408	980	35	Ontario	3506	3506008	Ottawa	1	505	5050048.00	5501
35060412	640	35	Ontario	3506	3506008	Ottawa	1	505	5050044.00	2525
35060413	658	35	Ontario	3506	3506008	Ottawa	1	505	5050044.00	2525
35060417	903	35	Ontario	3506	3506008	Ottawa	1	505	5050033.02	3630
35060419	264	35	Ontario	3506	3506008	Ottawa	1	505	5050033.02	3630
35060434	427	35	Ontario	3506	3506008	Ottawa	1	505	5050032.02	6024
35060435	501	35	Ontario	3506	3506008	Ottawa	1	505	5050032.02	6024
35060436	409	35	Ontario	3506	3506008	Ottawa	1	505	5050032.02	6024
35060437	455	35	Ontario	3506	3506008	Ottawa	1	505	5050032.02	6024
35060438	685	35	Ontario	3506	3506008	Ottawa	1	505	5050032.02	6024
35060439	499	35	Ontario	3506	3506008	Ottawa	1	505	5050032.02	6024
35060440	441	35	Ontario	3506	3506008	Ottawa	1	505	5050032.01	3622
35060443	371	35	Ontario	3506	3506008	Ottawa	1	505	5050025.00	5749
35060444	444	35	Ontario	3506	3506008	Ottawa	1	505	5050025.00	5749
35060445	461	35	Ontario	3506	3506008	Ottawa	1	505	5050025.00	5749
35060446	545	35	Ontario	3506	3506008	Ottawa	1	505	5050025.00	5749
35060447	585	35	Ontario	3506	3506008	Ottawa	1	505	5050024.00	3197
35060448	664	35	Ontario	3506	3506008	Ottawa	1	505	5050024.00	3197
35060449	457	35	Ontario	3506	3506008	Ottawa	1	505	5050024.00	3197
35060450	489	35	Ontario	3506	3506008	Ottawa	1	505	5050023.01	6244
35060451	396	35	Ontario	3506	3506008	Ottawa	1	505	5050023.01	6244
35060452	589	35	Ontario	3506	3506008	Ottawa	1	505	5050023.01	6244
35060455	477	35	Ontario	3506	3506008	Ottawa	1	505	5050133.00	5784
35060456	403	35	Ontario	3506	3506008	Ottawa	1	505	5050133.00	5784
35060457	405	35	Ontario	3506	3506008	Ottawa	1	505	5050133.00	5784
35060458	434	35	Ontario	3506	3506008	Ottawa	1	505	5050133.00	5784
35060459	453	35	Ontario	3506	3506008	Ottawa	1	505	5050133.00	5784
35060460	634	35	Ontario	3506	3506008	Ottawa	1	505	5050134.00	3810
35060461	412	35	Ontario	3506	3506008	Ottawa	1	505	5050134.00	3810
35060462	560	35	Ontario	3506	3506008	Ottawa	1	505	5050134.00	3810
35060463	426	35	Ontario	3506	3506008	Ottawa	1	505	5050134.00	3810
35060464	587	35	Ontario	3506	3506008	Ottawa	1	505	5050134.00	3810
35060465	421	35	Ontario	3506	3506008	Ottawa	1	505	5050133.00	5784
35060466	340	35	Ontario	3506	3506008	Ottawa	1	505	5050133.00	5784
35060467	785	35	Ontario	3506	3506008	Ottawa	1	505	5050133.00	5784
35060468	1045	35	Ontario	3506	3506008	Ottawa	1	505	5050133.00	5784
35060469	1021	35	Ontario	3506	3506008	Ottawa	1	505	5050133.00	5784
35060471	679	35	Ontario	3506	3506008	Ottawa	1	505	5050023.01	6244
35060474	519	35	Ontario	3506	3506008	Ottawa	1	505	5050024.00	3197
35060475	491	35	Ontario	3506	3506008	Ottawa	1	505	5050026.00	5542
35060476	593	35	Ontario	3506	3506008	Ottawa	1	505	5050026.00	5542
35060479	796	35	Ontario	3506	3506008	Ottawa	1	505	5050026.00	5542
35060480	599	35	Ontario	3506	3506008	Ottawa	1	505	5050026.00	5542
35060481	655	35	Ontario	3506	3506008	Ottawa	1	505	5050026.00	5542
35060482	514	35	Ontario	3506	3506008	Ottawa	1	505	5050026.00	5542
35060483	237	35	Ontario	3506	3506008	Ottawa	1	505	5050026.00	5542
35060484	644	35	Ontario	3506	3506008	Ottawa	1	505	5050137.04	2056
35060485	237	35	Ontario	3506	3506008	Ottawa	1	505	5050137.05	6966
35060486	1471	35	Ontario	3506	3506008	Ottawa	1	505	5050137.05	6966
35060488	1243	35	Ontario	3506	3506008	Ottawa	1	505	5050137.05	6966
35060491	331	35	Ontario	3506	3506008	Ottawa	1	505	5050137.05	6966
35060492	483	35	Ontario	3506	3506008	Ottawa	1	505	5050137.05	6966
35060493	688	35	Ontario	3506	3506008	Ottawa	1	505	5050137.05	6966
35060494	339	35	Ontario	3506	3506008	Ottawa	1	505	5050137.05	6966
35060495	1514	35	Ontario	3506	3506008	Ottawa	1	505	5050135.01	6931
35060496	868	35	Ontario	3506	3506008	Ottawa	1	505	5050135.01	6931
35060497	504	35	Ontario	3506	3506008	Ottawa	1	505	5050135.01	6931
35060498	384	35	Ontario	3506	3506008	Ottawa	1	505	5050135.03	1827
35060499	580	35	Ontario	3506	3506008	Ottawa	1	505	5050135.03	1827
35060500	430	35	Ontario	3506	3506008	Ottawa	1	505	5050135.03	1827
35060501	370	35	Ontario	3506	3506008	Ottawa	1	505	5050135.01	6931
35060502	433	35	Ontario	3506	3506008	Ottawa	1	505	5050135.03	1827
35060503	694	35	Ontario	3506	3506008	Ottawa	1	505	5050135.01	6931
35060504	304	35	Ontario	3506	3506008	Ottawa	1	505	5050135.01	6931
35060505	687	35	Ontario	3506	3506008	Ottawa	1	505	5050135.01	6931
35060506	468	35	Ontario	3506	3506008	Ottawa	1	505	5050130.02	4492
35060507	419	35	Ontario	3506	3506008	Ottawa	1	505	5050130.02	4492
35060508	369	35	Ontario	3506	3506008	Ottawa	1	505	5050130.02	4492
35060509	499	35	Ontario	3506	3506008	Ottawa	1	505	5050130.02	4492
35060510	697	35	Ontario	3506	3506008	Ottawa	1	505	5050130.02	4492
35060511	1250	35	Ontario	3506	3506008	Ottawa	1	505	5050130.02	4492
35060512	537	35	Ontario	3506	3506008	Ottawa	1	505	5050134.00	3810
35060513	654	35	Ontario	3506	3506008	Ottawa	1	505	5050134.00	3810
35060514	701	35	Ontario	3506	3506008	Ottawa	1	505	5050131.01	6242
35060515	1542	35	Ontario	3506	3506008	Ottawa	1	505	5050131.01	6242
35060516	248	35	Ontario	3506	3506008	Ottawa	1	505	5050131.01	6242
35060517	352	35	Ontario	3506	3506008	Ottawa	1	505	5050131.01	6242
35060518	464	35	Ontario	3506	3506008	Ottawa	1	505	5050131.01	6242
35060519	351	35	Ontario	3506	3506008	Ottawa	1	505	5050131.01	6242
35060520	348	35	Ontario	3506	3506008	Ottawa	1	505	5050131.02	4858
35060521	649	35	Ontario	3506	3506008	Ottawa	1	505	5050131.02	4858
35060522	565	35	Ontario	3506	3506008	Ottawa	1	505	5050131.02	4858
35060523	669	35	Ontario	3506	3506008	Ottawa	1	505	5050131.02	4858
35060524	638	35	Ontario	3506	3506008	Ottawa	1	505	5050131.02	4858
35060525	1017	35	Ontario	3506	3506008	Ottawa	1	505	5050131.02	4858
35060526	1351	35	Ontario	3506	3506008	Ottawa	1	505	5050132.00	6451
35060527	332	35	Ontario	3506	3506008	Ottawa	1	505	5050132.00	6451
35060529	402	35	Ontario	3506	3506008	Ottawa	1	505	5050132.00	6451
35060530	527	35	Ontario	3506	3506008	Ottawa	1	505	5050132.00	6451
35060531	1549	35	Ontario	3506	3506008	Ottawa	1	505	5050021.00	6369
35060533	753	35	Ontario	3506	3506008	Ottawa	1	505	5050020.01	5720
35060534	416	35	Ontario	3506	3506008	Ottawa	1	505	5050020.01	5720
35060535	437	35	Ontario	3506	3506008	Ottawa	1	505	5050020.01	5720
35060538	370	35	Ontario	3506	3506008	Ottawa	1	505	5050020.01	5720
35060539	1404	35	Ontario	3506	3506008	Ottawa	1	505	5050020.01	5720
35060544	710	35	Ontario	3506	3506008	Ottawa	1	505	5050131.01	6242
35060547	470	35	Ontario	3506	3506008	Ottawa	1	505	5050002.01	3030
35060551	388	35	Ontario	3506	3506008	Ottawa	1	505	5050002.01	3030
35060553	234	35	Ontario	3506	3506008	Ottawa	1	505	5050002.02	3445
35060554	319	35	Ontario	3506	3506008	Ottawa	1	505	5050002.02	3445
35060555	362	35	Ontario	3506	3506008	Ottawa	1	505	5050002.02	3445
35060556	1238	35	Ontario	3506	3506008	Ottawa	1	505	5050002.02	3445
35060557	1009	35	Ontario	3506	3506008	Ottawa	1	505	5050002.05	5194
35060558	1125	35	Ontario	3506	3506008	Ottawa	1	505	5050002.05	5194
35060559	582	35	Ontario	3506	3506008	Ottawa	1	505	5050002.05	5194
35060560	666	35	Ontario	3506	3506008	Ottawa	1	505	5050002.05	5194
35060561	468	35	Ontario	3506	3506008	Ottawa	1	505	5050002.06	2666
35060562	992	35	Ontario	3506	3506008	Ottawa	1	505	5050127.00	4007
35060563	355	35	Ontario	3506	3506008	Ottawa	1	505	5050127.00	4007
35060564	265	35	Ontario	3506	3506008	Ottawa	1	505	5050127.00	4007
35060565	281	35	Ontario	3506	3506008	Ottawa	1	505	5050127.00	4007
35060567	226	35	Ontario	3506	3506008	Ottawa	1	505	5050002.06	2666
35060568	477	35	Ontario	3506	3506008	Ottawa	1	505	5050002.06	2666
35060569	1008	35	Ontario	3506	3506008	Ottawa	1	505	5050002.06	2666
35060573	1605	35	Ontario	3506	3506008	Ottawa	1	505	5050130.01	4172
35060574	406	35	Ontario	3506	3506008	Ottawa	1	505	5050130.01	4172
35060575	614	35	Ontario	3506	3506008	Ottawa	1	505	5050130.01	4172
35060576	497	35	Ontario	3506	3506008	Ottawa	1	505	5050130.01	4172
35060577	309	35	Ontario	3506	3506008	Ottawa	1	505	5050130.01	4172
35060578	346	35	Ontario	3506	3506008	Ottawa	1	505	5050130.01	4172
35060579	395	35	Ontario	3506	3506008	Ottawa	1	505	5050130.01	4172
35060580	790	35	Ontario	3506	3506008	Ottawa	1	505	5050130.02	4492
35060582	637	35	Ontario	3506	3506008	Ottawa	1	505	5050135.02	4695
35060585	324	35	Ontario	3506	3506008	Ottawa	1	505	5050135.02	4695
35060588	737	35	Ontario	3506	3506008	Ottawa	1	505	5050135.02	4695
35060590	508	35	Ontario	3506	3506008	Ottawa	1	505	5050137.02	3056
35060592	919	35	Ontario	3506	3506008	Ottawa	1	505	5050027.00	3896
35060593	513	35	Ontario	3506	3506008	Ottawa	1	505	5050027.00	3896
35060594	559	35	Ontario	3506	3506008	Ottawa	1	505	5050026.00	5542
35060595	842	35	Ontario	3506	3506008	Ottawa	1	505	5050027.00	3896
35060597	600	35	Ontario	3506	3506008	Ottawa	1	505	5050027.00	3896
35060598	644	35	Ontario	3506	3506008	Ottawa	1	505	5050137.03	1784
35060599	527	35	Ontario	3506	3506008	Ottawa	1	505	5050137.03	1784
35060600	613	35	Ontario	3506	3506008	Ottawa	1	505	5050137.03	1784
35060602	624	35	Ontario	3506	3506008	Ottawa	1	505	5050137.02	3056
35060603	593	35	Ontario	3506	3506008	Ottawa	1	505	5050137.02	3056
35060604	378	35	Ontario	3506	3506008	Ottawa	1	505	5050136.01	4564
35060605	633	35	Ontario	3506	3506008	Ottawa	1	505	5050136.01	4564
35060606	500	35	Ontario	3506	3506008	Ottawa	1	505	5050136.01	4564
35060607	370	35	Ontario	3506	3506008	Ottawa	1	505	5050136.01	4564
35060608	653	35	Ontario	3506	3506008	Ottawa	1	505	5050136.01	4564
35060609	635	35	Ontario	3506	3506008	Ottawa	1	505	5050136.01	4564
35060610	381	35	Ontario	3506	3506008	Ottawa	1	505	5050136.01	4564
35060611	518	35	Ontario	3506	3506008	Ottawa	1	505	5050136.01	4564
35060612	496	35	Ontario	3506	3506008	Ottawa	1	505	5050136.01	4564
35060613	904	35	Ontario	3506	3506008	Ottawa	1	505	5050136.02	4821
35060616	544	35	Ontario	3506	3506008	Ottawa	1	505	5050136.02	4821
35060617	598	35	Ontario	3506	3506008	Ottawa	1	505	5050136.02	4821
35060618	352	35	Ontario	3506	3506008	Ottawa	1	505	5050136.02	4821
35060619	833	35	Ontario	3506	3506008	Ottawa	1	505	5050136.02	4821
35060620	702	35	Ontario	3506	3506008	Ottawa	1	505	5050136.02	4821
35060622	399	35	Ontario	3506	3506008	Ottawa	1	505	5050136.02	4821
35060623	851	35	Ontario	3506	3506008	Ottawa	1	505	5050135.02	4695
35060624	583	35	Ontario	3506	3506008	Ottawa	1	505	5050135.02	4695
35060625	401	35	Ontario	3506	3506008	Ottawa	1	505	5050135.02	4695
35060634	711	35	Ontario	3506	3506008	Ottawa	1	505	5050029.00	5094
35060638	916	35	Ontario	3506	3506008	Ottawa	1	505	5050029.00	5094
35060641	364	35	Ontario	3506	3506008	Ottawa	1	505	5050030.00	6447
35060642	826	35	Ontario	3506	3506008	Ottawa	1	505	5050030.00	6447
35060643	230	35	Ontario	3506	3506008	Ottawa	1	505	5050030.00	6447
35060644	312	35	Ontario	3506	3506008	Ottawa	1	505	5050030.00	6447
35060645	1709	35	Ontario	3506	3506008	Ottawa	1	505	5050030.00	6447
35060646	509	35	Ontario	3506	3506008	Ottawa	1	505	5050030.00	6447
35060647	381	35	Ontario	3506	3506008	Ottawa	1	505	5050029.00	5094
35060648	418	35	Ontario	3506	3506008	Ottawa	1	505	5050029.00	5094
35060649	875	35	Ontario	3506	3506008	Ottawa	1	505	5050029.00	5094
35060653	498	35	Ontario	3506	3506008	Ottawa	1	505	5050139.00	3941
35060654	615	35	Ontario	3506	3506008	Ottawa	1	505	5050139.00	3941
35060655	347	35	Ontario	3506	3506008	Ottawa	1	505	5050139.00	3941
35060656	617	35	Ontario	3506	3506008	Ottawa	1	505	5050139.00	3941
35060657	476	35	Ontario	3506	3506008	Ottawa	1	505	5050139.00	3941
35060662	567	35	Ontario	3506	3506008	Ottawa	1	505	5050160.13	5817
35060663	2548	35	Ontario	3506	3506008	Ottawa	1	505	5050160.13	5817
35060668	470	35	Ontario	3506	3506008	Ottawa	1	505	5050301.00	4616
35060669	621	35	Ontario	3506	3506008	Ottawa	1	505	5050301.00	4616
35060670	424	35	Ontario	3506	3506008	Ottawa	1	505	5050301.00	4616
35060671	420	35	Ontario	3506	3506008	Ottawa	1	505	5050301.00	4616
35060672	556	35	Ontario	3506	3506008	Ottawa	1	505	5050301.00	4616
35060673	704	35	Ontario	3506	3506008	Ottawa	1	505	5050301.00	4616
35060678	4222	35	Ontario	3506	3506008	Ottawa	1	505	5050151.11	5863
35060679	5374	35	Ontario	3506	3506008	Ottawa	1	505	5050151.10	5374
35060680	286	35	Ontario	3506	3506008	Ottawa	1	505	5050151.05	3481
35060681	555	35	Ontario	3506	3506008	Ottawa	1	505	5050151.05	3481
35060682	464	35	Ontario	3506	3506008	Ottawa	1	505	5050151.08	14304
35060684	552	35	Ontario	3506	3506008	Ottawa	1	505	5050151.05	3481
35060685	603	35	Ontario	3506	3506008	Ottawa	1	505	5050151.05	3481
35060686	562	35	Ontario	3506	3506008	Ottawa	1	505	5050151.04	6095
35060687	368	35	Ontario	3506	3506008	Ottawa	1	505	5050151.04	6095
35060688	816	35	Ontario	3506	3506008	Ottawa	1	505	5050151.04	6095
35060689	413	35	Ontario	3506	3506008	Ottawa	1	505	5050151.04	6095
35060690	411	35	Ontario	3506	3506008	Ottawa	1	505	5050151.04	6095
35060695	361	35	Ontario	3506	3506008	Ottawa	1	505	5050151.04	6095
35060696	467	35	Ontario	3506	3506008	Ottawa	1	505	5050151.06	5772
35060697	533	35	Ontario	3506	3506008	Ottawa	1	505	5050151.06	5772
35060698	602	35	Ontario	3506	3506008	Ottawa	1	505	5050151.06	5772
35060701	6029	35	Ontario	3506	3506008	Ottawa	1	505	5050162.04	6029
35060702	393	35	Ontario	3506	3506008	Ottawa	1	505	5050162.03	3009
35060703	475	35	Ontario	3506	3506008	Ottawa	1	505	5050162.02	6925
35060704	1081	35	Ontario	3506	3506008	Ottawa	1	505	5050162.02	6925
35060706	509	35	Ontario	3506	3506008	Ottawa	1	505	5050162.02	6925
35060707	593	35	Ontario	3506	3506008	Ottawa	1	505	5050162.02	6925
35060708	360	35	Ontario	3506	3506008	Ottawa	1	505	5050162.03	3009
35060709	333	35	Ontario	3506	3506008	Ottawa	1	505	5050162.02	6925
35060710	327	35	Ontario	3506	3506008	Ottawa	1	505	5050162.02	6925
35060711	3607	35	Ontario	3506	3506008	Ottawa	1	505	5050162.02	6925
35060712	573	35	Ontario	3506	3506008	Ottawa	1	505	5050160.05	3115
35060713	523	35	Ontario	3506	3506008	Ottawa	1	505	5050160.05	3115
35060717	967	35	Ontario	3506	3506008	Ottawa	1	505	5050160.04	6200
35060718	436	35	Ontario	3506	3506008	Ottawa	1	505	5050160.04	6200
35060719	585	35	Ontario	3506	3506008	Ottawa	1	505	5050160.04	6200
35060720	234	35	Ontario	3506	3506008	Ottawa	1	505	5050160.04	6200
35060721	703	35	Ontario	3506	3506008	Ottawa	1	505	5050160.04	6200
35060722	561	35	Ontario	3506	3506008	Ottawa	1	505	5050160.04	6200
35060723	535	35	Ontario	3506	3506008	Ottawa	1	505	5050160.04	6200
35060724	433	35	Ontario	3506	3506008	Ottawa	1	505	5050160.04	6200
35060725	763	35	Ontario	3506	3506008	Ottawa	1	505	5050160.04	6200
35060726	320	35	Ontario	3506	3506008	Ottawa	1	505	5050160.06	6109
35060728	546	35	Ontario	3506	3506008	Ottawa	1	505	5050160.05	3115
35060729	484	35	Ontario	3506	3506008	Ottawa	1	505	5050160.06	6109
35060731	301	35	Ontario	3506	3506008	Ottawa	1	505	5050160.05	3115
35060734	545	35	Ontario	3506	3506008	Ottawa	1	505	5050160.07	6552
35060735	1397	35	Ontario	3506	3506008	Ottawa	1	505	5050160.07	6552
35060736	766	35	Ontario	3506	3506008	Ottawa	1	505	5050160.07	6552
35060737	676	35	Ontario	3506	3506008	Ottawa	1	505	5050160.07	6552
35060738	456	35	Ontario	3506	3506008	Ottawa	1	505	5050160.02	5094
35060739	515	35	Ontario	3506	3506008	Ottawa	1	505	5050160.02	5094
35060740	356	35	Ontario	3506	3506008	Ottawa	1	505	5050160.02	5094
35060741	387	35	Ontario	3506	3506008	Ottawa	1	505	5050160.02	5094
35060742	633	35	Ontario	3506	3506008	Ottawa	1	505	5050160.02	5094
35060743	513	35	Ontario	3506	3506008	Ottawa	1	505	5050160.02	5094
35060744	543	35	Ontario	3506	3506008	Ottawa	1	505	5050160.02	5094
35060745	372	35	Ontario	3506	3506008	Ottawa	1	505	5050160.02	5094
35060746	361	35	Ontario	3506	3506008	Ottawa	1	505	5050160.02	5094
35060747	1435	35	Ontario	3506	3506008	Ottawa	1	505	5050160.07	6552
35060748	521	35	Ontario	3506	3506008	Ottawa	1	505	5050160.02	5094
35060749	437	35	Ontario	3506	3506008	Ottawa	1	505	5050160.02	5094
35060750	503	35	Ontario	3506	3506008	Ottawa	1	505	5050160.04	6200
35060751	434	35	Ontario	3506	3506008	Ottawa	1	505	5050162.03	3009
35060752	390	35	Ontario	3506	3506008	Ottawa	1	505	5050162.03	3009
35060753	739	35	Ontario	3506	3506008	Ottawa	1	505	5050162.03	3009
35060754	693	35	Ontario	3506	3506008	Ottawa	1	505	5050162.03	3009
35060755	530	35	Ontario	3506	3506008	Ottawa	1	505	5050161.03	4740
35060758	244	35	Ontario	3506	3506008	Ottawa	1	505	5050161.03	4740
35060759	473	35	Ontario	3506	3506008	Ottawa	1	505	5050161.03	4740
35060760	504	35	Ontario	3506	3506008	Ottawa	1	505	5050161.03	4740
35060761	417	35	Ontario	3506	3506008	Ottawa	1	505	5050161.03	4740
35060762	447	35	Ontario	3506	3506008	Ottawa	1	505	5050161.03	4740
35060763	345	35	Ontario	3506	3506008	Ottawa	1	505	5050161.03	4740
35060764	685	35	Ontario	3506	3506008	Ottawa	1	505	5050161.03	4740
35060765	940	35	Ontario	3506	3506008	Ottawa	1	505	5050161.05	6602
35060766	482	35	Ontario	3506	3506008	Ottawa	1	505	5050161.05	6602
35060767	641	35	Ontario	3506	3506008	Ottawa	1	505	5050161.05	6602
35060768	552	35	Ontario	3506	3506008	Ottawa	1	505	5050161.06	9531
35060771	2123	35	Ontario	3506	3506008	Ottawa	1	505	5050161.06	9531
35060773	765	35	Ontario	3506	3506008	Ottawa	1	505	5050161.04	4951
35060774	491	35	Ontario	3506	3506008	Ottawa	1	505	5050161.04	4951
35060775	853	35	Ontario	3506	3506008	Ottawa	1	505	5050161.04	4951
35060777	387	35	Ontario	3506	3506008	Ottawa	1	505	5050140.06	2196
35060778	520	35	Ontario	3506	3506008	Ottawa	1	505	5050140.04	4955
35060779	406	35	Ontario	3506	3506008	Ottawa	1	505	5050140.04	4955
35060780	421	35	Ontario	3506	3506008	Ottawa	1	505	5050140.04	4955
35060781	746	35	Ontario	3506	3506008	Ottawa	1	505	5050140.07	4341
35060782	416	35	Ontario	3506	3506008	Ottawa	1	505	5050140.06	2196
35060783	511	35	Ontario	3506	3506008	Ottawa	1	505	5050140.06	2196
35060784	405	35	Ontario	3506	3506008	Ottawa	1	505	5050140.06	2196
35060785	477	35	Ontario	3506	3506008	Ottawa	1	505	5050140.06	2196
35060786	263	35	Ontario	3506	3506008	Ottawa	1	505	5050140.07	4341
35060787	452	35	Ontario	3506	3506008	Ottawa	1	505	5050140.07	4341
35060789	260	35	Ontario	3506	3506008	Ottawa	1	505	5050140.07	4341
35060790	294	35	Ontario	3506	3506008	Ottawa	1	505	5050140.07	4341
35060792	482	35	Ontario	3506	3506008	Ottawa	1	505	5050140.05	4448
35060793	329	35	Ontario	3506	3506008	Ottawa	1	505	5050140.05	4448
35060794	430	35	Ontario	3506	3506008	Ottawa	1	505	5050140.05	4448
35060795	401	35	Ontario	3506	3506008	Ottawa	1	505	5050140.05	4448
35060796	433	35	Ontario	3506	3506008	Ottawa	1	505	5050140.05	4448
35060797	370	35	Ontario	3506	3506008	Ottawa	1	505	5050140.05	4448
35060798	421	35	Ontario	3506	3506008	Ottawa	1	505	5050140.05	4448
35060799	500	35	Ontario	3506	3506008	Ottawa	1	505	5050140.05	4448
35060800	325	35	Ontario	3506	3506008	Ottawa	1	505	5050140.05	4448
35060801	459	35	Ontario	3506	3506008	Ottawa	1	505	5050140.05	4448
35060802	298	35	Ontario	3506	3506008	Ottawa	1	505	5050140.05	4448
35060815	528	35	Ontario	3506	3506008	Ottawa	1	505	5050140.03	2609
35060816	244	35	Ontario	3506	3506008	Ottawa	1	505	5050140.03	2609
35060817	516	35	Ontario	3506	3506008	Ottawa	1	505	5050140.03	2609
35060818	622	35	Ontario	3506	3506008	Ottawa	1	505	5050140.03	2609
35060819	302	35	Ontario	3506	3506008	Ottawa	1	505	5050140.03	2609
35060820	397	35	Ontario	3506	3506008	Ottawa	1	505	5050140.03	2609
35060823	388	35	Ontario	3506	3506008	Ottawa	1	505	5050127.00	4007
35060833	496	35	Ontario	3506	3506008	Ottawa	1	505	5050200.02	7026
35060834	603	35	Ontario	3506	3506008	Ottawa	1	505	5050201.00	5315
35060835	454	35	Ontario	3506	3506008	Ottawa	1	505	5050201.00	5315
35060836	474	35	Ontario	3506	3506008	Ottawa	1	505	5050201.00	5315
35060837	578	35	Ontario	3506	3506008	Ottawa	1	505	5050201.00	5315
35060838	1595	35	Ontario	3506	3506008	Ottawa	1	505	5050201.00	5315
35060840	685	35	Ontario	3506	3506008	Ottawa	1	505	5050201.00	5315
35060841	560	35	Ontario	3506	3506008	Ottawa	1	505	5050201.00	5315
35060842	366	35	Ontario	3506	3506008	Ottawa	1	505	5050201.00	5315
35060843	1307	35	Ontario	3506	3506008	Ottawa	1	505	5050200.02	7026
35060844	517	35	Ontario	3506	3506008	Ottawa	1	505	5050200.02	7026
35060845	765	35	Ontario	3506	3506008	Ottawa	1	505	5050200.02	7026
35060860	661	35	Ontario	3506	3506008	Ottawa	1	505	5050123.03	3638
35060861	511	35	Ontario	3506	3506008	Ottawa	1	505	5050123.03	3638
35060862	752	35	Ontario	3506	3506008	Ottawa	1	505	5050123.03	3638
35060864	638	35	Ontario	3506	3506008	Ottawa	1	505	5050001.06	6083
35060865	868	35	Ontario	3506	3506008	Ottawa	1	505	5050001.06	6083
35060866	1087	35	Ontario	3506	3506008	Ottawa	1	505	5050001.06	6083
35060867	516	35	Ontario	3506	3506008	Ottawa	1	505	5050001.06	6083
35060868	445	35	Ontario	3506	3506008	Ottawa	1	505	5050001.04	2865
35060869	338	35	Ontario	3506	3506008	Ottawa	1	505	5050001.04	2865
35060870	380	35	Ontario	3506	3506008	Ottawa	1	505	5050001.04	2865
35060871	519	35	Ontario	3506	3506008	Ottawa	1	505	5050001.04	2865
35060872	1183	35	Ontario	3506	3506008	Ottawa	1	505	5050001.04	2865
35060874	283	35	Ontario	3506	3506008	Ottawa	1	505	5050002.02	3445
35060875	692	35	Ontario	3506	3506008	Ottawa	1	505	5050002.05	5194
35060876	901	35	Ontario	3506	3506008	Ottawa	1	505	5050127.00	4007
35060877	825	35	Ontario	3506	3506008	Ottawa	1	505	5050127.00	4007
35060885	818	35	Ontario	3506	3506008	Ottawa	1	505	5050123.04	5269
35060888	434	35	Ontario	3506	3506008	Ottawa	1	505	5050123.04	5269
35060889	318	35	Ontario	3506	3506008	Ottawa	1	505	5050123.04	5269
35060890	2526	35	Ontario	3506	3506008	Ottawa	1	505	5050123.04	5269
35060891	575	35	Ontario	3506	3506008	Ottawa	1	505	5050001.10	3111
35060892	444	35	Ontario	3506	3506008	Ottawa	1	505	5050001.10	3111
35060893	1045	35	Ontario	3506	3506008	Ottawa	1	505	5050001.09	5314
35060894	1141	35	Ontario	3506	3506008	Ottawa	1	505	5050001.10	3111
35060895	934	35	Ontario	3506	3506008	Ottawa	1	505	5050001.09	5314
35060898	771	35	Ontario	3506	3506008	Ottawa	1	505	5050007.02	4660
35060899	2485	35	Ontario	3506	3506008	Ottawa	1	505	5050007.02	4660
35060902	703	35	Ontario	3506	3506008	Ottawa	1	505	5050007.02	4660
35060903	399	35	Ontario	3506	3506008	Ottawa	1	505	5050007.03	3723
35060904	434	35	Ontario	3506	3506008	Ottawa	1	505	5050007.03	3723
35060905	588	35	Ontario	3506	3506008	Ottawa	1	505	5050007.03	3723
35060906	398	35	Ontario	3506	3506008	Ottawa	1	505	5050007.03	3723
35060907	407	35	Ontario	3506	3506008	Ottawa	1	505	5050007.03	3723
35060908	375	35	Ontario	3506	3506008	Ottawa	1	505	5050007.03	3723
35060909	356	35	Ontario	3506	3506008	Ottawa	1	505	5050007.01	2463
35060910	685	35	Ontario	3506	3506008	Ottawa	1	505	5050007.01	2463
35060911	1422	35	Ontario	3506	3506008	Ottawa	1	505	5050007.01	2463
35060912	434	35	Ontario	3506	3506008	Ottawa	1	505	5050009.00	3313
35060913	421	35	Ontario	3506	3506008	Ottawa	1	505	5050009.00	3313
35060914	445	35	Ontario	3506	3506008	Ottawa	1	505	5050009.00	3313
35060915	487	35	Ontario	3506	3506008	Ottawa	1	505	5050009.00	3313
35060916	434	35	Ontario	3506	3506008	Ottawa	1	505	5050009.00	3313
35060917	402	35	Ontario	3506	3506008	Ottawa	1	505	5050009.00	3313
35060918	690	35	Ontario	3506	3506008	Ottawa	1	505	5050009.00	3313
35060921	376	35	Ontario	3506	3506008	Ottawa	1	505	5050011.01	7865
35060922	1854	35	Ontario	3506	3506008	Ottawa	1	505	5050011.01	7865
35060923	320	35	Ontario	3506	3506008	Ottawa	1	505	5050011.01	7865
35060924	313	35	Ontario	3506	3506008	Ottawa	1	505	5050011.01	7865
35060925	748	35	Ontario	3506	3506008	Ottawa	1	505	5050010.00	3975
35060926	473	35	Ontario	3506	3506008	Ottawa	1	505	5050010.00	3975
35060929	414	35	Ontario	3506	3506008	Ottawa	1	505	5050010.00	3975
35060930	443	35	Ontario	3506	3506008	Ottawa	1	505	5050008.00	4836
35060931	421	35	Ontario	3506	3506008	Ottawa	1	505	5050008.00	4836
35060934	1733	35	Ontario	3506	3506008	Ottawa	1	505	5050008.00	4836
35060935	499	35	Ontario	3506	3506008	Ottawa	1	505	5050008.00	4836
35060936	546	35	Ontario	3506	3506008	Ottawa	1	505	5050008.00	4836
35060937	507	35	Ontario	3506	3506008	Ottawa	1	505	5050008.00	4836
35060938	1850	35	Ontario	3506	3506008	Ottawa	1	505	5050001.08	4481
35060939	891	35	Ontario	3506	3506008	Ottawa	1	505	5050001.08	4481
35060940	277	35	Ontario	3506	3506008	Ottawa	1	505	5050001.08	4481
35060941	641	35	Ontario	3506	3506008	Ottawa	1	505	5050001.07	4075
35060942	864	35	Ontario	3506	3506008	Ottawa	1	505	5050001.08	4481
35060944	660	35	Ontario	3506	3506008	Ottawa	1	505	5050001.06	6083
35060945	453	35	Ontario	3506	3506008	Ottawa	1	505	5050001.06	6083
35060953	695	35	Ontario	3506	3506008	Ottawa	1	505	5050001.07	4075
35060954	369	35	Ontario	3506	3506008	Ottawa	1	505	5050001.07	4075
35060955	1396	35	Ontario	3506	3506008	Ottawa	1	505	5050001.07	4075
35060956	599	35	Ontario	3506	3506008	Ottawa	1	505	5050001.08	4481
35060957	1328	35	Ontario	3506	3506008	Ottawa	1	505	5050011.01	7865
35060961	1275	35	Ontario	3506	3506008	Ottawa	1	505	5050011.01	7865
35060968	668	35	Ontario	3506	3506008	Ottawa	1	505	5050011.04	4296
35060970	1548	35	Ontario	3506	3506008	Ottawa	1	505	5050011.04	4296
35060972	3459	35	Ontario	3506	3506008	Ottawa	1	505	5050011.03	4426
35060973	967	35	Ontario	3506	3506008	Ottawa	1	505	5050011.03	4426
35060974	487	35	Ontario	3506	3506008	Ottawa	1	505	5050013.00	5848
35060975	1535	35	Ontario	3506	3506008	Ottawa	1	505	5050013.00	5848
35060976	522	35	Ontario	3506	3506008	Ottawa	1	505	5050013.00	5848
35060977	571	35	Ontario	3506	3506008	Ottawa	1	505	5050013.00	5848
35060978	792	35	Ontario	3506	3506008	Ottawa	1	505	5050013.00	5848
35060979	670	35	Ontario	3506	3506008	Ottawa	1	505	5050013.00	5848
35060984	501	35	Ontario	3506	3506008	Ottawa	1	505	5050012.00	4410
35060985	459	35	Ontario	3506	3506008	Ottawa	1	505	5050012.00	4410
35060986	506	35	Ontario	3506	3506008	Ottawa	1	505	5050012.00	4410
35060987	491	35	Ontario	3506	3506008	Ottawa	1	505	5050012.00	4410
35060988	672	35	Ontario	3506	3506008	Ottawa	1	505	5050012.00	4410
35060989	607	35	Ontario	3506	3506008	Ottawa	1	505	5050012.00	4410
35060990	467	35	Ontario	3506	3506008	Ottawa	1	505	5050012.00	4410
35060991	611	35	Ontario	3506	3506008	Ottawa	1	505	5050011.01	7865
35061001	843	35	Ontario	3506	3506008	Ottawa	1	505	5050122.03	5132
35061018	509	35	Ontario	3506	3506008	Ottawa	1	505	5050101.00	3142
35061019	397	35	Ontario	3506	3506008	Ottawa	1	505	5050104.00	3355
35061020	859	35	Ontario	3506	3506008	Ottawa	1	505	5050052.00	5079
35061026	467	35	Ontario	3506	3506008	Ottawa	1	505	5050052.00	5079
35061027	310	35	Ontario	3506	3506008	Ottawa	1	505	5050052.00	5079
35061030	550	35	Ontario	3506	3506008	Ottawa	1	505	5050013.00	5848
35061031	721	35	Ontario	3506	3506008	Ottawa	1	505	5050013.00	5848
35061033	491	35	Ontario	3506	3506008	Ottawa	1	505	5050006.00	4014
35061034	479	35	Ontario	3506	3506008	Ottawa	1	505	5050006.00	4014
35061035	421	35	Ontario	3506	3506008	Ottawa	1	505	5050006.00	4014
35061036	581	35	Ontario	3506	3506008	Ottawa	1	505	5050006.00	4014
35061039	647	35	Ontario	3506	3506008	Ottawa	1	505	5050005.00	6553
35061041	599	35	Ontario	3506	3506008	Ottawa	1	505	5050004.00	4147
35061042	694	35	Ontario	3506	3506008	Ottawa	1	505	5050004.00	4147
35061043	577	35	Ontario	3506	3506008	Ottawa	1	505	5050004.00	4147
35061044	419	35	Ontario	3506	3506008	Ottawa	1	505	5050004.00	4147
35061045	512	35	Ontario	3506	3506008	Ottawa	1	505	5050004.00	4147
35061046	595	35	Ontario	3506	3506008	Ottawa	1	505	5050004.00	4147
35061047	751	35	Ontario	3506	3506008	Ottawa	1	505	5050004.00	4147
35061051	537	35	Ontario	3506	3506008	Ottawa	1	505	5050006.00	4014
35061053	575	35	Ontario	3506	3506008	Ottawa	1	505	5050006.00	4014
35061054	431	35	Ontario	3506	3506008	Ottawa	1	505	5050007.03	3723
35061055	691	35	Ontario	3506	3506008	Ottawa	1	505	5050007.03	3723
35061056	709	35	Ontario	3506	3506008	Ottawa	1	505	5050001.10	3111
35061057	242	35	Ontario	3506	3506008	Ottawa	1	505	5050001.10	3111
35061067	637	35	Ontario	3506	3506008	Ottawa	1	505	5050020.01	5720
35061069	338	35	Ontario	3506	3506008	Ottawa	1	505	5050021.00	6369
35061070	621	35	Ontario	3506	3506008	Ottawa	1	505	5050021.00	6369
35061071	587	35	Ontario	3506	3506008	Ottawa	1	505	5050021.00	6369
35061072	486	35	Ontario	3506	3506008	Ottawa	1	505	5050021.00	6369
35061073	599	35	Ontario	3506	3506008	Ottawa	1	505	5050021.00	6369
35061074	489	35	Ontario	3506	3506008	Ottawa	1	505	5050022.00	6015
35061075	486	35	Ontario	3506	3506008	Ottawa	1	505	5050022.00	6015
35061076	492	35	Ontario	3506	3506008	Ottawa	1	505	5050022.00	6015
35061077	551	35	Ontario	3506	3506008	Ottawa	1	505	5050022.00	6015
35061078	663	35	Ontario	3506	3506008	Ottawa	1	505	5050022.00	6015
35061079	552	35	Ontario	3506	3506008	Ottawa	1	505	5050022.00	6015
35061080	425	35	Ontario	3506	3506008	Ottawa	1	505	5050022.00	6015
35061081	963	35	Ontario	3506	3506008	Ottawa	1	505	5050022.00	6015
35061082	501	35	Ontario	3506	3506008	Ottawa	1	505	5050022.00	6015
35061083	627	35	Ontario	3506	3506008	Ottawa	1	505	5050021.00	6369
35061084	536	35	Ontario	3506	3506008	Ottawa	1	505	5050021.00	6369
35061085	457	35	Ontario	3506	3506008	Ottawa	1	505	5050021.00	6369
35061086	893	35	Ontario	3506	3506008	Ottawa	1	505	5050022.00	6015
35061087	569	35	Ontario	3506	3506008	Ottawa	1	505	5050021.00	6369
35061089	659	35	Ontario	3506	3506008	Ottawa	1	505	5050044.00	2525
35061090	632	35	Ontario	3506	3506008	Ottawa	1	505	5050025.00	5749
35061091	431	35	Ontario	3506	3506008	Ottawa	1	505	5050025.00	5749
35061092	542	35	Ontario	3506	3506008	Ottawa	1	505	5050025.00	5749
35061094	663	35	Ontario	3506	3506008	Ottawa	1	505	5050023.01	6244
35061097	412	35	Ontario	3506	3506008	Ottawa	1	505	5050132.00	6451
35061098	880	35	Ontario	3506	3506008	Ottawa	1	505	5050132.00	6451
35061100	463	35	Ontario	3506	3506008	Ottawa	1	505	5050132.00	6451
35061101	366	35	Ontario	3506	3506008	Ottawa	1	505	5050132.00	6451
35061102	455	35	Ontario	3506	3506008	Ottawa	1	505	5050131.02	4858
35061103	351	35	Ontario	3506	3506008	Ottawa	1	505	5050132.00	6451
35061104	1367	35	Ontario	3506	3506008	Ottawa	1	505	5050132.00	6451
35061105	783	35	Ontario	3506	3506008	Ottawa	1	505	5050131.01	6242
35061106	517	35	Ontario	3506	3506008	Ottawa	1	505	5050131.02	4858
35061107	525	35	Ontario	3506	3506008	Ottawa	1	505	5050131.01	6242
35061108	566	35	Ontario	3506	3506008	Ottawa	1	505	5050131.01	6242
35061113	814	35	Ontario	3506	3506008	Ottawa	1	505	5050171.03	5596
35061114	452	35	Ontario	3506	3506008	Ottawa	1	505	5050171.03	5596
35061115	467	35	Ontario	3506	3506008	Ottawa	1	505	5050171.03	5596
35061116	294	35	Ontario	3506	3506008	Ottawa	1	505	5050171.03	5596
35061117	612	35	Ontario	3506	3506008	Ottawa	1	505	5050171.03	5596
35061118	551	35	Ontario	3506	3506008	Ottawa	1	505	5050171.03	5596
35061119	975	35	Ontario	3506	3506008	Ottawa	1	505	5050171.03	5596
35061120	303	35	Ontario	3506	3506008	Ottawa	1	505	5050171.03	5596
35061121	301	35	Ontario	3506	3506008	Ottawa	1	505	5050171.03	5596
35061122	637	35	Ontario	3506	3506008	Ottawa	1	505	5050171.06	7429
35061123	653	35	Ontario	3506	3506008	Ottawa	1	505	5050171.06	7429
35061124	861	35	Ontario	3506	3506008	Ottawa	1	505	5050171.06	7429
35061125	333	35	Ontario	3506	3506008	Ottawa	1	505	5050200.02	7026
35061126	413	35	Ontario	3506	3506008	Ottawa	1	505	5050200.02	7026
35061127	875	35	Ontario	3506	3506008	Ottawa	1	505	5050200.02	7026
35061128	477	35	Ontario	3506	3506008	Ottawa	1	505	5050200.02	7026
35061129	397	35	Ontario	3506	3506008	Ottawa	1	505	5050200.02	7026
35061130	644	35	Ontario	3506	3506008	Ottawa	1	505	5050200.02	7026
35061131	799	35	Ontario	3506	3506008	Ottawa	1	505	5050200.01	2368
35061132	476	35	Ontario	3506	3506008	Ottawa	1	505	5050200.02	7026
35061133	874	35	Ontario	3506	3506008	Ottawa	1	505	5050200.01	2368
35061134	695	35	Ontario	3506	3506008	Ottawa	1	505	5050200.01	2368
35061135	697	35	Ontario	3506	3506008	Ottawa	1	505	5050151.09	5324
35061136	379	35	Ontario	3506	3506008	Ottawa	1	505	5050151.09	5324
35061137	454	35	Ontario	3506	3506008	Ottawa	1	505	5050151.09	5324
35061138	355	35	Ontario	3506	3506008	Ottawa	1	505	5050151.09	5324
35061140	1312	35	Ontario	3506	3506008	Ottawa	1	505	5050151.09	5324
35061141	807	35	Ontario	3506	3506008	Ottawa	1	505	5050151.09	5324
35061142	326	35	Ontario	3506	3506008	Ottawa	1	505	5050200.02	7026
35061143	982	35	Ontario	3506	3506008	Ottawa	1	505	5050151.03	5733
35061144	410	35	Ontario	3506	3506008	Ottawa	1	505	5050151.03	5733
35061145	380	35	Ontario	3506	3506008	Ottawa	1	505	5050151.03	5733
35061146	440	35	Ontario	3506	3506008	Ottawa	1	505	5050151.03	5733
35061147	1328	35	Ontario	3506	3506008	Ottawa	1	505	5050151.03	5733
35061148	1401	35	Ontario	3506	3506008	Ottawa	1	505	5050151.03	5733
35061149	792	35	Ontario	3506	3506008	Ottawa	1	505	5050151.03	5733
35061150	732	35	Ontario	3506	3506008	Ottawa	1	505	5050140.04	4955
35061151	524	35	Ontario	3506	3506008	Ottawa	1	505	5050140.04	4955
35061152	280	35	Ontario	3506	3506008	Ottawa	1	505	5050140.04	4955
35061153	350	35	Ontario	3506	3506008	Ottawa	1	505	5050140.04	4955
35061154	488	35	Ontario	3506	3506008	Ottawa	1	505	5050140.04	4955
35061155	459	35	Ontario	3506	3506008	Ottawa	1	505	5050140.04	4955
35061156	367	35	Ontario	3506	3506008	Ottawa	1	505	5050140.04	4955
35061157	408	35	Ontario	3506	3506008	Ottawa	1	505	5050140.04	4955
35061158	522	35	Ontario	3506	3506008	Ottawa	1	505	5050140.07	4341
35061159	733	35	Ontario	3506	3506008	Ottawa	1	505	5050140.07	4341
35061160	775	35	Ontario	3506	3506008	Ottawa	1	505	5050301.00	4616
35061161	646	35	Ontario	3506	3506008	Ottawa	1	505	5050301.00	4616
35061171	388	35	Ontario	3506	3506008	Ottawa	1	505	5050030.00	6447
35061174	382	35	Ontario	3506	3506008	Ottawa	1	505	5050031.00	5554
35061175	513	35	Ontario	3506	3506008	Ottawa	1	505	5050031.00	5554
35061178	611	35	Ontario	3506	3506008	Ottawa	1	505	5050025.00	5749
35061179	609	35	Ontario	3506	3506008	Ottawa	1	505	5050031.00	5554
35061180	527	35	Ontario	3506	3506008	Ottawa	1	505	5050031.00	5554
35061181	521	35	Ontario	3506	3506008	Ottawa	1	505	5050031.00	5554
35061182	576	35	Ontario	3506	3506008	Ottawa	1	505	5050032.01	3622
35061183	520	35	Ontario	3506	3506008	Ottawa	1	505	5050032.01	3622
35061184	493	35	Ontario	3506	3506008	Ottawa	1	505	5050032.01	3622
35061185	540	35	Ontario	3506	3506008	Ottawa	1	505	5050032.02	6024
35061186	495	35	Ontario	3506	3506008	Ottawa	1	505	5050032.02	6024
35061188	440	35	Ontario	3506	3506008	Ottawa	1	505	5050032.02	6024
35061189	788	35	Ontario	3506	3506008	Ottawa	1	505	5050031.00	5554
35061190	1649	35	Ontario	3506	3506008	Ottawa	1	505	5050031.00	5554
35061191	565	35	Ontario	3506	3506008	Ottawa	1	505	5050031.00	5554
35061192	791	35	Ontario	3506	3506008	Ottawa	1	505	5050025.00	5749
35061193	650	35	Ontario	3506	3506008	Ottawa	1	505	5050028.00	6826
35061194	483	35	Ontario	3506	3506008	Ottawa	1	505	5050028.00	6826
35061195	466	35	Ontario	3506	3506008	Ottawa	1	505	5050028.00	6826
35061196	506	35	Ontario	3506	3506008	Ottawa	1	505	5050030.00	6447
35061197	830	35	Ontario	3506	3506008	Ottawa	1	505	5050030.00	6447
35061198	430	35	Ontario	3506	3506008	Ottawa	1	505	5050028.00	6826
35061201	1046	35	Ontario	3506	3506008	Ottawa	1	505	5050028.00	6826
35061202	262	35	Ontario	3506	3506008	Ottawa	1	505	5050028.00	6826
35061203	572	35	Ontario	3506	3506008	Ottawa	1	505	5050028.00	6826
35061204	1218	35	Ontario	3506	3506008	Ottawa	1	505	5050028.00	6826
35061208	559	35	Ontario	3506	3506008	Ottawa	1	505	5050137.04	2056
35061209	429	35	Ontario	3506	3506008	Ottawa	1	505	5050137.04	2056
35061210	424	35	Ontario	3506	3506008	Ottawa	1	505	5050137.04	2056
35061213	546	35	Ontario	3506	3506008	Ottawa	1	505	5050135.01	6931
35061214	568	35	Ontario	3506	3506008	Ottawa	1	505	5050135.01	6931
35061215	281	35	Ontario	3506	3506008	Ottawa	1	505	5050135.01	6931
35061222	770	35	Ontario	3506	3506008	Ottawa	1	505	5050050.00	770
35061225	565	35	Ontario	3506	3506008	Ottawa	1	505	5050051.00	5131
35061227	381	35	Ontario	3506	3506008	Ottawa	1	505	5050120.02	3985
35061228	452	35	Ontario	3506	3506008	Ottawa	1	505	5050120.02	3985
35061229	567	35	Ontario	3506	3506008	Ottawa	1	505	5050125.01	4803
35061230	411	35	Ontario	3506	3506008	Ottawa	1	505	5050125.01	4803
35061231	1003	35	Ontario	3506	3506008	Ottawa	1	505	5050125.02	3370
35061232	517	35	Ontario	3506	3506008	Ottawa	1	505	5050125.02	3370
35061233	350	35	Ontario	3506	3506008	Ottawa	1	505	5050125.02	3370
35061234	390	35	Ontario	3506	3506008	Ottawa	1	505	5050125.02	3370
35061235	488	35	Ontario	3506	3506008	Ottawa	1	505	5050125.02	3370
35061236	1141	35	Ontario	3506	3506008	Ottawa	1	505	5050125.01	4803
35061237	239	35	Ontario	3506	3506008	Ottawa	1	505	5050125.01	4803
35061238	423	35	Ontario	3506	3506008	Ottawa	1	505	5050125.01	4803
35061239	547	35	Ontario	3506	3506008	Ottawa	1	505	5050125.01	4803
35061240	847	35	Ontario	3506	3506008	Ottawa	1	505	5050125.01	4803
35061241	236	35	Ontario	3506	3506008	Ottawa	1	505	5050125.01	4803
35061242	392	35	Ontario	3506	3506008	Ottawa	1	505	5050125.01	4803
35061243	622	35	Ontario	3506	3506008	Ottawa	1	505	5050125.02	3370
35061247	974	35	Ontario	3506	3506008	Ottawa	1	505	5050001.07	4075
35061248	1009	35	Ontario	3506	3506008	Ottawa	1	505	5050002.02	3445
35061249	1120	35	Ontario	3506	3506008	Ottawa	1	505	5050002.05	5194
35061250	701	35	Ontario	3506	3506008	Ottawa	1	505	5050007.02	4660
35061251	687	35	Ontario	3506	3506008	Ottawa	1	505	5050008.00	4836
35061252	1703	35	Ontario	3506	3506008	Ottawa	1	505	5050020.01	5720
35061253	1074	35	Ontario	3506	3506008	Ottawa	1	505	5050023.01	6244
35061254	1022	35	Ontario	3506	3506008	Ottawa	1	505	5050027.00	3896
35061256	773	35	Ontario	3506	3506008	Ottawa	1	505	5050030.00	6447
35061257	1573	35	Ontario	3506	3506008	Ottawa	1	505	5050032.02	6024
35061261	958	35	Ontario	3506	3506008	Ottawa	1	505	5050058.00	3512
35061263	923	35	Ontario	3506	3506008	Ottawa	1	505	5050103.00	4717
35061264	1173	35	Ontario	3506	3506008	Ottawa	1	505	5050123.04	5269
35061266	1312	35	Ontario	3506	3506008	Ottawa	1	505	5050124.03	4779
35061267	489	35	Ontario	3506	3506008	Ottawa	1	505	5050136.02	4821
35061268	1331	35	Ontario	3506	3506008	Ottawa	1	505	5050137.02	3056
35061269	1119	35	Ontario	3506	3506008	Ottawa	1	505	5050137.05	6966
35061270	1071	35	Ontario	3506	3506008	Ottawa	1	505	5050140.07	4341
35061271	1172	35	Ontario	3506	3506008	Ottawa	1	505	5050160.05	3115
35061272	1095	35	Ontario	3506	3506008	Ottawa	1	505	5050161.03	4740
35061273	1150	35	Ontario	3506	3506008	Ottawa	1	505	5050170.05	3371
35061279	1592	35	Ontario	3506	3506008	Ottawa	1	505	5050032.01	3622
35061280	972	35	Ontario	3506	3506008	Ottawa	1	505	5050024.00	3197
35061281	1215	35	Ontario	3506	3506008	Ottawa	1	505	5050029.00	5094
35061282	1852	35	Ontario	3506	3506008	Ottawa	1	505	5050001.09	5314
35061284	1223	35	Ontario	3506	3506008	Ottawa	1	505	5050005.00	6553
35061285	921	35	Ontario	3506	3506008	Ottawa	1	505	5050025.00	5749
35061286	1124	35	Ontario	3506	3506008	Ottawa	1	505	5050125.05	5266
35061287	1098	35	Ontario	3506	3506008	Ottawa	1	505	5050026.00	5542
35061288	506	35	Ontario	3506	3506008	Ottawa	1	505	5050135.02	4695
35061289	578	35	Ontario	3506	3506008	Ottawa	1	505	5050029.00	5094
35061290	480	35	Ontario	3506	3506008	Ottawa	1	505	5050160.04	6200
35061291	502	35	Ontario	3506	3506008	Ottawa	1	505	5050011.01	7865
35061292	634	35	Ontario	3506	3506008	Ottawa	1	505	5050011.01	7865
35061293	652	35	Ontario	3506	3506008	Ottawa	1	505	5050011.01	7865
35061294	595	35	Ontario	3506	3506008	Ottawa	1	505	5050135.01	6931
35061295	410	35	Ontario	3506	3506008	Ottawa	1	505	5050010.00	3975
35061296	757	35	Ontario	3506	3506008	Ottawa	1	505	5050170.13	5183
35061297	484	35	Ontario	3506	3506008	Ottawa	1	505	5050170.13	5183
35061298	810	35	Ontario	3506	3506008	Ottawa	1	505	5050170.01	4537
35061299	1389	35	Ontario	3506	3506008	Ottawa	1	505	5050170.01	4537
35061300	416	35	Ontario	3506	3506008	Ottawa	1	505	5050023.01	6244
35061301	684	35	Ontario	3506	3506008	Ottawa	1	505	5050023.01	6244
35061302	247	35	Ontario	3506	3506008	Ottawa	1	505	5050137.05	6966
35061303	808	35	Ontario	3506	3506008	Ottawa	1	505	5050137.05	6966
35061304	864	35	Ontario	3506	3506008	Ottawa	1	505	5050151.04	6095
35061305	343	35	Ontario	3506	3506008	Ottawa	1	505	5050151.04	6095
35061306	298	35	Ontario	3506	3506008	Ottawa	1	505	5050151.04	6095
35061307	473	35	Ontario	3506	3506008	Ottawa	1	505	5050122.03	5132
35061308	1654	35	Ontario	3506	3506008	Ottawa	1	505	5050122.03	5132
35061309	414	35	Ontario	3506	3506008	Ottawa	1	505	5050170.08	2509
35061310	703	35	Ontario	3506	3506008	Ottawa	1	505	5050170.08	2509
35061311	1217	35	Ontario	3506	3506008	Ottawa	1	505	5050170.12	4790
35061312	573	35	Ontario	3506	3506008	Ottawa	1	505	5050170.12	4790
35061313	393	35	Ontario	3506	3506008	Ottawa	1	505	5050170.12	4790
35061314	618	35	Ontario	3506	3506008	Ottawa	1	505	5050170.12	4790
35061315	737	35	Ontario	3506	3506008	Ottawa	1	505	5050123.03	3638
35061316	331	35	Ontario	3506	3506008	Ottawa	1	505	5050123.03	3638
35061317	458	35	Ontario	3506	3506008	Ottawa	1	505	5050123.03	3638
35061318	188	35	Ontario	3506	3506008	Ottawa	1	505	5050123.03	3638
35061319	744	35	Ontario	3506	3506008	Ottawa	1	505	5050001.09	5314
35061320	739	35	Ontario	3506	3506008	Ottawa	1	505	5050001.09	5314
35061321	323	35	Ontario	3506	3506008	Ottawa	1	505	5050010.00	3975
35061322	1607	35	Ontario	3506	3506008	Ottawa	1	505	5050010.00	3975
35061323	656	35	Ontario	3506	3506008	Ottawa	1	505	5050135.02	4695
35061325	4316	35	Ontario	3506	3506008	Ottawa	1	505	5050125.10	8441
35061326	430	35	Ontario	3506	3506008	Ottawa	1	505	5050125.10	8441
35061327	372	35	Ontario	3506	3506008	Ottawa	1	505	5050125.10	8441
35061328	521	35	Ontario	3506	3506008	Ottawa	1	505	5050125.10	8441
35061329	486	35	Ontario	3506	3506008	Ottawa	1	505	5050125.10	8441
35061331	358	35	Ontario	3506	3506008	Ottawa	1	505	5050125.10	8441
35061332	477	35	Ontario	3506	3506008	Ottawa	1	505	5050125.10	8441
35061333	916	35	Ontario	3506	3506008	Ottawa	1	505	5050125.11	5385
35061334	325	35	Ontario	3506	3506008	Ottawa	1	505	5050121.02	3189
35061335	419	35	Ontario	3506	3506008	Ottawa	1	505	5050121.02	3189
35061336	713	35	Ontario	3506	3506008	Ottawa	1	505	5050121.02	3189
35061337	1060	35	Ontario	3506	3506008	Ottawa	1	505	5050121.02	3189
35061338	672	35	Ontario	3506	3506008	Ottawa	1	505	5050121.02	3189
35061339	490	35	Ontario	3506	3506008	Ottawa	1	505	5050062.02	2737
35061340	1014	35	Ontario	3506	3506008	Ottawa	1	505	5050062.02	2737
35061341	850	35	Ontario	3506	3506008	Ottawa	1	505	5050062.02	2737
35061342	383	35	Ontario	3506	3506008	Ottawa	1	505	5050062.02	2737
35061343	478	35	Ontario	3506	3506008	Ottawa	1	505	5050057.00	2122
35061344	208	35	Ontario	3506	3506008	Ottawa	1	505	5050057.00	2122
35061345	528	35	Ontario	3506	3506008	Ottawa	1	505	5050057.00	2122
35061346	535	35	Ontario	3506	3506008	Ottawa	1	505	5050057.00	2122
35061347	373	35	Ontario	3506	3506008	Ottawa	1	505	5050057.00	2122
35061348	347	35	Ontario	3506	3506008	Ottawa	1	505	5050122.02	6652
35061349	347	35	Ontario	3506	3506008	Ottawa	1	505	5050122.02	6652
35061350	565	35	Ontario	3506	3506008	Ottawa	1	505	5050122.02	6652
35061351	622	35	Ontario	3506	3506008	Ottawa	1	505	5050122.02	6652
35061352	416	35	Ontario	3506	3506008	Ottawa	1	505	5050122.02	6652
35061354	436	35	Ontario	3506	3506008	Ottawa	1	505	5050122.02	6652
35061355	364	35	Ontario	3506	3506008	Ottawa	1	505	5050122.02	6652
35061356	527	35	Ontario	3506	3506008	Ottawa	1	505	5050122.02	6652
35061357	640	35	Ontario	3506	3506008	Ottawa	1	505	5050122.02	6652
35061358	825	35	Ontario	3506	3506008	Ottawa	1	505	5050122.02	6652
35061361	408	35	Ontario	3506	3506008	Ottawa	1	505	5050122.01	4146
35061362	2006	35	Ontario	3506	3506008	Ottawa	1	505	5050122.01	4146
35061363	242	35	Ontario	3506	3506008	Ottawa	1	505	5050122.01	4146
35061364	383	35	Ontario	3506	3506008	Ottawa	1	505	5050122.01	4146
35061365	353	35	Ontario	3506	3506008	Ottawa	1	505	5050122.01	4146
35061366	754	35	Ontario	3506	3506008	Ottawa	1	505	5050122.01	4146
35061367	526	35	Ontario	3506	3506008	Ottawa	1	505	5050302.00	7000
35061368	388	35	Ontario	3506	3506008	Ottawa	1	505	5050302.00	7000
35061369	634	35	Ontario	3506	3506008	Ottawa	1	505	5050302.00	7000
35061370	338	35	Ontario	3506	3506008	Ottawa	1	505	5050302.00	7000
35061371	1276	35	Ontario	3506	3506008	Ottawa	1	505	5050302.00	7000
35061372	377	35	Ontario	3506	3506008	Ottawa	1	505	5050302.00	7000
35061373	478	35	Ontario	3506	3506008	Ottawa	1	505	5050302.00	7000
35061374	605	35	Ontario	3506	3506008	Ottawa	1	505	5050302.00	7000
35061375	585	35	Ontario	3506	3506008	Ottawa	1	505	5050302.00	7000
35061376	540	35	Ontario	3506	3506008	Ottawa	1	505	5050160.09	3762
35061377	588	35	Ontario	3506	3506008	Ottawa	1	505	5050160.09	3762
35061378	1042	35	Ontario	3506	3506008	Ottawa	1	505	5050160.09	3762
35061379	1013	35	Ontario	3506	3506008	Ottawa	1	505	5050300.01	7824
35061380	1083	35	Ontario	3506	3506008	Ottawa	1	505	5050300.01	7824
35061381	1116	35	Ontario	3506	3506008	Ottawa	1	505	5050300.01	7824
35061382	645	35	Ontario	3506	3506008	Ottawa	1	505	5050300.01	7824
35061383	615	35	Ontario	3506	3506008	Ottawa	1	505	5050160.09	3762
35061384	442	35	Ontario	3506	3506008	Ottawa	1	505	5050160.09	3762
35061385	535	35	Ontario	3506	3506008	Ottawa	1	505	5050160.09	3762
35061386	644	35	Ontario	3506	3506008	Ottawa	1	505	5050141.14	2194
35061387	3449	35	Ontario	3506	3506008	Ottawa	1	505	5050138.00	7705
35061388	2582	35	Ontario	3506	3506008	Ottawa	1	505	5050138.00	7705
35061389	1374	35	Ontario	3506	3506008	Ottawa	1	505	5050138.00	7705
35061390	300	35	Ontario	3506	3506008	Ottawa	1	505	5050138.00	7705
35061391	10	35	Ontario	3506	3506008	Ottawa	1	505	5050140.01	10
35061393	335	35	Ontario	3506	3506008	Ottawa	1	505	5050141.16	5957
35061394	468	35	Ontario	3506	3506008	Ottawa	1	505	5050141.16	5957
35061395	473	35	Ontario	3506	3506008	Ottawa	1	505	5050141.16	5957
35061396	399	35	Ontario	3506	3506008	Ottawa	1	505	5050141.16	5957
35061398	606	35	Ontario	3506	3506008	Ottawa	1	505	5050141.16	5957
35061399	237	35	Ontario	3506	3506008	Ottawa	1	505	5050141.16	5957
35061400	535	35	Ontario	3506	3506008	Ottawa	1	505	5050141.16	5957
35061401	458	35	Ontario	3506	3506008	Ottawa	1	505	5050141.16	5957
35061403	761	35	Ontario	3506	3506008	Ottawa	1	505	5050141.10	5423
35061404	697	35	Ontario	3506	3506008	Ottawa	1	505	5050141.10	5423
35061406	765	35	Ontario	3506	3506008	Ottawa	1	505	5050141.11	5882
35061410	656	35	Ontario	3506	3506008	Ottawa	1	505	5050141.10	5423
35061411	1285	35	Ontario	3506	3506008	Ottawa	1	505	5050141.18	6721
35061412	511	35	Ontario	3506	3506008	Ottawa	1	505	5050141.18	6721
35061413	459	35	Ontario	3506	3506008	Ottawa	1	505	5050141.18	6721
35061414	643	35	Ontario	3506	3506008	Ottawa	1	505	5050141.18	6721
35061415	589	35	Ontario	3506	3506008	Ottawa	1	505	5050141.18	6721
35061416	523	35	Ontario	3506	3506008	Ottawa	1	505	5050141.18	6721
35061417	486	35	Ontario	3506	3506008	Ottawa	1	505	5050141.18	6721
35061418	581	35	Ontario	3506	3506008	Ottawa	1	505	5050141.18	6721
35061419	588	35	Ontario	3506	3506008	Ottawa	1	505	5050141.18	6721
35061420	443	35	Ontario	3506	3506008	Ottawa	1	505	5050141.18	6721
35061421	487	35	Ontario	3506	3506008	Ottawa	1	505	5050141.10	5423
35061422	563	35	Ontario	3506	3506008	Ottawa	1	505	5050141.10	5423
35061423	514	35	Ontario	3506	3506008	Ottawa	1	505	5050141.10	5423
35061424	503	35	Ontario	3506	3506008	Ottawa	1	505	5050141.10	5423
35061427	502	35	Ontario	3506	3506008	Ottawa	1	505	5050141.19	1521
35061428	355	35	Ontario	3506	3506008	Ottawa	1	505	5050141.19	1521
35061442	641	35	Ontario	3506	3506008	Ottawa	1	505	5050126.04	10128
35061443	1128	35	Ontario	3506	3506008	Ottawa	1	505	5050191.01	5078
35061444	1604	35	Ontario	3506	3506008	Ottawa	1	505	5050190.02	7622
35061445	329	35	Ontario	3506	3506008	Ottawa	1	505	5050190.02	7622
35061446	1523	35	Ontario	3506	3506008	Ottawa	1	505	5050191.01	5078
35061447	2022	35	Ontario	3506	3506008	Ottawa	1	505	5050190.02	7622
35061448	1313	35	Ontario	3506	3506008	Ottawa	1	505	5050190.02	7622
35061449	335	35	Ontario	3506	3506008	Ottawa	1	505	5050190.02	7622
35061450	662	35	Ontario	3506	3506008	Ottawa	1	505	5050190.02	7622
35061451	433	35	Ontario	3506	3506008	Ottawa	1	505	5050190.02	7622
35061452	369	35	Ontario	3506	3506008	Ottawa	1	505	5050190.02	7622
35061453	555	35	Ontario	3506	3506008	Ottawa	1	505	5050190.02	7622
35061454	874	35	Ontario	3506	3506008	Ottawa	1	505	5050190.01	6589
35061455	438	35	Ontario	3506	3506008	Ottawa	1	505	5050190.01	6589
35061456	431	35	Ontario	3506	3506008	Ottawa	1	505	5050190.01	6589
35061457	456	35	Ontario	3506	3506008	Ottawa	1	505	5050190.01	6589
35061458	620	35	Ontario	3506	3506008	Ottawa	1	505	5050190.01	6589
35061459	657	35	Ontario	3506	3506008	Ottawa	1	505	5050190.01	6589
35061460	623	35	Ontario	3506	3506008	Ottawa	1	505	5050190.01	6589
35061461	448	35	Ontario	3506	3506008	Ottawa	1	505	5050190.01	6589
35061462	632	35	Ontario	3506	3506008	Ottawa	1	505	5050190.01	6589
35061463	562	35	Ontario	3506	3506008	Ottawa	1	505	5050191.02	4910
35061464	386	35	Ontario	3506	3506008	Ottawa	1	505	5050191.02	4910
35061465	326	35	Ontario	3506	3506008	Ottawa	1	505	5050191.02	4910
35061466	447	35	Ontario	3506	3506008	Ottawa	1	505	5050191.02	4910
35061467	343	35	Ontario	3506	3506008	Ottawa	1	505	5050191.02	4910
35061468	550	35	Ontario	3506	3506008	Ottawa	1	505	5050191.02	4910
35061469	423	35	Ontario	3506	3506008	Ottawa	1	505	5050191.02	4910
35061470	423	35	Ontario	3506	3506008	Ottawa	1	505	5050191.02	4910
35061471	506	35	Ontario	3506	3506008	Ottawa	1	505	5050191.02	4910
35061472	383	35	Ontario	3506	3506008	Ottawa	1	505	5050191.02	4910
35061473	561	35	Ontario	3506	3506008	Ottawa	1	505	5050191.02	4910
35061474	739	35	Ontario	3506	3506008	Ottawa	1	505	5050191.01	5078
35061475	939	35	Ontario	3506	3506008	Ottawa	1	505	5050191.01	5078
35061476	749	35	Ontario	3506	3506008	Ottawa	1	505	5050191.01	5078
35061477	404	35	Ontario	3506	3506008	Ottawa	1	505	5050190.01	6589
35061478	551	35	Ontario	3506	3506008	Ottawa	1	505	5050190.01	6589
35061479	455	35	Ontario	3506	3506008	Ottawa	1	505	5050190.01	6589
35061480	466	35	Ontario	3506	3506008	Ottawa	1	505	5050126.04	10128
35061481	593	35	Ontario	3506	3506008	Ottawa	1	505	5050126.04	10128
35061482	597	35	Ontario	3506	3506008	Ottawa	1	505	5050126.04	10128
35061483	611	35	Ontario	3506	3506008	Ottawa	1	505	5050126.04	10128
35061487	878	35	Ontario	3506	3506008	Ottawa	1	505	5050002.04	1346
35061488	468	35	Ontario	3506	3506008	Ottawa	1	505	5050002.04	1346
35061494	569	35	Ontario	3506	3506008	Ottawa	1	505	5050141.17	4242
35061495	668	35	Ontario	3506	3506008	Ottawa	1	505	5050141.11	5882
35061496	2094	35	Ontario	3506	3506008	Ottawa	1	505	5050300.01	7824
35061497	531	35	Ontario	3506	3506008	Ottawa	1	505	5050300.02	3098
35061498	671	35	Ontario	3506	3506008	Ottawa	1	505	5050300.01	7824
35061499	509	35	Ontario	3506	3506008	Ottawa	1	505	5050300.02	3098
35061500	626	35	Ontario	3506	3506008	Ottawa	1	505	5050300.02	3098
35061501	561	35	Ontario	3506	3506008	Ottawa	1	505	5050300.02	3098
35061502	871	35	Ontario	3506	3506008	Ottawa	1	505	5050300.02	3098
35061503	724	35	Ontario	3506	3506008	Ottawa	1	505	5050300.01	7824
35061504	478	35	Ontario	3506	3506008	Ottawa	1	505	5050300.01	7824
35061505	431	35	Ontario	3506	3506008	Ottawa	1	505	5050302.00	7000
35061506	478	35	Ontario	3506	3506008	Ottawa	1	505	5050302.00	7000
35061507	448	35	Ontario	3506	3506008	Ottawa	1	505	5050302.00	7000
35061508	436	35	Ontario	3506	3506008	Ottawa	1	505	5050302.00	7000
35061509	283	35	Ontario	3506	3506008	Ottawa	1	505	5050014.00	1891
35061510	330	35	Ontario	3506	3506008	Ottawa	1	505	5050014.00	1891
35061511	298	35	Ontario	3506	3506008	Ottawa	1	505	5050014.00	1891
35061512	980	35	Ontario	3506	3506008	Ottawa	1	505	5050014.00	1891
35061514	2637	35	Ontario	3506	3506008	Ottawa	1	505	5050015.00	6273
35061518	442	35	Ontario	3506	3506008	Ottawa	1	505	5050015.00	6273
35061519	586	35	Ontario	3506	3506008	Ottawa	1	505	5050015.00	6273
35061520	1568	35	Ontario	3506	3506008	Ottawa	1	505	5050001.05	5882
35061521	422	35	Ontario	3506	3506008	Ottawa	1	505	5050001.05	5882
35061522	1146	35	Ontario	3506	3506008	Ottawa	1	505	5050001.05	5882
35061523	258	35	Ontario	3506	3506008	Ottawa	1	505	5050001.05	5882
35061524	1445	35	Ontario	3506	3506008	Ottawa	1	505	5050001.05	5882
35061525	534	35	Ontario	3506	3506008	Ottawa	1	505	5050001.05	5882
35061526	509	35	Ontario	3506	3506008	Ottawa	1	505	5050001.05	5882
35061530	1422	35	Ontario	3506	3506008	Ottawa	1	505	5050003.00	4692
35061531	940	35	Ontario	3506	3506008	Ottawa	1	505	5050003.00	4692
35061533	463	35	Ontario	3506	3506008	Ottawa	1	505	5050123.01	5714
35061534	2345	35	Ontario	3506	3506008	Ottawa	1	505	5050123.01	5714
35061535	573	35	Ontario	3506	3506008	Ottawa	1	505	5050123.01	5714
35061536	985	35	Ontario	3506	3506008	Ottawa	1	505	5050123.01	5714
35061537	233	35	Ontario	3506	3506008	Ottawa	1	505	5050123.01	5714
35061538	587	35	Ontario	3506	3506008	Ottawa	1	505	5050123.01	5714
35061539	528	35	Ontario	3506	3506008	Ottawa	1	505	5050123.01	5714
35061540	765	35	Ontario	3506	3506008	Ottawa	1	505	5050151.05	3481
35061541	720	35	Ontario	3506	3506008	Ottawa	1	505	5050151.05	3481
35061542	1013	35	Ontario	3506	3506008	Ottawa	1	505	5050151.04	6095
35061543	646	35	Ontario	3506	3506008	Ottawa	1	505	5050151.04	6095
35061544	1273	35	Ontario	3506	3506008	Ottawa	1	505	5050160.07	6552
35061545	460	35	Ontario	3506	3506008	Ottawa	1	505	5050160.07	6552
35061546	1432	35	Ontario	3506	3506008	Ottawa	1	505	5050161.06	9531
35061547	2222	35	Ontario	3506	3506008	Ottawa	1	505	5050161.06	9531
35061548	1380	35	Ontario	3506	3506008	Ottawa	1	505	5050023.02	3970
35061549	655	35	Ontario	3506	3506008	Ottawa	1	505	5050023.02	3970
35061550	705	35	Ontario	3506	3506008	Ottawa	1	505	5050023.02	3970
35061551	611	35	Ontario	3506	3506008	Ottawa	1	505	5050023.02	3970
35061552	619	35	Ontario	3506	3506008	Ottawa	1	505	5050023.02	3970
35061553	1024	35	Ontario	3506	3506008	Ottawa	1	505	5050124.03	4779
35061554	655	35	Ontario	3506	3506008	Ottawa	1	505	5050124.03	4779
35061555	1481	35	Ontario	3506	3506008	Ottawa	1	505	5050125.10	8441
35061556	4469	35	Ontario	3506	3506008	Ottawa	1	505	5050125.11	5385
35061557	455	35	Ontario	3506	3506008	Ottawa	1	505	5050141.09	6369
35061558	1263	35	Ontario	3506	3506008	Ottawa	1	505	5050141.09	6369
35061559	480	35	Ontario	3506	3506008	Ottawa	1	505	5050141.09	6369
35061560	494	35	Ontario	3506	3506008	Ottawa	1	505	5050141.09	6369
35061561	862	35	Ontario	3506	3506008	Ottawa	1	505	5050141.09	6369
35061562	1206	35	Ontario	3506	3506008	Ottawa	1	505	5050141.09	6369
35061563	504	35	Ontario	3506	3506008	Ottawa	1	505	5050141.09	6369
35061564	1105	35	Ontario	3506	3506008	Ottawa	1	505	5050141.09	6369
35061565	730	35	Ontario	3506	3506008	Ottawa	1	505	5050062.01	6158
35061566	1498	35	Ontario	3506	3506008	Ottawa	1	505	5050062.01	6158
35061567	658	35	Ontario	3506	3506008	Ottawa	1	505	5050062.01	6158
35061568	5137	35	Ontario	3506	3506008	Ottawa	1	505	5050160.14	5137
35061569	815	35	Ontario	3506	3506008	Ottawa	1	505	5050160.15	5853
35061570	349	35	Ontario	3506	3506008	Ottawa	1	505	5050160.15	5853
35061571	718	35	Ontario	3506	3506008	Ottawa	1	505	5050160.15	5853
35061572	3395	35	Ontario	3506	3506008	Ottawa	1	505	5050160.15	5853
35061573	576	35	Ontario	3506	3506008	Ottawa	1	505	5050160.15	5853
35061574	911	35	Ontario	3506	3506008	Ottawa	1	505	5050160.06	6109
35061575	757	35	Ontario	3506	3506008	Ottawa	1	505	5050160.06	6109
35061576	562	35	Ontario	3506	3506008	Ottawa	1	505	5050160.06	6109
35061577	756	35	Ontario	3506	3506008	Ottawa	1	505	5050160.06	6109
35061578	2319	35	Ontario	3506	3506008	Ottawa	1	505	5050160.06	6109
35061579	1049	35	Ontario	3506	3506008	Ottawa	1	505	5050001.06	6083
35061580	812	35	Ontario	3506	3506008	Ottawa	1	505	5050001.06	6083
35061581	678	35	Ontario	3506	3506008	Ottawa	1	505	5050141.04	4050
35061582	1004	35	Ontario	3506	3506008	Ottawa	1	505	5050141.04	4050
35061583	890	35	Ontario	3506	3506008	Ottawa	1	505	5050141.04	4050
35061584	1478	35	Ontario	3506	3506008	Ottawa	1	505	5050141.04	4050
35061585	523	35	Ontario	3506	3506008	Ottawa	1	505	5050161.04	4951
35061586	506	35	Ontario	3506	3506008	Ottawa	1	505	5050161.04	4951
35061587	915	35	Ontario	3506	3506008	Ottawa	1	505	5050161.04	4951
35061588	898	35	Ontario	3506	3506008	Ottawa	1	505	5050161.04	4951
35061589	909	35	Ontario	3506	3506008	Ottawa	1	505	5050161.05	6602
35061590	478	35	Ontario	3506	3506008	Ottawa	1	505	5050161.05	6602
35061591	1846	35	Ontario	3506	3506008	Ottawa	1	505	5050161.05	6602
35061592	1306	35	Ontario	3506	3506008	Ottawa	1	505	5050161.05	6602
35061593	3202	35	Ontario	3506	3506008	Ottawa	1	505	5050161.06	9531
35061595	560	35	Ontario	3506	3506008	Ottawa	1	505	5050141.10	5423
35061596	638	35	Ontario	3506	3506008	Ottawa	1	505	5050141.11	5882
35061597	525	35	Ontario	3506	3506008	Ottawa	1	505	5050141.11	5882
35061598	244	35	Ontario	3506	3506008	Ottawa	1	505	5050141.10	5423
35061599	438	35	Ontario	3506	3506008	Ottawa	1	505	5050141.10	5423
35061601	650	35	Ontario	3506	3506008	Ottawa	1	505	5050141.11	5882
35061602	554	35	Ontario	3506	3506008	Ottawa	1	505	5050040.00	4502
35061604	704	35	Ontario	3506	3506008	Ottawa	1	505	5050040.00	4502
35061605	991	35	Ontario	3506	3506008	Ottawa	1	505	5050015.00	6273
35061607	668	35	Ontario	3506	3506008	Ottawa	1	505	5050015.00	6273
35061608	526	35	Ontario	3506	3506008	Ottawa	1	505	5050015.00	6273
35061610	423	35	Ontario	3506	3506008	Ottawa	1	505	5050015.00	6273
35061611	351	35	Ontario	3506	3506008	Ottawa	1	505	5050019.00	4029
35061613	769	35	Ontario	3506	3506008	Ottawa	1	505	5050019.00	4029
35061614	525	35	Ontario	3506	3506008	Ottawa	1	505	5050023.01	6244
35061616	729	35	Ontario	3506	3506008	Ottawa	1	505	5050023.01	6244
35061621	449	35	Ontario	3506	3506008	Ottawa	1	505	5050036.00	3442
35061622	714	35	Ontario	3506	3506008	Ottawa	1	505	5050036.00	3442
35061623	497	35	Ontario	3506	3506008	Ottawa	1	505	5050016.00	4613
35061627	522	35	Ontario	3506	3506008	Ottawa	1	505	5050016.00	4613
35061628	515	35	Ontario	3506	3506008	Ottawa	1	505	5050016.00	4613
35061633	563	35	Ontario	3506	3506008	Ottawa	1	505	5050006.00	4014
35061634	367	35	Ontario	3506	3506008	Ottawa	1	505	5050006.00	4014
35061638	784	35	Ontario	3506	3506008	Ottawa	1	505	5050033.02	3630
35061639	1087	35	Ontario	3506	3506008	Ottawa	1	505	5050033.02	3630
35061640	592	35	Ontario	3506	3506008	Ottawa	1	505	5050033.02	3630
35061643	416	35	Ontario	3506	3506008	Ottawa	1	505	5050028.00	6826
35061645	715	35	Ontario	3506	3506008	Ottawa	1	505	5050028.00	6826
35061646	568	35	Ontario	3506	3506008	Ottawa	1	505	5050028.00	6826
35061651	600	35	Ontario	3506	3506008	Ottawa	1	505	5050018.00	4451
35061653	583	35	Ontario	3506	3506008	Ottawa	1	505	5050018.00	4451
35061654	612	35	Ontario	3506	3506008	Ottawa	1	505	5050018.00	4451
35061657	716	35	Ontario	3506	3506008	Ottawa	1	505	5050139.00	3941
35061658	672	35	Ontario	3506	3506008	Ottawa	1	505	5050139.00	3941
35061659	1614	35	Ontario	3506	3506008	Ottawa	1	505	5050171.05	5806
35061660	500	35	Ontario	3506	3506008	Ottawa	1	505	5050171.05	5806
35061661	677	35	Ontario	3506	3506008	Ottawa	1	505	5050171.05	5806
35061662	1591	35	Ontario	3506	3506008	Ottawa	1	505	5050171.05	5806
35061663	1424	35	Ontario	3506	3506008	Ottawa	1	505	5050171.05	5806
35061664	452	35	Ontario	3506	3506008	Ottawa	1	505	5050122.02	6652
35061667	306	35	Ontario	3506	3506008	Ottawa	1	505	5050122.02	6652
35061668	805	35	Ontario	3506	3506008	Ottawa	1	505	5050122.02	6652
35061670	461	35	Ontario	3506	3506008	Ottawa	1	505	5050141.13	3595
35061671	709	35	Ontario	3506	3506008	Ottawa	1	505	5050141.13	3595
35061672	519	35	Ontario	3506	3506008	Ottawa	1	505	5050141.13	3595
35061673	742	35	Ontario	3506	3506008	Ottawa	1	505	5050141.13	3595
35061674	505	35	Ontario	3506	3506008	Ottawa	1	505	5050141.13	3595
35061679	763	35	Ontario	3506	3506008	Ottawa	1	505	5050141.14	2194
35061680	787	35	Ontario	3506	3506008	Ottawa	1	505	5050141.14	2194
35061683	375	35	Ontario	3506	3506008	Ottawa	1	505	5050034.00	3564
35061690	760	35	Ontario	3506	3506008	Ottawa	1	505	5050034.00	3564
35061691	467	35	Ontario	3506	3506008	Ottawa	1	505	5050034.00	3564
35061692	489	35	Ontario	3506	3506008	Ottawa	1	505	5050034.00	3564
35061693	548	35	Ontario	3506	3506008	Ottawa	1	505	5050034.00	3564
35061695	485	35	Ontario	3506	3506008	Ottawa	1	505	5050005.00	6553
35061696	487	35	Ontario	3506	3506008	Ottawa	1	505	5050005.00	6553
35061699	1037	35	Ontario	3506	3506008	Ottawa	1	505	5050005.00	6553
35061700	537	35	Ontario	3506	3506008	Ottawa	1	505	5050005.00	6553
35061701	426	35	Ontario	3506	3506008	Ottawa	1	505	5050005.00	6553
35061702	957	35	Ontario	3506	3506008	Ottawa	1	505	5050005.00	6553
35061703	890	35	Ontario	3506	3506008	Ottawa	1	505	5050038.00	6233
35061705	892	35	Ontario	3506	3506008	Ottawa	1	505	5050038.00	6233
35061708	814	35	Ontario	3506	3506008	Ottawa	1	505	5050038.00	6233
35061709	1616	35	Ontario	3506	3506008	Ottawa	1	505	5050038.00	6233
35061710	665	35	Ontario	3506	3506008	Ottawa	1	505	5050038.00	6233
35061711	1026	35	Ontario	3506	3506008	Ottawa	1	505	5050037.01	4881
35061712	639	35	Ontario	3506	3506008	Ottawa	1	505	5050037.01	4881
35061713	534	35	Ontario	3506	3506008	Ottawa	1	505	5050037.01	4881
35061714	648	35	Ontario	3506	3506008	Ottawa	1	505	5050037.02	4059
35061715	555	35	Ontario	3506	3506008	Ottawa	1	505	5050037.02	4059
35061716	642	35	Ontario	3506	3506008	Ottawa	1	505	5050037.02	4059
35061717	1113	35	Ontario	3506	3506008	Ottawa	1	505	5050037.02	4059
35061718	629	35	Ontario	3506	3506008	Ottawa	1	505	5050037.02	4059
35061722	926	35	Ontario	3506	3506008	Ottawa	1	505	5050101.00	3142
35061723	390	35	Ontario	3506	3506008	Ottawa	1	505	5050101.00	3142
35061724	919	35	Ontario	3506	3506008	Ottawa	1	505	5050101.00	3142
35061725	654	35	Ontario	3506	3506008	Ottawa	1	505	5050100.00	3218
35061726	508	35	Ontario	3506	3506008	Ottawa	1	505	5050100.00	3218
35061727	1019	35	Ontario	3506	3506008	Ottawa	1	505	5050100.00	3218
35061728	569	35	Ontario	3506	3506008	Ottawa	1	505	5050100.00	3218
35061729	605	35	Ontario	3506	3506008	Ottawa	1	505	5050102.00	3325
35061730	625	35	Ontario	3506	3506008	Ottawa	1	505	5050102.00	3325
35061732	589	35	Ontario	3506	3506008	Ottawa	1	505	5050126.05	6327
35061733	875	35	Ontario	3506	3506008	Ottawa	1	505	5050126.05	6327
35061736	588	35	Ontario	3506	3506008	Ottawa	1	505	5050126.06	6255
35061737	804	35	Ontario	3506	3506008	Ottawa	1	505	5050126.05	6327
35061738	882	35	Ontario	3506	3506008	Ottawa	1	505	5050126.05	6327
35061739	692	35	Ontario	3506	3506008	Ottawa	1	505	5050126.05	6327
35061740	766	35	Ontario	3506	3506008	Ottawa	1	505	5050126.05	6327
35061741	942	35	Ontario	3506	3506008	Ottawa	1	505	5050126.05	6327
35061742	777	35	Ontario	3506	3506008	Ottawa	1	505	5050126.05	6327
35061743	634	35	Ontario	3506	3506008	Ottawa	1	505	5050126.06	6255
35061744	1048	35	Ontario	3506	3506008	Ottawa	1	505	5050126.06	6255
35061745	821	35	Ontario	3506	3506008	Ottawa	1	505	5050126.06	6255
35061746	821	35	Ontario	3506	3506008	Ottawa	1	505	5050126.06	6255
35061747	787	35	Ontario	3506	3506008	Ottawa	1	505	5050126.06	6255
35061749	689	35	Ontario	3506	3506008	Ottawa	1	505	5050033.01	5213
35061750	663	35	Ontario	3506	3506008	Ottawa	1	505	5050033.01	5213
35061751	788	35	Ontario	3506	3506008	Ottawa	1	505	5050033.01	5213
35061752	866	35	Ontario	3506	3506008	Ottawa	1	505	5050033.01	5213
35061753	589	35	Ontario	3506	3506008	Ottawa	1	505	5050033.01	5213
35061754	802	35	Ontario	3506	3506008	Ottawa	1	505	5050033.01	5213
35061755	816	35	Ontario	3506	3506008	Ottawa	1	505	5050033.01	5213
35061756	1556	35	Ontario	3506	3506008	Ottawa	1	505	5050126.06	6255
35061760	881	35	Ontario	3506	3506008	Ottawa	1	505	5050035.00	4835
35061761	462	35	Ontario	3506	3506008	Ottawa	1	505	5050035.00	4835
35061762	1184	35	Ontario	3506	3506008	Ottawa	1	505	5050035.00	4835
35061763	794	35	Ontario	3506	3506008	Ottawa	1	505	5050035.00	4835
35061764	501	35	Ontario	3506	3506008	Ottawa	1	505	5050035.00	4835
35061765	576	35	Ontario	3506	3506008	Ottawa	1	505	5050035.00	4835
35061766	674	35	Ontario	3506	3506008	Ottawa	1	505	5050042.00	3579
35061767	584	35	Ontario	3506	3506008	Ottawa	1	505	5050042.00	3579
35061768	162	35	Ontario	3506	3506008	Ottawa	1	505	5050042.00	3579
35061769	404	35	Ontario	3506	3506008	Ottawa	1	505	5050042.00	3579
35061770	643	35	Ontario	3506	3506008	Ottawa	1	505	5050042.00	3579
35061771	551	35	Ontario	3506	3506008	Ottawa	1	505	5050041.00	4187
35061772	666	35	Ontario	3506	3506008	Ottawa	1	505	5050041.00	4187
35061773	497	35	Ontario	3506	3506008	Ottawa	1	505	5050041.00	4187
35061774	699	35	Ontario	3506	3506008	Ottawa	1	505	5050041.00	4187
35061778	542	35	Ontario	3506	3506008	Ottawa	1	505	5050051.00	5131
35061779	545	35	Ontario	3506	3506008	Ottawa	1	505	5050051.00	5131
35061780	777	35	Ontario	3506	3506008	Ottawa	1	505	5050052.00	5079
35061781	531	35	Ontario	3506	3506008	Ottawa	1	505	5050051.00	5131
35061782	377	35	Ontario	3506	3506008	Ottawa	1	505	5050051.00	5131
35061783	327	35	Ontario	3506	3506008	Ottawa	1	505	5050052.00	5079
35061784	655	35	Ontario	3506	3506008	Ottawa	1	505	5050051.00	5131
35061785	792	35	Ontario	3506	3506008	Ottawa	1	505	5050052.00	5079
35061786	689	35	Ontario	3506	3506008	Ottawa	1	505	5050051.00	5131
35061787	737	35	Ontario	3506	3506008	Ottawa	1	505	5050051.00	5131
35061788	453	35	Ontario	3506	3506008	Ottawa	1	505	5050054.00	3059
35061789	532	35	Ontario	3506	3506008	Ottawa	1	505	5050054.00	3059
35061790	685	35	Ontario	3506	3506008	Ottawa	1	505	5050054.00	3059
35061791	924	35	Ontario	3506	3506008	Ottawa	1	505	5050054.00	3059
35061792	477	35	Ontario	3506	3506008	Ottawa	1	505	5050053.00	4418
35061793	1455	35	Ontario	3506	3506008	Ottawa	1	505	5050053.00	4418
35061794	392	35	Ontario	3506	3506008	Ottawa	1	505	5050053.00	4418
35061795	794	35	Ontario	3506	3506008	Ottawa	1	505	5050053.00	4418
35061796	795	35	Ontario	3506	3506008	Ottawa	1	505	5050053.00	4418
35061797	505	35	Ontario	3506	3506008	Ottawa	1	505	5050053.00	4418
35061798	561	35	Ontario	3506	3506008	Ottawa	1	505	5050052.00	5079
35061799	538	35	Ontario	3506	3506008	Ottawa	1	505	5050052.00	5079
35061800	471	35	Ontario	3506	3506008	Ottawa	1	505	5050056.00	4023
35061801	648	35	Ontario	3506	3506008	Ottawa	1	505	5050056.00	4023
35061802	598	35	Ontario	3506	3506008	Ottawa	1	505	5050056.00	4023
35061803	735	35	Ontario	3506	3506008	Ottawa	1	505	5050056.00	4023
35061804	476	35	Ontario	3506	3506008	Ottawa	1	505	5050160.13	5817
35061806	717	35	Ontario	3506	3506008	Ottawa	1	505	5050160.12	3773
35061807	1380	35	Ontario	3506	3506008	Ottawa	1	505	5050160.12	3773
35061808	1037	35	Ontario	3506	3506008	Ottawa	1	505	5050160.12	3773
35061809	639	35	Ontario	3506	3506008	Ottawa	1	505	5050160.12	3773
35061810	582	35	Ontario	3506	3506008	Ottawa	1	505	5050160.11	5919
35061811	1340	35	Ontario	3506	3506008	Ottawa	1	505	5050160.13	5817
35061812	886	35	Ontario	3506	3506008	Ottawa	1	505	5050160.13	5817
35061813	1917	35	Ontario	3506	3506008	Ottawa	1	505	5050160.11	5919
35061815	1037	35	Ontario	3506	3506008	Ottawa	1	505	5050160.11	5919
35061816	643	35	Ontario	3506	3506008	Ottawa	1	505	5050160.11	5919
35061817	853	35	Ontario	3506	3506008	Ottawa	1	505	5050160.11	5919
35061818	887	35	Ontario	3506	3506008	Ottawa	1	505	5050160.11	5919
35061820	430	35	Ontario	3506	3506008	Ottawa	1	505	5050003.00	4692
35061821	472	35	Ontario	3506	3506008	Ottawa	1	505	5050003.00	4692
35061822	397	35	Ontario	3506	3506008	Ottawa	1	505	5050003.00	4692
35061823	322	35	Ontario	3506	3506008	Ottawa	1	505	5050003.00	4692
35061824	709	35	Ontario	3506	3506008	Ottawa	1	505	5050003.00	4692
35061826	545	35	Ontario	3506	3506008	Ottawa	1	505	5050011.04	4296
35061827	438	35	Ontario	3506	3506008	Ottawa	1	505	5050011.04	4296
35061828	556	35	Ontario	3506	3506008	Ottawa	1	505	5050011.04	4296
35061829	541	35	Ontario	3506	3506008	Ottawa	1	505	5050011.04	4296
35061831	646	35	Ontario	3506	3506008	Ottawa	1	505	5050020.02	2901
35061832	668	35	Ontario	3506	3506008	Ottawa	1	505	5050020.02	2901
35061833	281	35	Ontario	3506	3506008	Ottawa	1	505	5050020.02	2901
35061834	656	35	Ontario	3506	3506008	Ottawa	1	505	5050020.02	2901
35061835	650	35	Ontario	3506	3506008	Ottawa	1	505	5050020.02	2901
35061837	657	35	Ontario	3506	3506008	Ottawa	1	505	5050002.01	3030
35061838	522	35	Ontario	3506	3506008	Ottawa	1	505	5050002.01	3030
35061839	581	35	Ontario	3506	3506008	Ottawa	1	505	5050002.01	3030
35061840	412	35	Ontario	3506	3506008	Ottawa	1	505	5050002.01	3030
35061842	659	35	Ontario	3506	3506008	Ottawa	1	505	5050141.13	3595
35061843	1202	35	Ontario	3506	3506008	Ottawa	1	505	5050170.12	4790
35061844	787	35	Ontario	3506	3506008	Ottawa	1	505	5050170.12	4790
35061845	805	35	Ontario	3506	3506008	Ottawa	1	505	5050170.13	5183
35061846	746	35	Ontario	3506	3506008	Ottawa	1	505	5050170.13	5183
35061847	540	35	Ontario	3506	3506008	Ottawa	1	505	5050170.13	5183
35061848	732	35	Ontario	3506	3506008	Ottawa	1	505	5050170.13	5183
35061849	382	35	Ontario	3506	3506008	Ottawa	1	505	5050170.13	5183
35061851	977	35	Ontario	3506	3506008	Ottawa	1	505	5050151.11	5863
35061852	664	35	Ontario	3506	3506008	Ottawa	1	505	5050151.11	5863
35061853	448	35	Ontario	3506	3506008	Ottawa	1	505	5050151.09	5324
35061854	867	35	Ontario	3506	3506008	Ottawa	1	505	5050151.06	5772
35061855	664	35	Ontario	3506	3506008	Ottawa	1	505	5050151.06	5772
35061856	1151	35	Ontario	3506	3506008	Ottawa	1	505	5050151.06	5772
35061857	1488	35	Ontario	3506	3506008	Ottawa	1	505	5050151.06	5772
35061858	886	35	Ontario	3506	3506008	Ottawa	1	505	5050151.08	14304
35061860	872	35	Ontario	3506	3506008	Ottawa	1	505	5050151.09	5324
35061862	1593	35	Ontario	3506	3506008	Ottawa	1	505	5050045.02	5351
35061863	892	35	Ontario	3506	3506008	Ottawa	1	505	5050045.02	5351
35061864	1599	35	Ontario	3506	3506008	Ottawa	1	505	5050045.02	5351
35061865	418	35	Ontario	3506	3506008	Ottawa	1	505	5050045.02	5351
35061866	442	35	Ontario	3506	3506008	Ottawa	1	505	5050045.02	5351
35061867	133	35	Ontario	3506	3506008	Ottawa	1	505	5050045.02	5351
35061868	274	35	Ontario	3506	3506008	Ottawa	1	505	5050045.02	5351
35061869	544	35	Ontario	3506	3506008	Ottawa	1	505	5050045.01	3710
35061870	573	35	Ontario	3506	3506008	Ottawa	1	505	5050045.01	3710
35061871	587	35	Ontario	3506	3506008	Ottawa	1	505	5050045.01	3710
35061872	639	35	Ontario	3506	3506008	Ottawa	1	505	5050045.01	3710
35061873	618	35	Ontario	3506	3506008	Ottawa	1	505	5050045.01	3710
35061874	487	35	Ontario	3506	3506008	Ottawa	1	505	5050002.06	2666
35061875	0	35	Ontario	3506	3506008	Ottawa	1	505	5050002.06	2666
35061877	753	35	Ontario	3506	3506008	Ottawa	1	505	5050171.07	4660
35061878	670	35	Ontario	3506	3506008	Ottawa	1	505	5050171.15	3709
35061880	1101	35	Ontario	3506	3506008	Ottawa	1	505	5050171.11	7444
35061881	869	35	Ontario	3506	3506008	Ottawa	1	505	5050171.11	7444
35061882	621	35	Ontario	3506	3506008	Ottawa	1	505	5050171.11	7444
35061883	499	35	Ontario	3506	3506008	Ottawa	1	505	5050171.15	3709
35061884	739	35	Ontario	3506	3506008	Ottawa	1	505	5050171.15	3709
35061885	730	35	Ontario	3506	3506008	Ottawa	1	505	5050171.15	3709
35061886	1017	35	Ontario	3506	3506008	Ottawa	1	505	5050171.07	4660
35061887	740	35	Ontario	3506	3506008	Ottawa	1	505	5050171.07	4660
35061888	701	35	Ontario	3506	3506008	Ottawa	1	505	5050171.07	4660
35061889	853	35	Ontario	3506	3506008	Ottawa	1	505	5050171.07	4660
35061890	596	35	Ontario	3506	3506008	Ottawa	1	505	5050171.07	4660
35061891	732	35	Ontario	3506	3506008	Ottawa	1	505	5050171.14	3876
35061892	934	35	Ontario	3506	3506008	Ottawa	1	505	5050171.14	3876
35061894	754	35	Ontario	3506	3506008	Ottawa	1	505	5050005.00	6553
35061895	9104	35	Ontario	3506	3506008	Ottawa	1	505	5050171.12	9104
35061896	2589	35	Ontario	3506	3506008	Ottawa	1	505	5050171.11	7444
35061897	490	35	Ontario	3506	3506008	Ottawa	1	505	5050171.11	7444
35061898	685	35	Ontario	3506	3506008	Ottawa	1	505	5050171.11	7444
35061899	1089	35	Ontario	3506	3506008	Ottawa	1	505	5050171.11	7444
35061900	429	35	Ontario	3506	3506008	Ottawa	1	505	5050171.15	3709
35061901	642	35	Ontario	3506	3506008	Ottawa	1	505	5050171.15	3709
35061902	2738	35	Ontario	3506	3506008	Ottawa	1	505	5050151.08	14304
35061903	4137	35	Ontario	3506	3506008	Ottawa	1	505	5050151.08	14304
35061904	3314	35	Ontario	3506	3506008	Ottawa	1	505	5050126.04	10128
35061905	2946	35	Ontario	3506	3506008	Ottawa	1	505	5050126.04	10128
35061906	960	35	Ontario	3506	3506008	Ottawa	1	505	5050126.04	10128
35061907	1155	35	Ontario	3506	3506008	Ottawa	1	505	5050141.11	5882
35061908	1160	35	Ontario	3506	3506008	Ottawa	1	505	5050141.11	5882
35061909	321	35	Ontario	3506	3506008	Ottawa	1	505	5050141.11	5882
35061910	945	35	Ontario	3506	3506008	Ottawa	1	505	5050151.08	14304
35061911	719	35	Ontario	3506	3506008	Ottawa	1	505	5050151.08	14304
35061912	31	35	Ontario	3506	3506008	Ottawa	1	505	5050151.08	14304
35061913	1334	35	Ontario	3506	3506008	Ottawa	1	505	5050151.08	14304
35061914	1329	35	Ontario	3506	3506008	Ottawa	1	505	5050151.08	14304
35061915	1721	35	Ontario	3506	3506008	Ottawa	1	505	5050151.08	14304
35061916	729	35	Ontario	3506	3506008	Ottawa	1	505	5050141.17	4242
35061917	1906	35	Ontario	3506	3506008	Ottawa	1	505	5050141.16	5957
35061919	1922	35	Ontario	3506	3506008	Ottawa	1	505	5050141.17	4242
35061920	1022	35	Ontario	3506	3506008	Ottawa	1	505	5050141.17	4242
35061921	540	35	Ontario	3506	3506008	Ottawa	1	505	5050141.16	5957
35061926	613	35	Ontario	3506	3506008	Ottawa	1	505	5050141.18	6721
35061927	664	35	Ontario	3506	3506008	Ottawa	1	505	5050141.19	1521
35061928	1167	35	Ontario	3506	3506008	Ottawa	1	505	5050171.13	1167
35061929	2210	35	Ontario	3506	3506008	Ottawa	1	505	5050171.14	3876
35061930	7703	35	Ontario	3506	3506008	Ottawa	1	505	5050126.07	7703
35061931	3752	35	Ontario	3506	3506008	Ottawa	1	505	5050126.08	3752
35061932	2634	35	Ontario	3506	3506008	Ottawa	1	505	5050126.09	2634
35061933	4124	35	Ontario	3506	3506008	Ottawa	1	505	5050141.20	4124
35061934	3146	35	Ontario	3506	3506008	Ottawa	1	505	5050141.21	3146
35061935	5334	35	Ontario	3506	3506008	Ottawa	1	505	5050141.22	5334
35061936	4781	35	Ontario	3506	3506008	Ottawa	1	505	5050141.23	4781
35061937	6309	35	Ontario	3506	3506008	Ottawa	1	505	5050141.24	6309
35061938	8910	35	Ontario	3506	3506008	Ottawa	1	505	5050141.25	8910
35061939	5321	35	Ontario	3506	3506008	Ottawa	1	505	5050141.26	5321
35070142	547	35	Ontario	3507	3507065	North Grenville	1	505	5050400.00	17964
35070143	933	35	Ontario	3507	3507065	North Grenville	1	505	5050400.00	17964
35070144	553	35	Ontario	3507	3507065	North Grenville	1	505	5050400.00	17964
35070145	610	35	Ontario	3507	3507065	North Grenville	1	505	5050400.00	17964
35070146	477	35	Ontario	3507	3507065	North Grenville	1	505	5050400.00	17964
35070147	446	35	Ontario	3507	3507065	North Grenville	1	505	5050400.00	17964
35070148	643	35	Ontario	3507	3507065	North Grenville	1	505	5050400.00	17964
35070149	673	35	Ontario	3507	3507065	North Grenville	1	505	5050400.00	17964
35070150	465	35	Ontario	3507	3507065	North Grenville	1	505	5050400.00	17964
35070151	726	35	Ontario	3507	3507065	North Grenville	1	505	5050400.00	17964
35070152	744	35	Ontario	3507	3507065	North Grenville	1	505	5050400.00	17964
35070153	1171	35	Ontario	3507	3507065	North Grenville	1	505	5050400.00	17964
35070154	2338	35	Ontario	3507	3507065	North Grenville	1	505	5050400.00	17964
35070155	548	35	Ontario	3507	3507065	North Grenville	1	505	5050400.00	17964
35070156	503	35	Ontario	3507	3507065	North Grenville	1	505	5050400.00	17964
35070157	510	35	Ontario	3507	3507065	North Grenville	1	505	5050400.00	17964
35070158	494	35	Ontario	3507	3507065	North Grenville	1	505	5050400.00	17964
35070159	597	35	Ontario	3507	3507065	North Grenville	1	505	5050400.00	17964
35070160	556	35	Ontario	3507	3507065	North Grenville	1	505	5050400.00	17964
35070161	500	35	Ontario	3507	3507065	North Grenville	1	505	5050400.00	17964
35070162	562	35	Ontario	3507	3507065	North Grenville	1	505	5050400.00	17964
35070163	527	35	Ontario	3507	3507065	North Grenville	1	505	5050400.00	17964
35070164	677	35	Ontario	3507	3507065	North Grenville	1	505	5050400.00	17964
35070165	508	35	Ontario	3507	3507065	North Grenville	1	505	5050400.00	17964
35070166	610	35	Ontario	3507	3507065	North Grenville	1	505	5050400.00	17964
35070167	519	35	Ontario	3507	3507065	North Grenville	1	505	5050400.00	17964
35070169	742	35	Ontario	3507	3507004	Edwardsburgh/Cardinal	4	996	9935.00	2235694
35070170	462	35	Ontario	3507	3507004	Edwardsburgh/Cardinal	4	996	9935.00	2235694
35070171	731	35	Ontario	3507	3507004	Edwardsburgh/Cardinal	4	996	9935.00	2235694
35070172	599	35	Ontario	3507	3507004	Edwardsburgh/Cardinal	4	996	9935.00	2235694
35070173	519	35	Ontario	3507	3507006	Augusta	4	996	9935.00	2235694
35070174	412	35	Ontario	3507	3507006	Augusta	4	996	9935.00	2235694
35070175	528	35	Ontario	3507	3507006	Augusta	4	996	9935.00	2235694
35070176	449	35	Ontario	3507	3507006	Augusta	4	996	9935.00	2235694
35070177	504	35	Ontario	3507	3507006	Augusta	4	996	9935.00	2235694
35070178	474	35	Ontario	3507	3507006	Augusta	4	996	9935.00	2235694
35070179	511	35	Ontario	3507	3507014	Elizabethtown-Kitley	3	512	9935.00	2235694
35070180	441	35	Ontario	3507	3507014	Elizabethtown-Kitley	3	512	9935.00	2235694
35070181	389	35	Ontario	3507	3507014	Elizabethtown-Kitley	3	512	9935.00	2235694
35070182	412	35	Ontario	3507	3507014	Elizabethtown-Kitley	3	512	9935.00	2235694
35070183	778	35	Ontario	3507	3507015	Brockville	3	512	9935.00	2235694
35070184	712	35	Ontario	3507	3507015	Brockville	3	512	9935.00	2235694
35070185	256	35	Ontario	3507	3507015	Brockville	3	512	9935.00	2235694
35070186	1545	35	Ontario	3507	3507015	Brockville	3	512	9935.00	2235694
35070187	477	35	Ontario	3507	3507015	Brockville	3	512	9935.00	2235694
35070188	389	35	Ontario	3507	3507015	Brockville	3	512	9935.00	2235694
35070189	474	35	Ontario	3507	3507015	Brockville	3	512	9935.00	2235694
35070190	460	35	Ontario	3507	3507015	Brockville	3	512	9935.00	2235694
35070191	670	35	Ontario	3507	3507015	Brockville	3	512	9935.00	2235694
35070192	621	35	Ontario	3507	3507015	Brockville	3	512	9935.00	2235694
35070193	438	35	Ontario	3507	3507015	Brockville	3	512	9935.00	2235694
35070194	407	35	Ontario	3507	3507015	Brockville	3	512	9935.00	2235694
35070195	597	35	Ontario	3507	3507015	Brockville	3	512	9935.00	2235694
35070196	511	35	Ontario	3507	3507015	Brockville	3	512	9935.00	2235694
35070197	539	35	Ontario	3507	3507015	Brockville	3	512	9935.00	2235694
35070198	464	35	Ontario	3507	3507015	Brockville	3	512	9935.00	2235694
35070199	420	35	Ontario	3507	3507015	Brockville	3	512	9935.00	2235694
35070200	379	35	Ontario	3507	3507015	Brockville	3	512	9935.00	2235694
35070201	534	35	Ontario	3507	3507015	Brockville	3	512	9935.00	2235694
35070202	691	35	Ontario	3507	3507015	Brockville	3	512	9935.00	2235694
35070203	411	35	Ontario	3507	3507015	Brockville	3	512	9935.00	2235694
35070204	473	35	Ontario	3507	3507015	Brockville	3	512	9935.00	2235694
35070205	419	35	Ontario	3507	3507015	Brockville	3	512	9935.00	2235694
35070206	405	35	Ontario	3507	3507015	Brockville	3	512	9935.00	2235694
35070207	484	35	Ontario	3507	3507015	Brockville	3	512	9935.00	2235694
35070208	599	35	Ontario	3507	3507015	Brockville	3	512	9935.00	2235694
35070209	481	35	Ontario	3507	3507015	Brockville	3	512	9935.00	2235694
35070210	475	35	Ontario	3507	3507015	Brockville	3	512	9935.00	2235694
35070211	519	35	Ontario	3507	3507015	Brockville	3	512	9935.00	2235694
35070212	499	35	Ontario	3507	3507015	Brockville	3	512	9935.00	2235694
35070213	442	35	Ontario	3507	3507015	Brockville	3	512	9935.00	2235694
35070214	512	35	Ontario	3507	3507015	Brockville	3	512	9935.00	2235694
35070215	664	35	Ontario	3507	3507015	Brockville	3	512	9935.00	2235694
35070217	360	35	Ontario	3507	3507014	Elizabethtown-Kitley	3	512	9935.00	2235694
35070218	450	35	Ontario	3507	3507015	Brockville	3	512	9935.00	2235694
35070219	418	35	Ontario	3507	3507014	Elizabethtown-Kitley	3	512	9935.00	2235694
35070220	454	35	Ontario	3507	3507006	Augusta	4	996	9935.00	2235694
35070221	429	35	Ontario	3507	3507006	Augusta	4	996	9935.00	2235694
35070222	684	35	Ontario	3507	3507006	Augusta	4	996	9935.00	2235694
35070223	511	35	Ontario	3507	3507006	Augusta	4	996	9935.00	2235694
35070224	419	35	Ontario	3507	3507006	Augusta	4	996	9935.00	2235694
35070225	484	35	Ontario	3507	3507008	Prescott	4	996	9935.00	2235694
35070226	518	35	Ontario	3507	3507008	Prescott	4	996	9935.00	2235694
35070227	498	35	Ontario	3507	3507008	Prescott	4	996	9935.00	2235694
35070228	460	35	Ontario	3507	3507008	Prescott	4	996	9935.00	2235694
35070229	301	35	Ontario	3507	3507008	Prescott	4	996	9935.00	2235694
35070230	460	35	Ontario	3507	3507008	Prescott	4	996	9935.00	2235694
35070231	592	35	Ontario	3507	3507008	Prescott	4	996	9935.00	2235694
35070232	765	35	Ontario	3507	3507008	Prescott	4	996	9935.00	2235694
35070233	448	35	Ontario	3507	3507004	Edwardsburgh/Cardinal	4	996	9935.00	2235694
35070234	494	35	Ontario	3507	3507004	Edwardsburgh/Cardinal	4	996	9935.00	2235694
35070235	665	35	Ontario	3507	3507004	Edwardsburgh/Cardinal	4	996	9935.00	2235694
35070236	509	35	Ontario	3507	3507004	Edwardsburgh/Cardinal	4	996	9935.00	2235694
35070237	513	35	Ontario	3507	3507004	Edwardsburgh/Cardinal	4	996	9935.00	2235694
35070240	528	35	Ontario	3507	3507004	Edwardsburgh/Cardinal	4	996	9935.00	2235694
35070241	600	35	Ontario	3507	3507006	Augusta	4	996	9935.00	2235694
35070242	473	35	Ontario	3507	3507006	Augusta	4	996	9935.00	2235694
35070244	488	35	Ontario	3507	3507015	Brockville	3	512	9935.00	2235694
35070245	404	35	Ontario	3507	3507015	Brockville	3	512	9935.00	2235694
35070246	394	35	Ontario	3507	3507015	Brockville	3	512	9935.00	2235694
35070247	419	35	Ontario	3507	3507015	Brockville	3	512	9935.00	2235694
35070248	375	35	Ontario	3507	3507015	Brockville	3	512	9935.00	2235694
35070249	327	35	Ontario	3507	3507015	Brockville	3	512	9935.00	2235694
35070250	518	35	Ontario	3507	3507015	Brockville	3	512	9935.00	2235694
35070251	455	35	Ontario	3507	3507014	Elizabethtown-Kitley	3	512	9935.00	2235694
35070252	613	35	Ontario	3507	3507014	Elizabethtown-Kitley	3	512	9935.00	2235694
35070253	623	35	Ontario	3507	3507014	Elizabethtown-Kitley	3	512	9935.00	2235694
35070254	453	35	Ontario	3507	3507017	Front of Yonge	4	996	9935.00	2235694
35070255	561	35	Ontario	3507	3507017	Front of Yonge	4	996	9935.00	2235694
35070256	506	35	Ontario	3507	3507017	Front of Yonge	4	996	9935.00	2235694
35070257	517	35	Ontario	3507	3507017	Front of Yonge	4	996	9935.00	2235694
35070260	488	35	Ontario	3507	3507042	Athens	4	996	9935.00	2235694
35070261	454	35	Ontario	3507	3507042	Athens	4	996	9935.00	2235694
35070262	442	35	Ontario	3507	3507042	Athens	4	996	9935.00	2235694
35070263	554	35	Ontario	3507	3507042	Athens	4	996	9935.00	2235694
35070264	473	35	Ontario	3507	3507014	Elizabethtown-Kitley	3	512	9935.00	2235694
35070265	552	35	Ontario	3507	3507014	Elizabethtown-Kitley	3	512	9935.00	2235694
35070266	516	35	Ontario	3507	3507014	Elizabethtown-Kitley	3	512	9935.00	2235694
35070267	503	35	Ontario	3507	3507014	Elizabethtown-Kitley	3	512	9935.00	2235694
35070268	374	35	Ontario	3507	3507014	Elizabethtown-Kitley	3	512	9935.00	2235694
35070269	504	35	Ontario	3507	3507014	Elizabethtown-Kitley	3	512	9935.00	2235694
35070270	681	35	Ontario	3507	3507040	Rideau Lakes	5	997	9935.00	2235694
35070271	535	35	Ontario	3507	3507040	Rideau Lakes	5	997	9935.00	2235694
35070272	650	35	Ontario	3507	3507040	Rideau Lakes	5	997	9935.00	2235694
35070273	444	35	Ontario	3507	3507052	Merrickville-Wolford	4	996	9935.00	2235694
35070274	444	35	Ontario	3507	3507014	Elizabethtown-Kitley	3	512	9935.00	2235694
35070275	593	35	Ontario	3507	3507052	Merrickville-Wolford	4	996	9935.00	2235694
35070276	592	35	Ontario	3507	3507052	Merrickville-Wolford	4	996	9935.00	2235694
35070277	539	35	Ontario	3507	3507052	Merrickville-Wolford	4	996	9935.00	2235694
35070278	475	35	Ontario	3507	3507052	Merrickville-Wolford	4	996	9935.00	2235694
35070279	492	35	Ontario	3507	3507052	Merrickville-Wolford	4	996	9935.00	2235694
35070280	527	35	Ontario	3507	3507065	North Grenville	1	505	5050400.00	17964
35070281	480	35	Ontario	3507	3507006	Augusta	4	996	9935.00	2235694
35070282	450	35	Ontario	3507	3507006	Augusta	4	996	9935.00	2235694
35070283	913	35	Ontario	3507	3507040	Rideau Lakes	5	997	9935.00	2235694
35070284	382	35	Ontario	3507	3507040	Rideau Lakes	5	997	9935.00	2235694
35070285	508	35	Ontario	3507	3507040	Rideau Lakes	5	997	9935.00	2235694
35070286	568	35	Ontario	3507	3507040	Rideau Lakes	5	997	9935.00	2235694
35070287	676	35	Ontario	3507	3507040	Rideau Lakes	5	997	9935.00	2235694
35070288	497	35	Ontario	3507	3507040	Rideau Lakes	5	997	9935.00	2235694
35070289	576	35	Ontario	3507	3507040	Rideau Lakes	5	997	9935.00	2235694
35070290	468	35	Ontario	3507	3507040	Rideau Lakes	5	997	9935.00	2235694
35070291	377	35	Ontario	3507	3507040	Rideau Lakes	5	997	9935.00	2235694
35070292	517	35	Ontario	3507	3507040	Rideau Lakes	5	997	9935.00	2235694
35070293	710	35	Ontario	3507	3507040	Rideau Lakes	5	997	9935.00	2235694
35070294	634	35	Ontario	3507	3507033	Westport	5	997	9935.00	2235694
35070295	551	35	Ontario	3507	3507040	Rideau Lakes	5	997	9935.00	2235694
35070296	605	35	Ontario	3507	3507040	Rideau Lakes	5	997	9935.00	2235694
35070297	479	35	Ontario	3507	3507040	Rideau Lakes	5	997	9935.00	2235694
35070298	470	35	Ontario	3507	3507021	Leeds and the Thousand Islands	4	996	9935.00	2235694
35070299	530	35	Ontario	3507	3507021	Leeds and the Thousand Islands	4	996	9935.00	2235694
35070300	495	35	Ontario	3507	3507021	Leeds and the Thousand Islands	4	996	9935.00	2235694
35070301	456	35	Ontario	3507	3507021	Leeds and the Thousand Islands	4	996	9935.00	2235694
35070302	636	35	Ontario	3507	3507021	Leeds and the Thousand Islands	4	996	9935.00	2235694
35070303	482	35	Ontario	3507	3507021	Leeds and the Thousand Islands	4	996	9935.00	2235694
35070304	771	35	Ontario	3507	3507021	Leeds and the Thousand Islands	4	996	9935.00	2235694
35070305	605	35	Ontario	3507	3507024	Gananoque	4	996	9935.00	2235694
35070306	452	35	Ontario	3507	3507024	Gananoque	4	996	9935.00	2235694
35070307	498	35	Ontario	3507	3507024	Gananoque	4	996	9935.00	2235694
35070308	410	35	Ontario	3507	3507024	Gananoque	4	996	9935.00	2235694
35070309	452	35	Ontario	3507	3507024	Gananoque	4	996	9935.00	2235694
35070310	591	35	Ontario	3507	3507024	Gananoque	4	996	9935.00	2235694
35070311	521	35	Ontario	3507	3507024	Gananoque	4	996	9935.00	2235694
35070312	448	35	Ontario	3507	3507024	Gananoque	4	996	9935.00	2235694
35070313	373	35	Ontario	3507	3507024	Gananoque	4	996	9935.00	2235694
35070314	473	35	Ontario	3507	3507024	Gananoque	4	996	9935.00	2235694
35070315	560	35	Ontario	3507	3507024	Gananoque	4	996	9935.00	2235694
35070316	573	35	Ontario	3507	3507021	Leeds and the Thousand Islands	4	996	9935.00	2235694
35070317	886	35	Ontario	3507	3507021	Leeds and the Thousand Islands	4	996	9935.00	2235694
35070318	486	35	Ontario	3507	3507021	Leeds and the Thousand Islands	4	996	9935.00	2235694
35070319	461	35	Ontario	3507	3507021	Leeds and the Thousand Islands	4	996	9935.00	2235694
35070320	513	35	Ontario	3507	3507021	Leeds and the Thousand Islands	4	996	9935.00	2235694
35070321	452	35	Ontario	3507	3507021	Leeds and the Thousand Islands	4	996	9935.00	2235694
35070322	455	35	Ontario	3507	3507021	Leeds and the Thousand Islands	4	996	9935.00	2235694
35070323	494	35	Ontario	3507	3507021	Leeds and the Thousand Islands	4	996	9935.00	2235694
35070324	488	35	Ontario	3507	3507021	Leeds and the Thousand Islands	4	996	9935.00	2235694
35070325	585	35	Ontario	3507	3507021	Leeds and the Thousand Islands	4	996	9935.00	2235694
35070326	516	35	Ontario	3507	3507042	Athens	4	996	9935.00	2235694
35070327	571	35	Ontario	3507	3507021	Leeds and the Thousand Islands	4	996	9935.00	2235694
35070328	689	35	Ontario	3507	3507040	Rideau Lakes	5	997	9935.00	2235694
35070329	501	35	Ontario	3507	3507040	Rideau Lakes	5	997	9935.00	2235694
35070330	606	35	Ontario	3507	3507014	Elizabethtown-Kitley	3	512	9935.00	2235694
35070331	464	35	Ontario	3507	3507014	Elizabethtown-Kitley	3	512	9935.00	2235694
35070332	595	35	Ontario	3507	3507014	Elizabethtown-Kitley	3	512	9935.00	2235694
35070333	695	35	Ontario	3507	3507004	Edwardsburgh/Cardinal	4	996	9935.00	2235694
35070335	558	35	Ontario	3507	3507017	Front of Yonge	4	996	9935.00	2235694
35070337	588	35	Ontario	3507	3507042	Athens	4	996	9935.00	2235694
35070338	18	35	Ontario	3507	3507014	Elizabethtown-Kitley	3	512	9935.00	2235694
35070339	274	35	Ontario	3507	3507014	Elizabethtown-Kitley	3	512	9935.00	2235694
35070341	996	35	Ontario	3507	3507015	Brockville	3	512	9935.00	2235694
35070342	591	35	Ontario	3507	3507004	Edwardsburgh/Cardinal	4	996	9935.00	2235694
35070343	528	35	Ontario	3507	3507004	Edwardsburgh/Cardinal	4	996	9935.00	2235694
35090101	467	35	Ontario	3509	3509030	Mississippi Mills	1	505	5052002.00	14740
35090102	901	35	Ontario	3509	3509030	Mississippi Mills	1	505	5052002.00	14740
35090103	543	35	Ontario	3509	3509030	Mississippi Mills	1	505	5052002.00	14740
35090104	474	35	Ontario	3509	3509030	Mississippi Mills	1	505	5052002.00	14740
35090105	1732	35	Ontario	3509	3509030	Mississippi Mills	1	505	5052002.00	14740
35090106	578	35	Ontario	3509	3509030	Mississippi Mills	1	505	5052002.00	14740
35090107	760	35	Ontario	3509	3509030	Mississippi Mills	1	505	5052002.00	14740
35090108	527	35	Ontario	3509	3509030	Mississippi Mills	1	505	5052002.00	14740
35090109	488	35	Ontario	3509	3509030	Mississippi Mills	1	505	5052002.00	14740
35090110	907	35	Ontario	3509	3509030	Mississippi Mills	1	505	5052002.00	14740
35090111	455	35	Ontario	3509	3509030	Mississippi Mills	1	505	5052002.00	14740
35090112	464	35	Ontario	3509	3509030	Mississippi Mills	1	505	5052002.00	14740
35090113	1075	35	Ontario	3509	3509030	Mississippi Mills	1	505	5052002.00	14740
35090114	629	35	Ontario	3509	3509030	Mississippi Mills	1	505	5052002.00	14740
35090115	572	35	Ontario	3509	3509030	Mississippi Mills	1	505	5052002.00	14740
35090116	883	35	Ontario	3509	3509030	Mississippi Mills	1	505	5052002.00	14740
35090117	872	35	Ontario	3509	3509028	Carleton Place	1	505	5052000.00	12517
35090118	345	35	Ontario	3509	3509028	Carleton Place	1	505	5052000.00	12517
35090119	579	35	Ontario	3509	3509028	Carleton Place	1	505	5052000.00	12517
35090120	541	35	Ontario	3509	3509028	Carleton Place	1	505	5052000.00	12517
35090121	764	35	Ontario	3509	3509028	Carleton Place	1	505	5052000.00	12517
35090122	578	35	Ontario	3509	3509028	Carleton Place	1	505	5052000.00	12517
35090123	561	35	Ontario	3509	3509028	Carleton Place	1	505	5052000.00	12517
35090124	393	35	Ontario	3509	3509028	Carleton Place	1	505	5052000.00	12517
35090125	676	35	Ontario	3509	3509028	Carleton Place	1	505	5052000.00	12517
35090126	1091	35	Ontario	3509	3509028	Carleton Place	1	505	5052000.00	12517
35090127	832	35	Ontario	3509	3509028	Carleton Place	1	505	5052000.00	12517
35090128	483	35	Ontario	3509	3509028	Carleton Place	1	505	5052000.00	12517
35090129	874	35	Ontario	3509	3509028	Carleton Place	1	505	5052000.00	12517
35090130	1451	35	Ontario	3509	3509028	Carleton Place	1	505	5052000.00	12517
35090131	506	35	Ontario	3509	3509028	Carleton Place	1	505	5052000.00	12517
35090132	546	35	Ontario	3509	3509028	Carleton Place	1	505	5052000.00	12517
35090133	1425	35	Ontario	3509	3509028	Carleton Place	1	505	5052000.00	12517
35090134	508	35	Ontario	3509	3509030	Mississippi Mills	1	505	5052002.00	14740
35090135	717	35	Ontario	3509	3509024	Beckwith	1	505	5052001.00	9021
35090136	1426	35	Ontario	3509	3509030	Mississippi Mills	1	505	5052002.00	14740
35090137	824	35	Ontario	3509	3509030	Mississippi Mills	1	505	5052002.00	14740
35090138	696	35	Ontario	3509	3509024	Beckwith	1	505	5052001.00	9021
35090139	666	35	Ontario	3509	3509024	Beckwith	1	505	5052001.00	9021
35090140	918	35	Ontario	3509	3509024	Beckwith	1	505	5052001.00	9021
35090141	641	35	Ontario	3509	3509024	Beckwith	1	505	5052001.00	9021
35090142	1060	35	Ontario	3509	3509024	Beckwith	1	505	5052001.00	9021
35090143	869	35	Ontario	3509	3509024	Beckwith	1	505	5052001.00	9021
35090144	618	35	Ontario	3509	3509024	Beckwith	1	505	5052001.00	9021
35090145	2214	35	Ontario	3509	3509024	Beckwith	1	505	5052001.00	9021
35090146	622	35	Ontario	3509	3509024	Beckwith	1	505	5052001.00	9021
35090147	1016	35	Ontario	3509	3509010	Drummond/North Elmsley	5	997	9935.00	2235694
35090148	749	35	Ontario	3509	3509010	Drummond/North Elmsley	5	997	9935.00	2235694
35090149	798	35	Ontario	3509	3509039	Lanark Highlands	4	996	9935.00	2235694
35090150	652	35	Ontario	3509	3509010	Drummond/North Elmsley	5	997	9935.00	2235694
35090151	547	35	Ontario	3509	3509039	Lanark Highlands	4	996	9935.00	2235694
35090152	665	35	Ontario	3509	3509039	Lanark Highlands	4	996	9935.00	2235694
35090153	825	35	Ontario	3509	3509039	Lanark Highlands	4	996	9935.00	2235694
35090154	921	35	Ontario	3509	3509039	Lanark Highlands	4	996	9935.00	2235694
35090155	815	35	Ontario	3509	3509039	Lanark Highlands	4	996	9935.00	2235694
35090156	527	35	Ontario	3509	3509030	Mississippi Mills	1	505	5052002.00	14740
35090157	598	35	Ontario	3509	3509039	Lanark Highlands	4	996	9935.00	2235694
35090158	568	35	Ontario	3509	3509039	Lanark Highlands	4	996	9935.00	2235694
35090159	487	35	Ontario	3509	3509015	Tay Valley	5	997	9935.00	2235694
35090160	694	35	Ontario	3509	3509015	Tay Valley	5	997	9935.00	2235694
35090161	621	35	Ontario	3509	3509015	Tay Valley	5	997	9935.00	2235694
35090162	466	35	Ontario	3509	3509015	Tay Valley	5	997	9935.00	2235694
35090165	480	35	Ontario	3509	3509021	Perth	5	997	9935.00	2235694
35090166	515	35	Ontario	3509	3509021	Perth	5	997	9935.00	2235694
35090167	499	35	Ontario	3509	3509021	Perth	5	997	9935.00	2235694
35090168	415	35	Ontario	3509	3509021	Perth	5	997	9935.00	2235694
35090169	487	35	Ontario	3509	3509021	Perth	5	997	9935.00	2235694
35090170	536	35	Ontario	3509	3509021	Perth	5	997	9935.00	2235694
35090171	568	35	Ontario	3509	3509021	Perth	5	997	9935.00	2235694
35090172	583	35	Ontario	3509	3509021	Perth	5	997	9935.00	2235694
35090173	413	35	Ontario	3509	3509021	Perth	5	997	9935.00	2235694
35090174	695	35	Ontario	3509	3509010	Drummond/North Elmsley	5	997	9935.00	2235694
35090175	1183	35	Ontario	3509	3509010	Drummond/North Elmsley	5	997	9935.00	2235694
35090176	652	35	Ontario	3509	3509015	Tay Valley	5	997	9935.00	2235694
35090177	872	35	Ontario	3509	3509015	Tay Valley	5	997	9935.00	2235694
35090178	692	35	Ontario	3509	3509015	Tay Valley	5	997	9935.00	2235694
35090179	664	35	Ontario	3509	3509015	Tay Valley	5	997	9935.00	2235694
35090180	664	35	Ontario	3509	3509010	Drummond/North Elmsley	5	997	9935.00	2235694
35090181	613	35	Ontario	3509	3509010	Drummond/North Elmsley	5	997	9935.00	2235694
35090182	617	35	Ontario	3509	3509010	Drummond/North Elmsley	5	997	9935.00	2235694
35090183	591	35	Ontario	3509	3509010	Drummond/North Elmsley	5	997	9935.00	2235694
35090184	589	35	Ontario	3509	3509001	Montague	4	996	9935.00	2235694
35090185	978	35	Ontario	3509	3509001	Montague	4	996	9935.00	2235694
35090186	526	35	Ontario	3509	3509001	Montague	4	996	9935.00	2235694
35090187	546	35	Ontario	3509	3509001	Montague	4	996	9935.00	2235694
35090188	460	35	Ontario	3509	3509004	Smiths Falls	5	997	9935.00	2235694
35090189	692	35	Ontario	3509	3509004	Smiths Falls	5	997	9935.00	2235694
35090190	561	35	Ontario	3509	3509004	Smiths Falls	5	997	9935.00	2235694
35090191	551	35	Ontario	3509	3509004	Smiths Falls	5	997	9935.00	2235694
35090192	498	35	Ontario	3509	3509004	Smiths Falls	5	997	9935.00	2235694
35090193	399	35	Ontario	3509	3509004	Smiths Falls	5	997	9935.00	2235694
35090194	496	35	Ontario	3509	3509004	Smiths Falls	5	997	9935.00	2235694
35090195	440	35	Ontario	3509	3509004	Smiths Falls	5	997	9935.00	2235694
35090196	457	35	Ontario	3509	3509004	Smiths Falls	5	997	9935.00	2235694
35090197	450	35	Ontario	3509	3509004	Smiths Falls	5	997	9935.00	2235694
35090198	424	35	Ontario	3509	3509004	Smiths Falls	5	997	9935.00	2235694
35090199	573	35	Ontario	3509	3509004	Smiths Falls	5	997	9935.00	2235694
35090200	566	35	Ontario	3509	3509004	Smiths Falls	5	997	9935.00	2235694
35090201	872	35	Ontario	3509	3509004	Smiths Falls	5	997	9935.00	2235694
35090202	1004	35	Ontario	3509	3509004	Smiths Falls	5	997	9935.00	2235694
35090203	730	35	Ontario	3509	3509004	Smiths Falls	5	997	9935.00	2235694
35090205	700	35	Ontario	3509	3509001	Montague	4	996	9935.00	2235694
35090207	678	35	Ontario	3509	3509010	Drummond/North Elmsley	5	997	9935.00	2235694
35090208	725	35	Ontario	3509	3509010	Drummond/North Elmsley	5	997	9935.00	2235694
35090209	530	35	Ontario	3509	3509021	Perth	5	997	9935.00	2235694
35090210	877	35	Ontario	3509	3509021	Perth	5	997	9935.00	2235694
35090211	777	35	Ontario	3509	3509015	Tay Valley	5	997	9935.00	2235694
35090213	566	35	Ontario	3509	3509021	Perth	5	997	9935.00	2235694
35090214	575	35	Ontario	3509	3509001	Montague	4	996	9935.00	2235694
35090216	81	35	Ontario	3509	3509004	Smiths Falls	5	997	9935.00	2235694
35100029	355	35	Ontario	3510	3510010	Kingston	1	521	5210011.02	2391
35100030	428	35	Ontario	3510	3510010	Kingston	1	521	5210011.01	6987
35100031	377	35	Ontario	3510	3510010	Kingston	1	521	5210011.01	6987
35100032	403	35	Ontario	3510	3510010	Kingston	1	521	5210011.02	2391
35100033	437	35	Ontario	3510	3510010	Kingston	1	521	5210011.02	2391
35100035	517	35	Ontario	3510	3510010	Kingston	1	521	5210011.01	6987
35100036	825	35	Ontario	3510	3510010	Kingston	1	521	5210011.01	6987
35100040	471	35	Ontario	3510	3510010	Kingston	1	521	5210011.01	6987
35100041	903	35	Ontario	3510	3510010	Kingston	1	521	5210011.01	6987
35100042	619	35	Ontario	3510	3510010	Kingston	1	521	5210011.01	6987
35100044	747	35	Ontario	3510	3510010	Kingston	1	521	5210012.00	4047
35100045	316	35	Ontario	3510	3510010	Kingston	1	521	5210012.00	4047
35100046	423	35	Ontario	3510	3510010	Kingston	1	521	5210012.00	4047
35100047	601	35	Ontario	3510	3510010	Kingston	1	521	5210012.00	4047
35100048	449	35	Ontario	3510	3510010	Kingston	1	521	5210012.00	4047
35100049	608	35	Ontario	3510	3510010	Kingston	1	521	5210012.00	4047
35100050	475	35	Ontario	3510	3510010	Kingston	1	521	5210012.00	4047
35100051	428	35	Ontario	3510	3510010	Kingston	1	521	5210012.00	4047
35100052	793	35	Ontario	3510	3510010	Kingston	1	521	5210008.00	2696
35100053	685	35	Ontario	3510	3510010	Kingston	1	521	5210007.00	3964
35100054	453	35	Ontario	3510	3510010	Kingston	1	521	5210007.00	3964
35100055	505	35	Ontario	3510	3510010	Kingston	1	521	5210007.00	3964
35100056	469	35	Ontario	3510	3510010	Kingston	1	521	5210007.00	3964
35100057	469	35	Ontario	3510	3510010	Kingston	1	521	5210007.00	3964
35100058	694	35	Ontario	3510	3510010	Kingston	1	521	5210006.00	3684
35100059	614	35	Ontario	3510	3510010	Kingston	1	521	5210006.00	3684
35100060	544	35	Ontario	3510	3510010	Kingston	1	521	5210006.00	3684
35100061	496	35	Ontario	3510	3510010	Kingston	1	521	5210007.00	3964
35100062	1183	35	Ontario	3510	3510010	Kingston	1	521	5210014.00	4370
35100063	1030	35	Ontario	3510	3510010	Kingston	1	521	5210014.00	4370
35100064	913	35	Ontario	3510	3510010	Kingston	1	521	5210006.00	3684
35100065	764	35	Ontario	3510	3510010	Kingston	1	521	5210005.00	5607
35100069	772	35	Ontario	3510	3510010	Kingston	1	521	5210110.00	10355
35100072	651	35	Ontario	3510	3510010	Kingston	1	521	5210110.00	10355
35100073	768	35	Ontario	3510	3510010	Kingston	1	521	5210110.00	10355
35100074	350	35	Ontario	3510	3510010	Kingston	1	521	5210111.02	7256
35100075	698	35	Ontario	3510	3510010	Kingston	1	521	5210111.02	7256
35100076	471	35	Ontario	3510	3510010	Kingston	1	521	5210111.02	7256
35100077	435	35	Ontario	3510	3510010	Kingston	1	521	5210111.02	7256
35100078	519	35	Ontario	3510	3510010	Kingston	1	521	5210111.02	7256
35100079	558	35	Ontario	3510	3510010	Kingston	1	521	5210111.01	3402
35100080	300	35	Ontario	3510	3510010	Kingston	1	521	5210111.02	7256
35100081	594	35	Ontario	3510	3510010	Kingston	1	521	5210111.01	3402
35100082	442	35	Ontario	3510	3510010	Kingston	1	521	5210111.02	7256
35100083	534	35	Ontario	3510	3510010	Kingston	1	521	5210111.01	3402
35100084	418	35	Ontario	3510	3510010	Kingston	1	521	5210111.01	3402
35100085	348	35	Ontario	3510	3510010	Kingston	1	521	5210111.01	3402
35100086	481	35	Ontario	3510	3510010	Kingston	1	521	5210111.01	3402
35100087	469	35	Ontario	3510	3510010	Kingston	1	521	5210111.01	3402
35100088	392	35	Ontario	3510	3510010	Kingston	1	521	5210110.00	10355
35100089	1330	35	Ontario	3510	3510010	Kingston	1	521	5210111.02	7256
35100090	593	35	Ontario	3510	3510010	Kingston	1	521	5210111.02	7256
35100092	716	35	Ontario	3510	3510010	Kingston	1	521	5210112.05	3197
35100093	463	35	Ontario	3510	3510010	Kingston	1	521	5210112.05	3197
35100094	727	35	Ontario	3510	3510010	Kingston	1	521	5210112.05	3197
35100095	339	35	Ontario	3510	3510010	Kingston	1	521	5210112.05	3197
35100096	645	35	Ontario	3510	3510010	Kingston	1	521	5210112.05	3197
35100097	614	35	Ontario	3510	3510010	Kingston	1	521	5210112.04	4600
35100098	516	35	Ontario	3510	3510010	Kingston	1	521	5210112.04	4600
35100099	469	35	Ontario	3510	3510010	Kingston	1	521	5210112.04	4600
35100100	569	35	Ontario	3510	3510010	Kingston	1	521	5210112.04	4600
35100101	307	35	Ontario	3510	3510010	Kingston	1	521	5210112.05	3197
35100102	237	35	Ontario	3510	3510010	Kingston	1	521	5210112.07	2903
35100103	434	35	Ontario	3510	3510010	Kingston	1	521	5210112.06	4728
35100104	622	35	Ontario	3510	3510010	Kingston	1	521	5210112.06	4728
35100105	392	35	Ontario	3510	3510010	Kingston	1	521	5210112.06	4728
35100106	1344	35	Ontario	3510	3510010	Kingston	1	521	5210112.06	4728
35100107	570	35	Ontario	3510	3510010	Kingston	1	521	5210112.06	4728
35100108	493	35	Ontario	3510	3510010	Kingston	1	521	5210112.06	4728
35100109	580	35	Ontario	3510	3510010	Kingston	1	521	5210112.06	4728
35100110	429	35	Ontario	3510	3510010	Kingston	1	521	5210112.07	2903
35100111	363	35	Ontario	3510	3510010	Kingston	1	521	5210112.07	2903
35100112	369	35	Ontario	3510	3510010	Kingston	1	521	5210112.07	2903
35100113	626	35	Ontario	3510	3510010	Kingston	1	521	5210112.07	2903
35100114	293	35	Ontario	3510	3510010	Kingston	1	521	5210112.06	4728
35100115	355	35	Ontario	3510	3510010	Kingston	1	521	5210112.07	2903
35100116	524	35	Ontario	3510	3510010	Kingston	1	521	5210112.07	2903
35100119	639	35	Ontario	3510	3510010	Kingston	1	521	5210112.03	2577
35100120	705	35	Ontario	3510	3510010	Kingston	1	521	5210112.03	2577
35100122	2601	35	Ontario	3510	3510010	Kingston	1	521	5210113.01	15432
35100124	1007	35	Ontario	3510	3510010	Kingston	1	521	5210113.01	15432
35100125	836	35	Ontario	3510	3510010	Kingston	1	521	5210113.01	15432
35100126	881	35	Ontario	3510	3510010	Kingston	1	521	5210112.04	4600
35100127	511	35	Ontario	3510	3510010	Kingston	1	521	5210112.04	4600
35100128	397	35	Ontario	3510	3510010	Kingston	1	521	5210112.04	4600
35100129	643	35	Ontario	3510	3510010	Kingston	1	521	5210112.04	4600
35100130	738	35	Ontario	3510	3510010	Kingston	1	521	5210110.00	10355
35100131	292	35	Ontario	3510	3510010	Kingston	1	521	5210110.00	10355
35100132	749	35	Ontario	3510	3510010	Kingston	1	521	5210110.00	10355
35100133	749	35	Ontario	3510	3510010	Kingston	1	521	5210110.00	10355
35100134	1435	35	Ontario	3510	3510010	Kingston	1	521	5210110.00	10355
35100135	334	35	Ontario	3510	3510010	Kingston	1	521	5210015.00	3134
35100136	763	35	Ontario	3510	3510010	Kingston	1	521	5210014.00	4370
35100137	536	35	Ontario	3510	3510010	Kingston	1	521	5210014.00	4370
35100138	457	35	Ontario	3510	3510010	Kingston	1	521	5210015.00	3134
35100139	295	35	Ontario	3510	3510010	Kingston	1	521	5210015.00	3134
35100140	539	35	Ontario	3510	3510010	Kingston	1	521	5210015.00	3134
35100141	454	35	Ontario	3510	3510010	Kingston	1	521	5210015.00	3134
35100142	603	35	Ontario	3510	3510010	Kingston	1	521	5210015.00	3134
35100144	452	35	Ontario	3510	3510010	Kingston	1	521	5210015.00	3134
35100148	805	35	Ontario	3510	3510010	Kingston	1	521	5210005.00	5607
35100149	719	35	Ontario	3510	3510010	Kingston	1	521	5210005.00	5607
35100151	716	35	Ontario	3510	3510010	Kingston	1	521	5210005.00	5607
35100152	444	35	Ontario	3510	3510010	Kingston	1	521	5210006.00	3684
35100153	475	35	Ontario	3510	3510010	Kingston	1	521	5210006.00	3684
35100154	479	35	Ontario	3510	3510010	Kingston	1	521	5210004.00	2709
35100155	434	35	Ontario	3510	3510010	Kingston	1	521	5210004.00	2709
35100156	946	35	Ontario	3510	3510010	Kingston	1	521	5210005.00	5607
35100157	563	35	Ontario	3510	3510010	Kingston	1	521	5210004.00	2709
35100158	350	35	Ontario	3510	3510010	Kingston	1	521	5210004.00	2709
35100159	342	35	Ontario	3510	3510010	Kingston	1	521	5210004.00	2709
35100162	253	35	Ontario	3510	3510010	Kingston	1	521	5210003.00	2714
35100163	352	35	Ontario	3510	3510010	Kingston	1	521	5210003.00	2714
35100164	409	35	Ontario	3510	3510010	Kingston	1	521	5210003.00	2714
35100165	541	35	Ontario	3510	3510010	Kingston	1	521	5210004.00	2709
35100166	321	35	Ontario	3510	3510010	Kingston	1	521	5210003.00	2714
35100167	607	35	Ontario	3510	3510010	Kingston	1	521	5210003.00	2714
35100168	360	35	Ontario	3510	3510010	Kingston	1	521	5210003.00	2714
35100169	412	35	Ontario	3510	3510010	Kingston	1	521	5210003.00	2714
35100170	293	35	Ontario	3510	3510010	Kingston	1	521	5210002.00	1452
35100171	551	35	Ontario	3510	3510010	Kingston	1	521	5210002.00	1452
35100172	511	35	Ontario	3510	3510010	Kingston	1	521	5210009.00	3503
35100173	494	35	Ontario	3510	3510010	Kingston	1	521	5210009.00	3503
35100174	617	35	Ontario	3510	3510010	Kingston	1	521	5210009.00	3503
35100175	553	35	Ontario	3510	3510010	Kingston	1	521	5210010.00	4092
35100176	682	35	Ontario	3510	3510010	Kingston	1	521	5210010.00	4092
35100177	468	35	Ontario	3510	3510010	Kingston	1	521	5210010.00	4092
35100178	447	35	Ontario	3510	3510010	Kingston	1	521	5210010.00	4092
35100179	946	35	Ontario	3510	3510010	Kingston	1	521	5210010.00	4092
35100180	447	35	Ontario	3510	3510010	Kingston	1	521	5210010.00	4092
35100181	709	35	Ontario	3510	3510010	Kingston	1	521	5210011.01	6987
35100182	549	35	Ontario	3510	3510010	Kingston	1	521	5210010.00	4092
35100183	438	35	Ontario	3510	3510010	Kingston	1	521	5210008.00	2696
35100184	493	35	Ontario	3510	3510010	Kingston	1	521	5210008.00	2696
35100185	489	35	Ontario	3510	3510010	Kingston	1	521	5210008.00	2696
35100186	483	35	Ontario	3510	3510010	Kingston	1	521	5210008.00	2696
35100187	386	35	Ontario	3510	3510010	Kingston	1	521	5210007.00	3964
35100188	501	35	Ontario	3510	3510010	Kingston	1	521	5210007.00	3964
35100189	608	35	Ontario	3510	3510010	Kingston	1	521	5210002.00	1452
35100190	408	35	Ontario	3510	3510010	Kingston	1	521	5210009.00	3503
35100191	372	35	Ontario	3510	3510010	Kingston	1	521	5210009.00	3503
35100192	574	35	Ontario	3510	3510010	Kingston	1	521	5210009.00	3503
35100193	554	35	Ontario	3510	3510010	Kingston	1	521	5210001.00	3601
35100194	502	35	Ontario	3510	3510010	Kingston	1	521	5210001.00	3601
35100195	1130	35	Ontario	3510	3510010	Kingston	1	521	5210001.00	3601
35100196	510	35	Ontario	3510	3510010	Kingston	1	521	5210001.00	3601
35100197	403	35	Ontario	3510	3510010	Kingston	1	521	5210001.00	3601
35100198	502	35	Ontario	3510	3510010	Kingston	1	521	5210001.00	3601
35100199	527	35	Ontario	3510	3510010	Kingston	1	521	5210009.00	3503
35100236	1196	35	Ontario	3510	3510010	Kingston	1	521	5210011.02	2391
35100237	1233	35	Ontario	3510	3510010	Kingston	1	521	5210112.03	2577
35100238	687	35	Ontario	3510	3510010	Kingston	1	521	5210011.01	6987
35100239	1451	35	Ontario	3510	3510010	Kingston	1	521	5210011.01	6987
35100240	858	35	Ontario	3510	3510010	Kingston	1	521	5210014.00	4370
35100241	707	35	Ontario	3510	3510010	Kingston	1	521	5210111.02	7256
35100242	1411	35	Ontario	3510	3510010	Kingston	1	521	5210111.02	7256
35100243	1129	35	Ontario	3510	3510010	Kingston	1	521	5210005.00	5607
35100244	528	35	Ontario	3510	3510010	Kingston	1	521	5210005.00	5607
35100245	825	35	Ontario	3510	3510045	North Frontenac	5	997	9935.00	2235694
35100248	650	35	Ontario	3510	3510035	Central Frontenac	4	996	9935.00	2235694
35100249	616	35	Ontario	3510	3510035	Central Frontenac	4	996	9935.00	2235694
35100250	565	35	Ontario	3510	3510035	Central Frontenac	4	996	9935.00	2235694
35100251	760	35	Ontario	3510	3510035	Central Frontenac	4	996	9935.00	2235694
35100252	650	35	Ontario	3510	3510035	Central Frontenac	4	996	9935.00	2235694
35100253	632	35	Ontario	3510	3510035	Central Frontenac	4	996	9935.00	2235694
35100254	960	35	Ontario	3510	3510020	South Frontenac	1	521	5210200.00	2089
35100255	1129	35	Ontario	3510	3510020	South Frontenac	1	521	5210200.00	2089
35100256	961	35	Ontario	3510	3510020	South Frontenac	1	521	5210103.00	6015
35100257	468	35	Ontario	3510	3510020	South Frontenac	1	521	5210103.00	6015
35100258	719	35	Ontario	3510	3510020	South Frontenac	1	521	5210103.00	6015
35100259	882	35	Ontario	3510	3510020	South Frontenac	1	521	5210102.00	6392
35100260	627	35	Ontario	3510	3510020	South Frontenac	1	521	5210102.00	6392
35100261	497	35	Ontario	3510	3510020	South Frontenac	1	521	5210102.00	6392
35100262	651	35	Ontario	3510	3510020	South Frontenac	1	521	5210102.00	6392
35100263	568	35	Ontario	3510	3510010	Kingston	1	521	5210101.00	4362
35100264	487	35	Ontario	3510	3510010	Kingston	1	521	5210101.00	4362
35100265	458	35	Ontario	3510	3510010	Kingston	1	521	5210101.00	4362
35100266	503	35	Ontario	3510	3510010	Kingston	1	521	5210101.00	4362
35100267	902	35	Ontario	3510	3510020	South Frontenac	1	521	5210102.00	6392
35100268	642	35	Ontario	3510	3510010	Kingston	1	521	5210101.00	4362
35100269	606	35	Ontario	3510	3510010	Kingston	1	521	5210101.00	4362
35100270	839	35	Ontario	3510	3510010	Kingston	1	521	5210113.02	5389
35100271	619	35	Ontario	3510	3510010	Kingston	1	521	5210113.02	5389
35100272	637	35	Ontario	3510	3510010	Kingston	1	521	5210113.02	5389
35100273	506	35	Ontario	3510	3510010	Kingston	1	521	5210113.02	5389
35100274	783	35	Ontario	3510	3510010	Kingston	1	521	5210113.02	5389
35100275	961	35	Ontario	3510	3510010	Kingston	1	521	5210013.00	961
35100280	627	35	Ontario	3510	3510010	Kingston	1	521	5210100.02	10991
35100282	1113	35	Ontario	3510	3510010	Kingston	1	521	5210100.02	10991
35100283	249	35	Ontario	3510	3510010	Kingston	1	521	5210100.02	10991
35100284	359	35	Ontario	3510	3510010	Kingston	1	521	5210100.01	1381
35100285	31	35	Ontario	3510	3510010	Kingston	1	521	5210100.01	1381
35100286	400	35	Ontario	3510	3510010	Kingston	1	521	5210100.01	1381
35100287	591	35	Ontario	3510	3510010	Kingston	1	521	5210100.01	1381
35100288	0	35	Ontario	3510	3510010	Kingston	1	521	5210100.01	1381
35100289	940	35	Ontario	3510	3510010	Kingston	1	521	5210100.02	10991
35100290	1098	35	Ontario	3510	3510010	Kingston	1	521	5210101.00	4362
35100291	644	35	Ontario	3510	3510005	Frontenac Islands	1	521	5210109.00	644
35100292	856	35	Ontario	3510	3510005	Frontenac Islands	1	521	5210108.00	1286
35100293	430	35	Ontario	3510	3510005	Frontenac Islands	1	521	5210108.00	1286
35100294	671	35	Ontario	3510	3510010	Kingston	1	521	5210113.02	5389
35100295	652	35	Ontario	3510	3510010	Kingston	1	521	5210113.02	5389
35100296	1074	35	Ontario	3510	3510020	South Frontenac	1	521	5210102.00	6392
35100297	986	35	Ontario	3510	3510020	South Frontenac	1	521	5210103.00	6015
35100298	554	35	Ontario	3510	3510020	South Frontenac	1	521	5210103.00	6015
35100299	747	35	Ontario	3510	3510020	South Frontenac	1	521	5210103.00	6015
35100300	465	35	Ontario	3510	3510020	South Frontenac	1	521	5210103.00	6015
35100301	1115	35	Ontario	3510	3510020	South Frontenac	1	521	5210103.00	6015
35100302	637	35	Ontario	3510	3510020	South Frontenac	1	521	5210104.00	5692
35100303	598	35	Ontario	3510	3510020	South Frontenac	1	521	5210104.00	5692
35100304	660	35	Ontario	3510	3510020	South Frontenac	1	521	5210104.00	5692
35100305	682	35	Ontario	3510	3510010	Kingston	1	521	5210113.02	5389
35100306	671	35	Ontario	3510	3510020	South Frontenac	1	521	5210104.00	5692
35100307	775	35	Ontario	3510	3510020	South Frontenac	1	521	5210104.00	5692
35100308	630	35	Ontario	3510	3510020	South Frontenac	1	521	5210104.00	5692
35100309	430	35	Ontario	3510	3510020	South Frontenac	1	521	5210104.00	5692
35100310	644	35	Ontario	3510	3510020	South Frontenac	1	521	5210104.00	5692
35100311	647	35	Ontario	3510	3510020	South Frontenac	1	521	5210104.00	5692
35100312	705	35	Ontario	3510	3510020	South Frontenac	1	521	5210102.00	6392
35100313	1054	35	Ontario	3510	3510020	South Frontenac	1	521	5210102.00	6392
35100314	579	35	Ontario	3510	3510035	Central Frontenac	4	996	9935.00	2235694
35100315	440	35	Ontario	3510	3510035	Central Frontenac	4	996	9935.00	2235694
35100316	0	35	Ontario	3510	3510010	Kingston	1	521	5210016.00	0
35100317	957	35	Ontario	3510	3510010	Kingston	1	521	5210113.01	15432
35100318	4676	35	Ontario	3510	3510010	Kingston	1	521	5210113.01	15432
35100320	1552	35	Ontario	3510	3510010	Kingston	1	521	5210100.02	10991
35100321	4448	35	Ontario	3510	3510010	Kingston	1	521	5210100.02	10991
35100322	543	35	Ontario	3510	3510010	Kingston	1	521	5210100.02	10991
35100323	1519	35	Ontario	3510	3510010	Kingston	1	521	5210100.02	10991
35100324	677	35	Ontario	3510	3510010	Kingston	1	521	5210110.00	10355
35100325	1548	35	Ontario	3510	3510010	Kingston	1	521	5210110.00	10355
35100328	663	35	Ontario	3510	3510010	Kingston	1	521	5210110.00	10355
35100329	921	35	Ontario	3510	3510010	Kingston	1	521	5210110.00	10355
35100330	690	35	Ontario	3510	3510010	Kingston	1	521	5210113.01	15432
35100331	4665	35	Ontario	3510	3510010	Kingston	1	521	5210113.01	15432
35100332	653	35	Ontario	3510	3510045	North Frontenac	5	997	9935.00	2235694
35100333	807	35	Ontario	3510	3510045	North Frontenac	5	997	9935.00	2235694
35110060	436	35	Ontario	3511	3511035	Addington Highlands	5	997	9935.00	2235694
35110063	541	35	Ontario	3511	3511035	Addington Highlands	5	997	9935.00	2235694
35110064	449	35	Ontario	3511	3511035	Addington Highlands	5	997	9935.00	2235694
35110065	413	35	Ontario	3511	3511030	Stone Mills	4	996	9935.00	2235694
35110066	509	35	Ontario	3511	3511030	Stone Mills	4	996	9935.00	2235694
35110067	450	35	Ontario	3511	3511030	Stone Mills	4	996	9935.00	2235694
35110068	390	35	Ontario	3511	3511030	Stone Mills	4	996	9935.00	2235694
35110069	532	35	Ontario	3511	3511030	Stone Mills	4	996	9935.00	2235694
35110070	456	35	Ontario	3511	3511030	Stone Mills	4	996	9935.00	2235694
35110071	506	35	Ontario	3511	3511030	Stone Mills	4	996	9935.00	2235694
35110072	648	35	Ontario	3511	3511030	Stone Mills	4	996	9935.00	2235694
35110073	688	35	Ontario	3511	3511030	Stone Mills	4	996	9935.00	2235694
35110074	476	35	Ontario	3511	3511030	Stone Mills	4	996	9935.00	2235694
35110075	686	35	Ontario	3511	3511030	Stone Mills	4	996	9935.00	2235694
35110076	581	35	Ontario	3511	3511005	Loyalist	1	521	5210105.01	6692
35110077	497	35	Ontario	3511	3511005	Loyalist	1	521	5210105.01	6692
35110078	424	35	Ontario	3511	3511005	Loyalist	1	521	5210105.01	6692
35110079	714	35	Ontario	3511	3511005	Loyalist	1	521	5210105.01	6692
35110080	440	35	Ontario	3511	3511005	Loyalist	1	521	5210105.01	6692
35110081	459	35	Ontario	3511	3511005	Loyalist	1	521	5210105.01	6692
35110082	498	35	Ontario	3511	3511005	Loyalist	1	521	5210105.01	6692
35110083	2572	35	Ontario	3511	3511005	Loyalist	1	521	5210106.00	8472
35110084	676	35	Ontario	3511	3511005	Loyalist	1	521	5210106.00	8472
35110085	685	35	Ontario	3511	3511005	Loyalist	1	521	5210106.00	8472
35110086	685	35	Ontario	3511	3511005	Loyalist	1	521	5210106.00	8472
35110087	424	35	Ontario	3511	3511005	Loyalist	1	521	5210106.00	8472
35110088	378	35	Ontario	3511	3511005	Loyalist	1	521	5210106.00	8472
35110089	432	35	Ontario	3511	3511005	Loyalist	1	521	5210106.00	8472
35110090	399	35	Ontario	3511	3511005	Loyalist	1	521	5210106.00	8472
35110091	387	35	Ontario	3511	3511005	Loyalist	1	521	5210106.00	8472
35110092	523	35	Ontario	3511	3511005	Loyalist	1	521	5210106.00	8472
35110093	551	35	Ontario	3511	3511005	Loyalist	1	521	5210106.00	8472
35110094	760	35	Ontario	3511	3511005	Loyalist	1	521	5210106.00	8472
35110095	603	35	Ontario	3511	3511005	Loyalist	1	521	5210105.01	6692
35110096	534	35	Ontario	3511	3511005	Loyalist	1	521	5210105.01	6692
35110097	1013	35	Ontario	3511	3511005	Loyalist	1	521	5210105.01	6692
35110098	563	35	Ontario	3511	3511005	Loyalist	1	521	5210105.02	2344
35110099	736	35	Ontario	3511	3511005	Loyalist	1	521	5210105.02	2344
35110100	1045	35	Ontario	3511	3511005	Loyalist	1	521	5210105.02	2344
35110101	108	35	Ontario	3511	3511005	Loyalist	1	521	5210105.01	6692
35110102	466	35	Ontario	3511	3511005	Loyalist	1	521	5210105.01	6692
35110103	541	35	Ontario	3511	3511015	Greater Napanee	4	996	9935.00	2235694
35110104	686	35	Ontario	3511	3511015	Greater Napanee	4	996	9935.00	2235694
35110105	673	35	Ontario	3511	3511015	Greater Napanee	4	996	9935.00	2235694
35110106	673	35	Ontario	3511	3511015	Greater Napanee	4	996	9935.00	2235694
35110107	425	35	Ontario	3511	3511015	Greater Napanee	4	996	9935.00	2235694
35110108	438	35	Ontario	3511	3511015	Greater Napanee	4	996	9935.00	2235694
35110109	439	35	Ontario	3511	3511015	Greater Napanee	4	996	9935.00	2235694
35110110	456	35	Ontario	3511	3511015	Greater Napanee	4	996	9935.00	2235694
35110111	353	35	Ontario	3511	3511015	Greater Napanee	4	996	9935.00	2235694
35110112	416	35	Ontario	3511	3511015	Greater Napanee	4	996	9935.00	2235694
35110113	443	35	Ontario	3511	3511015	Greater Napanee	4	996	9935.00	2235694
35110114	452	35	Ontario	3511	3511015	Greater Napanee	4	996	9935.00	2235694
35110115	393	35	Ontario	3511	3511015	Greater Napanee	4	996	9935.00	2235694
35110116	1240	35	Ontario	3511	3511015	Greater Napanee	4	996	9935.00	2235694
35110117	551	35	Ontario	3511	3511015	Greater Napanee	4	996	9935.00	2235694
35110118	443	35	Ontario	3511	3511015	Greater Napanee	4	996	9935.00	2235694
35110119	418	35	Ontario	3511	3511015	Greater Napanee	4	996	9935.00	2235694
35110120	461	35	Ontario	3511	3511015	Greater Napanee	4	996	9935.00	2235694
35110121	498	35	Ontario	3511	3511015	Greater Napanee	4	996	9935.00	2235694
35110122	471	35	Ontario	3511	3511030	Stone Mills	4	996	9935.00	2235694
35110123	520	35	Ontario	3511	3511030	Stone Mills	4	996	9935.00	2235694
35110124	538	35	Ontario	3511	3511015	Greater Napanee	4	996	9935.00	2235694
35110125	580	35	Ontario	3511	3511030	Stone Mills	4	996	9935.00	2235694
35110126	501	35	Ontario	3511	3511030	Stone Mills	4	996	9935.00	2235694
35110127	355	35	Ontario	3511	3511005	Loyalist	1	521	5210105.01	6692
35110128	1094	35	Ontario	3511	3511015	Greater Napanee	4	996	9935.00	2235694
35110129	652	35	Ontario	3511	3511015	Greater Napanee	4	996	9935.00	2235694
35110130	575	35	Ontario	3511	3511015	Greater Napanee	4	996	9935.00	2235694
35110131	618	35	Ontario	3511	3511015	Greater Napanee	4	996	9935.00	2235694
35110132	397	35	Ontario	3511	3511015	Greater Napanee	4	996	9935.00	2235694
35110133	504	35	Ontario	3511	3511015	Greater Napanee	4	996	9935.00	2235694
35110134	486	35	Ontario	3511	3511015	Greater Napanee	4	996	9935.00	2235694
35110135	435	35	Ontario	3511	3511005	Loyalist	1	521	5210107.00	435
35110136	524	35	Ontario	3511	3511015	Greater Napanee	4	996	9935.00	2235694
35110137	993	35	Ontario	3511	3511015	Greater Napanee	4	996	9935.00	2235694
35110138	499	35	Ontario	3511	3511015	Greater Napanee	4	996	9935.00	2235694
35110140	613	35	Ontario	3511	3511035	Addington Highlands	5	997	9935.00	2235694
35110141	187	35	Ontario	3511	3511035	Addington Highlands	5	997	9935.00	2235694
35110142	308	35	Ontario	3511	3511035	Addington Highlands	5	997	9935.00	2235694
35120092	631	35	Ontario	3512	3512005	Belleville	1	522	5220006.00	6042
35120093	478	35	Ontario	3512	3512005	Belleville	1	522	5220006.00	6042
35120094	618	35	Ontario	3512	3512005	Belleville	1	522	5220006.00	6042
35120095	575	35	Ontario	3512	3512005	Belleville	1	522	5220006.00	6042
35120096	465	35	Ontario	3512	3512005	Belleville	1	522	5220006.00	6042
35120097	515	35	Ontario	3512	3512005	Belleville	1	522	5220006.00	6042
35120098	506	35	Ontario	3512	3512005	Belleville	1	522	5220006.00	6042
35120099	542	35	Ontario	3512	3512005	Belleville	1	522	5220006.00	6042
35120100	804	35	Ontario	3512	3512005	Belleville	1	522	5220006.00	6042
35120101	777	35	Ontario	3512	3512005	Belleville	1	522	5220005.00	1314
35120102	576	35	Ontario	3512	3512005	Belleville	1	522	5220004.00	4291
35120103	478	35	Ontario	3512	3512005	Belleville	1	522	5220004.00	4291
35120104	522	35	Ontario	3512	3512005	Belleville	1	522	5220004.00	4291
35120105	428	35	Ontario	3512	3512005	Belleville	1	522	5220004.00	4291
35120106	544	35	Ontario	3512	3512005	Belleville	1	522	5220004.00	4291
35120107	427	35	Ontario	3512	3512005	Belleville	1	522	5220004.00	4291
35120108	499	35	Ontario	3512	3512005	Belleville	1	522	5220004.00	4291
35120109	584	35	Ontario	3512	3512005	Belleville	1	522	5220008.00	3272
35120110	576	35	Ontario	3512	3512005	Belleville	1	522	5220008.00	3272
35120111	808	35	Ontario	3512	3512005	Belleville	1	522	5220008.00	3272
35120112	281	35	Ontario	3512	3512005	Belleville	1	522	5220008.00	3272
35120113	489	35	Ontario	3512	3512005	Belleville	1	522	5220008.00	3272
35120114	637	35	Ontario	3512	3512005	Belleville	1	522	5220003.00	2256
35120115	582	35	Ontario	3512	3512005	Belleville	1	522	5220003.00	2256
35120116	577	35	Ontario	3512	3512005	Belleville	1	522	5220003.00	2256
35120117	460	35	Ontario	3512	3512005	Belleville	1	522	5220003.00	2256
35120118	472	35	Ontario	3512	3512005	Belleville	1	522	5220004.00	4291
35120119	571	35	Ontario	3512	3512005	Belleville	1	522	5220002.00	3089
35120120	758	35	Ontario	3512	3512005	Belleville	1	522	5220002.00	3089
35120121	474	35	Ontario	3512	3512005	Belleville	1	522	5220002.00	3089
35120122	560	35	Ontario	3512	3512005	Belleville	1	522	5220002.00	3089
35120123	623	35	Ontario	3512	3512005	Belleville	1	522	5220009.00	2346
35120124	1723	35	Ontario	3512	3512005	Belleville	1	522	5220009.00	2346
35120126	726	35	Ontario	3512	3512005	Belleville	1	522	5220002.00	3089
35120129	801	35	Ontario	3512	3512005	Belleville	1	522	5220011.00	4009
35120130	456	35	Ontario	3512	3512005	Belleville	1	522	5220011.00	4009
35120131	409	35	Ontario	3512	3512005	Belleville	1	522	5220011.00	4009
35120132	383	35	Ontario	3512	3512005	Belleville	1	522	5220011.00	4009
35120133	580	35	Ontario	3512	3512005	Belleville	1	522	5220011.00	4009
35120134	560	35	Ontario	3512	3512005	Belleville	1	522	5220011.00	4009
35120135	559	35	Ontario	3512	3512005	Belleville	1	522	5220012.00	7170
35120136	492	35	Ontario	3512	3512005	Belleville	1	522	5220006.00	6042
35120137	416	35	Ontario	3512	3512005	Belleville	1	522	5220006.00	6042
35120138	537	35	Ontario	3512	3512005	Belleville	1	522	5220005.00	1314
35120139	534	35	Ontario	3512	3512005	Belleville	1	522	5220008.00	3272
35120140	345	35	Ontario	3512	3512005	Belleville	1	522	5220004.00	4291
35120141	635	35	Ontario	3512	3512005	Belleville	1	522	5220012.00	7170
35120142	446	35	Ontario	3512	3512005	Belleville	1	522	5220012.00	7170
35120143	360	35	Ontario	3512	3512005	Belleville	1	522	5220012.00	7170
35120146	75	35	Ontario	3512	3512005	Belleville	1	522	5220015.00	75
35120147	1570	35	Ontario	3512	3512005	Belleville	1	522	5220012.00	7170
35120148	820	35	Ontario	3512	3512005	Belleville	1	522	5220011.00	4009
35120155	673	35	Ontario	3512	3512005	Belleville	1	522	5220012.00	7170
35120156	465	35	Ontario	3512	3512005	Belleville	1	522	5220012.00	7170
35120157	548	35	Ontario	3512	3512005	Belleville	1	522	5220012.00	7170
35120158	373	35	Ontario	3512	3512005	Belleville	1	522	5220012.00	7170
35120159	458	35	Ontario	3512	3512005	Belleville	1	522	5220012.00	7170
35120160	502	35	Ontario	3512	3512005	Belleville	1	522	5220012.00	7170
35120231	581	35	Ontario	3512	3512005	Belleville	1	522	5220012.00	7170
35120232	1168	35	Ontario	3512	3512076	Hastings Highlands	5	997	9935.00	2235694
35120233	484	35	Ontario	3512	3512065	Carlow/Mayo	5	997	9935.00	2235694
35120234	552	35	Ontario	3512	3512076	Hastings Highlands	5	997	9935.00	2235694
35120235	588	35	Ontario	3512	3512061	Bancroft	5	997	9935.00	2235694
35120236	558	35	Ontario	3512	3512061	Bancroft	5	997	9935.00	2235694
35120237	515	35	Ontario	3512	3512061	Bancroft	5	997	9935.00	2235694
35120238	986	35	Ontario	3512	3512061	Bancroft	5	997	9935.00	2235694
35120239	400	35	Ontario	3512	3512058	Faraday	5	997	9935.00	2235694
35120240	625	35	Ontario	3512	3512058	Faraday	5	997	9935.00	2235694
35120241	654	35	Ontario	3512	3512076	Hastings Highlands	5	997	9935.00	2235694
35120242	635	35	Ontario	3512	3512076	Hastings Highlands	5	997	9935.00	2235694
35120243	385	35	Ontario	3512	3512076	Hastings Highlands	5	997	9935.00	2235694
35120244	637	35	Ontario	3512	3512076	Hastings Highlands	5	997	9935.00	2235694
35120245	354	35	Ontario	3512	3512076	Hastings Highlands	5	997	9935.00	2235694
35120246	587	35	Ontario	3512	3512058	Faraday	5	997	9935.00	2235694
35120247	785	35	Ontario	3512	3512061	Bancroft	5	997	9935.00	2235694
35120248	633	35	Ontario	3512	3512061	Bancroft	5	997	9935.00	2235694
35120249	469	35	Ontario	3512	3512065	Carlow/Mayo	5	997	9935.00	2235694
35120250	201	35	Ontario	3512	3512048	Tudor and Cashel	5	997	9935.00	2235694
35120251	436	35	Ontario	3512	3512051	Limerick	5	997	9935.00	2235694
35120252	539	35	Ontario	3512	3512048	Tudor and Cashel	5	997	9935.00	2235694
35120253	815	35	Ontario	3512	3512046	Marmora and Lake	4	996	9935.00	2235694
35120254	721	35	Ontario	3512	3512054	Wollaston	5	997	9935.00	2235694
35120255	526	35	Ontario	3512	3512036	Madoc	4	996	9935.00	2235694
35120256	438	35	Ontario	3512	3512036	Madoc	4	996	9935.00	2235694
35120258	607	35	Ontario	3512	3512036	Madoc	4	996	9935.00	2235694
35120259	827	35	Ontario	3512	3512026	Centre Hastings	4	996	9935.00	2235694
35120261	550	35	Ontario	3512	3512026	Centre Hastings	4	996	9935.00	2235694
35120262	692	35	Ontario	3512	3512026	Centre Hastings	4	996	9935.00	2235694
35120263	739	35	Ontario	3512	3512026	Centre Hastings	4	996	9935.00	2235694
35120264	652	35	Ontario	3512	3512026	Centre Hastings	4	996	9935.00	2235694
35120265	679	35	Ontario	3512	3512026	Centre Hastings	4	996	9935.00	2235694
35120266	626	35	Ontario	3512	3512005	Belleville	1	522	5220202.00	3165
35120267	851	35	Ontario	3512	3512005	Belleville	1	522	5220202.00	3165
35120268	675	35	Ontario	3512	3512005	Belleville	1	522	5220202.00	3165
35120269	529	35	Ontario	3512	3512005	Belleville	1	522	5220201.00	6652
35120270	457	35	Ontario	3512	3512005	Belleville	1	522	5220201.00	6652
35120271	2158	35	Ontario	3512	3512005	Belleville	1	522	5220201.00	6652
35120272	2937	35	Ontario	3512	3512005	Belleville	1	522	5220201.00	6652
35120273	571	35	Ontario	3512	3512005	Belleville	1	522	5220201.00	6652
35120274	429	35	Ontario	3512	3512015	Quinte West	1	522	5220302.00	4592
35120275	531	35	Ontario	3512	3512015	Quinte West	1	522	5220302.00	4592
35120276	410	35	Ontario	3512	3512015	Quinte West	1	522	5220302.00	4592
35120277	586	35	Ontario	3512	3512015	Quinte West	1	522	5220303.00	3859
35120278	795	35	Ontario	3512	3512015	Quinte West	1	522	5220303.00	3859
35120279	946	35	Ontario	3512	3512015	Quinte West	1	522	5220303.00	3859
35120280	554	35	Ontario	3512	3512005	Belleville	1	522	5220202.00	3165
35120281	624	35	Ontario	3512	3512020	Stirling-Rawdon	1	522	5220700.00	5015
35120282	517	35	Ontario	3512	3512020	Stirling-Rawdon	1	522	5220700.00	5015
35120283	524	35	Ontario	3512	3512020	Stirling-Rawdon	1	522	5220700.00	5015
35120284	573	35	Ontario	3512	3512020	Stirling-Rawdon	1	522	5220700.00	5015
35120285	572	35	Ontario	3512	3512020	Stirling-Rawdon	1	522	5220700.00	5015
35120286	709	35	Ontario	3512	3512015	Quinte West	1	522	5220303.00	3859
35120287	578	35	Ontario	3512	3512020	Stirling-Rawdon	1	522	5220700.00	5015
35120288	516	35	Ontario	3512	3512020	Stirling-Rawdon	1	522	5220700.00	5015
35120289	531	35	Ontario	3512	3512020	Stirling-Rawdon	1	522	5220700.00	5015
35120290	580	35	Ontario	3512	3512020	Stirling-Rawdon	1	522	5220700.00	5015
35120291	680	35	Ontario	3512	3512046	Marmora and Lake	4	996	9935.00	2235694
35120292	699	35	Ontario	3512	3512046	Marmora and Lake	4	996	9935.00	2235694
35120293	671	35	Ontario	3512	3512046	Marmora and Lake	4	996	9935.00	2235694
35120294	558	35	Ontario	3512	3512046	Marmora and Lake	4	996	9935.00	2235694
35120295	844	35	Ontario	3512	3512046	Marmora and Lake	4	996	9935.00	2235694
35120296	524	35	Ontario	3512	3512015	Quinte West	1	522	5220304.00	4773
35120297	627	35	Ontario	3512	3512015	Quinte West	1	522	5220304.00	4773
35120298	965	35	Ontario	3512	3512015	Quinte West	1	522	5220304.00	4773
35120299	531	35	Ontario	3512	3512015	Quinte West	1	522	5220304.00	4773
35120300	570	35	Ontario	3512	3512015	Quinte West	1	522	5220304.00	4773
35120301	487	35	Ontario	3512	3512015	Quinte West	1	522	5220304.00	4773
35120302	743	35	Ontario	3512	3512015	Quinte West	1	522	5220302.00	4592
35120303	823	35	Ontario	3512	3512015	Quinte West	1	522	5220303.00	3859
35120304	384	35	Ontario	3512	3512015	Quinte West	1	522	5220302.00	4592
35120305	510	35	Ontario	3512	3512015	Quinte West	1	522	5220304.00	4773
35120306	1067	35	Ontario	3512	3512015	Quinte West	1	522	5220302.00	4592
35120307	0	35	Ontario	3512	3512015	Quinte West	1	522	5220407.00	0
35120308	441	35	Ontario	3512	3512015	Quinte West	1	522	5220406.00	4274
35120309	389	35	Ontario	3512	3512015	Quinte West	1	522	5220406.00	4274
35120310	412	35	Ontario	3512	3512015	Quinte West	1	522	5220406.00	4274
35120311	764	35	Ontario	3512	3512015	Quinte West	1	522	5220406.00	4274
35120312	0	35	Ontario	3512	3512015	Quinte West	1	522	5220405.00	0
35120313	430	35	Ontario	3512	3512015	Quinte West	1	522	5220406.00	4274
35120314	402	35	Ontario	3512	3512015	Quinte West	1	522	5220401.00	5084
35120315	468	35	Ontario	3512	3512015	Quinte West	1	522	5220401.00	5084
35120316	560	35	Ontario	3512	3512015	Quinte West	1	522	5220401.00	5084
35120317	507	35	Ontario	3512	3512015	Quinte West	1	522	5220401.00	5084
35120318	548	35	Ontario	3512	3512015	Quinte West	1	522	5220406.00	4274
35120319	469	35	Ontario	3512	3512015	Quinte West	1	522	5220401.00	5084
35120320	537	35	Ontario	3512	3512015	Quinte West	1	522	5220401.00	5084
35120321	545	35	Ontario	3512	3512015	Quinte West	1	522	5220401.00	5084
35120322	683	35	Ontario	3512	3512015	Quinte West	1	522	5220401.00	5084
35120323	913	35	Ontario	3512	3512015	Quinte West	1	522	5220401.00	5084
35120324	256	35	Ontario	3512	3512015	Quinte West	1	522	5220402.00	256
35120325	504	35	Ontario	3512	3512015	Quinte West	1	522	5220400.00	2491
35120326	460	35	Ontario	3512	3512015	Quinte West	1	522	5220400.00	2491
35120327	454	35	Ontario	3512	3512015	Quinte West	1	522	5220400.00	2491
35120328	486	35	Ontario	3512	3512015	Quinte West	1	522	5220403.00	4099
35120329	582	35	Ontario	3512	3512015	Quinte West	1	522	5220403.00	4099
35120330	547	35	Ontario	3512	3512015	Quinte West	1	522	5220403.00	4099
35120331	1027	35	Ontario	3512	3512015	Quinte West	1	522	5220403.00	4099
35120332	822	35	Ontario	3512	3512015	Quinte West	1	522	5220403.00	4099
35120333	635	35	Ontario	3512	3512015	Quinte West	1	522	5220403.00	4099
35120334	547	35	Ontario	3512	3512015	Quinte West	1	522	5220400.00	2491
35120335	466	35	Ontario	3512	3512015	Quinte West	1	522	5220404.00	2049
35120336	1110	35	Ontario	3512	3512015	Quinte West	1	522	5220404.00	2049
35120337	473	35	Ontario	3512	3512015	Quinte West	1	522	5220404.00	2049
35120340	770	35	Ontario	3512	3512015	Quinte West	1	522	5220501.00	3307
35120341	522	35	Ontario	3512	3512015	Quinte West	1	522	5220501.00	3307
35120342	721	35	Ontario	3512	3512015	Quinte West	1	522	5220501.00	3307
35120343	702	35	Ontario	3512	3512015	Quinte West	1	522	5220501.00	3307
35120344	592	35	Ontario	3512	3512015	Quinte West	1	522	5220501.00	3307
35120345	559	35	Ontario	3512	3512015	Quinte West	1	522	5220304.00	4773
35120346	526	35	Ontario	3512	3512015	Quinte West	1	522	5220400.00	2491
35120347	724	35	Ontario	3512	3512015	Quinte West	1	522	5220301.00	1635
35120348	443	35	Ontario	3512	3512015	Quinte West	1	522	5220301.00	1635
35120349	414	35	Ontario	3512	3512015	Quinte West	1	522	5220406.00	4274
35120350	492	35	Ontario	3512	3512015	Quinte West	1	522	5220406.00	4274
35120351	384	35	Ontario	3512	3512015	Quinte West	1	522	5220406.00	4274
35120352	468	35	Ontario	3512	3512015	Quinte West	1	522	5220301.00	1635
35120353	427	35	Ontario	3512	3512015	Quinte West	1	522	5220302.00	4592
35120354	412	35	Ontario	3512	3512015	Quinte West	1	522	5220300.00	4229
35120355	440	35	Ontario	3512	3512015	Quinte West	1	522	5220300.00	4229
35120356	928	35	Ontario	3512	3512015	Quinte West	1	522	5220300.00	4229
35120357	657	35	Ontario	3512	3512015	Quinte West	1	522	5220300.00	4229
35120358	646	35	Ontario	3512	3512015	Quinte West	1	522	5220300.00	4229
35120359	499	35	Ontario	3512	3512015	Quinte West	1	522	5220300.00	4229
35120360	647	35	Ontario	3512	3512015	Quinte West	1	522	5220300.00	4229
35120361	601	35	Ontario	3512	3512015	Quinte West	1	522	5220302.00	4592
35120362	0	35	Ontario	3512	3512005	Belleville	1	522	5220013.00	0
35120363	28	35	Ontario	3512	3512005	Belleville	1	522	5220014.00	28
35120365	769	35	Ontario	3512	3512005	Belleville	1	522	5220007.00	7610
35120366	652	35	Ontario	3512	3512005	Belleville	1	522	5220007.00	7610
35120367	916	35	Ontario	3512	3512005	Belleville	1	522	5220007.00	7610
35120368	598	35	Ontario	3512	3512005	Belleville	1	522	5220007.00	7610
35120369	562	35	Ontario	3512	3512005	Belleville	1	522	5220007.00	7610
35120371	614	35	Ontario	3512	3512015	Quinte West	1	522	5220500.00	5912
35120372	791	35	Ontario	3512	3512015	Quinte West	1	522	5220500.00	5912
35120373	598	35	Ontario	3512	3512015	Quinte West	1	522	5220500.00	5912
35120374	809	35	Ontario	3512	3512015	Quinte West	1	522	5220500.00	5912
35120375	15	35	Ontario	3512	3512005	Belleville	1	522	5220010.00	15
35120376	1365	35	Ontario	3512	3512005	Belleville	1	522	5220001.00	1365
35120377	628	35	Ontario	3512	3512005	Belleville	1	522	5220200.00	2372
35120378	650	35	Ontario	3512	3512005	Belleville	1	522	5220200.00	2372
35120379	572	35	Ontario	3512	3512005	Belleville	1	522	5220200.00	2372
35120380	522	35	Ontario	3512	3512005	Belleville	1	522	5220200.00	2372
35120381	666	35	Ontario	3512	3512001	Tyendinaga	1	522	5220600.00	4538
35120382	459	35	Ontario	3512	3512005	Belleville	1	522	5220202.00	3165
35120383	572	35	Ontario	3512	3512001	Tyendinaga	1	522	5220600.00	4538
35120384	679	35	Ontario	3512	3512001	Tyendinaga	1	522	5220600.00	4538
35120385	756	35	Ontario	3512	3512001	Tyendinaga	1	522	5220600.00	4538
35120386	568	35	Ontario	3512	3512001	Tyendinaga	1	522	5220600.00	4538
35120389	505	35	Ontario	3512	3512001	Tyendinaga	1	522	5220600.00	4538
35120390	416	35	Ontario	3512	3512002	Deseronto	4	996	9935.00	2235694
35120391	665	35	Ontario	3512	3512002	Deseronto	4	996	9935.00	2235694
35120392	666	35	Ontario	3512	3512002	Deseronto	4	996	9935.00	2235694
35120393	547	35	Ontario	3512	3512030	Tweed	4	996	9935.00	2235694
35120394	632	35	Ontario	3512	3512030	Tweed	4	996	9935.00	2235694
35120395	530	35	Ontario	3512	3512030	Tweed	4	996	9935.00	2235694
35120396	857	35	Ontario	3512	3512030	Tweed	4	996	9935.00	2235694
35120397	467	35	Ontario	3512	3512030	Tweed	4	996	9935.00	2235694
35120398	521	35	Ontario	3512	3512030	Tweed	4	996	9935.00	2235694
35120399	582	35	Ontario	3512	3512030	Tweed	4	996	9935.00	2235694
35120400	518	35	Ontario	3512	3512030	Tweed	4	996	9935.00	2235694
35120401	772	35	Ontario	3512	3512030	Tweed	4	996	9935.00	2235694
35120402	641	35	Ontario	3512	3512030	Tweed	4	996	9935.00	2235694
35120404	1280	35	Ontario	3512	3512005	Belleville	1	522	5220007.00	7610
35120405	1807	35	Ontario	3512	3512005	Belleville	1	522	5220007.00	7610
35120406	1026	35	Ontario	3512	3512005	Belleville	1	522	5220007.00	7610
35120408	976	35	Ontario	3512	3512004	Tyendinaga Mohawk Territory	4	996	9935.00	2235694
35120410	2119	35	Ontario	3512	3512015	Quinte West	1	522	5220500.00	5912
35120412	981	35	Ontario	3512	3512015	Quinte West	1	522	5220500.00	5912
35120413	662	35	Ontario	3512	3512036	Madoc	4	996	9935.00	2235694
35120416	662	35	Ontario	3512	3512026	Centre Hastings	4	996	9935.00	2235694
35120418	792	35	Ontario	3512	3512001	Tyendinaga	1	522	5220600.00	4538
35120419	641	35	Ontario	3512	3512004	Tyendinaga Mohawk Territory	4	996	9935.00	2235694
35120420	0	35	Ontario	3512	3512001	Tyendinaga	1	522	5220600.00	4538
35120421	918	35	Ontario	3512	3512004	Tyendinaga Mohawk Territory	4	996	9935.00	2235694
35130042	704	35	Ontario	3513	3513020	Prince Edward County	4	996	9935.00	2235694
35130043	793	35	Ontario	3513	3513020	Prince Edward County	4	996	9935.00	2235694
35130044	727	35	Ontario	3513	3513020	Prince Edward County	4	996	9935.00	2235694
35130045	666	35	Ontario	3513	3513020	Prince Edward County	4	996	9935.00	2235694
35130046	519	35	Ontario	3513	3513020	Prince Edward County	4	996	9935.00	2235694
35130047	505	35	Ontario	3513	3513020	Prince Edward County	4	996	9935.00	2235694
35130048	592	35	Ontario	3513	3513020	Prince Edward County	4	996	9935.00	2235694
35130049	484	35	Ontario	3513	3513020	Prince Edward County	4	996	9935.00	2235694
35130050	531	35	Ontario	3513	3513020	Prince Edward County	4	996	9935.00	2235694
35130051	592	35	Ontario	3513	3513020	Prince Edward County	4	996	9935.00	2235694
35130052	517	35	Ontario	3513	3513020	Prince Edward County	4	996	9935.00	2235694
35130053	861	35	Ontario	3513	3513020	Prince Edward County	4	996	9935.00	2235694
35130054	493	35	Ontario	3513	3513020	Prince Edward County	4	996	9935.00	2235694
35130055	1183	35	Ontario	3513	3513020	Prince Edward County	4	996	9935.00	2235694
35130056	515	35	Ontario	3513	3513020	Prince Edward County	4	996	9935.00	2235694
35130057	553	35	Ontario	3513	3513020	Prince Edward County	4	996	9935.00	2235694
35130058	528	35	Ontario	3513	3513020	Prince Edward County	4	996	9935.00	2235694
35130059	391	35	Ontario	3513	3513020	Prince Edward County	4	996	9935.00	2235694
35130060	868	35	Ontario	3513	3513020	Prince Edward County	4	996	9935.00	2235694
35130061	1193	35	Ontario	3513	3513020	Prince Edward County	4	996	9935.00	2235694
35130062	769	35	Ontario	3513	3513020	Prince Edward County	4	996	9935.00	2235694
35130063	566	35	Ontario	3513	3513020	Prince Edward County	4	996	9935.00	2235694
35130064	545	35	Ontario	3513	3513020	Prince Edward County	4	996	9935.00	2235694
35130065	346	35	Ontario	3513	3513020	Prince Edward County	4	996	9935.00	2235694
35130066	1382	35	Ontario	3513	3513020	Prince Edward County	4	996	9935.00	2235694
35130067	667	35	Ontario	3513	3513020	Prince Edward County	4	996	9935.00	2235694
35130068	510	35	Ontario	3513	3513020	Prince Edward County	4	996	9935.00	2235694
35130069	489	35	Ontario	3513	3513020	Prince Edward County	4	996	9935.00	2235694
35130070	616	35	Ontario	3513	3513020	Prince Edward County	4	996	9935.00	2235694
35130071	868	35	Ontario	3513	3513020	Prince Edward County	4	996	9935.00	2235694
35130072	814	35	Ontario	3513	3513020	Prince Edward County	4	996	9935.00	2235694
35130073	527	35	Ontario	3513	3513020	Prince Edward County	4	996	9935.00	2235694
35130074	479	35	Ontario	3513	3513020	Prince Edward County	4	996	9935.00	2235694
35130075	432	35	Ontario	3513	3513020	Prince Edward County	4	996	9935.00	2235694
35130077	623	35	Ontario	3513	3513020	Prince Edward County	4	996	9935.00	2235694
35130078	763	35	Ontario	3513	3513020	Prince Edward County	4	996	9935.00	2235694
35130079	511	35	Ontario	3513	3513020	Prince Edward County	4	996	9935.00	2235694
35130080	501	35	Ontario	3513	3513020	Prince Edward County	4	996	9935.00	2235694
35130081	558	35	Ontario	3513	3513020	Prince Edward County	4	996	9935.00	2235694
35130082	523	35	Ontario	3513	3513020	Prince Edward County	4	996	9935.00	2235694
35140110	583	35	Ontario	3514	3514045	Trent Hills	4	996	9935.00	2235694
35140111	672	35	Ontario	3514	3514045	Trent Hills	4	996	9935.00	2235694
35140112	530	35	Ontario	3514	3514045	Trent Hills	4	996	9935.00	2235694
35140113	420	35	Ontario	3514	3514045	Trent Hills	4	996	9935.00	2235694
35140114	609	35	Ontario	3514	3514045	Trent Hills	4	996	9935.00	2235694
35140115	506	35	Ontario	3514	3514045	Trent Hills	4	996	9935.00	2235694
35140116	583	35	Ontario	3514	3514045	Trent Hills	4	996	9935.00	2235694
35140117	432	35	Ontario	3514	3514045	Trent Hills	4	996	9935.00	2235694
35140118	506	35	Ontario	3514	3514045	Trent Hills	4	996	9935.00	2235694
35140119	585	35	Ontario	3514	3514045	Trent Hills	4	996	9935.00	2235694
35140120	459	35	Ontario	3514	3514045	Trent Hills	4	996	9935.00	2235694
35140121	663	35	Ontario	3514	3514045	Trent Hills	4	996	9935.00	2235694
35140122	546	35	Ontario	3514	3514045	Trent Hills	4	996	9935.00	2235694
35140123	552	35	Ontario	3514	3514045	Trent Hills	4	996	9935.00	2235694
35140124	421	35	Ontario	3514	3514045	Trent Hills	4	996	9935.00	2235694
35140125	458	35	Ontario	3514	3514045	Trent Hills	4	996	9935.00	2235694
35140126	401	35	Ontario	3514	3514045	Trent Hills	4	996	9935.00	2235694
35140127	476	35	Ontario	3514	3514045	Trent Hills	4	996	9935.00	2235694
35140128	612	35	Ontario	3514	3514014	Cramahe	4	996	9935.00	2235694
35140129	494	35	Ontario	3514	3514024	Alnwick/Haldimand	4	996	9935.00	2235694
35140130	5	35	Ontario	3514	3514027	Alderville First Nation	5	997	9935.00	2235694
35140131	20	35	Ontario	3514	3514027	Alderville First Nation	5	997	9935.00	2235694
35140132	88	35	Ontario	3514	3514027	Alderville First Nation	5	997	9935.00	2235694
35140133	729	35	Ontario	3514	3514024	Alnwick/Haldimand	4	996	9935.00	2235694
35140134	327	35	Ontario	3514	3514027	Alderville First Nation	5	997	9935.00	2235694
35140135	571	35	Ontario	3514	3514024	Alnwick/Haldimand	4	996	9935.00	2235694
35140136	68	35	Ontario	3514	3514027	Alderville First Nation	5	997	9935.00	2235694
35140137	749	35	Ontario	3514	3514024	Alnwick/Haldimand	4	996	9935.00	2235694
35140138	34	35	Ontario	3514	3514027	Alderville First Nation	5	997	9935.00	2235694
35140139	485	35	Ontario	3514	3514019	Hamilton	4	996	9935.00	2235694
35140140	469	35	Ontario	3514	3514019	Hamilton	4	996	9935.00	2235694
35140141	481	35	Ontario	3514	3514019	Hamilton	4	996	9935.00	2235694
35140142	606	35	Ontario	3514	3514019	Hamilton	4	996	9935.00	2235694
35140143	491	35	Ontario	3514	3514019	Hamilton	4	996	9935.00	2235694
35140144	489	35	Ontario	3514	3514019	Hamilton	4	996	9935.00	2235694
35140145	727	35	Ontario	3514	3514019	Hamilton	4	996	9935.00	2235694
35140146	573	35	Ontario	3514	3514019	Hamilton	4	996	9935.00	2235694
35140147	545	35	Ontario	3514	3514019	Hamilton	4	996	9935.00	2235694
35140148	1639	35	Ontario	3514	3514021	Cobourg	3	527	9935.00	2235694
35140149	640	35	Ontario	3514	3514021	Cobourg	3	527	9935.00	2235694
35140150	286	35	Ontario	3514	3514021	Cobourg	3	527	9935.00	2235694
35140151	348	35	Ontario	3514	3514021	Cobourg	3	527	9935.00	2235694
35140152	331	35	Ontario	3514	3514021	Cobourg	3	527	9935.00	2235694
35140153	885	35	Ontario	3514	3514021	Cobourg	3	527	9935.00	2235694
35140154	439	35	Ontario	3514	3514021	Cobourg	3	527	9935.00	2235694
35140155	421	35	Ontario	3514	3514021	Cobourg	3	527	9935.00	2235694
35140156	485	35	Ontario	3514	3514021	Cobourg	3	527	9935.00	2235694
35140157	493	35	Ontario	3514	3514021	Cobourg	3	527	9935.00	2235694
35140158	472	35	Ontario	3514	3514021	Cobourg	3	527	9935.00	2235694
35140159	448	35	Ontario	3514	3514021	Cobourg	3	527	9935.00	2235694
35140160	790	35	Ontario	3514	3514021	Cobourg	3	527	9935.00	2235694
35140161	545	35	Ontario	3514	3514021	Cobourg	3	527	9935.00	2235694
35140162	577	35	Ontario	3514	3514021	Cobourg	3	527	9935.00	2235694
35140163	474	35	Ontario	3514	3514021	Cobourg	3	527	9935.00	2235694
35140164	513	35	Ontario	3514	3514021	Cobourg	3	527	9935.00	2235694
35140165	643	35	Ontario	3514	3514021	Cobourg	3	527	9935.00	2235694
35140166	655	35	Ontario	3514	3514021	Cobourg	3	527	9935.00	2235694
35140167	480	35	Ontario	3514	3514021	Cobourg	3	527	9935.00	2235694
35140168	837	35	Ontario	3514	3514021	Cobourg	3	527	9935.00	2235694
35140169	510	35	Ontario	3514	3514021	Cobourg	3	527	9935.00	2235694
35140170	435	35	Ontario	3514	3514019	Hamilton	4	996	9935.00	2235694
35140171	728	35	Ontario	3514	3514024	Alnwick/Haldimand	4	996	9935.00	2235694
35140172	534	35	Ontario	3514	3514024	Alnwick/Haldimand	4	996	9935.00	2235694
35140173	566	35	Ontario	3514	3514024	Alnwick/Haldimand	4	996	9935.00	2235694
35140174	684	35	Ontario	3514	3514024	Alnwick/Haldimand	4	996	9935.00	2235694
35140175	631	35	Ontario	3514	3514014	Cramahe	4	996	9935.00	2235694
35140176	532	35	Ontario	3514	3514014	Cramahe	4	996	9935.00	2235694
35140177	595	35	Ontario	3514	3514014	Cramahe	4	996	9935.00	2235694
35140178	568	35	Ontario	3514	3514014	Cramahe	4	996	9935.00	2235694
35140179	448	35	Ontario	3514	3514014	Cramahe	4	996	9935.00	2235694
35140180	556	35	Ontario	3514	3514014	Cramahe	4	996	9935.00	2235694
35140181	617	35	Ontario	3514	3514014	Cramahe	4	996	9935.00	2235694
35140182	632	35	Ontario	3514	3514014	Cramahe	4	996	9935.00	2235694
35140183	711	35	Ontario	3514	3514014	Cramahe	4	996	9935.00	2235694
35140184	503	35	Ontario	3514	3514004	Brighton	4	996	9935.00	2235694
35140185	465	35	Ontario	3514	3514004	Brighton	4	996	9935.00	2235694
35140186	478	35	Ontario	3514	3514004	Brighton	4	996	9935.00	2235694
35140187	970	35	Ontario	3514	3514004	Brighton	4	996	9935.00	2235694
35140188	0	35	Ontario	3514	3514004	Brighton	4	996	9935.00	2235694
35140189	543	35	Ontario	3514	3514004	Brighton	4	996	9935.00	2235694
35140190	720	35	Ontario	3514	3514004	Brighton	4	996	9935.00	2235694
35140191	648	35	Ontario	3514	3514004	Brighton	4	996	9935.00	2235694
35140192	319	35	Ontario	3514	3514004	Brighton	4	996	9935.00	2235694
35140193	378	35	Ontario	3514	3514004	Brighton	4	996	9935.00	2235694
35140194	345	35	Ontario	3514	3514004	Brighton	4	996	9935.00	2235694
35140195	337	35	Ontario	3514	3514004	Brighton	4	996	9935.00	2235694
35140196	880	35	Ontario	3514	3514004	Brighton	4	996	9935.00	2235694
35140197	1937	35	Ontario	3514	3514004	Brighton	4	996	9935.00	2235694
35140198	758	35	Ontario	3514	3514004	Brighton	4	996	9935.00	2235694
35140199	675	35	Ontario	3514	3514004	Brighton	4	996	9935.00	2235694
35140200	468	35	Ontario	3514	3514004	Brighton	4	996	9935.00	2235694
35140201	1003	35	Ontario	3514	3514004	Brighton	4	996	9935.00	2235694
35140202	681	35	Ontario	3514	3514004	Brighton	4	996	9935.00	2235694
35140203	607	35	Ontario	3514	3514014	Cramahe	4	996	9935.00	2235694
35140204	548	35	Ontario	3514	3514024	Alnwick/Haldimand	4	996	9935.00	2235694
35140205	488	35	Ontario	3514	3514024	Alnwick/Haldimand	4	996	9935.00	2235694
35140206	915	35	Ontario	3514	3514024	Alnwick/Haldimand	4	996	9935.00	2235694
35140207	467	35	Ontario	3514	3514024	Alnwick/Haldimand	4	996	9935.00	2235694
35140208	3193	35	Ontario	3514	3514021	Cobourg	3	527	9935.00	2235694
35140209	322	35	Ontario	3514	3514021	Cobourg	3	527	9935.00	2235694
35140210	497	35	Ontario	3514	3514021	Cobourg	3	527	9935.00	2235694
35140211	372	35	Ontario	3514	3514021	Cobourg	3	527	9935.00	2235694
35140212	446	35	Ontario	3514	3514021	Cobourg	3	527	9935.00	2235694
35140213	397	35	Ontario	3514	3514021	Cobourg	3	527	9935.00	2235694
35140214	408	35	Ontario	3514	3514021	Cobourg	3	527	9935.00	2235694
35140215	349	35	Ontario	3514	3514021	Cobourg	3	527	9935.00	2235694
35140216	455	35	Ontario	3514	3514021	Cobourg	3	527	9935.00	2235694
35140217	198	35	Ontario	3514	3514021	Cobourg	3	527	9935.00	2235694
35140218	621	35	Ontario	3514	3514021	Cobourg	3	527	9935.00	2235694
35140219	350	35	Ontario	3514	3514021	Cobourg	3	527	9935.00	2235694
35140220	539	35	Ontario	3514	3514019	Hamilton	4	996	9935.00	2235694
35140221	488	35	Ontario	3514	3514019	Hamilton	4	996	9935.00	2235694
35140222	418	35	Ontario	3514	3514019	Hamilton	4	996	9935.00	2235694
35140223	431	35	Ontario	3514	3514019	Hamilton	4	996	9935.00	2235694
35140224	600	35	Ontario	3514	3514019	Hamilton	4	996	9935.00	2235694
35140225	472	35	Ontario	3514	3514019	Hamilton	4	996	9935.00	2235694
35140226	529	35	Ontario	3514	3514019	Hamilton	4	996	9935.00	2235694
35140227	494	35	Ontario	3514	3514019	Hamilton	4	996	9935.00	2235694
35140228	450	35	Ontario	3514	3514019	Hamilton	4	996	9935.00	2235694
35140229	432	35	Ontario	3514	3514019	Hamilton	4	996	9935.00	2235694
35140230	512	35	Ontario	3514	3514019	Hamilton	4	996	9935.00	2235694
35140231	622	35	Ontario	3514	3514020	Port Hope	3	528	9935.00	2235694
35140232	626	35	Ontario	3514	3514020	Port Hope	3	528	9935.00	2235694
35140233	590	35	Ontario	3514	3514020	Port Hope	3	528	9935.00	2235694
35140234	546	35	Ontario	3514	3514020	Port Hope	3	528	9935.00	2235694
35140235	506	35	Ontario	3514	3514020	Port Hope	3	528	9935.00	2235694
35140236	393	35	Ontario	3514	3514019	Hamilton	4	996	9935.00	2235694
35140237	388	35	Ontario	3514	3514020	Port Hope	3	528	9935.00	2235694
35140238	370	35	Ontario	3514	3514020	Port Hope	3	528	9935.00	2235694
35140239	439	35	Ontario	3514	3514020	Port Hope	3	528	9935.00	2235694
35140240	393	35	Ontario	3514	3514020	Port Hope	3	528	9935.00	2235694
35140241	907	35	Ontario	3514	3514020	Port Hope	3	528	9935.00	2235694
35140242	418	35	Ontario	3514	3514020	Port Hope	3	528	9935.00	2235694
35140243	428	35	Ontario	3514	3514020	Port Hope	3	528	9935.00	2235694
35140244	561	35	Ontario	3514	3514020	Port Hope	3	528	9935.00	2235694
35140245	521	35	Ontario	3514	3514020	Port Hope	3	528	9935.00	2235694
35140246	575	35	Ontario	3514	3514020	Port Hope	3	528	9935.00	2235694
35140247	522	35	Ontario	3514	3514020	Port Hope	3	528	9935.00	2235694
35140248	553	35	Ontario	3514	3514020	Port Hope	3	528	9935.00	2235694
35140249	517	35	Ontario	3514	3514020	Port Hope	3	528	9935.00	2235694
35140250	378	35	Ontario	3514	3514020	Port Hope	3	528	9935.00	2235694
35140251	446	35	Ontario	3514	3514020	Port Hope	3	528	9935.00	2235694
35140252	1943	35	Ontario	3514	3514020	Port Hope	3	528	9935.00	2235694
35140253	478	35	Ontario	3514	3514020	Port Hope	3	528	9935.00	2235694
35140254	503	35	Ontario	3514	3514020	Port Hope	3	528	9935.00	2235694
35140255	486	35	Ontario	3514	3514020	Port Hope	3	528	9935.00	2235694
35140256	414	35	Ontario	3514	3514020	Port Hope	3	528	9935.00	2235694
35140257	533	35	Ontario	3514	3514020	Port Hope	3	528	9935.00	2235694
35140258	445	35	Ontario	3514	3514020	Port Hope	3	528	9935.00	2235694
35140259	511	35	Ontario	3514	3514020	Port Hope	3	528	9935.00	2235694
35140260	470	35	Ontario	3514	3514020	Port Hope	3	528	9935.00	2235694
35140261	421	35	Ontario	3514	3514020	Port Hope	3	528	9935.00	2235694
35140262	784	35	Ontario	3514	3514020	Port Hope	3	528	9935.00	2235694
35140263	673	35	Ontario	3514	3514045	Trent Hills	4	996	9935.00	2235694
35140264	499	35	Ontario	3514	3514045	Trent Hills	4	996	9935.00	2235694
35140265	869	35	Ontario	3514	3514045	Trent Hills	4	996	9935.00	2235694
35140266	499	35	Ontario	3514	3514045	Trent Hills	4	996	9935.00	2235694
35140267	561	35	Ontario	3514	3514045	Trent Hills	4	996	9935.00	2235694
35140268	625	35	Ontario	3514	3514045	Trent Hills	4	996	9935.00	2235694
35140269	733	35	Ontario	3514	3514045	Trent Hills	4	996	9935.00	2235694
35150039	321	35	Ontario	3515	3515014	Peterborough	1	529	5290013.00	5978
35150040	885	35	Ontario	3515	3515014	Peterborough	1	529	5290013.00	5978
35150041	579	35	Ontario	3515	3515014	Peterborough	1	529	5290013.00	5978
35150043	585	35	Ontario	3515	3515014	Peterborough	1	529	5290013.00	5978
35150045	1700	35	Ontario	3515	3515014	Peterborough	1	529	5290012.00	7623
35150046	614	35	Ontario	3515	3515014	Peterborough	1	529	5290012.00	7623
35150047	549	35	Ontario	3515	3515014	Peterborough	1	529	5290011.00	2806
35150048	640	35	Ontario	3515	3515014	Peterborough	1	529	5290011.00	2806
35150049	429	35	Ontario	3515	3515014	Peterborough	1	529	5290011.00	2806
35150050	675	35	Ontario	3515	3515014	Peterborough	1	529	5290011.00	2806
35150051	502	35	Ontario	3515	3515014	Peterborough	1	529	5290010.00	2637
35150052	572	35	Ontario	3515	3515014	Peterborough	1	529	5290010.00	2637
35150053	510	35	Ontario	3515	3515014	Peterborough	1	529	5290010.00	2637
35150054	447	35	Ontario	3515	3515014	Peterborough	1	529	5290012.00	7623
35150055	496	35	Ontario	3515	3515014	Peterborough	1	529	5290010.00	2637
35150056	345	35	Ontario	3515	3515014	Peterborough	1	529	5290012.00	7623
35150057	373	35	Ontario	3515	3515014	Peterborough	1	529	5290012.00	7623
35150058	406	35	Ontario	3515	3515014	Peterborough	1	529	5290012.00	7623
35150059	805	35	Ontario	3515	3515014	Peterborough	1	529	5290012.00	7623
35150060	566	35	Ontario	3515	3515014	Peterborough	1	529	5290012.00	7623
35150061	779	35	Ontario	3515	3515014	Peterborough	1	529	5290009.02	5524
35150062	1083	35	Ontario	3515	3515014	Peterborough	1	529	5290009.02	5524
35150063	517	35	Ontario	3515	3515014	Peterborough	1	529	5290008.00	4055
35150064	365	35	Ontario	3515	3515014	Peterborough	1	529	5290009.02	5524
35150065	438	35	Ontario	3515	3515014	Peterborough	1	529	5290008.00	4055
35150066	524	35	Ontario	3515	3515014	Peterborough	1	529	5290008.00	4055
35150067	552	35	Ontario	3515	3515014	Peterborough	1	529	5290008.00	4055
35150068	475	35	Ontario	3515	3515014	Peterborough	1	529	5290008.00	4055
35150069	703	35	Ontario	3515	3515014	Peterborough	1	529	5290007.00	4995
35150070	619	35	Ontario	3515	3515014	Peterborough	1	529	5290007.00	4995
35150071	490	35	Ontario	3515	3515014	Peterborough	1	529	5290008.00	4055
35150072	511	35	Ontario	3515	3515014	Peterborough	1	529	5290008.00	4055
35150073	392	35	Ontario	3515	3515014	Peterborough	1	529	5290009.02	5524
35150074	586	35	Ontario	3515	3515014	Peterborough	1	529	5290004.00	4377
35150075	331	35	Ontario	3515	3515014	Peterborough	1	529	5290009.01	3018
35150076	548	35	Ontario	3515	3515014	Peterborough	1	529	5290004.00	4377
35150077	657	35	Ontario	3515	3515014	Peterborough	1	529	5290004.00	4377
35150078	589	35	Ontario	3515	3515014	Peterborough	1	529	5290004.00	4377
35150079	626	35	Ontario	3515	3515014	Peterborough	1	529	5290004.00	4377
35150080	541	35	Ontario	3515	3515014	Peterborough	1	529	5290004.00	4377
35150081	432	35	Ontario	3515	3515014	Peterborough	1	529	5290005.00	2294
35150082	506	35	Ontario	3515	3515014	Peterborough	1	529	5290005.00	2294
35150083	627	35	Ontario	3515	3515014	Peterborough	1	529	5290005.00	2294
35150084	382	35	Ontario	3515	3515014	Peterborough	1	529	5290002.00	3905
35150085	559	35	Ontario	3515	3515014	Peterborough	1	529	5290002.00	3905
35150086	548	35	Ontario	3515	3515014	Peterborough	1	529	5290002.00	3905
35150087	417	35	Ontario	3515	3515014	Peterborough	1	529	5290002.00	3905
35150088	422	35	Ontario	3515	3515014	Peterborough	1	529	5290002.00	3905
35150089	539	35	Ontario	3515	3515014	Peterborough	1	529	5290002.00	3905
35150090	389	35	Ontario	3515	3515014	Peterborough	1	529	5290003.00	6376
35150091	585	35	Ontario	3515	3515014	Peterborough	1	529	5290003.00	6376
35150092	520	35	Ontario	3515	3515014	Peterborough	1	529	5290003.00	6376
35150093	592	35	Ontario	3515	3515014	Peterborough	1	529	5290003.00	6376
35150094	432	35	Ontario	3515	3515014	Peterborough	1	529	5290003.00	6376
35150095	495	35	Ontario	3515	3515014	Peterborough	1	529	5290002.00	3905
35150096	543	35	Ontario	3515	3515014	Peterborough	1	529	5290002.00	3905
35150098	412	35	Ontario	3515	3515014	Peterborough	1	529	5290001.02	4621
35150099	385	35	Ontario	3515	3515014	Peterborough	1	529	5290001.02	4621
35150100	662	35	Ontario	3515	3515014	Peterborough	1	529	5290001.02	4621
35150101	333	35	Ontario	3515	3515014	Peterborough	1	529	5290001.02	4621
35150103	312	35	Ontario	3515	3515014	Peterborough	1	529	5290001.01	3464
35150104	602	35	Ontario	3515	3515014	Peterborough	1	529	5290001.01	3464
35150105	577	35	Ontario	3515	3515014	Peterborough	1	529	5290001.01	3464
35150107	715	35	Ontario	3515	3515014	Peterborough	1	529	5290006.00	5812
35150108	433	35	Ontario	3515	3515014	Peterborough	1	529	5290006.00	5812
35150109	479	35	Ontario	3515	3515014	Peterborough	1	529	5290006.00	5812
35150110	451	35	Ontario	3515	3515014	Peterborough	1	529	5290006.00	5812
35150111	813	35	Ontario	3515	3515014	Peterborough	1	529	5290007.00	4995
35150112	571	35	Ontario	3515	3515014	Peterborough	1	529	5290007.00	4995
35150113	705	35	Ontario	3515	3515014	Peterborough	1	529	5290007.00	4995
35150114	563	35	Ontario	3515	3515014	Peterborough	1	529	5290007.00	4995
35150115	548	35	Ontario	3515	3515014	Peterborough	1	529	5290008.00	4055
35150116	597	35	Ontario	3515	3515014	Peterborough	1	529	5290007.00	4995
35150117	557	35	Ontario	3515	3515014	Peterborough	1	529	5290010.00	2637
35150120	523	35	Ontario	3515	3515014	Peterborough	1	529	5290006.00	5812
35150121	675	35	Ontario	3515	3515014	Peterborough	1	529	5290006.00	5812
35150122	928	35	Ontario	3515	3515014	Peterborough	1	529	5290006.00	5812
35150123	659	35	Ontario	3515	3515014	Peterborough	1	529	5290006.00	5812
35150124	505	35	Ontario	3515	3515014	Peterborough	1	529	5290013.00	5978
35150125	335	35	Ontario	3515	3515014	Peterborough	1	529	5290013.00	5978
35150126	604	35	Ontario	3515	3515014	Peterborough	1	529	5290013.00	5978
35150127	857	35	Ontario	3515	3515014	Peterborough	1	529	5290014.00	2616
35150128	460	35	Ontario	3515	3515014	Peterborough	1	529	5290014.00	2616
35150129	1299	35	Ontario	3515	3515014	Peterborough	1	529	5290014.00	2616
35150133	1004	35	Ontario	3515	3515014	Peterborough	1	529	5290001.02	4621
35150134	702	35	Ontario	3515	3515014	Peterborough	1	529	5290001.02	4621
35150137	1007	35	Ontario	3515	3515014	Peterborough	1	529	5290003.00	6376
35150138	431	35	Ontario	3515	3515014	Peterborough	1	529	5290003.00	6376
35150139	650	35	Ontario	3515	3515014	Peterborough	1	529	5290003.00	6376
35150140	1770	35	Ontario	3515	3515014	Peterborough	1	529	5290003.00	6376
35150141	590	35	Ontario	3515	3515014	Peterborough	1	529	5290009.04	5447
35150142	320	35	Ontario	3515	3515014	Peterborough	1	529	5290009.04	5447
35150143	394	35	Ontario	3515	3515014	Peterborough	1	529	5290009.04	5447
35150144	539	35	Ontario	3515	3515014	Peterborough	1	529	5290009.04	5447
35150145	634	35	Ontario	3515	3515014	Peterborough	1	529	5290009.04	5447
35150146	601	35	Ontario	3515	3515014	Peterborough	1	529	5290009.04	5447
35150147	576	35	Ontario	3515	3515014	Peterborough	1	529	5290009.04	5447
35150148	394	35	Ontario	3515	3515014	Peterborough	1	529	5290009.04	5447
35150149	557	35	Ontario	3515	3515014	Peterborough	1	529	5290009.04	5447
35150150	464	35	Ontario	3515	3515014	Peterborough	1	529	5290009.04	5447
35150151	378	35	Ontario	3515	3515014	Peterborough	1	529	5290009.04	5447
35150153	337	35	Ontario	3515	3515014	Peterborough	1	529	5290009.03	6362
35150154	695	35	Ontario	3515	3515014	Peterborough	1	529	5290009.03	6362
35150155	762	35	Ontario	3515	3515014	Peterborough	1	529	5290009.03	6362
35150156	461	35	Ontario	3515	3515014	Peterborough	1	529	5290009.03	6362
35150157	428	35	Ontario	3515	3515014	Peterborough	1	529	5290009.02	5524
35150158	525	35	Ontario	3515	3515014	Peterborough	1	529	5290009.02	5524
35150159	401	35	Ontario	3515	3515014	Peterborough	1	529	5290009.02	5524
35150160	560	35	Ontario	3515	3515014	Peterborough	1	529	5290009.02	5524
35150161	534	35	Ontario	3515	3515014	Peterborough	1	529	5290009.02	5524
35150162	457	35	Ontario	3515	3515014	Peterborough	1	529	5290009.02	5524
35150163	394	35	Ontario	3515	3515014	Peterborough	1	529	5290009.01	3018
35150164	547	35	Ontario	3515	3515014	Peterborough	1	529	5290009.01	3018
35150165	460	35	Ontario	3515	3515014	Peterborough	1	529	5290009.01	3018
35150168	830	35	Ontario	3515	3515014	Peterborough	1	529	5290004.00	4377
35150213	424	35	Ontario	3515	3515014	Peterborough	1	529	5290007.00	4995
35150214	729	35	Ontario	3515	3515014	Peterborough	1	529	5290005.00	2294
35150215	513	35	Ontario	3515	3515014	Peterborough	1	529	5290011.00	2806
35150216	381	35	Ontario	3515	3515014	Peterborough	1	529	5290012.00	7623
35150224	1286	35	Ontario	3515	3515014	Peterborough	1	529	5290009.01	3018
35150225	949	35	Ontario	3515	3515014	Peterborough	1	529	5290006.00	5812
35150226	2164	35	Ontario	3515	3515014	Peterborough	1	529	5290013.00	5978
35150227	1986	35	Ontario	3515	3515014	Peterborough	1	529	5290012.00	7623
35150228	1132	35	Ontario	3515	3515037	North Kawartha	5	997	9935.00	2235694
35150229	669	35	Ontario	3515	3515037	North Kawartha	5	997	9935.00	2235694
35150230	583	35	Ontario	3515	3515030	Havelock-Belmont-Methuen	4	996	9935.00	2235694
35150231	947	35	Ontario	3515	3515030	Havelock-Belmont-Methuen	4	996	9935.00	2235694
35150232	777	35	Ontario	3515	3515023	Douro-Dummer	1	529	5290101.00	3920
35150233	592	35	Ontario	3515	3515023	Douro-Dummer	1	529	5290101.00	3920
35150234	589	35	Ontario	3515	3515023	Douro-Dummer	1	529	5290101.00	3920
35150235	828	35	Ontario	3515	3515023	Douro-Dummer	1	529	5290101.00	3920
35150236	719	35	Ontario	3515	3515023	Douro-Dummer	1	529	5290100.00	3712
35150237	1338	35	Ontario	3515	3515015	Selwyn	1	529	5290102.04	3431
35150238	556	35	Ontario	3515	3515015	Selwyn	1	529	5290102.04	3431
35150239	814	35	Ontario	3515	3515015	Selwyn	1	529	5290102.04	3431
35150240	1244	35	Ontario	3515	3515019	Curve Lake First Nation 35	1	529	5290102.03	1244
35150241	988	35	Ontario	3515	3515015	Selwyn	1	529	5290103.00	5392
35150242	750	35	Ontario	3515	3515015	Selwyn	1	529	5290103.00	5392
35150243	846	35	Ontario	3515	3515015	Selwyn	1	529	5290103.00	5392
35150244	602	35	Ontario	3515	3515015	Selwyn	1	529	5290103.00	5392
35150245	746	35	Ontario	3515	3515015	Selwyn	1	529	5290103.00	5392
35150246	610	35	Ontario	3515	3515015	Selwyn	1	529	5290103.00	5392
35150247	1040	35	Ontario	3515	3515015	Selwyn	1	529	5290104.00	4345
35150248	850	35	Ontario	3515	3515015	Selwyn	1	529	5290103.00	5392
35150249	434	35	Ontario	3515	3515015	Selwyn	1	529	5290104.00	4345
35150250	566	35	Ontario	3515	3515015	Selwyn	1	529	5290102.01	7226
35150251	914	35	Ontario	3515	3515015	Selwyn	1	529	5290102.01	7226
35150255	469	35	Ontario	3515	3515013	Cavan Monaghan	1	529	5290200.00	4176
35150256	483	35	Ontario	3515	3515013	Cavan Monaghan	1	529	5290200.00	4176
35150257	638	35	Ontario	3515	3515013	Cavan Monaghan	1	529	5290200.00	4176
35150258	635	35	Ontario	3515	3515013	Cavan Monaghan	1	529	5290200.00	4176
35150259	869	35	Ontario	3515	3515013	Cavan Monaghan	1	529	5290200.00	4176
35150260	1082	35	Ontario	3515	3515013	Cavan Monaghan	1	529	5290200.00	4176
35150261	688	35	Ontario	3515	3515013	Cavan Monaghan	1	529	5290201.00	5840
35150262	535	35	Ontario	3515	3515013	Cavan Monaghan	1	529	5290201.00	5840
35150263	1589	35	Ontario	3515	3515013	Cavan Monaghan	1	529	5290201.00	5840
35150264	626	35	Ontario	3515	3515013	Cavan Monaghan	1	529	5290201.00	5840
35150265	483	35	Ontario	3515	3515013	Cavan Monaghan	1	529	5290201.00	5840
35150266	743	35	Ontario	3515	3515013	Cavan Monaghan	1	529	5290201.00	5840
35150267	464	35	Ontario	3515	3515013	Cavan Monaghan	1	529	5290201.00	5840
35150268	712	35	Ontario	3515	3515013	Cavan Monaghan	1	529	5290201.00	5840
35150269	437	35	Ontario	3515	3515005	Otonabee-South Monaghan	1	529	5290106.00	1480
35150270	499	35	Ontario	3515	3515005	Otonabee-South Monaghan	1	529	5290106.00	1480
35150271	544	35	Ontario	3515	3515005	Otonabee-South Monaghan	1	529	5290106.00	1480
35150273	10	35	Ontario	3515	3515008	Hiawatha First Nation	1	529	5290105.01	341
35150275	0	35	Ontario	3515	3515008	Hiawatha First Nation	1	529	5290105.01	341
35150276	331	35	Ontario	3515	3515008	Hiawatha First Nation	1	529	5290105.01	341
35150277	437	35	Ontario	3515	3515005	Otonabee-South Monaghan	1	529	5290105.02	5607
35150278	660	35	Ontario	3515	3515005	Otonabee-South Monaghan	1	529	5290105.02	5607
35150279	443	35	Ontario	3515	3515005	Otonabee-South Monaghan	1	529	5290105.02	5607
35150280	554	35	Ontario	3515	3515005	Otonabee-South Monaghan	1	529	5290105.02	5607
35150281	657	35	Ontario	3515	3515023	Douro-Dummer	1	529	5290100.00	3712
35150282	628	35	Ontario	3515	3515023	Douro-Dummer	1	529	5290100.00	3712
35150283	622	35	Ontario	3515	3515023	Douro-Dummer	1	529	5290101.00	3920
35150284	512	35	Ontario	3515	3515023	Douro-Dummer	1	529	5290101.00	3920
35150285	1126	35	Ontario	3515	3515003	Asphodel-Norwood	4	996	9935.00	2235694
35150286	516	35	Ontario	3515	3515003	Asphodel-Norwood	4	996	9935.00	2235694
35150287	881	35	Ontario	3515	3515003	Asphodel-Norwood	4	996	9935.00	2235694
35150288	556	35	Ontario	3515	3515003	Asphodel-Norwood	4	996	9935.00	2235694
35150289	770	35	Ontario	3515	3515003	Asphodel-Norwood	4	996	9935.00	2235694
35150290	809	35	Ontario	3515	3515003	Asphodel-Norwood	4	996	9935.00	2235694
35150291	720	35	Ontario	3515	3515030	Havelock-Belmont-Methuen	4	996	9935.00	2235694
35150292	453	35	Ontario	3515	3515030	Havelock-Belmont-Methuen	4	996	9935.00	2235694
35150293	529	35	Ontario	3515	3515030	Havelock-Belmont-Methuen	4	996	9935.00	2235694
35150294	516	35	Ontario	3515	3515030	Havelock-Belmont-Methuen	4	996	9935.00	2235694
35150295	621	35	Ontario	3515	3515030	Havelock-Belmont-Methuen	4	996	9935.00	2235694
35150296	714	35	Ontario	3515	3515030	Havelock-Belmont-Methuen	4	996	9935.00	2235694
35150297	762	35	Ontario	3515	3515023	Douro-Dummer	1	529	5290100.00	3712
35150298	772	35	Ontario	3515	3515015	Selwyn	1	529	5290102.01	7226
35150299	690	35	Ontario	3515	3515015	Selwyn	1	529	5290102.01	7226
35150300	718	35	Ontario	3515	3515015	Selwyn	1	529	5290102.01	7226
35150301	696	35	Ontario	3515	3515015	Selwyn	1	529	5290102.01	7226
35150302	696	35	Ontario	3515	3515015	Selwyn	1	529	5290102.01	7226
35150303	677	35	Ontario	3515	3515015	Selwyn	1	529	5290102.01	7226
35150304	686	35	Ontario	3515	3515015	Selwyn	1	529	5290102.01	7226
35150305	811	35	Ontario	3515	3515015	Selwyn	1	529	5290102.01	7226
35150306	946	35	Ontario	3515	3515023	Douro-Dummer	1	529	5290100.00	3712
35150309	409	35	Ontario	3515	3515005	Otonabee-South Monaghan	1	529	5290105.02	5607
35150311	964	35	Ontario	3515	3515044	Trent Lakes	4	996	9935.00	2235694
35150312	803	35	Ontario	3515	3515044	Trent Lakes	4	996	9935.00	2235694
35150313	1020	35	Ontario	3515	3515044	Trent Lakes	4	996	9935.00	2235694
35150314	765	35	Ontario	3515	3515044	Trent Lakes	4	996	9935.00	2235694
35150316	757	35	Ontario	3515	3515044	Trent Lakes	4	996	9935.00	2235694
35150317	723	35	Ontario	3515	3515015	Selwyn	1	529	5290102.04	3431
35150318	1076	35	Ontario	3515	3515037	North Kawartha	5	997	9935.00	2235694
35150319	1173	35	Ontario	3515	3515044	Trent Lakes	4	996	9935.00	2235694
35150320	2227	35	Ontario	3515	3515014	Peterborough	1	529	5290009.03	6362
35150321	1880	35	Ontario	3515	3515014	Peterborough	1	529	5290009.03	6362
35150322	227	35	Ontario	3515	3515014	Peterborough	1	529	5290001.01	3464
35150324	891	35	Ontario	3515	3515014	Peterborough	1	529	5290001.01	3464
35150326	474	35	Ontario	3515	3515014	Peterborough	1	529	5290001.02	4621
35150327	1741	35	Ontario	3515	3515014	Peterborough	1	529	5290104.00	4345
35150330	523	35	Ontario	3515	3515015	Selwyn	1	529	5290104.00	4345
35150331	607	35	Ontario	3515	3515015	Selwyn	1	529	5290104.00	4345
35150332	631	35	Ontario	3515	3515005	Otonabee-South Monaghan	1	529	5290105.02	5607
35150334	855	35	Ontario	3515	3515014	Peterborough	1	529	5290001.01	3464
35150337	517	35	Ontario	3515	3515005	Otonabee-South Monaghan	1	529	5290105.02	5607
35150340	402	35	Ontario	3515	3515005	Otonabee-South Monaghan	1	529	5290105.02	5607
35150342	649	35	Ontario	3515	3515014	Peterborough	1	529	5290001.02	4621
35150343	957	35	Ontario	3515	3515044	Trent Lakes	4	996	9935.00	2235694
35150344	929	35	Ontario	3515	3515005	Otonabee-South Monaghan	1	529	5290105.02	5607
35150346	625	35	Ontario	3515	3515005	Otonabee-South Monaghan	1	529	5290105.02	5607
35160102	542	35	Ontario	3516	3516010	Kawartha Lakes	3	530	9935.00	2235694
35160103	554	35	Ontario	3516	3516010	Kawartha Lakes	3	530	9935.00	2235694
35160104	515	35	Ontario	3516	3516010	Kawartha Lakes	3	530	9935.00	2235694
35160105	910	35	Ontario	3516	3516010	Kawartha Lakes	3	530	9935.00	2235694
35160106	550	35	Ontario	3516	3516010	Kawartha Lakes	3	530	9935.00	2235694
35160107	864	35	Ontario	3516	3516010	Kawartha Lakes	3	530	9935.00	2235694
35160108	593	35	Ontario	3516	3516010	Kawartha Lakes	3	530	9935.00	2235694
35160109	447	35	Ontario	3516	3516010	Kawartha Lakes	3	530	9935.00	2235694
35160110	511	35	Ontario	3516	3516010	Kawartha Lakes	3	530	9935.00	2235694
35160111	523	35	Ontario	3516	3516010	Kawartha Lakes	3	530	9935.00	2235694
35160112	624	35	Ontario	3516	3516010	Kawartha Lakes	3	530	9935.00	2235694
35160113	1302	35	Ontario	3516	3516010	Kawartha Lakes	3	530	9935.00	2235694
35160114	1402	35	Ontario	3516	3516010	Kawartha Lakes	3	530	9935.00	2235694
35160115	502	35	Ontario	3516	3516010	Kawartha Lakes	3	530	9935.00	2235694
35160116	540	35	Ontario	3516	3516010	Kawartha Lakes	3	530	9935.00	2235694
35160117	429	35	Ontario	3516	3516010	Kawartha Lakes	3	530	9935.00	2235694
35160118	422	35	Ontario	3516	3516010	Kawartha Lakes	3	530	9935.00	2235694
35160119	693	35	Ontario	3516	3516010	Kawartha Lakes	3	530	9935.00	2235694
35160120	587	35	Ontario	3516	3516010	Kawartha Lakes	3	530	9935.00	2235694
35160121	513	35	Ontario	3516	3516010	Kawartha Lakes	3	530	9935.00	2235694
35160122	410	35	Ontario	3516	3516010	Kawartha Lakes	3	530	9935.00	2235694
35160123	412	35	Ontario	3516	3516010	Kawartha Lakes	3	530	9935.00	2235694
35160124	438	35	Ontario	3516	3516010	Kawartha Lakes	3	530	9935.00	2235694
35160125	490	35	Ontario	3516	3516010	Kawartha Lakes	3	530	9935.00	2235694
35160126	526	35	Ontario	3516	3516010	Kawartha Lakes	3	530	9935.00	2235694
35160127	556	35	Ontario	3516	3516010	Kawartha Lakes	3	530	9935.00	2235694
35160128	463	35	Ontario	3516	3516010	Kawartha Lakes	3	530	9935.00	2235694
35160129	425	35	Ontario	3516	3516010	Kawartha Lakes	3	530	9935.00	2235694
35160130	621	35	Ontario	3516	3516010	Kawartha Lakes	3	530	9935.00	2235694
35160131	835	35	Ontario	3516	3516010	Kawartha Lakes	3	530	9935.00	2235694
35160132	386	35	Ontario	3516	3516010	Kawartha Lakes	3	530	9935.00	2235694
35160133	432	35	Ontario	3516	3516010	Kawartha Lakes	3	530	9935.00	2235694
35160134	2963	35	Ontario	3516	3516010	Kawartha Lakes	3	530	9935.00	2235694
35160135	696	35	Ontario	3516	3516010	Kawartha Lakes	3	530	9935.00	2235694
35160136	519	35	Ontario	3516	3516010	Kawartha Lakes	3	530	9935.00	2235694
35160137	556	35	Ontario	3516	3516010	Kawartha Lakes	3	530	9935.00	2235694
35160138	501	35	Ontario	3516	3516010	Kawartha Lakes	3	530	9935.00	2235694
35160139	475	35	Ontario	3516	3516010	Kawartha Lakes	3	530	9935.00	2235694
35160140	489	35	Ontario	3516	3516010	Kawartha Lakes	3	530	9935.00	2235694
35160141	516	35	Ontario	3516	3516010	Kawartha Lakes	3	530	9935.00	2235694
35160142	1204	35	Ontario	3516	3516010	Kawartha Lakes	3	530	9935.00	2235694
35160143	466	35	Ontario	3516	3516010	Kawartha Lakes	3	530	9935.00	2235694
35160144	587	35	Ontario	3516	3516010	Kawartha Lakes	3	530	9935.00	2235694
35160145	653	35	Ontario	3516	3516010	Kawartha Lakes	3	530	9935.00	2235694
35160146	438	35	Ontario	3516	3516010	Kawartha Lakes	3	530	9935.00	2235694
35160147	1069	35	Ontario	3516	3516010	Kawartha Lakes	3	530	9935.00	2235694
35160148	967	35	Ontario	3516	3516010	Kawartha Lakes	3	530	9935.00	2235694
35160149	602	35	Ontario	3516	3516010	Kawartha Lakes	3	530	9935.00	2235694
35160150	597	35	Ontario	3516	3516010	Kawartha Lakes	3	530	9935.00	2235694
35160151	529	35	Ontario	3516	3516010	Kawartha Lakes	3	530	9935.00	2235694
35160152	496	35	Ontario	3516	3516010	Kawartha Lakes	3	530	9935.00	2235694
35160153	542	35	Ontario	3516	3516010	Kawartha Lakes	3	530	9935.00	2235694
35160154	612	35	Ontario	3516	3516010	Kawartha Lakes	3	530	9935.00	2235694
35160155	570	35	Ontario	3516	3516010	Kawartha Lakes	3	530	9935.00	2235694
35160156	610	35	Ontario	3516	3516010	Kawartha Lakes	3	530	9935.00	2235694
35160157	661	35	Ontario	3516	3516010	Kawartha Lakes	3	530	9935.00	2235694
35160158	560	35	Ontario	3516	3516010	Kawartha Lakes	3	530	9935.00	2235694
35160159	556	35	Ontario	3516	3516010	Kawartha Lakes	3	530	9935.00	2235694
35160160	1001	35	Ontario	3516	3516010	Kawartha Lakes	3	530	9935.00	2235694
35160161	664	35	Ontario	3516	3516010	Kawartha Lakes	3	530	9935.00	2235694
35160162	544	35	Ontario	3516	3516010	Kawartha Lakes	3	530	9935.00	2235694
35160163	500	35	Ontario	3516	3516010	Kawartha Lakes	3	530	9935.00	2235694
35160164	952	35	Ontario	3516	3516010	Kawartha Lakes	3	530	9935.00	2235694
35160165	583	35	Ontario	3516	3516010	Kawartha Lakes	3	530	9935.00	2235694
35160166	594	35	Ontario	3516	3516010	Kawartha Lakes	3	530	9935.00	2235694
35160167	819	35	Ontario	3516	3516010	Kawartha Lakes	3	530	9935.00	2235694
35160168	480	35	Ontario	3516	3516010	Kawartha Lakes	3	530	9935.00	2235694
35160169	603	35	Ontario	3516	3516010	Kawartha Lakes	3	530	9935.00	2235694
35160170	519	35	Ontario	3516	3516010	Kawartha Lakes	3	530	9935.00	2235694
35160171	558	35	Ontario	3516	3516010	Kawartha Lakes	3	530	9935.00	2235694
35160172	1101	35	Ontario	3516	3516010	Kawartha Lakes	3	530	9935.00	2235694
35160173	768	35	Ontario	3516	3516010	Kawartha Lakes	3	530	9935.00	2235694
35160174	552	35	Ontario	3516	3516010	Kawartha Lakes	3	530	9935.00	2235694
35160175	609	35	Ontario	3516	3516010	Kawartha Lakes	3	530	9935.00	2235694
35160176	476	35	Ontario	3516	3516010	Kawartha Lakes	3	530	9935.00	2235694
35160177	668	35	Ontario	3516	3516010	Kawartha Lakes	3	530	9935.00	2235694
35160178	622	35	Ontario	3516	3516010	Kawartha Lakes	3	530	9935.00	2235694
35160179	442	35	Ontario	3516	3516010	Kawartha Lakes	3	530	9935.00	2235694
35160180	486	35	Ontario	3516	3516010	Kawartha Lakes	3	530	9935.00	2235694
35160181	539	35	Ontario	3516	3516010	Kawartha Lakes	3	530	9935.00	2235694
35160182	776	35	Ontario	3516	3516010	Kawartha Lakes	3	530	9935.00	2235694
35160183	987	35	Ontario	3516	3516010	Kawartha Lakes	3	530	9935.00	2235694
35160184	877	35	Ontario	3516	3516010	Kawartha Lakes	3	530	9935.00	2235694
35160185	616	35	Ontario	3516	3516010	Kawartha Lakes	3	530	9935.00	2235694
35160186	1060	35	Ontario	3516	3516010	Kawartha Lakes	3	530	9935.00	2235694
35160187	502	35	Ontario	3516	3516010	Kawartha Lakes	3	530	9935.00	2235694
35160188	1200	35	Ontario	3516	3516010	Kawartha Lakes	3	530	9935.00	2235694
35160189	907	35	Ontario	3516	3516010	Kawartha Lakes	3	530	9935.00	2235694
35160190	538	35	Ontario	3516	3516010	Kawartha Lakes	3	530	9935.00	2235694
35160191	994	35	Ontario	3516	3516010	Kawartha Lakes	3	530	9935.00	2235694
35160193	585	35	Ontario	3516	3516010	Kawartha Lakes	3	530	9935.00	2235694
35160194	742	35	Ontario	3516	3516010	Kawartha Lakes	3	530	9935.00	2235694
35160195	751	35	Ontario	3516	3516010	Kawartha Lakes	3	530	9935.00	2235694
35160196	867	35	Ontario	3516	3516010	Kawartha Lakes	3	530	9935.00	2235694
35160197	974	35	Ontario	3516	3516010	Kawartha Lakes	3	530	9935.00	2235694
35160198	891	35	Ontario	3516	3516010	Kawartha Lakes	3	530	9935.00	2235694
35160199	1024	35	Ontario	3516	3516010	Kawartha Lakes	3	530	9935.00	2235694
35160200	1100	35	Ontario	3516	3516010	Kawartha Lakes	3	530	9935.00	2235694
35160201	522	35	Ontario	3516	3516010	Kawartha Lakes	3	530	9935.00	2235694
35160202	736	35	Ontario	3516	3516010	Kawartha Lakes	3	530	9935.00	2235694
35160203	1052	35	Ontario	3516	3516010	Kawartha Lakes	3	530	9935.00	2235694
35160204	811	35	Ontario	3516	3516010	Kawartha Lakes	3	530	9935.00	2235694
35160205	641	35	Ontario	3516	3516010	Kawartha Lakes	3	530	9935.00	2235694
35160206	600	35	Ontario	3516	3516010	Kawartha Lakes	3	530	9935.00	2235694
35160207	547	35	Ontario	3516	3516010	Kawartha Lakes	3	530	9935.00	2235694
35160208	1542	35	Ontario	3516	3516010	Kawartha Lakes	3	530	9935.00	2235694
35160209	452	35	Ontario	3516	3516010	Kawartha Lakes	3	530	9935.00	2235694
35160210	711	35	Ontario	3516	3516010	Kawartha Lakes	3	530	9935.00	2235694
35160211	536	35	Ontario	3516	3516010	Kawartha Lakes	3	530	9935.00	2235694
35160212	1102	35	Ontario	3516	3516010	Kawartha Lakes	3	530	9935.00	2235694
35160213	852	35	Ontario	3516	3516010	Kawartha Lakes	3	530	9935.00	2235694
35160214	710	35	Ontario	3516	3516010	Kawartha Lakes	3	530	9935.00	2235694
35160215	714	35	Ontario	3516	3516010	Kawartha Lakes	3	530	9935.00	2235694
35160216	797	35	Ontario	3516	3516010	Kawartha Lakes	3	530	9935.00	2235694
35180017	797	35	Ontario	3518	3518020	Scugog	4	996	9935.00	2235694
35180018	1573	35	Ontario	3518	3518029	Uxbridge	1	535	5350831.01	5660
35180019	709	35	Ontario	3518	3518029	Uxbridge	1	535	5350831.01	5660
35180021	490	35	Ontario	3518	3518029	Uxbridge	1	535	5350831.02	6904
35180022	407	35	Ontario	3518	3518029	Uxbridge	1	535	5350831.02	6904
35180024	486	35	Ontario	3518	3518029	Uxbridge	1	535	5350831.01	5660
35180025	503	35	Ontario	3518	3518029	Uxbridge	1	535	5350831.02	6904
35180026	1353	35	Ontario	3518	3518029	Uxbridge	1	535	5350831.02	6904
35180027	633	35	Ontario	3518	3518029	Uxbridge	1	535	5350831.01	5660
35180028	1343	35	Ontario	3518	3518029	Uxbridge	1	535	5350831.01	5660
35180035	1349	35	Ontario	3518	3518029	Uxbridge	1	535	5350831.02	6904
35180038	1439	35	Ontario	3518	3518029	Uxbridge	1	535	5350831.02	6904
35180039	604	35	Ontario	3518	3518020	Scugog	4	996	9935.00	2235694
35180042	1138	35	Ontario	3518	3518020	Scugog	4	996	9935.00	2235694
35180043	556	35	Ontario	3518	3518020	Scugog	4	996	9935.00	2235694
35180044	432	35	Ontario	3518	3518020	Scugog	4	996	9935.00	2235694
35180045	247	35	Ontario	3518	3518020	Scugog	4	996	9935.00	2235694
35180046	461	35	Ontario	3518	3518020	Scugog	4	996	9935.00	2235694
35180047	490	35	Ontario	3518	3518020	Scugog	4	996	9935.00	2235694
35180048	392	35	Ontario	3518	3518020	Scugog	4	996	9935.00	2235694
35180050	448	35	Ontario	3518	3518020	Scugog	4	996	9935.00	2235694
35180051	399	35	Ontario	3518	3518020	Scugog	4	996	9935.00	2235694
35180052	572	35	Ontario	3518	3518020	Scugog	4	996	9935.00	2235694
35180056	462	35	Ontario	3518	3518020	Scugog	4	996	9935.00	2235694
35180057	452	35	Ontario	3518	3518020	Scugog	4	996	9935.00	2235694
35180058	596	35	Ontario	3518	3518020	Scugog	4	996	9935.00	2235694
35180059	494	35	Ontario	3518	3518020	Scugog	4	996	9935.00	2235694
35180060	409	35	Ontario	3518	3518020	Scugog	4	996	9935.00	2235694
35180061	533	35	Ontario	3518	3518020	Scugog	4	996	9935.00	2235694
35180063	840	35	Ontario	3518	3518020	Scugog	4	996	9935.00	2235694
35180064	976	35	Ontario	3518	3518020	Scugog	4	996	9935.00	2235694
35180065	872	35	Ontario	3518	3518020	Scugog	4	996	9935.00	2235694
35180066	432	35	Ontario	3518	3518020	Scugog	4	996	9935.00	2235694
35180067	603	35	Ontario	3518	3518020	Scugog	4	996	9935.00	2235694
35180068	470	35	Ontario	3518	3518020	Scugog	4	996	9935.00	2235694
35180069	405	35	Ontario	3518	3518020	Scugog	4	996	9935.00	2235694
35180070	501	35	Ontario	3518	3518020	Scugog	4	996	9935.00	2235694
35180075	881	35	Ontario	3518	3518009	Whitby	1	532	5320105.17	1678
35180086	267	35	Ontario	3518	3518013	Oshawa	1	532	5320015.02	4550
35180087	894	35	Ontario	3518	3518013	Oshawa	1	532	5320015.02	4550
35180091	1913	35	Ontario	3518	3518013	Oshawa	1	532	5320014.02	5238
35180094	293	35	Ontario	3518	3518013	Oshawa	1	532	5320015.02	4550
35180097	950	35	Ontario	3518	3518013	Oshawa	1	532	5320009.05	5408
35180098	672	35	Ontario	3518	3518013	Oshawa	1	532	5320009.05	5408
35180099	389	35	Ontario	3518	3518013	Oshawa	1	532	5320009.05	5408
35180101	810	35	Ontario	3518	3518013	Oshawa	1	532	5320009.05	5408
35180102	925	35	Ontario	3518	3518013	Oshawa	1	532	5320009.05	5408
35180103	360	35	Ontario	3518	3518013	Oshawa	1	532	5320009.05	5408
35180104	338	35	Ontario	3518	3518013	Oshawa	1	532	5320009.05	5408
35180107	514	35	Ontario	3518	3518013	Oshawa	1	532	5320009.04	2780
35180108	373	35	Ontario	3518	3518013	Oshawa	1	532	5320009.05	5408
35180109	512	35	Ontario	3518	3518013	Oshawa	1	532	5320014.01	2676
35180112	556	35	Ontario	3518	3518013	Oshawa	1	532	5320011.00	5142
35180113	475	35	Ontario	3518	3518013	Oshawa	1	532	5320011.00	5142
35180114	637	35	Ontario	3518	3518013	Oshawa	1	532	5320011.00	5142
35180115	376	35	Ontario	3518	3518013	Oshawa	1	532	5320009.04	2780
35180116	539	35	Ontario	3518	3518013	Oshawa	1	532	5320009.04	2780
35180117	436	35	Ontario	3518	3518013	Oshawa	1	532	5320009.04	2780
35180118	429	35	Ontario	3518	3518013	Oshawa	1	532	5320009.01	2710
35180121	376	35	Ontario	3518	3518013	Oshawa	1	532	5320009.02	3310
35180122	637	35	Ontario	3518	3518013	Oshawa	1	532	5320009.02	3310
35180123	591	35	Ontario	3518	3518013	Oshawa	1	532	5320009.02	3310
35180124	225	35	Ontario	3518	3518013	Oshawa	1	532	5320009.02	3310
35180125	787	35	Ontario	3518	3518013	Oshawa	1	532	5320009.03	6077
35180126	254	35	Ontario	3518	3518013	Oshawa	1	532	5320009.03	6077
35180127	631	35	Ontario	3518	3518013	Oshawa	1	532	5320009.03	6077
35180128	269	35	Ontario	3518	3518013	Oshawa	1	532	5320009.03	6077
35180129	941	35	Ontario	3518	3518013	Oshawa	1	532	5320009.03	6077
35180130	418	35	Ontario	3518	3518013	Oshawa	1	532	5320009.02	3310
35180131	538	35	Ontario	3518	3518013	Oshawa	1	532	5320009.03	6077
35180132	511	35	Ontario	3518	3518013	Oshawa	1	532	5320009.03	6077
35180135	786	35	Ontario	3518	3518013	Oshawa	1	532	5320008.08	3858
35180137	406	35	Ontario	3518	3518013	Oshawa	1	532	5320008.08	3858
35180140	317	35	Ontario	3518	3518013	Oshawa	1	532	5320008.06	5461
35180141	416	35	Ontario	3518	3518013	Oshawa	1	532	5320008.06	5461
35180142	672	35	Ontario	3518	3518013	Oshawa	1	532	5320008.05	3280
35180143	254	35	Ontario	3518	3518013	Oshawa	1	532	5320008.05	3280
35180144	425	35	Ontario	3518	3518013	Oshawa	1	532	5320008.05	3280
35180145	623	35	Ontario	3518	3518013	Oshawa	1	532	5320008.03	4352
35180146	638	35	Ontario	3518	3518013	Oshawa	1	532	5320008.03	4352
35180147	625	35	Ontario	3518	3518013	Oshawa	1	532	5320008.02	2649
35180148	478	35	Ontario	3518	3518013	Oshawa	1	532	5320008.02	2649
35180149	539	35	Ontario	3518	3518013	Oshawa	1	532	5320007.00	5575
35180150	468	35	Ontario	3518	3518013	Oshawa	1	532	5320007.00	5575
35180151	425	35	Ontario	3518	3518013	Oshawa	1	532	5320007.00	5575
35180152	355	35	Ontario	3518	3518013	Oshawa	1	532	5320007.00	5575
35180153	466	35	Ontario	3518	3518013	Oshawa	1	532	5320007.00	5575
35180154	525	35	Ontario	3518	3518013	Oshawa	1	532	5320007.00	5575
35180155	575	35	Ontario	3518	3518013	Oshawa	1	532	5320005.00	4040
35180156	472	35	Ontario	3518	3518013	Oshawa	1	532	5320005.00	4040
35180157	443	35	Ontario	3518	3518013	Oshawa	1	532	5320005.00	4040
35180158	388	35	Ontario	3518	3518013	Oshawa	1	532	5320005.00	4040
35180159	554	35	Ontario	3518	3518013	Oshawa	1	532	5320006.00	3641
35180160	465	35	Ontario	3518	3518013	Oshawa	1	532	5320006.00	3641
35180161	443	35	Ontario	3518	3518013	Oshawa	1	532	5320001.00	3578
35180162	607	35	Ontario	3518	3518013	Oshawa	1	532	5320001.00	3578
35180166	488	35	Ontario	3518	3518013	Oshawa	1	532	5320002.02	4624
35180167	311	35	Ontario	3518	3518013	Oshawa	1	532	5320002.02	4624
35180169	327	35	Ontario	3518	3518013	Oshawa	1	532	5320004.01	3077
35180170	428	35	Ontario	3518	3518013	Oshawa	1	532	5320004.01	3077
35180171	504	35	Ontario	3518	3518013	Oshawa	1	532	5320004.01	3077
35180172	716	35	Ontario	3518	3518013	Oshawa	1	532	5320004.01	3077
35180173	594	35	Ontario	3518	3518013	Oshawa	1	532	5320004.01	3077
35180174	508	35	Ontario	3518	3518013	Oshawa	1	532	5320004.01	3077
35180175	464	35	Ontario	3518	3518013	Oshawa	1	532	5320003.01	4386
35180177	602	35	Ontario	3518	3518013	Oshawa	1	532	5320004.02	4172
35180179	506	35	Ontario	3518	3518013	Oshawa	1	532	5320004.02	4172
35180180	463	35	Ontario	3518	3518013	Oshawa	1	532	5320004.02	4172
35180181	466	35	Ontario	3518	3518013	Oshawa	1	532	5320004.02	4172
35180182	646	35	Ontario	3518	3518013	Oshawa	1	532	5320005.00	4040
35180183	446	35	Ontario	3518	3518013	Oshawa	1	532	5320005.00	4040
35180184	912	35	Ontario	3518	3518013	Oshawa	1	532	5320010.00	5346
35180185	443	35	Ontario	3518	3518013	Oshawa	1	532	5320010.00	5346
35180186	611	35	Ontario	3518	3518013	Oshawa	1	532	5320010.00	5346
35180187	865	35	Ontario	3518	3518013	Oshawa	1	532	5320010.00	5346
35180188	474	35	Ontario	3518	3518013	Oshawa	1	532	5320010.00	5346
35180189	506	35	Ontario	3518	3518013	Oshawa	1	532	5320010.00	5346
35180190	496	35	Ontario	3518	3518013	Oshawa	1	532	5320010.00	5346
35180191	562	35	Ontario	3518	3518013	Oshawa	1	532	5320011.00	5142
35180192	867	35	Ontario	3518	3518013	Oshawa	1	532	5320011.00	5142
35180193	588	35	Ontario	3518	3518013	Oshawa	1	532	5320010.00	5346
35180194	451	35	Ontario	3518	3518013	Oshawa	1	532	5320010.00	5346
35180195	552	35	Ontario	3518	3518013	Oshawa	1	532	5320012.01	3438
35180196	495	35	Ontario	3518	3518013	Oshawa	1	532	5320012.01	3438
35180197	1055	35	Ontario	3518	3518013	Oshawa	1	532	5320012.01	3438
35180198	456	35	Ontario	3518	3518013	Oshawa	1	532	5320012.01	3438
35180199	379	35	Ontario	3518	3518013	Oshawa	1	532	5320012.01	3438
35180200	501	35	Ontario	3518	3518013	Oshawa	1	532	5320012.01	3438
35180201	446	35	Ontario	3518	3518013	Oshawa	1	532	5320012.02	2882
35180202	465	35	Ontario	3518	3518013	Oshawa	1	532	5320012.02	2882
35180203	397	35	Ontario	3518	3518013	Oshawa	1	532	5320012.02	2882
35180204	553	35	Ontario	3518	3518013	Oshawa	1	532	5320012.02	2882
35180205	474	35	Ontario	3518	3518013	Oshawa	1	532	5320012.02	2882
35180206	547	35	Ontario	3518	3518013	Oshawa	1	532	5320012.02	2882
35180207	657	35	Ontario	3518	3518013	Oshawa	1	532	5320003.02	6592
35180208	211	35	Ontario	3518	3518013	Oshawa	1	532	5320003.02	6592
35180209	268	35	Ontario	3518	3518013	Oshawa	1	532	5320003.02	6592
35180210	941	35	Ontario	3518	3518013	Oshawa	1	532	5320003.02	6592
35180211	393	35	Ontario	3518	3518013	Oshawa	1	532	5320003.02	6592
35180212	379	35	Ontario	3518	3518013	Oshawa	1	532	5320003.02	6592
35180213	545	35	Ontario	3518	3518013	Oshawa	1	532	5320003.02	6592
35180214	381	35	Ontario	3518	3518013	Oshawa	1	532	5320003.02	6592
35180215	487	35	Ontario	3518	3518013	Oshawa	1	532	5320003.02	6592
35180216	471	35	Ontario	3518	3518013	Oshawa	1	532	5320003.01	4386
35180217	559	35	Ontario	3518	3518013	Oshawa	1	532	5320003.01	4386
35180218	596	35	Ontario	3518	3518013	Oshawa	1	532	5320003.01	4386
35180219	419	35	Ontario	3518	3518013	Oshawa	1	532	5320003.01	4386
35180220	1529	35	Ontario	3518	3518009	Whitby	1	532	5320101.06	4580
35180221	673	35	Ontario	3518	3518009	Whitby	1	532	5320101.06	4580
35180222	586	35	Ontario	3518	3518009	Whitby	1	532	5320101.06	4580
35180223	652	35	Ontario	3518	3518009	Whitby	1	532	5320101.06	4580
35180224	423	35	Ontario	3518	3518009	Whitby	1	532	5320101.06	4580
35180225	717	35	Ontario	3518	3518009	Whitby	1	532	5320101.06	4580
35180226	656	35	Ontario	3518	3518009	Whitby	1	532	5320101.02	4188
35180227	396	35	Ontario	3518	3518009	Whitby	1	532	5320101.02	4188
35180228	349	35	Ontario	3518	3518009	Whitby	1	532	5320101.02	4188
35180229	534	35	Ontario	3518	3518009	Whitby	1	532	5320101.02	4188
35180230	360	35	Ontario	3518	3518009	Whitby	1	532	5320101.02	4188
35180231	403	35	Ontario	3518	3518009	Whitby	1	532	5320101.02	4188
35180232	340	35	Ontario	3518	3518009	Whitby	1	532	5320101.03	4023
35180233	426	35	Ontario	3518	3518009	Whitby	1	532	5320101.03	4023
35180234	672	35	Ontario	3518	3518009	Whitby	1	532	5320101.03	4023
35180235	504	35	Ontario	3518	3518009	Whitby	1	532	5320101.03	4023
35180236	646	35	Ontario	3518	3518009	Whitby	1	532	5320101.04	4887
35180237	327	35	Ontario	3518	3518009	Whitby	1	532	5320101.04	4887
35180238	339	35	Ontario	3518	3518009	Whitby	1	532	5320101.04	4887
35180239	420	35	Ontario	3518	3518009	Whitby	1	532	5320101.03	4023
35180240	439	35	Ontario	3518	3518009	Whitby	1	532	5320101.03	4023
35180241	424	35	Ontario	3518	3518009	Whitby	1	532	5320101.03	4023
35180242	469	35	Ontario	3518	3518009	Whitby	1	532	5320101.02	4188
35180243	546	35	Ontario	3518	3518009	Whitby	1	532	5320101.02	4188
35180244	403	35	Ontario	3518	3518009	Whitby	1	532	5320101.03	4023
35180245	395	35	Ontario	3518	3518009	Whitby	1	532	5320101.03	4023
35180248	600	35	Ontario	3518	3518009	Whitby	1	532	5320101.05	4177
35180249	428	35	Ontario	3518	3518009	Whitby	1	532	5320101.05	4177
35180250	534	35	Ontario	3518	3518009	Whitby	1	532	5320101.05	4177
35180251	423	35	Ontario	3518	3518009	Whitby	1	532	5320101.05	4177
35180252	500	35	Ontario	3518	3518009	Whitby	1	532	5320102.03	3024
35180253	518	35	Ontario	3518	3518009	Whitby	1	532	5320102.03	3024
35180254	484	35	Ontario	3518	3518009	Whitby	1	532	5320102.03	3024
35180255	400	35	Ontario	3518	3518009	Whitby	1	532	5320103.00	2787
35180256	411	35	Ontario	3518	3518009	Whitby	1	532	5320102.03	3024
35180257	524	35	Ontario	3518	3518009	Whitby	1	532	5320102.02	2435
35180258	410	35	Ontario	3518	3518009	Whitby	1	532	5320102.02	2435
35180259	1072	35	Ontario	3518	3518009	Whitby	1	532	5320102.02	2435
35180260	429	35	Ontario	3518	3518009	Whitby	1	532	5320102.02	2435
35180261	457	35	Ontario	3518	3518009	Whitby	1	532	5320104.00	4590
35180262	295	35	Ontario	3518	3518009	Whitby	1	532	5320104.00	4590
35180263	414	35	Ontario	3518	3518009	Whitby	1	532	5320104.00	4590
35180264	441	35	Ontario	3518	3518009	Whitby	1	532	5320103.00	2787
35180265	501	35	Ontario	3518	3518009	Whitby	1	532	5320103.00	2787
35180266	241	35	Ontario	3518	3518009	Whitby	1	532	5320100.02	5499
35180272	339	35	Ontario	3518	3518009	Whitby	1	532	5320100.02	5499
35180273	462	35	Ontario	3518	3518009	Whitby	1	532	5320103.00	2787
35180274	447	35	Ontario	3518	3518009	Whitby	1	532	5320103.00	2787
35180275	536	35	Ontario	3518	3518009	Whitby	1	532	5320103.00	2787
35180276	515	35	Ontario	3518	3518009	Whitby	1	532	5320102.03	3024
35180277	596	35	Ontario	3518	3518009	Whitby	1	532	5320102.03	3024
35180284	432	35	Ontario	3518	3518009	Whitby	1	532	5320100.03	8108
35180285	701	35	Ontario	3518	3518009	Whitby	1	532	5320100.03	8108
35180286	563	35	Ontario	3518	3518009	Whitby	1	532	5320100.03	8108
35180287	372	35	Ontario	3518	3518009	Whitby	1	532	5320104.00	4590
35180290	900	35	Ontario	3518	3518009	Whitby	1	532	5320104.00	4590
35180291	540	35	Ontario	3518	3518009	Whitby	1	532	5320104.00	4590
35180292	451	35	Ontario	3518	3518009	Whitby	1	532	5320105.04	4760
35180293	879	35	Ontario	3518	3518009	Whitby	1	532	5320105.04	4760
35180295	1826	35	Ontario	3518	3518009	Whitby	1	532	5320105.06	2763
35180296	592	35	Ontario	3518	3518009	Whitby	1	532	5320105.07	5535
35180297	691	35	Ontario	3518	3518009	Whitby	1	532	5320105.07	5535
35180298	585	35	Ontario	3518	3518009	Whitby	1	532	5320105.07	5535
35180299	761	35	Ontario	3518	3518009	Whitby	1	532	5320105.07	5535
35180301	755	35	Ontario	3518	3518009	Whitby	1	532	5320105.10	6704
35180302	489	35	Ontario	3518	3518009	Whitby	1	532	5320105.10	6704
35180303	1726	35	Ontario	3518	3518009	Whitby	1	532	5320105.10	6704
35180304	406	35	Ontario	3518	3518009	Whitby	1	532	5320105.10	6704
35180305	413	35	Ontario	3518	3518009	Whitby	1	532	5320105.10	6704
35180306	494	35	Ontario	3518	3518009	Whitby	1	532	5320105.10	6704
35180307	475	35	Ontario	3518	3518009	Whitby	1	532	5320101.02	4188
35180309	541	35	Ontario	3518	3518013	Oshawa	1	532	5320013.00	6451
35180310	634	35	Ontario	3518	3518013	Oshawa	1	532	5320013.00	6451
35180311	678	35	Ontario	3518	3518013	Oshawa	1	532	5320013.00	6451
35180312	1071	35	Ontario	3518	3518013	Oshawa	1	532	5320013.00	6451
35180313	351	35	Ontario	3518	3518013	Oshawa	1	532	5320013.00	6451
35180314	566	35	Ontario	3518	3518013	Oshawa	1	532	5320013.00	6451
35180315	557	35	Ontario	3518	3518013	Oshawa	1	532	5320013.00	6451
35180316	630	35	Ontario	3518	3518013	Oshawa	1	532	5320013.00	6451
35180317	514	35	Ontario	3518	3518013	Oshawa	1	532	5320013.00	6451
35180318	608	35	Ontario	3518	3518013	Oshawa	1	532	5320014.01	2676
35180319	408	35	Ontario	3518	3518013	Oshawa	1	532	5320013.00	6451
35180320	494	35	Ontario	3518	3518013	Oshawa	1	532	5320014.01	2676
35180321	565	35	Ontario	3518	3518013	Oshawa	1	532	5320014.01	2676
35180322	497	35	Ontario	3518	3518013	Oshawa	1	532	5320014.01	2676
35180324	501	35	Ontario	3518	3518013	Oshawa	1	532	5320013.00	6451
35180325	345	35	Ontario	3518	3518013	Oshawa	1	532	5320015.03	1795
35180326	451	35	Ontario	3518	3518013	Oshawa	1	532	5320015.03	1795
35180327	571	35	Ontario	3518	3518013	Oshawa	1	532	5320015.03	1795
35180328	428	35	Ontario	3518	3518013	Oshawa	1	532	5320015.03	1795
35180329	424	35	Ontario	3518	3518013	Oshawa	1	532	5320015.04	3178
35180330	606	35	Ontario	3518	3518013	Oshawa	1	532	5320011.00	5142
35180331	575	35	Ontario	3518	3518013	Oshawa	1	532	5320011.00	5142
35180333	729	35	Ontario	3518	3518009	Whitby	1	532	5320105.10	6704
35180335	869	35	Ontario	3518	3518009	Whitby	1	532	5320105.09	5063
35180336	1168	35	Ontario	3518	3518013	Oshawa	1	532	5320003.02	6592
35180337	434	35	Ontario	3518	3518013	Oshawa	1	532	5320003.02	6592
35180338	234	35	Ontario	3518	3518013	Oshawa	1	532	5320003.02	6592
35180339	494	35	Ontario	3518	3518013	Oshawa	1	532	5320003.02	6592
35180340	558	35	Ontario	3518	3518009	Whitby	1	532	5320105.07	5535
35180342	455	35	Ontario	3518	3518009	Whitby	1	532	5320105.07	5535
35180343	530	35	Ontario	3518	3518009	Whitby	1	532	5320105.06	2763
35180345	1059	35	Ontario	3518	3518009	Whitby	1	532	5320105.05	4947
35180346	407	35	Ontario	3518	3518009	Whitby	1	532	5320105.06	2763
35180347	1224	35	Ontario	3518	3518009	Whitby	1	532	5320105.04	4760
35180350	1053	35	Ontario	3518	3518009	Whitby	1	532	5320100.03	8108
35180351	542	35	Ontario	3518	3518009	Whitby	1	532	5320100.03	8108
35180352	304	35	Ontario	3518	3518009	Whitby	1	532	5320100.03	8108
35180354	352	35	Ontario	3518	3518009	Whitby	1	532	5320100.03	8108
35180356	1046	35	Ontario	3518	3518005	Ajax	1	535	5350805.21	1664
35180357	618	35	Ontario	3518	3518005	Ajax	1	535	5350805.21	1664
35180358	1049	35	Ontario	3518	3518005	Ajax	1	535	5350812.00	6203
35180359	507	35	Ontario	3518	3518005	Ajax	1	535	5350812.00	6203
35180360	442	35	Ontario	3518	3518005	Ajax	1	535	5350812.00	6203
35180361	822	35	Ontario	3518	3518005	Ajax	1	535	5350812.00	6203
35180362	417	35	Ontario	3518	3518005	Ajax	1	535	5350812.00	6203
35180363	423	35	Ontario	3518	3518005	Ajax	1	535	5350812.00	6203
35180364	425	35	Ontario	3518	3518005	Ajax	1	535	5350812.00	6203
35180365	871	35	Ontario	3518	3518005	Ajax	1	535	5350812.00	6203
35180366	990	35	Ontario	3518	3518005	Ajax	1	535	5350812.00	6203
35180367	257	35	Ontario	3518	3518005	Ajax	1	535	5350812.00	6203
35180368	1227	35	Ontario	3518	3518005	Ajax	1	535	5350805.06	6154
35180369	491	35	Ontario	3518	3518005	Ajax	1	535	5350805.06	6154
35180370	356	35	Ontario	3518	3518005	Ajax	1	535	5350805.06	6154
35180371	460	35	Ontario	3518	3518005	Ajax	1	535	5350805.06	6154
35180372	1002	35	Ontario	3518	3518005	Ajax	1	535	5350805.06	6154
35180373	582	35	Ontario	3518	3518005	Ajax	1	535	5350805.06	6154
35180374	375	35	Ontario	3518	3518005	Ajax	1	535	5350805.06	6154
35180375	1122	35	Ontario	3518	3518005	Ajax	1	535	5350805.06	6154
35180380	630	35	Ontario	3518	3518005	Ajax	1	535	5350820.03	3884
35180381	609	35	Ontario	3518	3518005	Ajax	1	535	5350820.03	3884
35180382	692	35	Ontario	3518	3518005	Ajax	1	535	5350820.04	2704
35180383	539	35	Ontario	3518	3518005	Ajax	1	535	5350820.04	2704
35180385	898	35	Ontario	3518	3518005	Ajax	1	535	5350820.03	3884
35180388	316	35	Ontario	3518	3518005	Ajax	1	535	5350820.03	3884
35180389	430	35	Ontario	3518	3518005	Ajax	1	535	5350820.03	3884
35180391	549	35	Ontario	3518	3518005	Ajax	1	535	5350805.19	1794
35180392	712	35	Ontario	3518	3518005	Ajax	1	535	5350805.19	1794
35180393	533	35	Ontario	3518	3518005	Ajax	1	535	5350805.19	1794
35180394	539	35	Ontario	3518	3518005	Ajax	1	535	5350805.06	6154
35180397	536	35	Ontario	3518	3518005	Ajax	1	535	5350805.18	3011
35180398	639	35	Ontario	3518	3518005	Ajax	1	535	5350805.18	3011
35180399	612	35	Ontario	3518	3518005	Ajax	1	535	5350805.18	3011
35180400	436	35	Ontario	3518	3518005	Ajax	1	535	5350805.18	3011
35180401	546	35	Ontario	3518	3518005	Ajax	1	535	5350805.18	3011
35180402	242	35	Ontario	3518	3518005	Ajax	1	535	5350805.18	3011
35180403	395	35	Ontario	3518	3518005	Ajax	1	535	5350820.06	1994
35180404	428	35	Ontario	3518	3518005	Ajax	1	535	5350820.06	1994
35180405	690	35	Ontario	3518	3518005	Ajax	1	535	5350820.06	1994
35180406	481	35	Ontario	3518	3518005	Ajax	1	535	5350820.06	1994
35180407	530	35	Ontario	3518	3518005	Ajax	1	535	5350820.07	4088
35180411	299	35	Ontario	3518	3518001	Pickering	1	535	5350804.12	8874
35180412	648	35	Ontario	3518	3518001	Pickering	1	535	5350804.12	8874
35180413	574	35	Ontario	3518	3518001	Pickering	1	535	5350804.13	4931
35180414	420	35	Ontario	3518	3518001	Pickering	1	535	5350804.12	8874
35180416	321	35	Ontario	3518	3518001	Pickering	1	535	5350804.13	4931
35180417	302	35	Ontario	3518	3518001	Pickering	1	535	5350804.13	4931
35180418	706	35	Ontario	3518	3518001	Pickering	1	535	5350804.13	4931
35180419	744	35	Ontario	3518	3518001	Pickering	1	535	5350804.13	4931
35180421	489	35	Ontario	3518	3518001	Pickering	1	535	5350804.13	4931
35180423	606	35	Ontario	3518	3518001	Pickering	1	535	5350804.08	3623
35180424	611	35	Ontario	3518	3518001	Pickering	1	535	5350804.07	3796
35180425	497	35	Ontario	3518	3518001	Pickering	1	535	5350804.07	3796
35180426	436	35	Ontario	3518	3518001	Pickering	1	535	5350804.08	3623
35180427	906	35	Ontario	3518	3518001	Pickering	1	535	5350804.06	3011
35180428	626	35	Ontario	3518	3518001	Pickering	1	535	5350804.06	3011
35180429	400	35	Ontario	3518	3518001	Pickering	1	535	5350804.06	3011
35180430	547	35	Ontario	3518	3518001	Pickering	1	535	5350804.06	3011
35180431	885	35	Ontario	3518	3518001	Pickering	1	535	5350804.01	7216
35180432	532	35	Ontario	3518	3518001	Pickering	1	535	5350804.06	3011
35180433	379	35	Ontario	3518	3518001	Pickering	1	535	5350804.01	7216
35180434	737	35	Ontario	3518	3518001	Pickering	1	535	5350804.01	7216
35180436	236	35	Ontario	3518	3518001	Pickering	1	535	5350804.01	7216
35180437	1055	35	Ontario	3518	3518001	Pickering	1	535	5350804.01	7216
35180438	615	35	Ontario	3518	3518001	Pickering	1	535	5350804.10	4860
35180439	472	35	Ontario	3518	3518001	Pickering	1	535	5350804.10	4860
35180440	559	35	Ontario	3518	3518001	Pickering	1	535	5350804.10	4860
35180441	602	35	Ontario	3518	3518001	Pickering	1	535	5350804.10	4860
35180442	866	35	Ontario	3518	3518001	Pickering	1	535	5350804.10	4860
35180445	1301	35	Ontario	3518	3518001	Pickering	1	535	5350804.07	3796
35180446	278	35	Ontario	3518	3518001	Pickering	1	535	5350804.07	3796
35180447	1109	35	Ontario	3518	3518001	Pickering	1	535	5350804.07	3796
35180448	778	35	Ontario	3518	3518001	Pickering	1	535	5350804.11	5896
35180450	902	35	Ontario	3518	3518001	Pickering	1	535	5350804.11	5896
35180451	574	35	Ontario	3518	3518001	Pickering	1	535	5350804.11	5896
35180452	306	35	Ontario	3518	3518001	Pickering	1	535	5350804.11	5896
35180453	889	35	Ontario	3518	3518001	Pickering	1	535	5350804.11	5896
35180454	526	35	Ontario	3518	3518001	Pickering	1	535	5350800.02	4844
35180455	510	35	Ontario	3518	3518001	Pickering	1	535	5350800.02	4844
35180456	425	35	Ontario	3518	3518001	Pickering	1	535	5350800.02	4844
35180457	433	35	Ontario	3518	3518001	Pickering	1	535	5350800.02	4844
35180458	614	35	Ontario	3518	3518001	Pickering	1	535	5350800.02	4844
35180459	380	35	Ontario	3518	3518001	Pickering	1	535	5350800.02	4844
35180460	516	35	Ontario	3518	3518001	Pickering	1	535	5350800.01	3828
35180461	637	35	Ontario	3518	3518001	Pickering	1	535	5350800.02	4844
35180462	503	35	Ontario	3518	3518001	Pickering	1	535	5350800.01	3828
35180463	1014	35	Ontario	3518	3518001	Pickering	1	535	5350800.01	3828
35180464	1795	35	Ontario	3518	3518001	Pickering	1	535	5350800.01	3828
35180465	727	35	Ontario	3518	3518001	Pickering	1	535	5350801.01	3579
35180466	532	35	Ontario	3518	3518001	Pickering	1	535	5350801.01	3579
35180467	427	35	Ontario	3518	3518001	Pickering	1	535	5350801.01	3579
35180468	353	35	Ontario	3518	3518001	Pickering	1	535	5350801.01	3579
35180469	976	35	Ontario	3518	3518001	Pickering	1	535	5350801.02	6181
35180472	556	35	Ontario	3518	3518001	Pickering	1	535	5350801.01	3579
35180473	561	35	Ontario	3518	3518001	Pickering	1	535	5350801.01	3579
35180474	423	35	Ontario	3518	3518001	Pickering	1	535	5350801.01	3579
35180475	904	35	Ontario	3518	3518001	Pickering	1	535	5350804.05	7125
35180476	392	35	Ontario	3518	3518001	Pickering	1	535	5350804.05	7125
35180477	441	35	Ontario	3518	3518001	Pickering	1	535	5350804.05	7125
35180478	1024	35	Ontario	3518	3518001	Pickering	1	535	5350804.05	7125
35180479	591	35	Ontario	3518	3518001	Pickering	1	535	5350804.05	7125
35180480	430	35	Ontario	3518	3518001	Pickering	1	535	5350804.05	7125
35180481	1066	35	Ontario	3518	3518001	Pickering	1	535	5350804.05	7125
35180482	411	35	Ontario	3518	3518001	Pickering	1	535	5350804.05	7125
35180483	516	35	Ontario	3518	3518001	Pickering	1	535	5350804.05	7125
35180484	930	35	Ontario	3518	3518001	Pickering	1	535	5350803.06	5452
35180485	534	35	Ontario	3518	3518001	Pickering	1	535	5350803.06	5452
35180486	268	35	Ontario	3518	3518001	Pickering	1	535	5350803.06	5452
35180487	258	35	Ontario	3518	3518001	Pickering	1	535	5350803.06	5452
35180488	826	35	Ontario	3518	3518001	Pickering	1	535	5350803.06	5452
35180489	308	35	Ontario	3518	3518001	Pickering	1	535	5350803.06	5452
35180490	1041	35	Ontario	3518	3518001	Pickering	1	535	5350803.05	6850
35180491	419	35	Ontario	3518	3518001	Pickering	1	535	5350803.05	6850
35180492	620	35	Ontario	3518	3518001	Pickering	1	535	5350803.06	5452
35180493	783	35	Ontario	3518	3518001	Pickering	1	535	5350803.05	6850
35180494	658	35	Ontario	3518	3518001	Pickering	1	535	5350803.03	5633
35180495	651	35	Ontario	3518	3518001	Pickering	1	535	5350803.03	5633
35180496	821	35	Ontario	3518	3518001	Pickering	1	535	5350803.03	5633
35180497	754	35	Ontario	3518	3518001	Pickering	1	535	5350803.03	5633
35180498	601	35	Ontario	3518	3518001	Pickering	1	535	5350803.03	5633
35180499	889	35	Ontario	3518	3518001	Pickering	1	535	5350803.03	5633
35180500	383	35	Ontario	3518	3518001	Pickering	1	535	5350803.03	5633
35180501	876	35	Ontario	3518	3518001	Pickering	1	535	5350803.03	5633
35180502	709	35	Ontario	3518	3518001	Pickering	1	535	5350803.04	6258
35180503	1020	35	Ontario	3518	3518001	Pickering	1	535	5350803.04	6258
35180504	1073	35	Ontario	3518	3518001	Pickering	1	535	5350803.04	6258
35180505	534	35	Ontario	3518	3518001	Pickering	1	535	5350803.04	6258
35180506	1441	35	Ontario	3518	3518001	Pickering	1	535	5350803.04	6258
35180507	912	35	Ontario	3518	3518001	Pickering	1	535	5350803.04	6258
35180508	569	35	Ontario	3518	3518001	Pickering	1	535	5350803.04	6258
35180510	671	35	Ontario	3518	3518001	Pickering	1	535	5350803.06	5452
35180511	1037	35	Ontario	3518	3518001	Pickering	1	535	5350803.06	5452
35180512	1350	35	Ontario	3518	3518001	Pickering	1	535	5350804.05	7125
35180513	707	35	Ontario	3518	3518001	Pickering	1	535	5350804.01	7216
35180514	720	35	Ontario	3518	3518001	Pickering	1	535	5350804.01	7216
35180515	344	35	Ontario	3518	3518001	Pickering	1	535	5350804.01	7216
35180516	414	35	Ontario	3518	3518001	Pickering	1	535	5350804.01	7216
35180517	561	35	Ontario	3518	3518001	Pickering	1	535	5350804.08	3623
35180518	622	35	Ontario	3518	3518001	Pickering	1	535	5350804.08	3623
35180519	306	35	Ontario	3518	3518001	Pickering	1	535	5350804.08	3623
35180520	1092	35	Ontario	3518	3518001	Pickering	1	535	5350804.08	3623
35180525	546	35	Ontario	3518	3518005	Ajax	1	535	5350820.04	2704
35180534	491	35	Ontario	3518	3518009	Whitby	1	532	5320105.17	1678
35180538	742	35	Ontario	3518	3518001	Pickering	1	535	5350801.02	6181
35180539	640	35	Ontario	3518	3518001	Pickering	1	535	5350801.02	6181
35180540	764	35	Ontario	3518	3518001	Pickering	1	535	5350801.02	6181
35180541	1396	35	Ontario	3518	3518001	Pickering	1	535	5350801.02	6181
35180544	560	35	Ontario	3518	3518001	Pickering	1	535	5350801.02	6181
35180545	459	35	Ontario	3518	3518001	Pickering	1	535	5350800.02	4844
35180546	388	35	Ontario	3518	3518001	Pickering	1	535	5350800.02	4844
35180547	472	35	Ontario	3518	3518001	Pickering	1	535	5350800.02	4844
35180548	743	35	Ontario	3518	3518005	Ajax	1	535	5350810.05	3642
35180549	603	35	Ontario	3518	3518005	Ajax	1	535	5350810.05	3642
35180550	310	35	Ontario	3518	3518005	Ajax	1	535	5350810.05	3642
35180551	580	35	Ontario	3518	3518005	Ajax	1	535	5350810.04	6306
35180553	285	35	Ontario	3518	3518005	Ajax	1	535	5350810.04	6306
35180554	572	35	Ontario	3518	3518005	Ajax	1	535	5350810.03	3147
35180555	568	35	Ontario	3518	3518005	Ajax	1	535	5350810.03	3147
35180556	346	35	Ontario	3518	3518005	Ajax	1	535	5350810.03	3147
35180557	472	35	Ontario	3518	3518005	Ajax	1	535	5350810.03	3147
35180558	498	35	Ontario	3518	3518005	Ajax	1	535	5350810.04	6306
35180559	303	35	Ontario	3518	3518005	Ajax	1	535	5350810.04	6306
35180560	482	35	Ontario	3518	3518005	Ajax	1	535	5350810.04	6306
35180562	736	35	Ontario	3518	3518005	Ajax	1	535	5350810.05	3642
35180563	389	35	Ontario	3518	3518005	Ajax	1	535	5350810.05	3642
35180564	659	35	Ontario	3518	3518005	Ajax	1	535	5350810.05	3642
35180565	202	35	Ontario	3518	3518005	Ajax	1	535	5350810.05	3642
35180566	719	35	Ontario	3518	3518005	Ajax	1	535	5350810.03	3147
35180567	470	35	Ontario	3518	3518005	Ajax	1	535	5350810.03	3147
35180568	441	35	Ontario	3518	3518005	Ajax	1	535	5350810.02	2402
35180569	251	35	Ontario	3518	3518005	Ajax	1	535	5350810.02	2402
35180570	592	35	Ontario	3518	3518005	Ajax	1	535	5350805.20	4716
35180571	433	35	Ontario	3518	3518005	Ajax	1	535	5350805.20	4716
35180573	581	35	Ontario	3518	3518005	Ajax	1	535	5350810.02	2402
35180574	467	35	Ontario	3518	3518005	Ajax	1	535	5350810.01	4123
35180576	384	35	Ontario	3518	3518005	Ajax	1	535	5350810.01	4123
35180581	571	35	Ontario	3518	3518005	Ajax	1	535	5350810.02	2402
35180582	558	35	Ontario	3518	3518005	Ajax	1	535	5350810.02	2402
35180583	1387	35	Ontario	3518	3518005	Ajax	1	535	5350810.04	6306
35180584	431	35	Ontario	3518	3518005	Ajax	1	535	5350810.04	6306
35180585	412	35	Ontario	3518	3518005	Ajax	1	535	5350810.04	6306
35180586	1380	35	Ontario	3518	3518005	Ajax	1	535	5350811.00	3882
35180587	551	35	Ontario	3518	3518005	Ajax	1	535	5350811.00	3882
35180588	911	35	Ontario	3518	3518005	Ajax	1	535	5350811.00	3882
35180589	411	35	Ontario	3518	3518005	Ajax	1	535	5350811.00	3882
35180590	629	35	Ontario	3518	3518005	Ajax	1	535	5350811.00	3882
35180591	1426	35	Ontario	3518	3518005	Ajax	1	535	5350805.04	8024
35180593	581	35	Ontario	3518	3518005	Ajax	1	535	5350805.04	8024
35180594	600	35	Ontario	3518	3518009	Whitby	1	532	5320105.07	5535
35180595	670	35	Ontario	3518	3518009	Whitby	1	532	5320101.04	4887
35180596	368	35	Ontario	3518	3518009	Whitby	1	532	5320101.04	4887
35180597	878	35	Ontario	3518	3518009	Whitby	1	532	5320102.01	3185
35180598	254	35	Ontario	3518	3518009	Whitby	1	532	5320102.01	3185
35180599	407	35	Ontario	3518	3518009	Whitby	1	532	5320102.01	3185
35180600	293	35	Ontario	3518	3518009	Whitby	1	532	5320102.01	3185
35180601	430	35	Ontario	3518	3518009	Whitby	1	532	5320102.01	3185
35180602	569	35	Ontario	3518	3518009	Whitby	1	532	5320102.01	3185
35180603	354	35	Ontario	3518	3518009	Whitby	1	532	5320102.01	3185
35180604	620	35	Ontario	3518	3518009	Whitby	1	532	5320101.04	4887
35180605	555	35	Ontario	3518	3518009	Whitby	1	532	5320101.04	4887
35180606	1362	35	Ontario	3518	3518009	Whitby	1	532	5320101.04	4887
35180607	754	35	Ontario	3518	3518013	Oshawa	1	532	5320002.03	6253
35180608	462	35	Ontario	3518	3518013	Oshawa	1	532	5320002.03	6253
35180609	254	35	Ontario	3518	3518013	Oshawa	1	532	5320002.03	6253
35180611	351	35	Ontario	3518	3518013	Oshawa	1	532	5320002.03	6253
35180613	558	35	Ontario	3518	3518013	Oshawa	1	532	5320002.03	6253
35180614	330	35	Ontario	3518	3518013	Oshawa	1	532	5320002.03	6253
35180615	358	35	Ontario	3518	3518013	Oshawa	1	532	5320002.03	6253
35180616	357	35	Ontario	3518	3518013	Oshawa	1	532	5320002.03	6253
35180617	433	35	Ontario	3518	3518013	Oshawa	1	532	5320002.01	4265
35180618	1078	35	Ontario	3518	3518013	Oshawa	1	532	5320002.03	6253
35180619	239	35	Ontario	3518	3518013	Oshawa	1	532	5320002.03	6253
35180620	1105	35	Ontario	3518	3518013	Oshawa	1	532	5320002.03	6253
35180621	281	35	Ontario	3518	3518013	Oshawa	1	532	5320002.01	4265
35180622	568	35	Ontario	3518	3518013	Oshawa	1	532	5320002.01	4265
35180623	431	35	Ontario	3518	3518013	Oshawa	1	532	5320002.01	4265
35180624	485	35	Ontario	3518	3518013	Oshawa	1	532	5320002.01	4265
35180625	530	35	Ontario	3518	3518013	Oshawa	1	532	5320002.01	4265
35180626	705	35	Ontario	3518	3518013	Oshawa	1	532	5320002.01	4265
35180627	981	35	Ontario	3518	3518013	Oshawa	1	532	5320001.00	3578
35180628	412	35	Ontario	3518	3518013	Oshawa	1	532	5320002.01	4265
35180629	420	35	Ontario	3518	3518013	Oshawa	1	532	5320002.01	4265
35180630	480	35	Ontario	3518	3518013	Oshawa	1	532	5320001.00	3578
35180631	545	35	Ontario	3518	3518013	Oshawa	1	532	5320001.00	3578
35180632	522	35	Ontario	3518	3518013	Oshawa	1	532	5320001.00	3578
35180633	506	35	Ontario	3518	3518013	Oshawa	1	532	5320006.00	3641
35180634	316	35	Ontario	3518	3518013	Oshawa	1	532	5320006.00	3641
35180635	540	35	Ontario	3518	3518013	Oshawa	1	532	5320006.00	3641
35180636	778	35	Ontario	3518	3518013	Oshawa	1	532	5320006.00	3641
35180637	669	35	Ontario	3518	3518013	Oshawa	1	532	5320007.00	5575
35180638	615	35	Ontario	3518	3518013	Oshawa	1	532	5320007.00	5575
35180639	468	35	Ontario	3518	3518013	Oshawa	1	532	5320007.00	5575
35180640	580	35	Ontario	3518	3518013	Oshawa	1	532	5320007.00	5575
35180641	465	35	Ontario	3518	3518013	Oshawa	1	532	5320007.00	5575
35180642	553	35	Ontario	3518	3518013	Oshawa	1	532	5320008.02	2649
35180643	484	35	Ontario	3518	3518013	Oshawa	1	532	5320008.02	2649
35180644	509	35	Ontario	3518	3518013	Oshawa	1	532	5320008.02	2649
35180645	842	35	Ontario	3518	3518013	Oshawa	1	532	5320008.01	3805
35180646	480	35	Ontario	3518	3518013	Oshawa	1	532	5320008.03	4352
35180647	584	35	Ontario	3518	3518013	Oshawa	1	532	5320008.03	4352
35180648	596	35	Ontario	3518	3518013	Oshawa	1	532	5320008.03	4352
35180649	431	35	Ontario	3518	3518013	Oshawa	1	532	5320008.03	4352
35180650	544	35	Ontario	3518	3518013	Oshawa	1	532	5320008.03	4352
35180651	456	35	Ontario	3518	3518013	Oshawa	1	532	5320008.03	4352
35180652	604	35	Ontario	3518	3518017	Clarington	1	532	5320202.04	6248
35180654	634	35	Ontario	3518	3518017	Clarington	1	532	5320202.08	3256
35180655	575	35	Ontario	3518	3518017	Clarington	1	532	5320202.08	3256
35180656	640	35	Ontario	3518	3518017	Clarington	1	532	5320202.05	5335
35180657	645	35	Ontario	3518	3518017	Clarington	1	532	5320202.05	5335
35180658	647	35	Ontario	3518	3518017	Clarington	1	532	5320202.05	5335
35180659	760	35	Ontario	3518	3518017	Clarington	1	532	5320202.05	5335
35180661	683	35	Ontario	3518	3518017	Clarington	1	532	5320202.05	5335
35180662	785	35	Ontario	3518	3518017	Clarington	1	532	5320202.04	6248
35180663	588	35	Ontario	3518	3518017	Clarington	1	532	5320202.04	6248
35180665	2487	35	Ontario	3518	3518017	Clarington	1	532	5320202.04	6248
35180666	443	35	Ontario	3518	3518017	Clarington	1	532	5320202.04	6248
35180667	506	35	Ontario	3518	3518013	Oshawa	1	532	5320008.01	3805
35180668	502	35	Ontario	3518	3518013	Oshawa	1	532	5320008.01	3805
35180669	406	35	Ontario	3518	3518013	Oshawa	1	532	5320008.01	3805
35180670	662	35	Ontario	3518	3518013	Oshawa	1	532	5320008.01	3805
35180671	339	35	Ontario	3518	3518013	Oshawa	1	532	5320008.01	3805
35180672	548	35	Ontario	3518	3518013	Oshawa	1	532	5320008.01	3805
35180676	411	35	Ontario	3518	3518017	Clarington	1	532	5320202.18	2604
35180677	625	35	Ontario	3518	3518017	Clarington	1	532	5320202.17	2240
35180680	343	35	Ontario	3518	3518017	Clarington	1	532	5320202.09	3359
35180681	502	35	Ontario	3518	3518017	Clarington	1	532	5320202.09	3359
35180682	398	35	Ontario	3518	3518017	Clarington	1	532	5320202.09	3359
35180683	1516	35	Ontario	3518	3518017	Clarington	1	532	5320202.09	3359
35180684	600	35	Ontario	3518	3518017	Clarington	1	532	5320202.09	3359
35180685	1040	35	Ontario	3518	3518017	Clarington	1	532	5320202.08	3256
35180686	488	35	Ontario	3518	3518017	Clarington	1	532	5320202.08	3256
35180687	519	35	Ontario	3518	3518017	Clarington	1	532	5320202.08	3256
35180688	504	35	Ontario	3518	3518013	Oshawa	1	532	5320008.06	5461
35180689	720	35	Ontario	3518	3518013	Oshawa	1	532	5320008.05	3280
35180690	328	35	Ontario	3518	3518013	Oshawa	1	532	5320008.06	5461
35180691	508	35	Ontario	3518	3518017	Clarington	1	532	5320202.18	2604
35180692	321	35	Ontario	3518	3518017	Clarington	1	532	5320202.18	2604
35180693	1364	35	Ontario	3518	3518017	Clarington	1	532	5320202.18	2604
35180697	616	35	Ontario	3518	3518017	Clarington	1	532	5320203.01	4940
35180699	712	35	Ontario	3518	3518017	Clarington	1	532	5320203.01	4940
35180702	653	35	Ontario	3518	3518017	Clarington	1	532	5320203.02	5608
35180703	1560	35	Ontario	3518	3518017	Clarington	1	532	5320203.02	5608
35180704	667	35	Ontario	3518	3518017	Clarington	1	532	5320203.02	5608
35180707	438	35	Ontario	3518	3518017	Clarington	1	532	5320204.00	4548
35180710	432	35	Ontario	3518	3518017	Clarington	1	532	5320203.03	4240
35180711	306	35	Ontario	3518	3518017	Clarington	1	532	5320203.03	4240
35180712	258	35	Ontario	3518	3518017	Clarington	1	532	5320203.03	4240
35180713	326	35	Ontario	3518	3518017	Clarington	1	532	5320203.03	4240
35180714	352	35	Ontario	3518	3518017	Clarington	1	532	5320203.03	4240
35180715	536	35	Ontario	3518	3518017	Clarington	1	532	5320203.06	3734
35180716	1149	35	Ontario	3518	3518017	Clarington	1	532	5320203.06	3734
35180717	478	35	Ontario	3518	3518017	Clarington	1	532	5320203.06	3734
35180720	499	35	Ontario	3518	3518017	Clarington	1	532	5320205.02	3955
35180721	313	35	Ontario	3518	3518017	Clarington	1	532	5320205.02	3955
35180722	352	35	Ontario	3518	3518017	Clarington	1	532	5320205.02	3955
35180723	414	35	Ontario	3518	3518017	Clarington	1	532	5320205.02	3955
35180724	570	35	Ontario	3518	3518017	Clarington	1	532	5320205.02	3955
35180725	246	35	Ontario	3518	3518017	Clarington	1	532	5320205.02	3955
35180726	568	35	Ontario	3518	3518017	Clarington	1	532	5320205.02	3955
35180727	617	35	Ontario	3518	3518017	Clarington	1	532	5320205.01	617
35180732	954	35	Ontario	3518	3518017	Clarington	1	532	5320204.00	4548
35180733	509	35	Ontario	3518	3518017	Clarington	1	532	5320204.00	4548
35180734	474	35	Ontario	3518	3518017	Clarington	1	532	5320204.00	4548
35180735	386	35	Ontario	3518	3518017	Clarington	1	532	5320204.00	4548
35180736	442	35	Ontario	3518	3518017	Clarington	1	532	5320204.00	4548
35180737	491	35	Ontario	3518	3518017	Clarington	1	532	5320203.02	5608
35180738	369	35	Ontario	3518	3518017	Clarington	1	532	5320204.00	4548
35180739	976	35	Ontario	3518	3518017	Clarington	1	532	5320204.00	4548
35180762	354	35	Ontario	3518	3518020	Scugog	4	996	9935.00	2235694
35180767	215	35	Ontario	3518	3518013	Oshawa	1	532	5320002.02	4624
35180768	839	35	Ontario	3518	3518013	Oshawa	1	532	5320002.02	4624
35180769	490	35	Ontario	3518	3518013	Oshawa	1	532	5320003.01	4386
35180770	503	35	Ontario	3518	3518013	Oshawa	1	532	5320003.01	4386
35180771	372	35	Ontario	3518	3518013	Oshawa	1	532	5320003.01	4386
35180772	512	35	Ontario	3518	3518013	Oshawa	1	532	5320003.01	4386
35180773	518	35	Ontario	3518	3518013	Oshawa	1	532	5320004.02	4172
35180774	543	35	Ontario	3518	3518013	Oshawa	1	532	5320004.02	4172
35180775	475	35	Ontario	3518	3518013	Oshawa	1	532	5320009.01	2710
35180776	466	35	Ontario	3518	3518013	Oshawa	1	532	5320009.01	2710
35180777	575	35	Ontario	3518	3518013	Oshawa	1	532	5320009.01	2710
35180778	765	35	Ontario	3518	3518013	Oshawa	1	532	5320009.01	2710
35180779	431	35	Ontario	3518	3518013	Oshawa	1	532	5320008.05	3280
35180780	418	35	Ontario	3518	3518013	Oshawa	1	532	5320008.05	3280
35180781	360	35	Ontario	3518	3518013	Oshawa	1	532	5320008.05	3280
35180782	514	35	Ontario	3518	3518013	Oshawa	1	532	5320005.00	4040
35180783	556	35	Ontario	3518	3518013	Oshawa	1	532	5320005.00	4040
35180784	482	35	Ontario	3518	3518013	Oshawa	1	532	5320006.00	3641
35180786	1879	35	Ontario	3518	3518020	Scugog	4	996	9935.00	2235694
35180791	1341	35	Ontario	3518	3518017	Clarington	1	532	5320202.04	6248
35180792	993	35	Ontario	3518	3518017	Clarington	1	532	5320205.02	3955
35180796	1074	35	Ontario	3518	3518013	Oshawa	1	532	5320004.02	4172
35180797	1063	35	Ontario	3518	3518013	Oshawa	1	532	5320009.02	3310
35180798	915	35	Ontario	3518	3518013	Oshawa	1	532	5320009.04	2780
35180799	1246	35	Ontario	3518	3518013	Oshawa	1	532	5320002.02	4624
35180800	1525	35	Ontario	3518	3518013	Oshawa	1	532	5320002.02	4624
35180801	2192	35	Ontario	3518	3518009	Whitby	1	532	5320101.05	4177
35180802	1227	35	Ontario	3518	3518009	Whitby	1	532	5320100.02	5499
35180805	894	35	Ontario	3518	3518013	Oshawa	1	532	5320014.02	5238
35180806	1363	35	Ontario	3518	3518029	Uxbridge	1	535	5350831.02	6904
35180807	916	35	Ontario	3518	3518029	Uxbridge	1	535	5350831.01	5660
35180808	1001	35	Ontario	3518	3518005	Ajax	1	535	5350820.03	3884
35180810	864	35	Ontario	3518	3518013	Oshawa	1	532	5320011.00	5142
35180816	667	35	Ontario	3518	3518009	Whitby	1	532	5320100.02	5499
35180817	454	35	Ontario	3518	3518001	Pickering	1	535	5350801.02	6181
35180818	407	35	Ontario	3518	3518013	Oshawa	1	532	5320002.03	6253
35180819	430	35	Ontario	3518	3518017	Clarington	1	532	5320203.03	4240
35180820	567	35	Ontario	3518	3518009	Whitby	1	532	5320105.21	2179
35180821	850	35	Ontario	3518	3518009	Whitby	1	532	5320105.20	6056
35180822	411	35	Ontario	3518	3518009	Whitby	1	532	5320105.07	5535
35180823	882	35	Ontario	3518	3518009	Whitby	1	532	5320105.07	5535
35180825	1386	35	Ontario	3518	3518009	Whitby	1	532	5320105.24	3229
35180827	795	35	Ontario	3518	3518005	Ajax	1	535	5350820.05	2371
35180831	3075	35	Ontario	3518	3518017	Clarington	1	532	5320203.05	5114
35180832	656	35	Ontario	3518	3518017	Clarington	1	532	5320203.06	3734
35180833	623	35	Ontario	3518	3518005	Ajax	1	535	5350810.04	6306
35180834	1305	35	Ontario	3518	3518005	Ajax	1	535	5350810.04	6306
35180835	643	35	Ontario	3518	3518009	Whitby	1	532	5320105.10	6704
35180836	586	35	Ontario	3518	3518009	Whitby	1	532	5320105.10	6704
35180837	463	35	Ontario	3518	3518009	Whitby	1	532	5320105.10	6704
35180840	752	35	Ontario	3518	3518001	Pickering	1	535	5350803.05	6850
35180842	689	35	Ontario	3518	3518013	Oshawa	1	532	5320015.02	4550
35180843	591	35	Ontario	3518	3518013	Oshawa	1	532	5320009.05	5408
35180844	649	35	Ontario	3518	3518001	Pickering	1	535	5350801.02	6181
35180845	464	35	Ontario	3518	3518039	Brock	4	996	9935.00	2235694
35180846	297	35	Ontario	3518	3518039	Brock	4	996	9935.00	2235694
35180847	495	35	Ontario	3518	3518039	Brock	4	996	9935.00	2235694
35180848	503	35	Ontario	3518	3518039	Brock	4	996	9935.00	2235694
35180849	485	35	Ontario	3518	3518039	Brock	4	996	9935.00	2235694
35180850	1189	35	Ontario	3518	3518039	Brock	4	996	9935.00	2235694
35180851	566	35	Ontario	3518	3518039	Brock	4	996	9935.00	2235694
35180852	711	35	Ontario	3518	3518039	Brock	4	996	9935.00	2235694
35180853	445	35	Ontario	3518	3518039	Brock	4	996	9935.00	2235694
35180855	408	35	Ontario	3518	3518039	Brock	4	996	9935.00	2235694
35180856	400	35	Ontario	3518	3518039	Brock	4	996	9935.00	2235694
35180857	428	35	Ontario	3518	3518039	Brock	4	996	9935.00	2235694
35180858	480	35	Ontario	3518	3518039	Brock	4	996	9935.00	2235694
35180859	474	35	Ontario	3518	3518039	Brock	4	996	9935.00	2235694
35180860	408	35	Ontario	3518	3518039	Brock	4	996	9935.00	2235694
35180861	550	35	Ontario	3518	3518039	Brock	4	996	9935.00	2235694
35180862	504	35	Ontario	3518	3518039	Brock	4	996	9935.00	2235694
35180863	386	35	Ontario	3518	3518039	Brock	4	996	9935.00	2235694
35180864	797	35	Ontario	3518	3518039	Brock	4	996	9935.00	2235694
35180865	764	35	Ontario	3518	3518039	Brock	4	996	9935.00	2235694
35180866	475	35	Ontario	3518	3518039	Brock	4	996	9935.00	2235694
35180867	442	35	Ontario	3518	3518029	Uxbridge	1	535	5350832.00	4028
35180868	559	35	Ontario	3518	3518029	Uxbridge	1	535	5350832.00	4028
35180869	392	35	Ontario	3518	3518029	Uxbridge	1	535	5350832.00	4028
35180870	511	35	Ontario	3518	3518029	Uxbridge	1	535	5350832.00	4028
35180871	481	35	Ontario	3518	3518029	Uxbridge	1	535	5350832.00	4028
35180872	442	35	Ontario	3518	3518029	Uxbridge	1	535	5350832.00	4028
35180873	594	35	Ontario	3518	3518029	Uxbridge	1	535	5350830.00	4964
35180874	453	35	Ontario	3518	3518029	Uxbridge	1	535	5350832.00	4028
35180875	748	35	Ontario	3518	3518029	Uxbridge	1	535	5350832.00	4028
35180876	472	35	Ontario	3518	3518039	Brock	4	996	9935.00	2235694
35180877	397	35	Ontario	3518	3518039	Brock	4	996	9935.00	2235694
35180878	917	35	Ontario	3518	3518029	Uxbridge	1	535	5350830.00	4964
35180879	539	35	Ontario	3518	3518029	Uxbridge	1	535	5350830.00	4964
35180880	434	35	Ontario	3518	3518029	Uxbridge	1	535	5350830.00	4964
35180881	441	35	Ontario	3518	3518001	Pickering	1	535	5350807.00	2375
35180882	612	35	Ontario	3518	3518001	Pickering	1	535	5350807.00	2375
35180883	362	35	Ontario	3518	3518001	Pickering	1	535	5350807.00	2375
35180884	281	35	Ontario	3518	3518001	Pickering	1	535	5350807.00	2375
35180885	453	35	Ontario	3518	3518001	Pickering	1	535	5350807.00	2375
35180886	766	35	Ontario	3518	3518001	Pickering	1	535	5350806.00	4854
35180891	1339	35	Ontario	3518	3518005	Ajax	1	535	5350805.17	5598
35180892	1517	35	Ontario	3518	3518005	Ajax	1	535	5350805.17	5598
35180893	159	35	Ontario	3518	3518005	Ajax	1	535	5350805.17	5598
35180894	124	35	Ontario	3518	3518005	Ajax	1	535	5350805.17	5598
35180895	96	35	Ontario	3518	3518005	Ajax	1	535	5350805.17	5598
35180896	107	35	Ontario	3518	3518005	Ajax	1	535	5350805.17	5598
35180897	77	35	Ontario	3518	3518005	Ajax	1	535	5350805.17	5598
35180898	65	35	Ontario	3518	3518005	Ajax	1	535	5350805.17	5598
35180899	654	35	Ontario	3518	3518005	Ajax	1	535	5350805.17	5598
35180900	72	35	Ontario	3518	3518005	Ajax	1	535	5350805.17	5598
35180901	126	35	Ontario	3518	3518005	Ajax	1	535	5350805.17	5598
35180902	68	35	Ontario	3518	3518005	Ajax	1	535	5350805.17	5598
35180903	148	35	Ontario	3518	3518005	Ajax	1	535	5350805.17	5598
35180904	62	35	Ontario	3518	3518005	Ajax	1	535	5350805.17	5598
35180905	399	35	Ontario	3518	3518005	Ajax	1	535	5350805.09	5648
35180906	384	35	Ontario	3518	3518005	Ajax	1	535	5350805.09	5648
35180907	436	35	Ontario	3518	3518005	Ajax	1	535	5350805.09	5648
35180908	551	35	Ontario	3518	3518005	Ajax	1	535	5350805.09	5648
35180909	555	35	Ontario	3518	3518005	Ajax	1	535	5350805.09	5648
35180910	642	35	Ontario	3518	3518005	Ajax	1	535	5350805.09	5648
35180911	540	35	Ontario	3518	3518005	Ajax	1	535	5350805.09	5648
35180912	502	35	Ontario	3518	3518005	Ajax	1	535	5350805.09	5648
35180913	515	35	Ontario	3518	3518005	Ajax	1	535	5350805.09	5648
35180914	1124	35	Ontario	3518	3518005	Ajax	1	535	5350805.09	5648
35180916	367	35	Ontario	3518	3518005	Ajax	1	535	5350805.10	6464
35180917	322	35	Ontario	3518	3518005	Ajax	1	535	5350805.10	6464
35180918	602	35	Ontario	3518	3518005	Ajax	1	535	5350805.10	6464
35180919	449	35	Ontario	3518	3518005	Ajax	1	535	5350805.10	6464
35180920	561	35	Ontario	3518	3518005	Ajax	1	535	5350805.10	6464
35180921	1109	35	Ontario	3518	3518005	Ajax	1	535	5350805.25	10050
35180925	184	35	Ontario	3518	3518005	Ajax	1	535	5350805.16	7541
35180927	289	35	Ontario	3518	3518001	Pickering	1	535	5350806.00	4854
35180928	3799	35	Ontario	3518	3518001	Pickering	1	535	5350806.00	4854
35180929	226	35	Ontario	3518	3518001	Pickering	1	535	5350807.00	2375
35180930	728	35	Ontario	3518	3518029	Uxbridge	1	535	5350830.00	4964
35180931	736	35	Ontario	3518	3518029	Uxbridge	1	535	5350830.00	4964
35180932	521	35	Ontario	3518	3518029	Uxbridge	1	535	5350830.00	4964
35180933	495	35	Ontario	3518	3518029	Uxbridge	1	535	5350830.00	4964
35180934	807	35	Ontario	3518	3518005	Ajax	1	535	5350805.10	6464
35180935	643	35	Ontario	3518	3518005	Ajax	1	535	5350805.10	6464
35180936	441	35	Ontario	3518	3518005	Ajax	1	535	5350805.10	6464
35180937	530	35	Ontario	3518	3518005	Ajax	1	535	5350805.10	6464
35180938	651	35	Ontario	3518	3518005	Ajax	1	535	5350805.10	6464
35180939	423	35	Ontario	3518	3518005	Ajax	1	535	5350805.10	6464
35180940	383	35	Ontario	3518	3518005	Ajax	1	535	5350805.10	6464
35180941	285	35	Ontario	3518	3518005	Ajax	1	535	5350805.10	6464
35180942	68	35	Ontario	3518	3518005	Ajax	1	535	5350805.17	5598
35180943	87	35	Ontario	3518	3518005	Ajax	1	535	5350805.17	5598
35180944	99	35	Ontario	3518	3518022	Mississaugas of Scugog Island	5	997	9935.00	2235694
35180945	26	35	Ontario	3518	3518022	Mississaugas of Scugog Island	5	997	9935.00	2235694
35180946	570	35	Ontario	3518	3518017	Clarington	1	532	5320200.00	6242
35180947	506	35	Ontario	3518	3518017	Clarington	1	532	5320200.00	6242
35180948	525	35	Ontario	3518	3518017	Clarington	1	532	5320200.00	6242
35180949	500	35	Ontario	3518	3518017	Clarington	1	532	5320200.00	6242
35180950	481	35	Ontario	3518	3518017	Clarington	1	532	5320200.00	6242
35180951	496	35	Ontario	3518	3518017	Clarington	1	532	5320200.00	6242
35180952	474	35	Ontario	3518	3518017	Clarington	1	532	5320200.00	6242
35180953	459	35	Ontario	3518	3518017	Clarington	1	532	5320202.16	7691
35180954	2178	35	Ontario	3518	3518017	Clarington	1	532	5320201.01	7678
35180955	490	35	Ontario	3518	3518017	Clarington	1	532	5320201.01	7678
35180956	403	35	Ontario	3518	3518017	Clarington	1	532	5320201.01	7678
35180957	484	35	Ontario	3518	3518017	Clarington	1	532	5320201.01	7678
35180960	511	35	Ontario	3518	3518017	Clarington	1	532	5320201.02	4003
35180961	792	35	Ontario	3518	3518017	Clarington	1	532	5320201.02	4003
35180962	984	35	Ontario	3518	3518017	Clarington	1	532	5320201.02	4003
35180963	604	35	Ontario	3518	3518017	Clarington	1	532	5320201.02	4003
35180964	431	35	Ontario	3518	3518017	Clarington	1	532	5320201.02	4003
35180967	418	35	Ontario	3518	3518017	Clarington	1	532	5320201.01	7678
35180968	974	35	Ontario	3518	3518017	Clarington	1	532	5320202.15	974
35180969	437	35	Ontario	3518	3518017	Clarington	1	532	5320200.00	6242
35180970	680	35	Ontario	3518	3518017	Clarington	1	532	5320200.00	6242
35180971	450	35	Ontario	3518	3518017	Clarington	1	532	5320200.00	6242
35180972	567	35	Ontario	3518	3518017	Clarington	1	532	5320200.00	6242
35180973	556	35	Ontario	3518	3518017	Clarington	1	532	5320200.00	6242
35180974	4069	35	Ontario	3518	3518017	Clarington	1	532	5320202.16	7691
35180975	471	35	Ontario	3518	3518017	Clarington	1	532	5320206.00	4936
35180976	356	35	Ontario	3518	3518017	Clarington	1	532	5320206.00	4936
35180977	496	35	Ontario	3518	3518017	Clarington	1	532	5320206.00	4936
35180978	465	35	Ontario	3518	3518017	Clarington	1	532	5320206.00	4936
35180979	615	35	Ontario	3518	3518017	Clarington	1	532	5320202.16	7691
35180980	2119	35	Ontario	3518	3518017	Clarington	1	532	5320202.16	7691
35180981	429	35	Ontario	3518	3518017	Clarington	1	532	5320202.16	7691
35180982	323	35	Ontario	3518	3518017	Clarington	1	532	5320202.14	714
35180983	486	35	Ontario	3518	3518017	Clarington	1	532	5320202.12	2455
35180984	443	35	Ontario	3518	3518017	Clarington	1	532	5320202.12	2455
35180985	463	35	Ontario	3518	3518017	Clarington	1	532	5320202.12	2455
35180986	503	35	Ontario	3518	3518017	Clarington	1	532	5320202.12	2455
35180987	560	35	Ontario	3518	3518017	Clarington	1	532	5320202.12	2455
35180988	391	35	Ontario	3518	3518017	Clarington	1	532	5320202.14	714
35180990	282	35	Ontario	3518	3518017	Clarington	1	532	5320202.13	3163
35180991	2010	35	Ontario	3518	3518017	Clarington	1	532	5320202.11	7773
35180992	358	35	Ontario	3518	3518017	Clarington	1	532	5320202.11	7773
35180993	626	35	Ontario	3518	3518017	Clarington	1	532	5320202.11	7773
35180995	1027	35	Ontario	3518	3518017	Clarington	1	532	5320202.11	7773
35180996	954	35	Ontario	3518	3518017	Clarington	1	532	5320202.11	7773
35180997	626	35	Ontario	3518	3518017	Clarington	1	532	5320206.00	4936
35180998	398	35	Ontario	3518	3518017	Clarington	1	532	5320206.00	4936
35181003	473	35	Ontario	3518	3518013	Oshawa	1	532	5320016.05	5831
35181004	457	35	Ontario	3518	3518013	Oshawa	1	532	5320016.05	5831
35181005	454	35	Ontario	3518	3518013	Oshawa	1	532	5320016.04	14443
35181007	396	35	Ontario	3518	3518013	Oshawa	1	532	5320016.04	14443
35181008	5004	35	Ontario	3518	3518013	Oshawa	1	532	5320016.04	14443
35181009	413	35	Ontario	3518	3518013	Oshawa	1	532	5320016.04	14443
35181010	418	35	Ontario	3518	3518013	Oshawa	1	532	5320016.04	14443
35181011	528	35	Ontario	3518	3518017	Clarington	1	532	5320206.00	4936
35181012	406	35	Ontario	3518	3518017	Clarington	1	532	5320206.00	4936
35181013	584	35	Ontario	3518	3518017	Clarington	1	532	5320206.00	4936
35181014	606	35	Ontario	3518	3518017	Clarington	1	532	5320206.00	4936
35181015	394	35	Ontario	3518	3518009	Whitby	1	532	5320100.01	7312
35181016	2633	35	Ontario	3518	3518009	Whitby	1	532	5320100.01	7312
35181017	302	35	Ontario	3518	3518009	Whitby	1	532	5320100.01	7312
35181018	357	35	Ontario	3518	3518009	Whitby	1	532	5320100.01	7312
35181019	808	35	Ontario	3518	3518009	Whitby	1	532	5320100.01	7312
35181020	366	35	Ontario	3518	3518009	Whitby	1	532	5320100.01	7312
35181021	516	35	Ontario	3518	3518009	Whitby	1	532	5320100.01	7312
35181022	764	35	Ontario	3518	3518009	Whitby	1	532	5320100.01	7312
35181023	540	35	Ontario	3518	3518009	Whitby	1	532	5320100.01	7312
35181024	632	35	Ontario	3518	3518009	Whitby	1	532	5320100.01	7312
35181030	292	35	Ontario	3518	3518017	Clarington	1	532	5320201.01	7678
35181034	390	35	Ontario	3518	3518017	Clarington	1	532	5320201.02	4003
35181035	531	35	Ontario	3518	3518017	Clarington	1	532	5320201.01	7678
35181036	291	35	Ontario	3518	3518017	Clarington	1	532	5320201.02	4003
35181038	335	35	Ontario	3518	3518005	Ajax	1	535	5350820.07	4088
35181039	679	35	Ontario	3518	3518005	Ajax	1	535	5350820.07	4088
35181040	597	35	Ontario	3518	3518005	Ajax	1	535	5350820.07	4088
35181043	614	35	Ontario	3518	3518001	Pickering	1	535	5350804.13	4931
35181044	1181	35	Ontario	3518	3518001	Pickering	1	535	5350804.13	4931
35181045	809	35	Ontario	3518	3518001	Pickering	1	535	5350804.01	7216
35181046	412	35	Ontario	3518	3518001	Pickering	1	535	5350804.01	7216
35181047	518	35	Ontario	3518	3518001	Pickering	1	535	5350804.01	7216
35181048	921	35	Ontario	3518	3518001	Pickering	1	535	5350804.11	5896
35181049	897	35	Ontario	3518	3518001	Pickering	1	535	5350804.11	5896
35181050	629	35	Ontario	3518	3518001	Pickering	1	535	5350804.11	5896
35181051	1533	35	Ontario	3518	3518005	Ajax	1	535	5350810.01	4123
35181052	649	35	Ontario	3518	3518005	Ajax	1	535	5350810.01	4123
35181053	434	35	Ontario	3518	3518005	Ajax	1	535	5350810.01	4123
35181055	656	35	Ontario	3518	3518005	Ajax	1	535	5350810.01	4123
35181056	624	35	Ontario	3518	3518001	Pickering	1	535	5350803.05	6850
35181057	655	35	Ontario	3518	3518001	Pickering	1	535	5350803.05	6850
35181058	174	35	Ontario	3518	3518001	Pickering	1	535	5350803.05	6850
35181063	1417	35	Ontario	3518	3518001	Pickering	1	535	5350803.05	6850
35181064	985	35	Ontario	3518	3518001	Pickering	1	535	5350803.05	6850
35181065	672	35	Ontario	3518	3518005	Ajax	1	535	5350805.20	4716
35181068	1032	35	Ontario	3518	3518005	Ajax	1	535	5350805.25	10050
35181069	971	35	Ontario	3518	3518005	Ajax	1	535	5350805.25	10050
35181070	1308	35	Ontario	3518	3518005	Ajax	1	535	5350805.25	10050
35181071	1137	35	Ontario	3518	3518005	Ajax	1	535	5350805.25	10050
35181073	1018	35	Ontario	3518	3518001	Pickering	1	535	5350804.10	4860
35181074	0	35	Ontario	3518	3518001	Pickering	1	535	5350804.10	4860
35181075	728	35	Ontario	3518	3518001	Pickering	1	535	5350804.10	4860
35181076	2119	35	Ontario	3518	3518005	Ajax	1	535	5350805.27	8917
35181077	1155	35	Ontario	3518	3518005	Ajax	1	535	5350805.27	8917
35181078	3488	35	Ontario	3518	3518005	Ajax	1	535	5350805.27	8917
35181079	2155	35	Ontario	3518	3518005	Ajax	1	535	5350805.27	8917
35181081	999	35	Ontario	3518	3518005	Ajax	1	535	5350805.04	8024
35181082	1435	35	Ontario	3518	3518005	Ajax	1	535	5350805.04	8024
35181083	1652	35	Ontario	3518	3518005	Ajax	1	535	5350805.04	8024
35181084	1447	35	Ontario	3518	3518005	Ajax	1	535	5350805.04	8024
35181085	484	35	Ontario	3518	3518005	Ajax	1	535	5350805.04	8024
35181089	306	35	Ontario	3518	3518009	Whitby	1	532	5320105.17	1678
35181091	846	35	Ontario	3518	3518009	Whitby	1	532	5320105.20	6056
35181092	612	35	Ontario	3518	3518009	Whitby	1	532	5320105.20	6056
35181093	765	35	Ontario	3518	3518009	Whitby	1	532	5320105.20	6056
35181097	260	35	Ontario	3518	3518009	Whitby	1	532	5320105.15	7857
35181099	817	35	Ontario	3518	3518009	Whitby	1	532	5320105.15	7857
35181100	520	35	Ontario	3518	3518009	Whitby	1	532	5320105.15	7857
35181101	1097	35	Ontario	3518	3518009	Whitby	1	532	5320105.15	7857
35181102	1274	35	Ontario	3518	3518009	Whitby	1	532	5320105.15	7857
35181103	1616	35	Ontario	3518	3518009	Whitby	1	532	5320100.03	8108
35181104	332	35	Ontario	3518	3518009	Whitby	1	532	5320100.03	8108
35181105	1057	35	Ontario	3518	3518009	Whitby	1	532	5320100.03	8108
35181106	1156	35	Ontario	3518	3518009	Whitby	1	532	5320100.03	8108
35181107	1652	35	Ontario	3518	3518013	Oshawa	1	532	5320008.06	5461
35181108	593	35	Ontario	3518	3518013	Oshawa	1	532	5320008.06	5461
35181109	783	35	Ontario	3518	3518013	Oshawa	1	532	5320008.06	5461
35181110	868	35	Ontario	3518	3518013	Oshawa	1	532	5320008.06	5461
35181111	1488	35	Ontario	3518	3518013	Oshawa	1	532	5320015.04	3178
35181112	535	35	Ontario	3518	3518013	Oshawa	1	532	5320015.04	3178
35181113	731	35	Ontario	3518	3518013	Oshawa	1	532	5320015.04	3178
35181114	697	35	Ontario	3518	3518013	Oshawa	1	532	5320008.08	3858
35181115	702	35	Ontario	3518	3518013	Oshawa	1	532	5320008.08	3858
35181116	641	35	Ontario	3518	3518013	Oshawa	1	532	5320008.08	3858
35181117	706	35	Ontario	3518	3518013	Oshawa	1	532	5320008.09	4386
35181118	2740	35	Ontario	3518	3518013	Oshawa	1	532	5320008.09	4386
35181120	1224	35	Ontario	3518	3518017	Clarington	1	532	5320203.03	4240
35181121	912	35	Ontario	3518	3518017	Clarington	1	532	5320203.03	4240
35181122	734	35	Ontario	3518	3518009	Whitby	1	532	5320105.08	4212
35181123	1373	35	Ontario	3518	3518009	Whitby	1	532	5320105.08	4212
35181124	1217	35	Ontario	3518	3518009	Whitby	1	532	5320105.08	4212
35181125	888	35	Ontario	3518	3518009	Whitby	1	532	5320105.08	4212
35181126	1451	35	Ontario	3518	3518009	Whitby	1	532	5320105.09	5063
35181127	372	35	Ontario	3518	3518009	Whitby	1	532	5320105.09	5063
35181128	354	35	Ontario	3518	3518009	Whitby	1	532	5320105.09	5063
35181129	1611	35	Ontario	3518	3518013	Oshawa	1	532	5320016.05	5831
35181130	1172	35	Ontario	3518	3518013	Oshawa	1	532	5320016.05	5831
35181131	3530	35	Ontario	3518	3518013	Oshawa	1	532	5320016.06	6385
35181132	1399	35	Ontario	3518	3518013	Oshawa	1	532	5320016.05	5831
35181134	1847	35	Ontario	3518	3518013	Oshawa	1	532	5320016.06	6385
35181136	1353	35	Ontario	3518	3518009	Whitby	1	532	5320105.23	6627
35181137	1078	35	Ontario	3518	3518009	Whitby	1	532	5320105.23	6627
35181138	1200	35	Ontario	3518	3518009	Whitby	1	532	5320105.24	3229
35181139	719	35	Ontario	3518	3518009	Whitby	1	532	5320104.00	4590
35181140	893	35	Ontario	3518	3518009	Whitby	1	532	5320104.00	4590
35181141	796	35	Ontario	3518	3518009	Whitby	1	532	5320105.04	4760
35181142	576	35	Ontario	3518	3518009	Whitby	1	532	5320105.04	4760
35181143	834	35	Ontario	3518	3518009	Whitby	1	532	5320105.04	4760
35181144	545	35	Ontario	3518	3518009	Whitby	1	532	5320105.05	4947
35181145	473	35	Ontario	3518	3518009	Whitby	1	532	5320105.05	4947
35181146	1347	35	Ontario	3518	3518009	Whitby	1	532	5320105.05	4947
35181147	1028	35	Ontario	3518	3518009	Whitby	1	532	5320105.18	5353
35181148	835	35	Ontario	3518	3518009	Whitby	1	532	5320105.18	5353
35181149	1315	35	Ontario	3518	3518009	Whitby	1	532	5320105.19	5936
35181150	364	35	Ontario	3518	3518009	Whitby	1	532	5320105.19	5936
35181151	650	35	Ontario	3518	3518009	Whitby	1	532	5320105.19	5936
35181152	3607	35	Ontario	3518	3518009	Whitby	1	532	5320105.19	5936
35181153	456	35	Ontario	3518	3518009	Whitby	1	532	5320105.18	5353
35181154	886	35	Ontario	3518	3518009	Whitby	1	532	5320105.18	5353
35181155	510	35	Ontario	3518	3518009	Whitby	1	532	5320105.18	5353
35181156	1111	35	Ontario	3518	3518009	Whitby	1	532	5320105.18	5353
35181157	527	35	Ontario	3518	3518009	Whitby	1	532	5320105.18	5353
35181158	371	35	Ontario	3518	3518009	Whitby	1	532	5320105.09	5063
35181159	1018	35	Ontario	3518	3518009	Whitby	1	532	5320105.09	5063
35181160	628	35	Ontario	3518	3518009	Whitby	1	532	5320105.09	5063
35181161	398	35	Ontario	3518	3518009	Whitby	1	532	5320105.05	4947
35181162	477	35	Ontario	3518	3518009	Whitby	1	532	5320105.05	4947
35181163	648	35	Ontario	3518	3518009	Whitby	1	532	5320105.05	4947
35181164	726	35	Ontario	3518	3518017	Clarington	1	532	5320203.02	5608
35181165	711	35	Ontario	3518	3518017	Clarington	1	532	5320203.02	5608
35181166	353	35	Ontario	3518	3518017	Clarington	1	532	5320203.02	5608
35181167	447	35	Ontario	3518	3518017	Clarington	1	532	5320203.02	5608
35181168	726	35	Ontario	3518	3518009	Whitby	1	532	5320105.23	6627
35181169	493	35	Ontario	3518	3518009	Whitby	1	532	5320105.23	6627
35181170	378	35	Ontario	3518	3518009	Whitby	1	532	5320105.23	6627
35181171	1001	35	Ontario	3518	3518009	Whitby	1	532	5320105.23	6627
35181172	564	35	Ontario	3518	3518009	Whitby	1	532	5320105.23	6627
35181173	2455	35	Ontario	3518	3518009	Whitby	1	532	5320105.14	5323
35181175	492	35	Ontario	3518	3518009	Whitby	1	532	5320105.14	5323
35181177	346	35	Ontario	3518	3518005	Ajax	1	535	5350805.26	346
35181181	829	35	Ontario	3518	3518005	Ajax	1	535	5350805.17	5598
35181182	317	35	Ontario	3518	3518020	Scugog	4	996	9935.00	2235694
35181183	657	35	Ontario	3518	3518020	Scugog	4	996	9935.00	2235694
35181185	349	35	Ontario	3518	3518020	Scugog	4	996	9935.00	2235694
35181188	231	35	Ontario	3518	3518020	Scugog	4	996	9935.00	2235694
35181189	1092	35	Ontario	3518	3518020	Scugog	4	996	9935.00	2235694
35181190	361	35	Ontario	3518	3518020	Scugog	4	996	9935.00	2235694
35181191	470	35	Ontario	3518	3518020	Scugog	4	996	9935.00	2235694
35181192	729	35	Ontario	3518	3518020	Scugog	4	996	9935.00	2235694
35181193	295	35	Ontario	3518	3518017	Clarington	1	532	5320202.17	2240
35181194	1320	35	Ontario	3518	3518017	Clarington	1	532	5320202.17	2240
35181196	280	35	Ontario	3518	3518013	Oshawa	1	532	5320016.04	14443
35181197	504	35	Ontario	3518	3518013	Oshawa	1	532	5320016.08	5829
35181198	617	35	Ontario	3518	3518013	Oshawa	1	532	5320016.08	5829
35181199	1062	35	Ontario	3518	3518013	Oshawa	1	532	5320016.07	3920
35181201	494	35	Ontario	3518	3518013	Oshawa	1	532	5320016.08	5829
35181202	436	35	Ontario	3518	3518013	Oshawa	1	532	5320016.08	5829
35181203	580	35	Ontario	3518	3518013	Oshawa	1	532	5320016.08	5829
35181204	609	35	Ontario	3518	3518013	Oshawa	1	532	5320016.08	5829
35181205	3423	35	Ontario	3518	3518013	Oshawa	1	532	5320016.04	14443
35181206	940	35	Ontario	3518	3518013	Oshawa	1	532	5320016.04	14443
35181207	2750	35	Ontario	3518	3518013	Oshawa	1	532	5320016.04	14443
35181208	365	35	Ontario	3518	3518013	Oshawa	1	532	5320016.04	14443
35181209	729	35	Ontario	3518	3518009	Whitby	1	532	5320105.14	5323
35181210	628	35	Ontario	3518	3518009	Whitby	1	532	5320105.14	5323
35181211	463	35	Ontario	3518	3518009	Whitby	1	532	5320105.14	5323
35181212	556	35	Ontario	3518	3518009	Whitby	1	532	5320105.14	5323
35181213	525	35	Ontario	3518	3518009	Whitby	1	532	5320105.15	7857
35181214	427	35	Ontario	3518	3518009	Whitby	1	532	5320105.15	7857
35181215	481	35	Ontario	3518	3518009	Whitby	1	532	5320105.15	7857
35181216	602	35	Ontario	3518	3518009	Whitby	1	532	5320105.21	2179
35181217	526	35	Ontario	3518	3518009	Whitby	1	532	5320105.21	2179
35181219	400	35	Ontario	3518	3518009	Whitby	1	532	5320105.20	6056
35181220	869	35	Ontario	3518	3518009	Whitby	1	532	5320105.20	6056
35181221	417	35	Ontario	3518	3518005	Ajax	1	535	5350820.04	2704
35181222	510	35	Ontario	3518	3518005	Ajax	1	535	5350820.04	2704
35181223	857	35	Ontario	3518	3518005	Ajax	1	535	5350820.05	2371
35181224	719	35	Ontario	3518	3518005	Ajax	1	535	5350820.05	2371
35181225	467	35	Ontario	3518	3518005	Ajax	1	535	5350820.07	4088
35181226	442	35	Ontario	3518	3518005	Ajax	1	535	5350820.07	4088
35181227	333	35	Ontario	3518	3518005	Ajax	1	535	5350820.07	4088
35181228	705	35	Ontario	3518	3518005	Ajax	1	535	5350820.07	4088
35181229	585	35	Ontario	3518	3518005	Ajax	1	535	5350805.20	4716
35181230	434	35	Ontario	3518	3518005	Ajax	1	535	5350805.20	4716
35181231	672	35	Ontario	3518	3518005	Ajax	1	535	5350805.20	4716
35181232	745	35	Ontario	3518	3518005	Ajax	1	535	5350805.20	4716
35181233	583	35	Ontario	3518	3518005	Ajax	1	535	5350805.20	4716
35181234	180	35	Ontario	3518	3518020	Scugog	4	996	9935.00	2235694
35181235	150	35	Ontario	3518	3518020	Scugog	4	996	9935.00	2235694
35181236	231	35	Ontario	3518	3518020	Scugog	4	996	9935.00	2235694
35181237	57	35	Ontario	3518	3518039	Brock	4	996	9935.00	2235694
35181238	412	35	Ontario	3518	3518039	Brock	4	996	9935.00	2235694
35181240	940	35	Ontario	3518	3518013	Oshawa	1	532	5320008.09	4386
35181241	626	35	Ontario	3518	3518013	Oshawa	1	532	5320008.08	3858
35181243	1008	35	Ontario	3518	3518013	Oshawa	1	532	5320016.06	6385
35181244	719	35	Ontario	3518	3518013	Oshawa	1	532	5320016.05	5831
35181245	894	35	Ontario	3518	3518009	Whitby	1	532	5320105.20	6056
35181247	820	35	Ontario	3518	3518009	Whitby	1	532	5320105.20	6056
35181249	484	35	Ontario	3518	3518009	Whitby	1	532	5320105.21	2179
35181250	233	35	Ontario	3518	3518009	Whitby	1	532	5320100.02	5499
35181251	263	35	Ontario	3518	3518009	Whitby	1	532	5320100.02	5499
35181252	1756	35	Ontario	3518	3518009	Whitby	1	532	5320100.02	5499
35181253	773	35	Ontario	3518	3518009	Whitby	1	532	5320100.02	5499
35181254	1398	35	Ontario	3518	3518009	Whitby	1	532	5320105.15	7857
35181255	1058	35	Ontario	3518	3518009	Whitby	1	532	5320105.15	7857
35181256	2039	35	Ontario	3518	3518017	Clarington	1	532	5320203.05	5114
35181258	915	35	Ontario	3518	3518017	Clarington	1	532	5320203.06	3734
35181259	792	35	Ontario	3518	3518017	Clarington	1	532	5320202.05	5335
35181260	1168	35	Ontario	3518	3518017	Clarington	1	532	5320202.05	5335
35181261	1780	35	Ontario	3518	3518017	Clarington	1	532	5320203.01	4940
35181262	1832	35	Ontario	3518	3518017	Clarington	1	532	5320203.01	4940
35181263	1421	35	Ontario	3518	3518017	Clarington	1	532	5320202.13	3163
35181264	1460	35	Ontario	3518	3518017	Clarington	1	532	5320202.13	3163
35181265	1245	35	Ontario	3518	3518017	Clarington	1	532	5320202.11	7773
35181266	1553	35	Ontario	3518	3518017	Clarington	1	532	5320202.11	7773
35181267	1702	35	Ontario	3518	3518017	Clarington	1	532	5320201.01	7678
35181268	1180	35	Ontario	3518	3518017	Clarington	1	532	5320201.01	7678
35181269	1803	35	Ontario	3518	3518001	Pickering	1	535	5350804.12	8874
35181270	856	35	Ontario	3518	3518001	Pickering	1	535	5350804.12	8874
35181271	2805	35	Ontario	3518	3518001	Pickering	1	535	5350804.12	8874
35181272	2043	35	Ontario	3518	3518001	Pickering	1	535	5350804.12	8874
35181273	1484	35	Ontario	3518	3518009	Whitby	1	532	5320105.22	1484
35181274	1034	35	Ontario	3518	3518009	Whitby	1	532	5320105.23	6627
35181275	643	35	Ontario	3518	3518009	Whitby	1	532	5320105.24	3229
35181276	6964	35	Ontario	3518	3518005	Ajax	1	535	5350805.23	6964
35181278	4696	35	Ontario	3518	3518005	Ajax	1	535	5350805.22	4696
35181279	1924	35	Ontario	3518	3518005	Ajax	1	535	5350805.25	10050
35181281	792	35	Ontario	3518	3518005	Ajax	1	535	5350805.25	10050
35181283	1777	35	Ontario	3518	3518005	Ajax	1	535	5350805.25	10050
35181285	333	35	Ontario	3518	3518005	Ajax	1	535	5350805.24	333
35181286	1575	35	Ontario	3518	3518005	Ajax	1	535	5350805.16	7541
35181287	937	35	Ontario	3518	3518005	Ajax	1	535	5350805.16	7541
35181288	1402	35	Ontario	3518	3518005	Ajax	1	535	5350805.16	7541
35181289	1565	35	Ontario	3518	3518005	Ajax	1	535	5350805.16	7541
35181290	1878	35	Ontario	3518	3518005	Ajax	1	535	5350805.16	7541
35181291	1773	35	Ontario	3518	3518013	Oshawa	1	532	5320016.07	3920
35181292	467	35	Ontario	3518	3518013	Oshawa	1	532	5320016.08	5829
35181293	1085	35	Ontario	3518	3518013	Oshawa	1	532	5320016.07	3920
35181294	2122	35	Ontario	3518	3518013	Oshawa	1	532	5320016.08	5829
35181295	1139	35	Ontario	3518	3518013	Oshawa	1	532	5320009.03	6077
35181296	1007	35	Ontario	3518	3518013	Oshawa	1	532	5320009.03	6077
35181297	583	35	Ontario	3518	3518013	Oshawa	1	532	5320015.02	4550
35181298	1824	35	Ontario	3518	3518013	Oshawa	1	532	5320015.02	4550
35181299	840	35	Ontario	3518	3518013	Oshawa	1	532	5320014.02	5238
35181300	1591	35	Ontario	3518	3518013	Oshawa	1	532	5320014.02	5238
35190001	231	35	Ontario	3519	3519076	Chippewas of Georgina Island First Nation	1	535	5350476.01	231
35190002	885	35	Ontario	3519	3519070	Georgina	1	535	5350476.02	2366
35190003	382	35	Ontario	3519	3519070	Georgina	1	535	5350476.02	2366
35190004	727	35	Ontario	3519	3519070	Georgina	1	535	5350476.02	2366
35190005	458	35	Ontario	3519	3519070	Georgina	1	535	5350470.00	2951
35190006	551	35	Ontario	3519	3519070	Georgina	1	535	5350470.00	2951
35190009	684	35	Ontario	3519	3519070	Georgina	1	535	5350470.00	2951
35190011	372	35	Ontario	3519	3519070	Georgina	1	535	5350476.02	2366
35190012	491	35	Ontario	3519	3519070	Georgina	1	535	5350475.00	7728
35190013	673	35	Ontario	3519	3519070	Georgina	1	535	5350475.00	7728
35190015	811	35	Ontario	3519	3519070	Georgina	1	535	5350475.00	7728
35190016	240	35	Ontario	3519	3519070	Georgina	1	535	5350475.00	7728
35190017	323	35	Ontario	3519	3519070	Georgina	1	535	5350475.00	7728
35190018	2482	35	Ontario	3519	3519070	Georgina	1	535	5350475.00	7728
35190019	484	35	Ontario	3519	3519070	Georgina	1	535	5350475.00	7728
35190020	367	35	Ontario	3519	3519070	Georgina	1	535	5350475.00	7728
35190021	435	35	Ontario	3519	3519070	Georgina	1	535	5350475.00	7728
35190022	752	35	Ontario	3519	3519070	Georgina	1	535	5350475.00	7728
35190026	1069	35	Ontario	3519	3519070	Georgina	1	535	5350473.01	6539
35190027	513	35	Ontario	3519	3519070	Georgina	1	535	5350473.01	6539
35190028	468	35	Ontario	3519	3519070	Georgina	1	535	5350473.01	6539
35190029	1151	35	Ontario	3519	3519070	Georgina	1	535	5350473.01	6539
35190030	442	35	Ontario	3519	3519070	Georgina	1	535	5350473.03	3616
35190031	482	35	Ontario	3519	3519070	Georgina	1	535	5350473.03	3616
35190032	432	35	Ontario	3519	3519070	Georgina	1	535	5350473.03	3616
35190033	351	35	Ontario	3519	3519070	Georgina	1	535	5350473.03	3616
35190034	455	35	Ontario	3519	3519070	Georgina	1	535	5350473.03	3616
35190035	306	35	Ontario	3519	3519070	Georgina	1	535	5350473.03	3616
35190036	740	35	Ontario	3519	3519070	Georgina	1	535	5350473.03	3616
35190037	408	35	Ontario	3519	3519070	Georgina	1	535	5350473.03	3616
35190039	0	35	Ontario	3519	3519076	Chippewas of Georgina Island First Nation	1	535	5350476.01	231
35190040	0	35	Ontario	3519	3519076	Chippewas of Georgina Island First Nation	1	535	5350476.01	231
35190041	808	35	Ontario	3519	3519070	Georgina	1	535	5350474.00	5912
35190042	947	35	Ontario	3519	3519070	Georgina	1	535	5350474.00	5912
35190043	921	35	Ontario	3519	3519070	Georgina	1	535	5350474.00	5912
35190044	769	35	Ontario	3519	3519070	Georgina	1	535	5350474.00	5912
35190045	1498	35	Ontario	3519	3519070	Georgina	1	535	5350474.00	5912
35190046	2319	35	Ontario	3519	3519070	Georgina	1	535	5350473.01	6539
35190047	408	35	Ontario	3519	3519070	Georgina	1	535	5350473.01	6539
35190048	611	35	Ontario	3519	3519070	Georgina	1	535	5350473.01	6539
35190049	502	35	Ontario	3519	3519070	Georgina	1	535	5350473.02	6898
35190050	568	35	Ontario	3519	3519070	Georgina	1	535	5350473.02	6898
35190051	493	35	Ontario	3519	3519070	Georgina	1	535	5350473.02	6898
35190052	2589	35	Ontario	3519	3519070	Georgina	1	535	5350473.02	6898
35190053	424	35	Ontario	3519	3519070	Georgina	1	535	5350473.02	6898
35190054	570	35	Ontario	3519	3519070	Georgina	1	535	5350473.02	6898
35190055	521	35	Ontario	3519	3519070	Georgina	1	535	5350473.02	6898
35190056	807	35	Ontario	3519	3519070	Georgina	1	535	5350473.02	6898
35190057	424	35	Ontario	3519	3519070	Georgina	1	535	5350473.02	6898
35190058	488	35	Ontario	3519	3519070	Georgina	1	535	5350472.00	8349
35190059	282	35	Ontario	3519	3519070	Georgina	1	535	5350472.00	8349
35190061	330	35	Ontario	3519	3519070	Georgina	1	535	5350472.00	8349
35190062	498	35	Ontario	3519	3519070	Georgina	1	535	5350472.00	8349
35190065	4982	35	Ontario	3519	3519070	Georgina	1	535	5350472.00	8349
35190066	365	35	Ontario	3519	3519054	East Gwillimbury	1	535	5350456.01	11526
35190067	676	35	Ontario	3519	3519054	East Gwillimbury	1	535	5350456.01	11526
35190068	489	35	Ontario	3519	3519054	East Gwillimbury	1	535	5350455.00	9009
35190069	438	35	Ontario	3519	3519054	East Gwillimbury	1	535	5350455.00	9009
35190070	387	35	Ontario	3519	3519054	East Gwillimbury	1	535	5350455.00	9009
35190071	3105	35	Ontario	3519	3519054	East Gwillimbury	1	535	5350455.00	9009
35190072	1078	35	Ontario	3519	3519054	East Gwillimbury	1	535	5350455.00	9009
35190073	445	35	Ontario	3519	3519054	East Gwillimbury	1	535	5350455.00	9009
35190074	586	35	Ontario	3519	3519054	East Gwillimbury	1	535	5350455.00	9009
35190075	759	35	Ontario	3519	3519054	East Gwillimbury	1	535	5350455.00	9009
35190076	790	35	Ontario	3519	3519054	East Gwillimbury	1	535	5350455.00	9009
35190077	437	35	Ontario	3519	3519054	East Gwillimbury	1	535	5350455.00	9009
35190078	495	35	Ontario	3519	3519054	East Gwillimbury	1	535	5350455.00	9009
35190079	935	35	Ontario	3519	3519054	East Gwillimbury	1	535	5350456.01	11526
35190080	471	35	Ontario	3519	3519054	East Gwillimbury	1	535	5350456.01	11526
35190081	388	35	Ontario	3519	3519054	East Gwillimbury	1	535	5350456.01	11526
35190082	422	35	Ontario	3519	3519054	East Gwillimbury	1	535	5350456.01	11526
35190083	3346	35	Ontario	3519	3519054	East Gwillimbury	1	535	5350456.01	11526
35190084	4923	35	Ontario	3519	3519054	East Gwillimbury	1	535	5350456.01	11526
35190085	711	35	Ontario	3519	3519054	East Gwillimbury	1	535	5350456.02	10104
35190086	220	35	Ontario	3519	3519054	East Gwillimbury	1	535	5350456.02	10104
35190087	327	35	Ontario	3519	3519054	East Gwillimbury	1	535	5350456.02	10104
35190088	2073	35	Ontario	3519	3519054	East Gwillimbury	1	535	5350456.02	10104
35190089	367	35	Ontario	3519	3519054	East Gwillimbury	1	535	5350456.02	10104
35190090	467	35	Ontario	3519	3519054	East Gwillimbury	1	535	5350456.02	10104
35190091	403	35	Ontario	3519	3519054	East Gwillimbury	1	535	5350456.02	10104
35190092	363	35	Ontario	3519	3519054	East Gwillimbury	1	535	5350456.02	10104
35190093	445	35	Ontario	3519	3519054	East Gwillimbury	1	535	5350456.02	10104
35190094	687	35	Ontario	3519	3519054	East Gwillimbury	1	535	5350456.03	3998
35190095	311	35	Ontario	3519	3519054	East Gwillimbury	1	535	5350456.03	3998
35190096	336	35	Ontario	3519	3519054	East Gwillimbury	1	535	5350456.03	3998
35190097	471	35	Ontario	3519	3519054	East Gwillimbury	1	535	5350456.03	3998
35190098	534	35	Ontario	3519	3519054	East Gwillimbury	1	535	5350456.03	3998
35190099	4728	35	Ontario	3519	3519054	East Gwillimbury	1	535	5350456.02	10104
35190100	416	35	Ontario	3519	3519049	King	1	535	5350460.02	3503
35190102	435	35	Ontario	3519	3519048	Newmarket	1	535	5350452.02	5024
35190103	847	35	Ontario	3519	3519048	Newmarket	1	535	5350452.07	5309
35190104	422	35	Ontario	3519	3519048	Newmarket	1	535	5350452.02	5024
35190105	597	35	Ontario	3519	3519048	Newmarket	1	535	5350452.02	5024
35190106	654	35	Ontario	3519	3519048	Newmarket	1	535	5350452.02	5024
35190107	730	35	Ontario	3519	3519048	Newmarket	1	535	5350452.02	5024
35190108	652	35	Ontario	3519	3519048	Newmarket	1	535	5350452.02	5024
35190109	424	35	Ontario	3519	3519048	Newmarket	1	535	5350451.02	5336
35190110	429	35	Ontario	3519	3519048	Newmarket	1	535	5350451.05	6081
35190111	1305	35	Ontario	3519	3519048	Newmarket	1	535	5350451.05	6081
35190112	453	35	Ontario	3519	3519048	Newmarket	1	535	5350451.05	6081
35190113	423	35	Ontario	3519	3519048	Newmarket	1	535	5350451.05	6081
35190114	1559	35	Ontario	3519	3519048	Newmarket	1	535	5350451.06	6701
35190115	1124	35	Ontario	3519	3519048	Newmarket	1	535	5350451.06	6701
35190117	609	35	Ontario	3519	3519048	Newmarket	1	535	5350451.06	6701
35190118	475	35	Ontario	3519	3519048	Newmarket	1	535	5350451.05	6081
35190119	720	35	Ontario	3519	3519048	Newmarket	1	535	5350451.05	6081
35190120	343	35	Ontario	3519	3519048	Newmarket	1	535	5350451.05	6081
35190121	1933	35	Ontario	3519	3519048	Newmarket	1	535	5350451.05	6081
35190122	622	35	Ontario	3519	3519049	King	1	535	5350460.02	3503
35190123	513	35	Ontario	3519	3519046	Aurora	1	535	5350442.03	5110
35190124	441	35	Ontario	3519	3519046	Aurora	1	535	5350442.03	5110
35190125	219	35	Ontario	3519	3519046	Aurora	1	535	5350442.03	5110
35190126	401	35	Ontario	3519	3519046	Aurora	1	535	5350442.02	4325
35190127	589	35	Ontario	3519	3519046	Aurora	1	535	5350442.03	5110
35190128	556	35	Ontario	3519	3519046	Aurora	1	535	5350442.02	4325
35190129	696	35	Ontario	3519	3519046	Aurora	1	535	5350442.02	4325
35190130	424	35	Ontario	3519	3519046	Aurora	1	535	5350442.02	4325
35190131	645	35	Ontario	3519	3519046	Aurora	1	535	5350442.02	4325
35190132	710	35	Ontario	3519	3519046	Aurora	1	535	5350442.02	4325
35190133	544	35	Ontario	3519	3519046	Aurora	1	535	5350441.02	4356
35190136	570	35	Ontario	3519	3519046	Aurora	1	535	5350440.00	7728
35190137	559	35	Ontario	3519	3519046	Aurora	1	535	5350441.02	4356
35190138	450	35	Ontario	3519	3519046	Aurora	1	535	5350440.00	7728
35190139	305	35	Ontario	3519	3519046	Aurora	1	535	5350441.02	4356
35190140	419	35	Ontario	3519	3519046	Aurora	1	535	5350441.02	4356
35190141	360	35	Ontario	3519	3519046	Aurora	1	535	5350441.02	4356
35190142	356	35	Ontario	3519	3519046	Aurora	1	535	5350441.02	4356
35190143	537	35	Ontario	3519	3519046	Aurora	1	535	5350441.03	7228
35190144	528	35	Ontario	3519	3519046	Aurora	1	535	5350441.03	7228
35190145	637	35	Ontario	3519	3519046	Aurora	1	535	5350441.03	7228
35190146	386	35	Ontario	3519	3519046	Aurora	1	535	5350441.03	7228
35190147	2537	35	Ontario	3519	3519046	Aurora	1	535	5350441.04	5748
35190148	320	35	Ontario	3519	3519046	Aurora	1	535	5350441.04	5748
35190149	455	35	Ontario	3519	3519046	Aurora	1	535	5350441.04	5748
35190150	316	35	Ontario	3519	3519046	Aurora	1	535	5350441.04	5748
35190151	432	35	Ontario	3519	3519046	Aurora	1	535	5350441.04	5748
35190152	482	35	Ontario	3519	3519046	Aurora	1	535	5350441.03	7228
35190153	1100	35	Ontario	3519	3519046	Aurora	1	535	5350441.03	7228
35190154	784	35	Ontario	3519	3519046	Aurora	1	535	5350441.03	7228
35190155	472	35	Ontario	3519	3519046	Aurora	1	535	5350441.04	5748
35190157	780	35	Ontario	3519	3519049	King	1	535	5350460.02	3503
35190158	892	35	Ontario	3519	3519046	Aurora	1	535	5350441.03	7228
35190159	355	35	Ontario	3519	3519046	Aurora	1	535	5350441.03	7228
35190160	469	35	Ontario	3519	3519046	Aurora	1	535	5350441.03	7228
35190161	544	35	Ontario	3519	3519046	Aurora	1	535	5350441.03	7228
35190162	1374	35	Ontario	3519	3519046	Aurora	1	535	5350441.02	4356
35190163	514	35	Ontario	3519	3519046	Aurora	1	535	5350441.03	7228
35190164	572	35	Ontario	3519	3519046	Aurora	1	535	5350442.03	5110
35190165	377	35	Ontario	3519	3519046	Aurora	1	535	5350442.03	5110
35190166	513	35	Ontario	3519	3519046	Aurora	1	535	5350442.03	5110
35190167	694	35	Ontario	3519	3519049	King	1	535	5350460.02	3503
35190168	571	35	Ontario	3519	3519049	King	1	535	5350460.02	3503
35190170	420	35	Ontario	3519	3519049	King	1	535	5350460.02	3503
35190175	3618	35	Ontario	3519	3519049	King	1	535	5350461.01	7215
35190176	701	35	Ontario	3519	3519049	King	1	535	5350461.01	7215
35190177	402	35	Ontario	3519	3519049	King	1	535	5350461.01	7215
35190178	452	35	Ontario	3519	3519049	King	1	535	5350461.01	7215
35190179	1217	35	Ontario	3519	3519049	King	1	535	5350461.01	7215
35190180	825	35	Ontario	3519	3519049	King	1	535	5350461.01	7215
35190181	530	35	Ontario	3519	3519028	Vaughan	1	535	5350413.01	16587
35190182	3495	35	Ontario	3519	3519028	Vaughan	1	535	5350413.01	16587
35190183	739	35	Ontario	3519	3519028	Vaughan	1	535	5350413.01	16587
35190184	1098	35	Ontario	3519	3519028	Vaughan	1	535	5350413.01	16587
35190186	1070	35	Ontario	3519	3519028	Vaughan	1	535	5350412.15	5689
35190187	268	35	Ontario	3519	3519028	Vaughan	1	535	5350412.15	5689
35190188	671	35	Ontario	3519	3519028	Vaughan	1	535	5350412.14	3247
35190189	568	35	Ontario	3519	3519028	Vaughan	1	535	5350412.14	3247
35190192	10235	35	Ontario	3519	3519028	Vaughan	1	535	5350413.01	16587
35190195	507	35	Ontario	3519	3519028	Vaughan	1	535	5350412.10	5691
35190196	701	35	Ontario	3519	3519028	Vaughan	1	535	5350412.10	5691
35190197	397	35	Ontario	3519	3519028	Vaughan	1	535	5350412.10	5691
35190199	391	35	Ontario	3519	3519028	Vaughan	1	535	5350412.10	5691
35190200	450	35	Ontario	3519	3519028	Vaughan	1	535	5350412.10	5691
35190202	460	35	Ontario	3519	3519028	Vaughan	1	535	5350412.10	5691
35190205	369	35	Ontario	3519	3519028	Vaughan	1	535	5350412.02	10261
35190207	1695	35	Ontario	3519	3519028	Vaughan	1	535	5350412.02	10261
35190208	996	35	Ontario	3519	3519028	Vaughan	1	535	5350412.02	10261
35190209	285	35	Ontario	3519	3519028	Vaughan	1	535	5350412.02	10261
35190210	780	35	Ontario	3519	3519028	Vaughan	1	535	5350412.01	7278
35190211	1477	35	Ontario	3519	3519028	Vaughan	1	535	5350412.01	7278
35190212	1049	35	Ontario	3519	3519028	Vaughan	1	535	5350412.01	7278
35190213	407	35	Ontario	3519	3519028	Vaughan	1	535	5350412.01	7278
35190214	643	35	Ontario	3519	3519028	Vaughan	1	535	5350412.04	4282
35190215	289	35	Ontario	3519	3519028	Vaughan	1	535	5350412.04	4282
35190216	420	35	Ontario	3519	3519028	Vaughan	1	535	5350412.04	4282
35190217	367	35	Ontario	3519	3519028	Vaughan	1	535	5350412.04	4282
35190218	866	35	Ontario	3519	3519028	Vaughan	1	535	5350412.04	4282
35190219	272	35	Ontario	3519	3519028	Vaughan	1	535	5350412.04	4282
35190220	558	35	Ontario	3519	3519028	Vaughan	1	535	5350412.06	3297
35190221	529	35	Ontario	3519	3519028	Vaughan	1	535	5350412.13	5129
35190222	806	35	Ontario	3519	3519028	Vaughan	1	535	5350412.06	3297
35190223	360	35	Ontario	3519	3519028	Vaughan	1	535	5350412.06	3297
35190224	540	35	Ontario	3519	3519028	Vaughan	1	535	5350412.06	3297
35190225	349	35	Ontario	3519	3519028	Vaughan	1	535	5350412.06	3297
35190226	227	35	Ontario	3519	3519028	Vaughan	1	535	5350412.06	3297
35190227	457	35	Ontario	3519	3519028	Vaughan	1	535	5350412.06	3297
35190228	589	35	Ontario	3519	3519028	Vaughan	1	535	5350412.01	7278
35190229	433	35	Ontario	3519	3519028	Vaughan	1	535	5350412.01	7278
35190230	1148	35	Ontario	3519	3519028	Vaughan	1	535	5350412.15	5689
35190235	517	35	Ontario	3519	3519028	Vaughan	1	535	5350412.15	5689
35190236	2182	35	Ontario	3519	3519028	Vaughan	1	535	5350412.18	7096
35190237	227	35	Ontario	3519	3519028	Vaughan	1	535	5350412.18	7096
35190238	336	35	Ontario	3519	3519028	Vaughan	1	535	5350412.18	7096
35190239	528	35	Ontario	3519	3519028	Vaughan	1	535	5350412.18	7096
35190240	388	35	Ontario	3519	3519028	Vaughan	1	535	5350412.18	7096
35190241	450	35	Ontario	3519	3519028	Vaughan	1	535	5350412.18	7096
35190242	494	35	Ontario	3519	3519028	Vaughan	1	535	5350412.18	7096
35190243	1932	35	Ontario	3519	3519028	Vaughan	1	535	5350412.13	5129
35190244	286	35	Ontario	3519	3519028	Vaughan	1	535	5350412.13	5129
35190245	294	35	Ontario	3519	3519028	Vaughan	1	535	5350412.13	5129
35190246	324	35	Ontario	3519	3519028	Vaughan	1	535	5350412.13	5129
35190247	588	35	Ontario	3519	3519028	Vaughan	1	535	5350412.13	5129
35190248	545	35	Ontario	3519	3519028	Vaughan	1	535	5350412.13	5129
35190252	780	35	Ontario	3519	3519028	Vaughan	1	535	5350412.12	3922
35190253	290	35	Ontario	3519	3519028	Vaughan	1	535	5350412.12	3922
35190254	507	35	Ontario	3519	3519028	Vaughan	1	535	5350412.04	4282
35190255	336	35	Ontario	3519	3519028	Vaughan	1	535	5350412.04	4282
35190256	582	35	Ontario	3519	3519028	Vaughan	1	535	5350412.04	4282
35190257	2229	35	Ontario	3519	3519028	Vaughan	1	535	5350412.01	7278
35190258	314	35	Ontario	3519	3519028	Vaughan	1	535	5350412.01	7278
35190259	952	35	Ontario	3519	3519028	Vaughan	1	535	5350412.02	10261
35190260	2549	35	Ontario	3519	3519028	Vaughan	1	535	5350412.02	10261
35190261	7016	35	Ontario	3519	3519028	Vaughan	1	535	5350411.08	7466
35190262	450	35	Ontario	3519	3519028	Vaughan	1	535	5350411.08	7466
35190263	2694	35	Ontario	3519	3519028	Vaughan	1	535	5350411.01	5327
35190264	615	35	Ontario	3519	3519028	Vaughan	1	535	5350411.01	5327
35190265	446	35	Ontario	3519	3519028	Vaughan	1	535	5350411.01	5327
35190266	865	35	Ontario	3519	3519028	Vaughan	1	535	5350411.01	5327
35190267	280	35	Ontario	3519	3519028	Vaughan	1	535	5350411.01	5327
35190268	201	35	Ontario	3519	3519028	Vaughan	1	535	5350411.01	5327
35190269	226	35	Ontario	3519	3519028	Vaughan	1	535	5350411.01	5327
35190270	929	35	Ontario	3519	3519028	Vaughan	1	535	5350410.15	1786
35190271	338	35	Ontario	3519	3519028	Vaughan	1	535	5350410.15	1786
35190272	519	35	Ontario	3519	3519028	Vaughan	1	535	5350410.15	1786
35190273	531	35	Ontario	3519	3519028	Vaughan	1	535	5350410.14	5654
35190274	544	35	Ontario	3519	3519028	Vaughan	1	535	5350410.14	5654
35190275	449	35	Ontario	3519	3519028	Vaughan	1	535	5350410.14	5654
35190276	556	35	Ontario	3519	3519028	Vaughan	1	535	5350410.14	5654
35190277	414	35	Ontario	3519	3519028	Vaughan	1	535	5350410.14	5654
35190278	378	35	Ontario	3519	3519028	Vaughan	1	535	5350410.14	5654
35190279	539	35	Ontario	3519	3519028	Vaughan	1	535	5350410.14	5654
35190280	645	35	Ontario	3519	3519028	Vaughan	1	535	5350410.14	5654
35190281	344	35	Ontario	3519	3519028	Vaughan	1	535	5350410.14	5654
35190282	6222	35	Ontario	3519	3519028	Vaughan	1	535	5350410.12	7282
35190283	1125	35	Ontario	3519	3519028	Vaughan	1	535	5350410.13	6430
35190284	337	35	Ontario	3519	3519028	Vaughan	1	535	5350410.13	6430
35190285	463	35	Ontario	3519	3519028	Vaughan	1	535	5350410.13	6430
35190286	734	35	Ontario	3519	3519028	Vaughan	1	535	5350410.13	6430
35190287	229	35	Ontario	3519	3519028	Vaughan	1	535	5350410.13	6430
35190288	1151	35	Ontario	3519	3519028	Vaughan	1	535	5350410.13	6430
35190289	668	35	Ontario	3519	3519028	Vaughan	1	535	5350410.13	6430
35190290	1040	35	Ontario	3519	3519028	Vaughan	1	535	5350410.13	6430
35190291	683	35	Ontario	3519	3519028	Vaughan	1	535	5350410.13	6430
35190292	268	35	Ontario	3519	3519028	Vaughan	1	535	5350410.05	5941
35190293	435	35	Ontario	3519	3519028	Vaughan	1	535	5350410.05	5941
35190294	465	35	Ontario	3519	3519028	Vaughan	1	535	5350410.05	5941
35190295	289	35	Ontario	3519	3519028	Vaughan	1	535	5350410.05	5941
35190296	883	35	Ontario	3519	3519028	Vaughan	1	535	5350410.05	5941
35190297	972	35	Ontario	3519	3519028	Vaughan	1	535	5350410.03	6841
35190300	437	35	Ontario	3519	3519028	Vaughan	1	535	5350410.03	6841
35190301	770	35	Ontario	3519	3519028	Vaughan	1	535	5350410.03	6841
35190302	406	35	Ontario	3519	3519028	Vaughan	1	535	5350410.03	6841
35190303	441	35	Ontario	3519	3519028	Vaughan	1	535	5350410.03	6841
35190304	562	35	Ontario	3519	3519028	Vaughan	1	535	5350410.03	6841
35190305	483	35	Ontario	3519	3519028	Vaughan	1	535	5350410.03	6841
35190306	464	35	Ontario	3519	3519028	Vaughan	1	535	5350410.05	5941
35190307	1033	35	Ontario	3519	3519028	Vaughan	1	535	5350410.05	5941
35190308	1444	35	Ontario	3519	3519028	Vaughan	1	535	5350410.05	5941
35190309	407	35	Ontario	3519	3519028	Vaughan	1	535	5350410.05	5941
35190310	253	35	Ontario	3519	3519028	Vaughan	1	535	5350410.05	5941
35190311	841	35	Ontario	3519	3519036	Markham	1	535	5350402.09	3644
35190312	970	35	Ontario	3519	3519036	Markham	1	535	5350402.09	3644
35190313	322	35	Ontario	3519	3519036	Markham	1	535	5350402.03	3104
35190316	445	35	Ontario	3519	3519036	Markham	1	535	5350402.06	5910
35190317	499	35	Ontario	3519	3519036	Markham	1	535	5350402.06	5910
35190318	712	35	Ontario	3519	3519036	Markham	1	535	5350402.06	5910
35190320	1680	35	Ontario	3519	3519028	Vaughan	1	535	5350410.03	6841
35190326	408	35	Ontario	3519	3519028	Vaughan	1	535	5350410.10	3756
35190327	250	35	Ontario	3519	3519028	Vaughan	1	535	5350410.10	3756
35190328	175	35	Ontario	3519	3519028	Vaughan	1	535	5350410.10	3756
35190329	1000	35	Ontario	3519	3519028	Vaughan	1	535	5350410.10	3756
35190332	1449	35	Ontario	3519	3519028	Vaughan	1	535	5350410.11	3954
35190334	817	35	Ontario	3519	3519028	Vaughan	1	535	5350410.11	3954
35190336	489	35	Ontario	3519	3519028	Vaughan	1	535	5350410.09	5094
35190337	1262	35	Ontario	3519	3519028	Vaughan	1	535	5350410.09	5094
35190338	1323	35	Ontario	3519	3519028	Vaughan	1	535	5350410.02	4193
35190339	342	35	Ontario	3519	3519028	Vaughan	1	535	5350410.02	4193
35190340	421	35	Ontario	3519	3519028	Vaughan	1	535	5350410.02	4193
35190341	889	35	Ontario	3519	3519028	Vaughan	1	535	5350410.04	3738
35190342	1168	35	Ontario	3519	3519028	Vaughan	1	535	5350410.04	3738
35190343	226	35	Ontario	3519	3519028	Vaughan	1	535	5350410.04	3738
35190344	650	35	Ontario	3519	3519028	Vaughan	1	535	5350410.04	3738
35190345	496	35	Ontario	3519	3519028	Vaughan	1	535	5350410.07	3439
35190346	439	35	Ontario	3519	3519028	Vaughan	1	535	5350410.07	3439
35190347	450	35	Ontario	3519	3519028	Vaughan	1	535	5350410.07	3439
35190348	309	35	Ontario	3519	3519028	Vaughan	1	535	5350410.07	3439
35190349	309	35	Ontario	3519	3519028	Vaughan	1	535	5350410.07	3439
35190350	404	35	Ontario	3519	3519028	Vaughan	1	535	5350410.07	3439
35190351	203	35	Ontario	3519	3519028	Vaughan	1	535	5350410.07	3439
35190352	829	35	Ontario	3519	3519028	Vaughan	1	535	5350410.07	3439
35190353	668	35	Ontario	3519	3519028	Vaughan	1	535	5350410.02	4193
35190354	334	35	Ontario	3519	3519028	Vaughan	1	535	5350410.02	4193
35190355	457	35	Ontario	3519	3519028	Vaughan	1	535	5350410.02	4193
35190356	648	35	Ontario	3519	3519028	Vaughan	1	535	5350410.02	4193
35190357	459	35	Ontario	3519	3519028	Vaughan	1	535	5350410.14	5654
35190358	498	35	Ontario	3519	3519028	Vaughan	1	535	5350410.14	5654
35190359	297	35	Ontario	3519	3519028	Vaughan	1	535	5350410.14	5654
35190360	805	35	Ontario	3519	3519028	Vaughan	1	535	5350410.04	3738
35190364	672	35	Ontario	3519	3519028	Vaughan	1	535	5350410.11	3954
35190365	216	35	Ontario	3519	3519028	Vaughan	1	535	5350410.11	3954
35190366	2219	35	Ontario	3519	3519028	Vaughan	1	535	5350410.09	5094
35190367	354	35	Ontario	3519	3519028	Vaughan	1	535	5350410.09	5094
35190370	315	35	Ontario	3519	3519028	Vaughan	1	535	5350410.09	5094
35190371	886	35	Ontario	3519	3519036	Markham	1	535	5350402.02	5837
35190372	492	35	Ontario	3519	3519036	Markham	1	535	5350402.02	5837
35190373	471	35	Ontario	3519	3519036	Markham	1	535	5350402.02	5837
35190374	2638	35	Ontario	3519	3519036	Markham	1	535	5350402.02	5837
35190375	433	35	Ontario	3519	3519036	Markham	1	535	5350402.02	5837
35190376	917	35	Ontario	3519	3519036	Markham	1	535	5350402.02	5837
35190377	623	35	Ontario	3519	3519036	Markham	1	535	5350402.06	5910
35190378	513	35	Ontario	3519	3519036	Markham	1	535	5350402.06	5910
35190379	533	35	Ontario	3519	3519036	Markham	1	535	5350402.06	5910
35190380	517	35	Ontario	3519	3519036	Markham	1	535	5350402.06	5910
35190381	257	35	Ontario	3519	3519036	Markham	1	535	5350402.03	3104
35190382	708	35	Ontario	3519	3519036	Markham	1	535	5350402.10	3882
35190383	300	35	Ontario	3519	3519036	Markham	1	535	5350402.10	3882
35190384	478	35	Ontario	3519	3519036	Markham	1	535	5350402.10	3882
35190385	1391	35	Ontario	3519	3519036	Markham	1	535	5350402.10	3882
35190389	738	35	Ontario	3519	3519036	Markham	1	535	5350402.03	3104
35190390	880	35	Ontario	3519	3519036	Markham	1	535	5350402.09	3644
35190391	393	35	Ontario	3519	3519036	Markham	1	535	5350402.09	3644
35190392	560	35	Ontario	3519	3519036	Markham	1	535	5350402.09	3644
35190393	738	35	Ontario	3519	3519036	Markham	1	535	5350402.07	2041
35190394	285	35	Ontario	3519	3519036	Markham	1	535	5350402.07	2041
35190395	460	35	Ontario	3519	3519036	Markham	1	535	5350402.07	2041
35190396	558	35	Ontario	3519	3519036	Markham	1	535	5350402.07	2041
35190397	1579	35	Ontario	3519	3519036	Markham	1	535	5350402.08	5827
35190398	341	35	Ontario	3519	3519036	Markham	1	535	5350402.08	5827
35190401	236	35	Ontario	3519	3519036	Markham	1	535	5350402.08	5827
35190403	370	35	Ontario	3519	3519036	Markham	1	535	5350402.13	4734
35190404	322	35	Ontario	3519	3519036	Markham	1	535	5350402.13	4734
35190405	638	35	Ontario	3519	3519036	Markham	1	535	5350402.13	4734
35190406	414	35	Ontario	3519	3519036	Markham	1	535	5350402.13	4734
35190407	531	35	Ontario	3519	3519036	Markham	1	535	5350402.10	3882
35190408	474	35	Ontario	3519	3519036	Markham	1	535	5350402.10	3882
35190409	528	35	Ontario	3519	3519036	Markham	1	535	5350402.13	4734
35190410	911	35	Ontario	3519	3519036	Markham	1	535	5350402.04	4960
35190411	276	35	Ontario	3519	3519036	Markham	1	535	5350402.04	4960
35190412	322	35	Ontario	3519	3519036	Markham	1	535	5350402.04	4960
35190413	606	35	Ontario	3519	3519036	Markham	1	535	5350402.01	2433
35190414	537	35	Ontario	3519	3519036	Markham	1	535	5350402.01	2433
35190415	1017	35	Ontario	3519	3519036	Markham	1	535	5350402.01	2433
35190416	273	35	Ontario	3519	3519036	Markham	1	535	5350402.01	2433
35190417	393	35	Ontario	3519	3519036	Markham	1	535	5350402.04	4960
35190418	414	35	Ontario	3519	3519036	Markham	1	535	5350402.04	4960
35190419	274	35	Ontario	3519	3519036	Markham	1	535	5350402.04	4960
35190420	944	35	Ontario	3519	3519036	Markham	1	535	5350402.04	4960
35190421	306	35	Ontario	3519	3519036	Markham	1	535	5350402.04	4960
35190422	320	35	Ontario	3519	3519036	Markham	1	535	5350402.04	4960
35190423	800	35	Ontario	3519	3519036	Markham	1	535	5350402.04	4960
35190424	575	35	Ontario	3519	3519036	Markham	1	535	5350402.05	1969
35190425	434	35	Ontario	3519	3519036	Markham	1	535	5350402.05	1969
35190426	573	35	Ontario	3519	3519036	Markham	1	535	5350402.05	1969
35190427	387	35	Ontario	3519	3519036	Markham	1	535	5350402.05	1969
35190428	879	35	Ontario	3519	3519036	Markham	1	535	5350402.13	4734
35190429	341	35	Ontario	3519	3519036	Markham	1	535	5350402.13	4734
35190430	388	35	Ontario	3519	3519036	Markham	1	535	5350402.13	4734
35190431	382	35	Ontario	3519	3519036	Markham	1	535	5350402.13	4734
35190432	472	35	Ontario	3519	3519036	Markham	1	535	5350402.13	4734
35190433	6069	35	Ontario	3519	3519036	Markham	1	535	5350402.12	6069
35190434	1775	35	Ontario	3519	3519038	Richmond Hill	1	535	5350420.05	7993
35190435	279	35	Ontario	3519	3519038	Richmond Hill	1	535	5350420.05	7993
35190436	301	35	Ontario	3519	3519038	Richmond Hill	1	535	5350420.05	7993
35190437	264	35	Ontario	3519	3519038	Richmond Hill	1	535	5350420.05	7993
35190438	365	35	Ontario	3519	3519038	Richmond Hill	1	535	5350420.05	7993
35190439	487	35	Ontario	3519	3519038	Richmond Hill	1	535	5350420.05	7993
35190440	390	35	Ontario	3519	3519038	Richmond Hill	1	535	5350420.05	7993
35190441	341	35	Ontario	3519	3519038	Richmond Hill	1	535	5350420.05	7993
35190442	416	35	Ontario	3519	3519038	Richmond Hill	1	535	5350420.05	7993
35190443	1853	35	Ontario	3519	3519038	Richmond Hill	1	535	5350420.05	7993
35190444	1522	35	Ontario	3519	3519038	Richmond Hill	1	535	5350420.05	7993
35190445	864	35	Ontario	3519	3519038	Richmond Hill	1	535	5350420.06	4978
35190446	372	35	Ontario	3519	3519038	Richmond Hill	1	535	5350420.06	4978
35190447	355	35	Ontario	3519	3519038	Richmond Hill	1	535	5350420.06	4978
35190448	1045	35	Ontario	3519	3519038	Richmond Hill	1	535	5350420.06	4978
35190453	666	35	Ontario	3519	3519038	Richmond Hill	1	535	5350420.03	7043
35190454	281	35	Ontario	3519	3519038	Richmond Hill	1	535	5350420.03	7043
35190455	1111	35	Ontario	3519	3519038	Richmond Hill	1	535	5350420.03	7043
35190457	366	35	Ontario	3519	3519038	Richmond Hill	1	535	5350420.09	4804
35190458	880	35	Ontario	3519	3519038	Richmond Hill	1	535	5350420.09	4804
35190459	1297	35	Ontario	3519	3519038	Richmond Hill	1	535	5350420.08	4459
35190460	1178	35	Ontario	3519	3519038	Richmond Hill	1	535	5350421.06	4294
35190463	1048	35	Ontario	3519	3519038	Richmond Hill	1	535	5350421.04	3715
35190464	481	35	Ontario	3519	3519038	Richmond Hill	1	535	5350421.04	3715
35190465	381	35	Ontario	3519	3519038	Richmond Hill	1	535	5350421.04	3715
35190466	1165	35	Ontario	3519	3519038	Richmond Hill	1	535	5350421.05	3408
35190467	724	35	Ontario	3519	3519038	Richmond Hill	1	535	5350421.07	4018
35190468	379	35	Ontario	3519	3519038	Richmond Hill	1	535	5350421.07	4018
35190469	395	35	Ontario	3519	3519038	Richmond Hill	1	535	5350421.07	4018
35190470	561	35	Ontario	3519	3519038	Richmond Hill	1	535	5350421.07	4018
35190471	506	35	Ontario	3519	3519038	Richmond Hill	1	535	5350421.07	4018
35190472	344	35	Ontario	3519	3519038	Richmond Hill	1	535	5350421.07	4018
35190473	602	35	Ontario	3519	3519038	Richmond Hill	1	535	5350421.07	4018
35190474	507	35	Ontario	3519	3519038	Richmond Hill	1	535	5350421.07	4018
35190475	683	35	Ontario	3519	3519038	Richmond Hill	1	535	5350421.06	4294
35190476	481	35	Ontario	3519	3519038	Richmond Hill	1	535	5350421.06	4294
35190477	479	35	Ontario	3519	3519038	Richmond Hill	1	535	5350421.06	4294
35190480	322	35	Ontario	3519	3519038	Richmond Hill	1	535	5350420.08	4459
35190481	260	35	Ontario	3519	3519038	Richmond Hill	1	535	5350420.08	4459
35190482	300	35	Ontario	3519	3519038	Richmond Hill	1	535	5350420.08	4459
35190483	399	35	Ontario	3519	3519038	Richmond Hill	1	535	5350420.08	4459
35190484	1533	35	Ontario	3519	3519038	Richmond Hill	1	535	5350420.08	4459
35190485	348	35	Ontario	3519	3519038	Richmond Hill	1	535	5350420.08	4459
35190486	1252	35	Ontario	3519	3519038	Richmond Hill	1	535	5350420.09	4804
35190487	513	35	Ontario	3519	3519038	Richmond Hill	1	535	5350420.03	7043
35190488	550	35	Ontario	3519	3519038	Richmond Hill	1	535	5350420.03	7043
35190489	435	35	Ontario	3519	3519038	Richmond Hill	1	535	5350420.03	7043
35190490	488	35	Ontario	3519	3519038	Richmond Hill	1	535	5350420.03	7043
35190491	386	35	Ontario	3519	3519038	Richmond Hill	1	535	5350420.03	7043
35190492	840	35	Ontario	3519	3519038	Richmond Hill	1	535	5350420.03	7043
35190493	980	35	Ontario	3519	3519038	Richmond Hill	1	535	5350420.03	7043
35190494	393	35	Ontario	3519	3519038	Richmond Hill	1	535	5350422.06	5356
35190495	1333	35	Ontario	3519	3519038	Richmond Hill	1	535	5350422.06	5356
35190496	435	35	Ontario	3519	3519038	Richmond Hill	1	535	5350422.06	5356
35190497	435	35	Ontario	3519	3519038	Richmond Hill	1	535	5350422.06	5356
35190498	500	35	Ontario	3519	3519038	Richmond Hill	1	535	5350422.06	5356
35190499	411	35	Ontario	3519	3519038	Richmond Hill	1	535	5350422.06	5356
35190500	625	35	Ontario	3519	3519038	Richmond Hill	1	535	5350422.06	5356
35190501	519	35	Ontario	3519	3519038	Richmond Hill	1	535	5350423.01	3738
35190502	329	35	Ontario	3519	3519038	Richmond Hill	1	535	5350423.01	3738
35190503	475	35	Ontario	3519	3519038	Richmond Hill	1	535	5350423.02	7750
35190504	718	35	Ontario	3519	3519038	Richmond Hill	1	535	5350423.02	7750
35190505	523	35	Ontario	3519	3519038	Richmond Hill	1	535	5350423.02	7750
35190506	663	35	Ontario	3519	3519038	Richmond Hill	1	535	5350423.02	7750
35190507	647	35	Ontario	3519	3519038	Richmond Hill	1	535	5350423.02	7750
35190508	1143	35	Ontario	3519	3519038	Richmond Hill	1	535	5350422.02	5842
35190511	815	35	Ontario	3519	3519038	Richmond Hill	1	535	5350424.05	8853
35190512	499	35	Ontario	3519	3519038	Richmond Hill	1	535	5350424.05	8853
35190513	518	35	Ontario	3519	3519038	Richmond Hill	1	535	5350424.05	8853
35190514	291	35	Ontario	3519	3519038	Richmond Hill	1	535	5350424.05	8853
35190515	2647	35	Ontario	3519	3519038	Richmond Hill	1	535	5350424.05	8853
35190516	733	35	Ontario	3519	3519038	Richmond Hill	1	535	5350424.05	8853
35190517	1088	35	Ontario	3519	3519038	Richmond Hill	1	535	5350424.05	8853
35190518	931	35	Ontario	3519	3519038	Richmond Hill	1	535	5350424.05	8853
35190519	251	35	Ontario	3519	3519038	Richmond Hill	1	535	5350424.05	8853
35190520	599	35	Ontario	3519	3519038	Richmond Hill	1	535	5350424.05	8853
35190521	763	35	Ontario	3519	3519038	Richmond Hill	1	535	5350424.04	2542
35190522	618	35	Ontario	3519	3519038	Richmond Hill	1	535	5350424.04	2542
35190525	472	35	Ontario	3519	3519038	Richmond Hill	1	535	5350422.02	5842
35190526	457	35	Ontario	3519	3519038	Richmond Hill	1	535	5350422.02	5842
35190527	611	35	Ontario	3519	3519038	Richmond Hill	1	535	5350422.02	5842
35190528	429	35	Ontario	3519	3519038	Richmond Hill	1	535	5350422.02	5842
35190529	630	35	Ontario	3519	3519038	Richmond Hill	1	535	5350422.02	5842
35190530	500	35	Ontario	3519	3519038	Richmond Hill	1	535	5350422.02	5842
35190531	377	35	Ontario	3519	3519038	Richmond Hill	1	535	5350422.02	5842
35190532	695	35	Ontario	3519	3519038	Richmond Hill	1	535	5350422.02	5842
35190533	528	35	Ontario	3519	3519038	Richmond Hill	1	535	5350422.02	5842
35190534	488	35	Ontario	3519	3519038	Richmond Hill	1	535	5350422.06	5356
35190537	660	35	Ontario	3519	3519038	Richmond Hill	1	535	5350420.11	5917
35190538	345	35	Ontario	3519	3519038	Richmond Hill	1	535	5350420.11	5917
35190539	218	35	Ontario	3519	3519038	Richmond Hill	1	535	5350420.11	5917
35190540	849	35	Ontario	3519	3519038	Richmond Hill	1	535	5350420.11	5917
35190541	238	35	Ontario	3519	3519038	Richmond Hill	1	535	5350420.11	5917
35190542	363	35	Ontario	3519	3519038	Richmond Hill	1	535	5350420.11	5917
35190543	287	35	Ontario	3519	3519038	Richmond Hill	1	535	5350420.11	5917
35190544	605	35	Ontario	3519	3519038	Richmond Hill	1	535	5350420.11	5917
35190545	418	35	Ontario	3519	3519038	Richmond Hill	1	535	5350420.03	7043
35190546	375	35	Ontario	3519	3519038	Richmond Hill	1	535	5350420.03	7043
35190547	532	35	Ontario	3519	3519038	Richmond Hill	1	535	5350420.11	5917
35190548	480	35	Ontario	3519	3519038	Richmond Hill	1	535	5350420.06	4978
35190549	442	35	Ontario	3519	3519038	Richmond Hill	1	535	5350420.06	4978
35190550	680	35	Ontario	3519	3519038	Richmond Hill	1	535	5350420.06	4978
35190551	487	35	Ontario	3519	3519038	Richmond Hill	1	535	5350420.06	4978
35190552	253	35	Ontario	3519	3519038	Richmond Hill	1	535	5350420.06	4978
35190553	571	35	Ontario	3519	3519038	Richmond Hill	1	535	5350420.11	5917
35190554	772	35	Ontario	3519	3519038	Richmond Hill	1	535	5350420.11	5917
35190558	868	35	Ontario	3519	3519038	Richmond Hill	1	535	5350420.10	3662
35190559	477	35	Ontario	3519	3519038	Richmond Hill	1	535	5350420.11	5917
35190561	599	35	Ontario	3519	3519036	Markham	1	535	5350403.01	6936
35190562	379	35	Ontario	3519	3519036	Markham	1	535	5350403.01	6936
35190563	557	35	Ontario	3519	3519036	Markham	1	535	5350403.01	6936
35190564	607	35	Ontario	3519	3519036	Markham	1	535	5350403.01	6936
35190565	807	35	Ontario	3519	3519036	Markham	1	535	5350403.01	6936
35190566	409	35	Ontario	3519	3519036	Markham	1	535	5350401.10	4508
35190567	317	35	Ontario	3519	3519036	Markham	1	535	5350401.09	7885
35190568	308	35	Ontario	3519	3519036	Markham	1	535	5350401.09	7885
35190569	336	35	Ontario	3519	3519036	Markham	1	535	5350401.10	4508
35190570	432	35	Ontario	3519	3519036	Markham	1	535	5350401.10	4508
35190571	607	35	Ontario	3519	3519036	Markham	1	535	5350401.09	7885
35190572	643	35	Ontario	3519	3519036	Markham	1	535	5350401.09	7885
35190573	321	35	Ontario	3519	3519036	Markham	1	535	5350401.09	7885
35190575	424	35	Ontario	3519	3519036	Markham	1	535	5350401.09	7885
35190576	334	35	Ontario	3519	3519036	Markham	1	535	5350401.09	7885
35190577	459	35	Ontario	3519	3519036	Markham	1	535	5350401.09	7885
35190578	575	35	Ontario	3519	3519036	Markham	1	535	5350401.09	7885
35190581	432	35	Ontario	3519	3519036	Markham	1	535	5350403.01	6936
35190583	320	35	Ontario	3519	3519036	Markham	1	535	5350401.08	3238
35190584	398	35	Ontario	3519	3519036	Markham	1	535	5350401.08	3238
35190585	1222	35	Ontario	3519	3519036	Markham	1	535	5350401.08	3238
35190586	565	35	Ontario	3519	3519036	Markham	1	535	5350401.07	4147
35190587	715	35	Ontario	3519	3519036	Markham	1	535	5350401.06	6048
35190588	491	35	Ontario	3519	3519036	Markham	1	535	5350401.07	4147
35190589	467	35	Ontario	3519	3519036	Markham	1	535	5350401.07	4147
35190590	1353	35	Ontario	3519	3519036	Markham	1	535	5350401.06	6048
35190591	1011	35	Ontario	3519	3519036	Markham	1	535	5350401.07	4147
35190592	582	35	Ontario	3519	3519036	Markham	1	535	5350401.07	4147
35190593	241	35	Ontario	3519	3519036	Markham	1	535	5350401.07	4147
35190594	306	35	Ontario	3519	3519036	Markham	1	535	5350401.07	4147
35190595	484	35	Ontario	3519	3519036	Markham	1	535	5350401.07	4147
35190596	492	35	Ontario	3519	3519036	Markham	1	535	5350401.14	7408
35190598	1273	35	Ontario	3519	3519036	Markham	1	535	5350401.14	7408
35190599	618	35	Ontario	3519	3519036	Markham	1	535	5350401.14	7408
35190600	765	35	Ontario	3519	3519036	Markham	1	535	5350401.14	7408
35190601	207	35	Ontario	3519	3519036	Markham	1	535	5350401.14	7408
35190602	293	35	Ontario	3519	3519036	Markham	1	535	5350401.14	7408
35190603	264	35	Ontario	3519	3519036	Markham	1	535	5350401.14	7408
35190604	516	35	Ontario	3519	3519036	Markham	1	535	5350401.14	7408
35190605	468	35	Ontario	3519	3519036	Markham	1	535	5350401.14	7408
35190606	215	35	Ontario	3519	3519036	Markham	1	535	5350401.14	7408
35190607	1116	35	Ontario	3519	3519036	Markham	1	535	5350400.12	6620
35190608	286	35	Ontario	3519	3519036	Markham	1	535	5350400.12	6620
35190609	1207	35	Ontario	3519	3519036	Markham	1	535	5350400.12	6620
35190610	373	35	Ontario	3519	3519036	Markham	1	535	5350400.12	6620
35190611	597	35	Ontario	3519	3519036	Markham	1	535	5350400.12	6620
35190612	498	35	Ontario	3519	3519036	Markham	1	535	5350400.12	6620
35190613	299	35	Ontario	3519	3519036	Markham	1	535	5350400.12	6620
35190614	553	35	Ontario	3519	3519036	Markham	1	535	5350400.12	6620
35190615	430	35	Ontario	3519	3519036	Markham	1	535	5350400.12	6620
35190616	756	35	Ontario	3519	3519036	Markham	1	535	5350400.12	6620
35190617	505	35	Ontario	3519	3519036	Markham	1	535	5350400.12	6620
35190619	341	35	Ontario	3519	3519036	Markham	1	535	5350400.03	2848
35190620	932	35	Ontario	3519	3519036	Markham	1	535	5350400.03	2848
35190621	1042	35	Ontario	3519	3519036	Markham	1	535	5350400.03	2848
35190622	533	35	Ontario	3519	3519036	Markham	1	535	5350400.03	2848
35190623	609	35	Ontario	3519	3519036	Markham	1	535	5350400.08	3061
35190624	505	35	Ontario	3519	3519036	Markham	1	535	5350400.08	3061
35190625	547	35	Ontario	3519	3519036	Markham	1	535	5350400.08	3061
35190626	769	35	Ontario	3519	3519036	Markham	1	535	5350400.04	1975
35190627	786	35	Ontario	3519	3519036	Markham	1	535	5350400.08	3061
35190628	673	35	Ontario	3519	3519036	Markham	1	535	5350400.04	1975
35190629	533	35	Ontario	3519	3519036	Markham	1	535	5350400.04	1975
35190630	7301	35	Ontario	3519	3519036	Markham	1	535	5350401.22	8355
35190631	868	35	Ontario	3519	3519036	Markham	1	535	5350401.15	2755
35190632	978	35	Ontario	3519	3519036	Markham	1	535	5350401.15	2755
35190633	909	35	Ontario	3519	3519036	Markham	1	535	5350401.15	2755
35190634	527	35	Ontario	3519	3519036	Markham	1	535	5350401.22	8355
35190635	527	35	Ontario	3519	3519036	Markham	1	535	5350401.22	8355
35190636	8251	35	Ontario	3519	3519036	Markham	1	535	5350401.18	8632
35190637	381	35	Ontario	3519	3519036	Markham	1	535	5350401.18	8632
35190639	285	35	Ontario	3519	3519036	Markham	1	535	5350401.19	6305
35190640	1550	35	Ontario	3519	3519036	Markham	1	535	5350401.19	6305
35190641	1397	35	Ontario	3519	3519036	Markham	1	535	5350401.04	3065
35190642	804	35	Ontario	3519	3519036	Markham	1	535	5350401.04	3065
35190643	864	35	Ontario	3519	3519036	Markham	1	535	5350401.04	3065
35190644	350	35	Ontario	3519	3519036	Markham	1	535	5350401.19	6305
35190645	281	35	Ontario	3519	3519036	Markham	1	535	5350401.19	6305
35190646	1451	35	Ontario	3519	3519036	Markham	1	535	5350401.19	6305
35190647	200	35	Ontario	3519	3519036	Markham	1	535	5350401.19	6305
35190648	2102	35	Ontario	3519	3519036	Markham	1	535	5350401.13	6839
35190649	395	35	Ontario	3519	3519036	Markham	1	535	5350401.13	6839
35190650	1561	35	Ontario	3519	3519036	Markham	1	535	5350401.13	6839
35190651	355	35	Ontario	3519	3519036	Markham	1	535	5350401.13	6839
35190652	337	35	Ontario	3519	3519036	Markham	1	535	5350401.13	6839
35190654	685	35	Ontario	3519	3519036	Markham	1	535	5350401.20	4107
35190656	744	35	Ontario	3519	3519036	Markham	1	535	5350401.21	2707
35190657	610	35	Ontario	3519	3519036	Markham	1	535	5350401.21	2707
35190658	898	35	Ontario	3519	3519036	Markham	1	535	5350400.18	2418
35190659	910	35	Ontario	3519	3519036	Markham	1	535	5350400.18	2418
35190660	256	35	Ontario	3519	3519036	Markham	1	535	5350400.18	2418
35190661	354	35	Ontario	3519	3519036	Markham	1	535	5350400.18	2418
35190663	284	35	Ontario	3519	3519036	Markham	1	535	5350400.17	4371
35190664	290	35	Ontario	3519	3519036	Markham	1	535	5350400.17	4371
35190665	505	35	Ontario	3519	3519036	Markham	1	535	5350400.17	4371
35190666	849	35	Ontario	3519	3519036	Markham	1	535	5350401.21	2707
35190667	504	35	Ontario	3519	3519036	Markham	1	535	5350401.21	2707
35190668	534	35	Ontario	3519	3519036	Markham	1	535	5350401.11	6354
35190669	541	35	Ontario	3519	3519036	Markham	1	535	5350401.11	6354
35190670	465	35	Ontario	3519	3519036	Markham	1	535	5350401.11	6354
35190671	899	35	Ontario	3519	3519036	Markham	1	535	5350401.11	6354
35190672	455	35	Ontario	3519	3519036	Markham	1	535	5350401.11	6354
35190673	547	35	Ontario	3519	3519036	Markham	1	535	5350401.11	6354
35190674	288	35	Ontario	3519	3519036	Markham	1	535	5350401.23	1896
35190675	1608	35	Ontario	3519	3519036	Markham	1	535	5350401.23	1896
35190676	1569	35	Ontario	3519	3519036	Markham	1	535	5350401.11	6354
35190680	533	35	Ontario	3519	3519036	Markham	1	535	5350400.17	4371
35190681	393	35	Ontario	3519	3519036	Markham	1	535	5350400.17	4371
35190683	561	35	Ontario	3519	3519036	Markham	1	535	5350400.11	5933
35190684	396	35	Ontario	3519	3519036	Markham	1	535	5350400.11	5933
35190685	802	35	Ontario	3519	3519036	Markham	1	535	5350400.11	5933
35190686	765	35	Ontario	3519	3519036	Markham	1	535	5350400.17	4371
35190687	325	35	Ontario	3519	3519036	Markham	1	535	5350400.17	4371
35190688	566	35	Ontario	3519	3519036	Markham	1	535	5350400.14	5604
35190689	363	35	Ontario	3519	3519036	Markham	1	535	5350400.14	5604
35190690	616	35	Ontario	3519	3519036	Markham	1	535	5350400.14	5604
35190691	596	35	Ontario	3519	3519036	Markham	1	535	5350400.14	5604
35190692	479	35	Ontario	3519	3519036	Markham	1	535	5350400.14	5604
35190693	811	35	Ontario	3519	3519036	Markham	1	535	5350400.14	5604
35190694	460	35	Ontario	3519	3519036	Markham	1	535	5350400.14	5604
35190695	463	35	Ontario	3519	3519036	Markham	1	535	5350400.14	5604
35190696	629	35	Ontario	3519	3519036	Markham	1	535	5350400.14	5604
35190697	621	35	Ontario	3519	3519036	Markham	1	535	5350400.14	5604
35190698	6377	35	Ontario	3519	3519036	Markham	1	535	5350400.13	6377
35190700	9737	35	Ontario	3519	3519036	Markham	1	535	5350400.23	10615
35190702	1831	35	Ontario	3519	3519036	Markham	1	535	5350400.15	4559
35190703	878	35	Ontario	3519	3519036	Markham	1	535	5350400.23	10615
35190704	3247	35	Ontario	3519	3519036	Markham	1	535	5350400.16	5203
35190705	461	35	Ontario	3519	3519036	Markham	1	535	5350400.15	4559
35190706	548	35	Ontario	3519	3519036	Markham	1	535	5350400.15	4559
35190707	470	35	Ontario	3519	3519036	Markham	1	535	5350400.15	4559
35190708	340	35	Ontario	3519	3519036	Markham	1	535	5350400.15	4559
35190709	332	35	Ontario	3519	3519036	Markham	1	535	5350400.15	4559
35190710	602	35	Ontario	3519	3519036	Markham	1	535	5350400.06	3026
35190711	560	35	Ontario	3519	3519036	Markham	1	535	5350400.06	3026
35190712	513	35	Ontario	3519	3519036	Markham	1	535	5350400.06	3026
35190713	543	35	Ontario	3519	3519036	Markham	1	535	5350400.06	3026
35190714	471	35	Ontario	3519	3519036	Markham	1	535	5350400.06	3026
35190715	337	35	Ontario	3519	3519036	Markham	1	535	5350400.06	3026
35190716	789	35	Ontario	3519	3519036	Markham	1	535	5350400.02	5883
35190717	397	35	Ontario	3519	3519036	Markham	1	535	5350400.02	5883
35190718	593	35	Ontario	3519	3519036	Markham	1	535	5350400.02	5883
35190720	715	35	Ontario	3519	3519036	Markham	1	535	5350400.02	5883
35190721	393	35	Ontario	3519	3519036	Markham	1	535	5350400.02	5883
35190722	619	35	Ontario	3519	3519036	Markham	1	535	5350400.02	5883
35190723	428	35	Ontario	3519	3519036	Markham	1	535	5350400.07	3425
35190724	638	35	Ontario	3519	3519036	Markham	1	535	5350400.07	3425
35190725	406	35	Ontario	3519	3519036	Markham	1	535	5350400.07	3425
35190726	559	35	Ontario	3519	3519036	Markham	1	535	5350400.07	3425
35190727	577	35	Ontario	3519	3519036	Markham	1	535	5350400.15	4559
35190728	575	35	Ontario	3519	3519036	Markham	1	535	5350400.07	3425
35190729	403	35	Ontario	3519	3519036	Markham	1	535	5350400.07	3425
35190730	416	35	Ontario	3519	3519036	Markham	1	535	5350400.07	3425
35190731	614	35	Ontario	3519	3519036	Markham	1	535	5350400.08	3061
35190732	1062	35	Ontario	3519	3519036	Markham	1	535	5350400.02	5883
35190733	558	35	Ontario	3519	3519036	Markham	1	535	5350400.02	5883
35190734	757	35	Ontario	3519	3519036	Markham	1	535	5350400.02	5883
35190735	748	35	Ontario	3519	3519036	Markham	1	535	5350401.17	3339
35190736	645	35	Ontario	3519	3519036	Markham	1	535	5350401.17	3339
35190737	215	35	Ontario	3519	3519036	Markham	1	535	5350401.17	3339
35190738	216	35	Ontario	3519	3519036	Markham	1	535	5350401.17	3339
35190739	746	35	Ontario	3519	3519036	Markham	1	535	5350401.17	3339
35190740	769	35	Ontario	3519	3519036	Markham	1	535	5350401.17	3339
35190741	918	35	Ontario	3519	3519036	Markham	1	535	5350401.13	6839
35190742	298	35	Ontario	3519	3519036	Markham	1	535	5350401.13	6839
35190743	544	35	Ontario	3519	3519036	Markham	1	535	5350401.13	6839
35190744	329	35	Ontario	3519	3519036	Markham	1	535	5350401.13	6839
35190746	299	35	Ontario	3519	3519036	Markham	1	535	5350401.11	6354
35190747	3245	35	Ontario	3519	3519036	Markham	1	535	5350401.05	3245
35190748	668	35	Ontario	3519	3519036	Markham	1	535	5350401.10	4508
35190749	1084	35	Ontario	3519	3519036	Markham	1	535	5350401.10	4508
35190750	293	35	Ontario	3519	3519036	Markham	1	535	5350403.01	6936
35190751	407	35	Ontario	3519	3519036	Markham	1	535	5350401.10	4508
35190752	719	35	Ontario	3519	3519036	Markham	1	535	5350401.10	4508
35190753	453	35	Ontario	3519	3519036	Markham	1	535	5350401.10	4508
35190754	233	35	Ontario	3519	3519036	Markham	1	535	5350401.06	6048
35190756	1760	35	Ontario	3519	3519036	Markham	1	535	5350401.06	6048
35190759	728	35	Ontario	3519	3519036	Markham	1	535	5350401.06	6048
35190761	960	35	Ontario	3519	3519036	Markham	1	535	5350401.08	3238
35190762	338	35	Ontario	3519	3519036	Markham	1	535	5350401.08	3238
35190763	807	35	Ontario	3519	3519036	Markham	1	535	5350401.14	7408
35190767	403	35	Ontario	3519	3519044	Whitchurch-Stouffville	1	535	5350431.02	6213
35190768	2314	35	Ontario	3519	3519038	Richmond Hill	1	535	5350424.13	4554
35190769	666	35	Ontario	3519	3519038	Richmond Hill	1	535	5350424.13	4554
35190771	1307	35	Ontario	3519	3519038	Richmond Hill	1	535	5350424.11	8859
35190772	1680	35	Ontario	3519	3519038	Richmond Hill	1	535	5350424.11	8859
35190773	432	35	Ontario	3519	3519038	Richmond Hill	1	535	5350424.11	8859
35190776	571	35	Ontario	3519	3519038	Richmond Hill	1	535	5350424.10	6441
35190777	2507	35	Ontario	3519	3519038	Richmond Hill	1	535	5350424.10	6441
35190778	2326	35	Ontario	3519	3519038	Richmond Hill	1	535	5350424.10	6441
35190779	766	35	Ontario	3519	3519038	Richmond Hill	1	535	5350424.09	4648
35190780	3882	35	Ontario	3519	3519038	Richmond Hill	1	535	5350424.09	4648
35190782	360	35	Ontario	3519	3519028	Vaughan	1	535	5350411.16	7296
35190783	1936	35	Ontario	3519	3519049	King	1	535	5350460.01	8659
35190784	325	35	Ontario	3519	3519049	King	1	535	5350460.01	8659
35190785	360	35	Ontario	3519	3519049	King	1	535	5350460.01	8659
35190786	393	35	Ontario	3519	3519049	King	1	535	5350460.01	8659
35190787	1752	35	Ontario	3519	3519049	King	1	535	5350460.01	8659
35190788	452	35	Ontario	3519	3519049	King	1	535	5350460.01	8659
35190789	1059	35	Ontario	3519	3519049	King	1	535	5350460.01	8659
35190790	636	35	Ontario	3519	3519049	King	1	535	5350460.01	8659
35190791	615	35	Ontario	3519	3519049	King	1	535	5350460.01	8659
35190792	1131	35	Ontario	3519	3519049	King	1	535	5350460.01	8659
35190795	712	35	Ontario	3519	3519028	Vaughan	1	535	5350411.15	4142
35190796	345	35	Ontario	3519	3519028	Vaughan	1	535	5350411.15	4142
35190797	1058	35	Ontario	3519	3519028	Vaughan	1	535	5350411.15	4142
35190798	409	35	Ontario	3519	3519028	Vaughan	1	535	5350411.15	4142
35190800	816	35	Ontario	3519	3519028	Vaughan	1	535	5350411.07	4204
35190801	555	35	Ontario	3519	3519028	Vaughan	1	535	5350411.04	5229
35190802	308	35	Ontario	3519	3519028	Vaughan	1	535	5350411.04	5229
35190803	438	35	Ontario	3519	3519028	Vaughan	1	535	5350411.04	5229
35190804	1001	35	Ontario	3519	3519028	Vaughan	1	535	5350411.04	5229
35190805	568	35	Ontario	3519	3519028	Vaughan	1	535	5350411.04	5229
35190807	236	35	Ontario	3519	3519028	Vaughan	1	535	5350411.04	5229
35190809	891	35	Ontario	3519	3519028	Vaughan	1	535	5350411.04	5229
35190810	222	35	Ontario	3519	3519028	Vaughan	1	535	5350411.04	5229
35190811	704	35	Ontario	3519	3519028	Vaughan	1	535	5350411.07	4204
35190812	282	35	Ontario	3519	3519028	Vaughan	1	535	5350411.07	4204
35190813	1140	35	Ontario	3519	3519028	Vaughan	1	535	5350411.23	4616
35190814	794	35	Ontario	3519	3519028	Vaughan	1	535	5350411.07	4204
35190816	461	35	Ontario	3519	3519028	Vaughan	1	535	5350411.22	5306
35190817	476	35	Ontario	3519	3519028	Vaughan	1	535	5350411.12	5369
35190818	602	35	Ontario	3519	3519028	Vaughan	1	535	5350411.12	5369
35190821	15154	35	Ontario	3519	3519028	Vaughan	1	535	5350413.02	15154
35190822	490	35	Ontario	3519	3519028	Vaughan	1	535	5350413.01	16587
35190824	1948	35	Ontario	3519	3519028	Vaughan	1	535	5350412.18	7096
35190825	543	35	Ontario	3519	3519028	Vaughan	1	535	5350412.18	7096
35190826	516	35	Ontario	3519	3519038	Richmond Hill	1	535	5350423.01	3738
35190827	397	35	Ontario	3519	3519038	Richmond Hill	1	535	5350423.01	3738
35190828	720	35	Ontario	3519	3519038	Richmond Hill	1	535	5350423.01	3738
35190829	434	35	Ontario	3519	3519038	Richmond Hill	1	535	5350423.01	3738
35190830	416	35	Ontario	3519	3519038	Richmond Hill	1	535	5350423.01	3738
35190831	407	35	Ontario	3519	3519038	Richmond Hill	1	535	5350423.01	3738
35190832	471	35	Ontario	3519	3519038	Richmond Hill	1	535	5350423.02	7750
35190833	544	35	Ontario	3519	3519038	Richmond Hill	1	535	5350423.02	7750
35190834	418	35	Ontario	3519	3519038	Richmond Hill	1	535	5350423.02	7750
35190835	1057	35	Ontario	3519	3519038	Richmond Hill	1	535	5350423.02	7750
35190836	1654	35	Ontario	3519	3519038	Richmond Hill	1	535	5350423.02	7750
35190837	580	35	Ontario	3519	3519038	Richmond Hill	1	535	5350423.02	7750
35190838	444	35	Ontario	3519	3519038	Richmond Hill	1	535	5350424.08	7012
35190839	712	35	Ontario	3519	3519038	Richmond Hill	1	535	5350424.08	7012
35190840	266	35	Ontario	3519	3519038	Richmond Hill	1	535	5350424.08	7012
35190841	1042	35	Ontario	3519	3519038	Richmond Hill	1	535	5350424.08	7012
35190842	517	35	Ontario	3519	3519038	Richmond Hill	1	535	5350424.08	7012
35190844	299	35	Ontario	3519	3519028	Vaughan	1	535	5350411.16	7296
35190846	1754	35	Ontario	3519	3519038	Richmond Hill	1	535	5350424.08	7012
35190847	378	35	Ontario	3519	3519038	Richmond Hill	1	535	5350424.08	7012
35190848	482	35	Ontario	3519	3519038	Richmond Hill	1	535	5350421.05	3408
35190849	503	35	Ontario	3519	3519038	Richmond Hill	1	535	5350421.05	3408
35190850	232	35	Ontario	3519	3519038	Richmond Hill	1	535	5350421.05	3408
35190851	394	35	Ontario	3519	3519038	Richmond Hill	1	535	5350421.05	3408
35190852	232	35	Ontario	3519	3519038	Richmond Hill	1	535	5350421.05	3408
35190853	1927	35	Ontario	3519	3519038	Richmond Hill	1	535	5350421.01	7209
35190854	400	35	Ontario	3519	3519038	Richmond Hill	1	535	5350421.05	3408
35190855	407	35	Ontario	3519	3519038	Richmond Hill	1	535	5350421.04	3715
35190856	350	35	Ontario	3519	3519038	Richmond Hill	1	535	5350421.01	7209
35190857	342	35	Ontario	3519	3519038	Richmond Hill	1	535	5350421.01	7209
35190858	353	35	Ontario	3519	3519038	Richmond Hill	1	535	5350421.01	7209
35190859	804	35	Ontario	3519	3519038	Richmond Hill	1	535	5350421.01	7209
35190860	395	35	Ontario	3519	3519038	Richmond Hill	1	535	5350421.01	7209
35190861	422	35	Ontario	3519	3519038	Richmond Hill	1	535	5350421.01	7209
35190862	616	35	Ontario	3519	3519038	Richmond Hill	1	535	5350421.01	7209
35190864	583	35	Ontario	3519	3519038	Richmond Hill	1	535	5350421.01	7209
35190866	457	35	Ontario	3519	3519038	Richmond Hill	1	535	5350421.01	7209
35190867	349	35	Ontario	3519	3519038	Richmond Hill	1	535	5350421.01	7209
35190869	1483	35	Ontario	3519	3519046	Aurora	1	535	5350440.00	7728
35190870	1768	35	Ontario	3519	3519046	Aurora	1	535	5350440.00	7728
35190871	860	35	Ontario	3519	3519046	Aurora	1	535	5350440.00	7728
35190872	1972	35	Ontario	3519	3519046	Aurora	1	535	5350440.00	7728
35190874	431	35	Ontario	3519	3519046	Aurora	1	535	5350442.04	3680
35190875	606	35	Ontario	3519	3519046	Aurora	1	535	5350442.04	3680
35190876	542	35	Ontario	3519	3519046	Aurora	1	535	5350442.04	3680
35190877	443	35	Ontario	3519	3519046	Aurora	1	535	5350442.04	3680
35190878	380	35	Ontario	3519	3519046	Aurora	1	535	5350442.04	3680
35190880	559	35	Ontario	3519	3519048	Newmarket	1	535	5350451.03	6810
35190881	531	35	Ontario	3519	3519048	Newmarket	1	535	5350451.03	6810
35190882	417	35	Ontario	3519	3519048	Newmarket	1	535	5350451.03	6810
35190883	940	35	Ontario	3519	3519048	Newmarket	1	535	5350451.03	6810
35190884	408	35	Ontario	3519	3519048	Newmarket	1	535	5350451.03	6810
35190885	394	35	Ontario	3519	3519048	Newmarket	1	535	5350451.03	6810
35190886	875	35	Ontario	3519	3519048	Newmarket	1	535	5350451.03	6810
35190887	331	35	Ontario	3519	3519048	Newmarket	1	535	5350451.03	6810
35190888	378	35	Ontario	3519	3519048	Newmarket	1	535	5350451.03	6810
35190889	479	35	Ontario	3519	3519048	Newmarket	1	535	5350451.01	2237
35190890	508	35	Ontario	3519	3519048	Newmarket	1	535	5350451.03	6810
35190891	599	35	Ontario	3519	3519048	Newmarket	1	535	5350451.03	6810
35190892	870	35	Ontario	3519	3519048	Newmarket	1	535	5350451.03	6810
35190893	498	35	Ontario	3519	3519048	Newmarket	1	535	5350451.02	5336
35190894	610	35	Ontario	3519	3519048	Newmarket	1	535	5350451.01	2237
35190895	458	35	Ontario	3519	3519048	Newmarket	1	535	5350451.02	5336
35190896	442	35	Ontario	3519	3519048	Newmarket	1	535	5350451.02	5336
35190897	406	35	Ontario	3519	3519048	Newmarket	1	535	5350451.02	5336
35190898	422	35	Ontario	3519	3519048	Newmarket	1	535	5350451.02	5336
35190899	391	35	Ontario	3519	3519048	Newmarket	1	535	5350451.02	5336
35190900	470	35	Ontario	3519	3519048	Newmarket	1	535	5350451.02	5336
35190901	346	35	Ontario	3519	3519048	Newmarket	1	535	5350452.02	5024
35190902	651	35	Ontario	3519	3519048	Newmarket	1	535	5350452.02	5024
35190905	537	35	Ontario	3519	3519048	Newmarket	1	535	5350452.02	5024
35190906	475	35	Ontario	3519	3519048	Newmarket	1	535	5350452.07	5309
35190907	456	35	Ontario	3519	3519048	Newmarket	1	535	5350452.07	5309
35190908	524	35	Ontario	3519	3519048	Newmarket	1	535	5350452.07	5309
35190910	391	35	Ontario	3519	3519048	Newmarket	1	535	5350452.07	5309
35190911	214	35	Ontario	3519	3519048	Newmarket	1	535	5350452.07	5309
35190912	583	35	Ontario	3519	3519048	Newmarket	1	535	5350452.07	5309
35190913	507	35	Ontario	3519	3519048	Newmarket	1	535	5350452.01	3174
35190914	507	35	Ontario	3519	3519048	Newmarket	1	535	5350452.01	3174
35190915	572	35	Ontario	3519	3519048	Newmarket	1	535	5350452.01	3174
35190916	732	35	Ontario	3519	3519048	Newmarket	1	535	5350452.03	5280
35190917	328	35	Ontario	3519	3519048	Newmarket	1	535	5350452.03	5280
35190918	370	35	Ontario	3519	3519048	Newmarket	1	535	5350452.03	5280
35190919	589	35	Ontario	3519	3519048	Newmarket	1	535	5350452.03	5280
35190920	393	35	Ontario	3519	3519048	Newmarket	1	535	5350450.03	8386
35190921	342	35	Ontario	3519	3519048	Newmarket	1	535	5350450.03	8386
35190922	443	35	Ontario	3519	3519048	Newmarket	1	535	5350450.02	3175
35190923	600	35	Ontario	3519	3519048	Newmarket	1	535	5350450.02	3175
35190924	660	35	Ontario	3519	3519048	Newmarket	1	535	5350450.02	3175
35190925	283	35	Ontario	3519	3519048	Newmarket	1	535	5350452.01	3174
35190926	542	35	Ontario	3519	3519048	Newmarket	1	535	5350450.02	3175
35190927	551	35	Ontario	3519	3519048	Newmarket	1	535	5350450.02	3175
35190928	501	35	Ontario	3519	3519048	Newmarket	1	535	5350450.03	8386
35190929	379	35	Ontario	3519	3519048	Newmarket	1	535	5350450.02	3175
35190930	587	35	Ontario	3519	3519048	Newmarket	1	535	5350450.03	8386
35190931	2503	35	Ontario	3519	3519048	Newmarket	1	535	5350450.03	8386
35190932	502	35	Ontario	3519	3519048	Newmarket	1	535	5350450.03	8386
35190933	493	35	Ontario	3519	3519048	Newmarket	1	535	5350450.03	8386
35190934	6272	35	Ontario	3519	3519048	Newmarket	1	535	5350450.06	8327
35190935	1132	35	Ontario	3519	3519048	Newmarket	1	535	5350450.03	8386
35190936	342	35	Ontario	3519	3519048	Newmarket	1	535	5350450.03	8386
35190937	508	35	Ontario	3519	3519048	Newmarket	1	535	5350450.03	8386
35190938	545	35	Ontario	3519	3519048	Newmarket	1	535	5350450.03	8386
35190939	538	35	Ontario	3519	3519048	Newmarket	1	535	5350450.03	8386
35190940	599	35	Ontario	3519	3519048	Newmarket	1	535	5350451.01	2237
35190941	427	35	Ontario	3519	3519048	Newmarket	1	535	5350451.02	5336
35190942	549	35	Ontario	3519	3519048	Newmarket	1	535	5350451.01	2237
35190943	3753	35	Ontario	3519	3519048	Newmarket	1	535	5350450.05	6191
35190944	363	35	Ontario	3519	3519048	Newmarket	1	535	5350450.05	6191
35190946	506	35	Ontario	3519	3519048	Newmarket	1	535	5350450.06	8327
35190947	621	35	Ontario	3519	3519048	Newmarket	1	535	5350450.06	8327
35190948	928	35	Ontario	3519	3519048	Newmarket	1	535	5350450.06	8327
35190949	326	35	Ontario	3519	3519044	Whitchurch-Stouffville	1	535	5350431.02	6213
35190950	536	35	Ontario	3519	3519048	Newmarket	1	535	5350452.03	5280
35190951	561	35	Ontario	3519	3519048	Newmarket	1	535	5350452.03	5280
35190952	402	35	Ontario	3519	3519048	Newmarket	1	535	5350452.03	5280
35190953	918	35	Ontario	3519	3519048	Newmarket	1	535	5350452.01	3174
35190954	387	35	Ontario	3519	3519048	Newmarket	1	535	5350452.01	3174
35190955	553	35	Ontario	3519	3519048	Newmarket	1	535	5350452.03	5280
35190956	507	35	Ontario	3519	3519048	Newmarket	1	535	5350452.03	5280
35190957	702	35	Ontario	3519	3519048	Newmarket	1	535	5350452.03	5280
35190958	629	35	Ontario	3519	3519044	Whitchurch-Stouffville	1	535	5350431.02	6213
35190959	679	35	Ontario	3519	3519044	Whitchurch-Stouffville	1	535	5350431.02	6213
35190960	628	35	Ontario	3519	3519044	Whitchurch-Stouffville	1	535	5350431.01	6534
35190961	518	35	Ontario	3519	3519044	Whitchurch-Stouffville	1	535	5350431.02	6213
35190962	558	35	Ontario	3519	3519044	Whitchurch-Stouffville	1	535	5350431.01	6534
35190963	658	35	Ontario	3519	3519044	Whitchurch-Stouffville	1	535	5350431.01	6534
35190964	558	35	Ontario	3519	3519044	Whitchurch-Stouffville	1	535	5350431.01	6534
35190965	594	35	Ontario	3519	3519044	Whitchurch-Stouffville	1	535	5350431.01	6534
35190966	2772	35	Ontario	3519	3519044	Whitchurch-Stouffville	1	535	5350431.01	6534
35190967	526	35	Ontario	3519	3519044	Whitchurch-Stouffville	1	535	5350431.02	6213
35190968	402	35	Ontario	3519	3519044	Whitchurch-Stouffville	1	535	5350431.02	6213
35190969	766	35	Ontario	3519	3519044	Whitchurch-Stouffville	1	535	5350431.01	6534
35190970	2645	35	Ontario	3519	3519044	Whitchurch-Stouffville	1	535	5350430.03	6001
35190971	547	35	Ontario	3519	3519044	Whitchurch-Stouffville	1	535	5350430.03	6001
35190972	416	35	Ontario	3519	3519044	Whitchurch-Stouffville	1	535	5350430.03	6001
35190973	548	35	Ontario	3519	3519044	Whitchurch-Stouffville	1	535	5350430.03	6001
35190974	343	35	Ontario	3519	3519044	Whitchurch-Stouffville	1	535	5350430.05	7487
35190976	470	35	Ontario	3519	3519044	Whitchurch-Stouffville	1	535	5350430.03	6001
35190977	575	35	Ontario	3519	3519044	Whitchurch-Stouffville	1	535	5350430.03	6001
35190979	462	35	Ontario	3519	3519044	Whitchurch-Stouffville	1	535	5350430.07	10270
35190980	474	35	Ontario	3519	3519044	Whitchurch-Stouffville	1	535	5350430.07	10270
35190981	551	35	Ontario	3519	3519044	Whitchurch-Stouffville	1	535	5350430.07	10270
35190982	5751	35	Ontario	3519	3519044	Whitchurch-Stouffville	1	535	5350430.08	5992
35190983	484	35	Ontario	3519	3519044	Whitchurch-Stouffville	1	535	5350430.07	10270
35190985	386	35	Ontario	3519	3519044	Whitchurch-Stouffville	1	535	5350431.02	6213
35190986	894	35	Ontario	3519	3519044	Whitchurch-Stouffville	1	535	5350431.02	6213
35190987	667	35	Ontario	3519	3519044	Whitchurch-Stouffville	1	535	5350431.02	6213
35190988	425	35	Ontario	3519	3519044	Whitchurch-Stouffville	1	535	5350431.02	6213
35190989	358	35	Ontario	3519	3519044	Whitchurch-Stouffville	1	535	5350431.02	6213
35190995	310	35	Ontario	3519	3519048	Newmarket	1	535	5350452.07	5309
35190996	863	35	Ontario	3519	3519046	Aurora	1	535	5350442.03	5110
35190997	1023	35	Ontario	3519	3519046	Aurora	1	535	5350442.03	5110
35190998	399	35	Ontario	3519	3519046	Aurora	1	535	5350442.02	4325
35190999	494	35	Ontario	3519	3519046	Aurora	1	535	5350442.02	4325
35191000	586	35	Ontario	3519	3519046	Aurora	1	535	5350442.04	3680
35191001	625	35	Ontario	3519	3519046	Aurora	1	535	5350440.00	7728
35191002	1890	35	Ontario	3519	3519028	Vaughan	1	535	5350412.02	10261
35191003	1101	35	Ontario	3519	3519028	Vaughan	1	535	5350412.08	2543
35191004	339	35	Ontario	3519	3519028	Vaughan	1	535	5350412.08	2543
35191006	499	35	Ontario	3519	3519028	Vaughan	1	535	5350412.10	5691
35191007	328	35	Ontario	3519	3519028	Vaughan	1	535	5350412.10	5691
35191010	645	35	Ontario	3519	3519054	East Gwillimbury	1	535	5350456.03	3998
35191011	749	35	Ontario	3519	3519054	East Gwillimbury	1	535	5350456.03	3998
35191012	265	35	Ontario	3519	3519054	East Gwillimbury	1	535	5350456.03	3998
35191013	1037	35	Ontario	3519	3519038	Richmond Hill	1	535	5350424.10	6441
35191014	631	35	Ontario	3519	3519028	Vaughan	1	535	5350412.13	5129
35191015	1958	35	Ontario	3519	3519028	Vaughan	1	535	5350412.10	5691
35191016	1525	35	Ontario	3519	3519028	Vaughan	1	535	5350412.02	10261
35191017	3268	35	Ontario	3519	3519036	Markham	1	535	5350402.08	5827
35191018	2068	35	Ontario	3519	3519036	Markham	1	535	5350402.06	5910
35191019	1787	35	Ontario	3519	3519036	Markham	1	535	5350402.03	3104
35191020	1490	35	Ontario	3519	3519036	Markham	1	535	5350401.14	7408
35191021	3422	35	Ontario	3519	3519036	Markham	1	535	5350401.20	4107
35191022	1259	35	Ontario	3519	3519036	Markham	1	535	5350401.06	6048
35191023	999	35	Ontario	3519	3519036	Markham	1	535	5350400.11	5933
35191024	1276	35	Ontario	3519	3519036	Markham	1	535	5350400.17	4371
35191026	1398	35	Ontario	3519	3519048	Newmarket	1	535	5350451.02	5336
35191027	975	35	Ontario	3519	3519048	Newmarket	1	535	5350452.07	5309
35191031	4927	35	Ontario	3519	3519048	Newmarket	1	535	5350451.07	4927
35191032	2362	35	Ontario	3519	3519038	Richmond Hill	1	535	5350424.07	8306
35191033	1020	35	Ontario	3519	3519038	Richmond Hill	1	535	5350424.08	7012
35191035	879	35	Ontario	3519	3519038	Richmond Hill	1	535	5350424.08	7012
35191037	6093	35	Ontario	3519	3519028	Vaughan	1	535	5350411.09	6093
35191038	6807	35	Ontario	3519	3519038	Richmond Hill	1	535	5350422.03	6807
35191039	3761	35	Ontario	3519	3519038	Richmond Hill	1	535	5350422.04	3761
35191040	6245	35	Ontario	3519	3519038	Richmond Hill	1	535	5350422.05	6730
35191041	379	35	Ontario	3519	3519038	Richmond Hill	1	535	5350422.06	5356
35191042	485	35	Ontario	3519	3519038	Richmond Hill	1	535	5350422.05	6730
35191043	357	35	Ontario	3519	3519038	Richmond Hill	1	535	5350422.06	5356
35191044	1431	35	Ontario	3519	3519028	Vaughan	1	535	5350410.10	3756
35191045	1060	35	Ontario	3519	3519028	Vaughan	1	535	5350410.12	7282
35191046	0	35	Ontario	3519	3519036	Markham	1	535	5350402.08	5827
35191047	1398	35	Ontario	3519	3519038	Richmond Hill	1	535	5350421.04	3715
35191049	969	35	Ontario	3519	3519070	Georgina	1	535	5350474.00	5912
35191050	1147	35	Ontario	3519	3519070	Georgina	1	535	5350472.00	8349
35191051	439	35	Ontario	3519	3519046	Aurora	1	535	5350441.02	4356
35191052	1103	35	Ontario	3519	3519028	Vaughan	1	535	5350412.08	2543
35191053	965	35	Ontario	3519	3519028	Vaughan	1	535	5350412.15	5689
35191054	381	35	Ontario	3519	3519028	Vaughan	1	535	5350410.03	6841
35191055	492	35	Ontario	3519	3519028	Vaughan	1	535	5350410.10	3756
35191056	709	35	Ontario	3519	3519028	Vaughan	1	535	5350410.03	6841
35191057	800	35	Ontario	3519	3519028	Vaughan	1	535	5350410.11	3954
35191058	455	35	Ontario	3519	3519028	Vaughan	1	535	5350410.09	5094
35191059	403	35	Ontario	3519	3519036	Markham	1	535	5350402.08	5827
35191060	481	35	Ontario	3519	3519038	Richmond Hill	1	535	5350424.05	8853
35191061	1161	35	Ontario	3519	3519038	Richmond Hill	1	535	5350424.04	2542
35191062	800	35	Ontario	3519	3519038	Richmond Hill	1	535	5350420.10	3662
35191063	1010	35	Ontario	3519	3519028	Vaughan	1	535	5350411.04	5229
35191064	611	35	Ontario	3519	3519038	Richmond Hill	1	535	5350421.01	7209
35191066	253	35	Ontario	3519	3519070	Georgina	1	535	5350472.00	8349
35191067	369	35	Ontario	3519	3519070	Georgina	1	535	5350472.00	8349
35191068	878	35	Ontario	3519	3519046	Aurora	1	535	5350441.04	5748
35191069	338	35	Ontario	3519	3519046	Aurora	1	535	5350441.04	5748
35191070	292	35	Ontario	3519	3519028	Vaughan	1	535	5350412.15	5689
35191071	656	35	Ontario	3519	3519028	Vaughan	1	535	5350412.14	3247
35191072	458	35	Ontario	3519	3519028	Vaughan	1	535	5350412.14	3247
35191073	232	35	Ontario	3519	3519028	Vaughan	1	535	5350412.14	3247
35191074	662	35	Ontario	3519	3519028	Vaughan	1	535	5350412.14	3247
35191075	605	35	Ontario	3519	3519028	Vaughan	1	535	5350412.15	5689
35191077	1230	35	Ontario	3519	3519036	Markham	1	535	5350403.01	6936
35191078	382	35	Ontario	3519	3519036	Markham	1	535	5350403.01	6936
35191079	863	35	Ontario	3519	3519036	Markham	1	535	5350401.19	6305
35191080	1325	35	Ontario	3519	3519036	Markham	1	535	5350401.19	6305
35191081	328	35	Ontario	3519	3519036	Markham	1	535	5350401.11	6354
35191082	717	35	Ontario	3519	3519036	Markham	1	535	5350401.11	6354
35191083	960	35	Ontario	3519	3519036	Markham	1	535	5350400.11	5933
35191084	548	35	Ontario	3519	3519036	Markham	1	535	5350400.11	5933
35191085	282	35	Ontario	3519	3519036	Markham	1	535	5350400.11	5933
35191086	443	35	Ontario	3519	3519036	Markham	1	535	5350400.11	5933
35191087	942	35	Ontario	3519	3519036	Markham	1	535	5350400.11	5933
35191088	416	35	Ontario	3519	3519038	Richmond Hill	1	535	5350424.11	8859
35191089	5024	35	Ontario	3519	3519038	Richmond Hill	1	535	5350424.11	8859
35191090	1787	35	Ontario	3519	3519048	Newmarket	1	535	5350450.05	6191
35191091	288	35	Ontario	3519	3519048	Newmarket	1	535	5350450.05	6191
35191093	514	35	Ontario	3519	3519044	Whitchurch-Stouffville	1	535	5350430.05	7487
35191095	1258	35	Ontario	3519	3519070	Georgina	1	535	5350470.00	2951
35191096	670	35	Ontario	3519	3519070	Georgina	1	535	5350475.00	7728
35191097	1039	35	Ontario	3519	3519028	Vaughan	1	535	5350412.12	3922
35191098	430	35	Ontario	3519	3519028	Vaughan	1	535	5350412.12	3922
35191099	913	35	Ontario	3519	3519028	Vaughan	1	535	5350412.12	3922
35191100	470	35	Ontario	3519	3519028	Vaughan	1	535	5350412.12	3922
35191101	355	35	Ontario	3519	3519038	Richmond Hill	1	535	5350420.09	4804
35191102	1951	35	Ontario	3519	3519038	Richmond Hill	1	535	5350420.09	4804
35191103	783	35	Ontario	3519	3519038	Richmond Hill	1	535	5350420.10	3662
35191104	880	35	Ontario	3519	3519038	Richmond Hill	1	535	5350420.10	3662
35191105	582	35	Ontario	3519	3519036	Markham	1	535	5350401.09	7885
35191106	2521	35	Ontario	3519	3519036	Markham	1	535	5350401.09	7885
35191107	478	35	Ontario	3519	3519036	Markham	1	535	5350401.09	7885
35191108	316	35	Ontario	3519	3519036	Markham	1	535	5350401.09	7885
35191109	608	35	Ontario	3519	3519036	Markham	1	535	5350403.01	6936
35191110	670	35	Ontario	3519	3519036	Markham	1	535	5350403.01	6936
35191111	372	35	Ontario	3519	3519036	Markham	1	535	5350403.01	6936
35191112	496	35	Ontario	3519	3519036	Markham	1	535	5350400.16	5203
35191113	613	35	Ontario	3519	3519036	Markham	1	535	5350400.16	5203
35191114	493	35	Ontario	3519	3519036	Markham	1	535	5350400.16	5203
35191115	942	35	Ontario	3519	3519028	Vaughan	1	535	5350411.26	5277
35191116	2654	35	Ontario	3519	3519028	Vaughan	1	535	5350411.26	5277
35191117	355	35	Ontario	3519	3519028	Vaughan	1	535	5350411.26	5277
35191118	1478	35	Ontario	3519	3519028	Vaughan	1	535	5350411.27	3945
35191119	1297	35	Ontario	3519	3519028	Vaughan	1	535	5350411.27	3945
35191120	508	35	Ontario	3519	3519028	Vaughan	1	535	5350411.27	3945
35191121	486	35	Ontario	3519	3519028	Vaughan	1	535	5350411.07	4204
35191123	1122	35	Ontario	3519	3519028	Vaughan	1	535	5350411.07	4204
35191124	1037	35	Ontario	3519	3519028	Vaughan	1	535	5350411.12	5369
35191125	1008	35	Ontario	3519	3519028	Vaughan	1	535	5350411.12	5369
35191126	594	35	Ontario	3519	3519028	Vaughan	1	535	5350411.12	5369
35191127	595	35	Ontario	3519	3519028	Vaughan	1	535	5350411.12	5369
35191128	623	35	Ontario	3519	3519028	Vaughan	1	535	5350411.12	5369
35191129	434	35	Ontario	3519	3519028	Vaughan	1	535	5350411.12	5369
35191130	530	35	Ontario	3519	3519028	Vaughan	1	535	5350411.26	5277
35191131	796	35	Ontario	3519	3519028	Vaughan	1	535	5350411.26	5277
35191132	662	35	Ontario	3519	3519028	Vaughan	1	535	5350411.27	3945
35191133	819	35	Ontario	3519	3519048	Newmarket	1	535	5350451.06	6701
35191134	948	35	Ontario	3519	3519048	Newmarket	1	535	5350451.06	6701
35191135	1642	35	Ontario	3519	3519048	Newmarket	1	535	5350451.06	6701
35191136	4477	35	Ontario	3519	3519038	Richmond Hill	1	535	5350424.07	8306
35191137	542	35	Ontario	3519	3519038	Richmond Hill	1	535	5350424.07	8306
35191138	441	35	Ontario	3519	3519038	Richmond Hill	1	535	5350424.07	8306
35191139	484	35	Ontario	3519	3519038	Richmond Hill	1	535	5350424.07	8306
35191140	519	35	Ontario	3519	3519038	Richmond Hill	1	535	5350421.06	4294
35191141	954	35	Ontario	3519	3519038	Richmond Hill	1	535	5350421.06	4294
35191142	331	35	Ontario	3519	3519038	Richmond Hill	1	535	5350420.10	3662
35191143	354	35	Ontario	3519	3519036	Markham	1	535	5350400.16	5203
35191144	1618	35	Ontario	3519	3519028	Vaughan	1	535	5350411.15	4142
35191145	824	35	Ontario	3519	3519028	Vaughan	1	535	5350412.15	5689
35191146	471	35	Ontario	3519	3519070	Georgina	1	535	5350471.00	3283
35191147	403	35	Ontario	3519	3519070	Georgina	1	535	5350471.00	3283
35191148	464	35	Ontario	3519	3519070	Georgina	1	535	5350471.00	3283
35191149	589	35	Ontario	3519	3519070	Georgina	1	535	5350471.00	3283
35191150	447	35	Ontario	3519	3519070	Georgina	1	535	5350471.00	3283
35191151	443	35	Ontario	3519	3519070	Georgina	1	535	5350471.00	3283
35191152	466	35	Ontario	3519	3519070	Georgina	1	535	5350471.00	3283
35191153	653	35	Ontario	3519	3519049	King	1	535	5350461.02	7956
35191154	562	35	Ontario	3519	3519049	King	1	535	5350461.02	7956
35191155	639	35	Ontario	3519	3519049	King	1	535	5350461.02	7956
35191156	527	35	Ontario	3519	3519049	King	1	535	5350461.02	7956
35191157	522	35	Ontario	3519	3519049	King	1	535	5350461.02	7956
35191158	544	35	Ontario	3519	3519049	King	1	535	5350461.02	7956
35191159	544	35	Ontario	3519	3519049	King	1	535	5350461.02	7956
35191160	467	35	Ontario	3519	3519049	King	1	535	5350461.02	7956
35191161	420	35	Ontario	3519	3519049	King	1	535	5350461.02	7956
35191162	493	35	Ontario	3519	3519049	King	1	535	5350461.02	7956
35191163	1192	35	Ontario	3519	3519049	King	1	535	5350461.02	7956
35191164	798	35	Ontario	3519	3519049	King	1	535	5350461.02	7956
35191165	595	35	Ontario	3519	3519049	King	1	535	5350461.02	7956
35191166	350	35	Ontario	3519	3519036	Markham	1	535	5350403.16	4649
35191168	1115	35	Ontario	3519	3519036	Markham	1	535	5350403.13	6694
35191169	1841	35	Ontario	3519	3519036	Markham	1	535	5350403.13	6694
35191171	215	35	Ontario	3519	3519036	Markham	1	535	5350403.13	6694
35191174	1930	35	Ontario	3519	3519036	Markham	1	535	5350403.16	4649
35191175	1875	35	Ontario	3519	3519036	Markham	1	535	5350403.16	4649
35191176	4204	35	Ontario	3519	3519036	Markham	1	535	5350403.14	11336
35191177	528	35	Ontario	3519	3519036	Markham	1	535	5350403.11	10637
35191178	566	35	Ontario	3519	3519036	Markham	1	535	5350403.11	10637
35191179	485	35	Ontario	3519	3519036	Markham	1	535	5350403.11	10637
35191180	9058	35	Ontario	3519	3519036	Markham	1	535	5350403.11	10637
35191181	658	35	Ontario	3519	3519036	Markham	1	535	5350403.14	11336
35191182	609	35	Ontario	3519	3519036	Markham	1	535	5350403.14	11336
35191183	684	35	Ontario	3519	3519036	Markham	1	535	5350403.14	11336
35191184	3799	35	Ontario	3519	3519036	Markham	1	535	5350403.14	11336
35191185	1382	35	Ontario	3519	3519036	Markham	1	535	5350403.14	11336
35191186	552	35	Ontario	3519	3519036	Markham	1	535	5350403.07	12448
35191187	672	35	Ontario	3519	3519036	Markham	1	535	5350403.07	12448
35191188	650	35	Ontario	3519	3519036	Markham	1	535	5350403.07	12448
35191189	602	35	Ontario	3519	3519036	Markham	1	535	5350403.07	12448
35191190	1062	35	Ontario	3519	3519036	Markham	1	535	5350403.07	12448
35191191	639	35	Ontario	3519	3519036	Markham	1	535	5350403.07	12448
35191192	4423	35	Ontario	3519	3519036	Markham	1	535	5350403.10	5779
35191193	886	35	Ontario	3519	3519036	Markham	1	535	5350403.10	5779
35191194	470	35	Ontario	3519	3519036	Markham	1	535	5350403.10	5779
35191195	577	35	Ontario	3519	3519036	Markham	1	535	5350403.09	4859
35191196	608	35	Ontario	3519	3519036	Markham	1	535	5350403.09	4859
35191197	565	35	Ontario	3519	3519036	Markham	1	535	5350403.09	4859
35191198	1763	35	Ontario	3519	3519036	Markham	1	535	5350403.09	4859
35191199	1346	35	Ontario	3519	3519036	Markham	1	535	5350403.09	4859
35191200	6484	35	Ontario	3519	3519036	Markham	1	535	5350403.07	12448
35191201	644	35	Ontario	3519	3519036	Markham	1	535	5350403.07	12448
35191202	578	35	Ontario	3519	3519036	Markham	1	535	5350403.07	12448
35191203	565	35	Ontario	3519	3519036	Markham	1	535	5350403.07	12448
35191204	2940	35	Ontario	3519	3519036	Markham	1	535	5350403.05	4658
35191205	397	35	Ontario	3519	3519036	Markham	1	535	5350403.05	4658
35191206	482	35	Ontario	3519	3519036	Markham	1	535	5350403.05	4658
35191207	438	35	Ontario	3519	3519036	Markham	1	535	5350403.05	4658
35191208	401	35	Ontario	3519	3519036	Markham	1	535	5350403.05	4658
35191209	301	35	Ontario	3519	3519036	Markham	1	535	5350403.16	4649
35191211	8300	35	Ontario	3519	3519036	Markham	1	535	5350403.15	12558
35191212	2384	35	Ontario	3519	3519036	Markham	1	535	5350403.15	12558
35191213	1261	35	Ontario	3519	3519036	Markham	1	535	5350403.15	12558
35191214	465	35	Ontario	3519	3519036	Markham	1	535	5350403.04	4147
35191215	429	35	Ontario	3519	3519036	Markham	1	535	5350403.04	4147
35191216	574	35	Ontario	3519	3519036	Markham	1	535	5350403.04	4147
35191217	470	35	Ontario	3519	3519036	Markham	1	535	5350403.04	4147
35191218	780	35	Ontario	3519	3519036	Markham	1	535	5350403.04	4147
35191219	840	35	Ontario	3519	3519036	Markham	1	535	5350403.04	4147
35191220	589	35	Ontario	3519	3519036	Markham	1	535	5350403.04	4147
35191221	415	35	Ontario	3519	3519038	Richmond Hill	1	535	5350420.15	2333
35191222	389	35	Ontario	3519	3519038	Richmond Hill	1	535	5350420.15	2333
35191223	366	35	Ontario	3519	3519038	Richmond Hill	1	535	5350420.15	2333
35191225	369	35	Ontario	3519	3519038	Richmond Hill	1	535	5350420.15	2333
35191226	408	35	Ontario	3519	3519038	Richmond Hill	1	535	5350420.14	8657
35191227	411	35	Ontario	3519	3519038	Richmond Hill	1	535	5350420.14	8657
35191228	581	35	Ontario	3519	3519038	Richmond Hill	1	535	5350420.13	6205
35191229	406	35	Ontario	3519	3519038	Richmond Hill	1	535	5350420.13	6205
35191230	364	35	Ontario	3519	3519038	Richmond Hill	1	535	5350420.13	6205
35191231	416	35	Ontario	3519	3519038	Richmond Hill	1	535	5350420.13	6205
35191232	380	35	Ontario	3519	3519038	Richmond Hill	1	535	5350420.13	6205
35191233	402	35	Ontario	3519	3519038	Richmond Hill	1	535	5350420.13	6205
35191234	461	35	Ontario	3519	3519038	Richmond Hill	1	535	5350420.13	6205
35191235	3195	35	Ontario	3519	3519038	Richmond Hill	1	535	5350420.13	6205
35191237	381	35	Ontario	3519	3519038	Richmond Hill	1	535	5350420.14	8657
35191239	722	35	Ontario	3519	3519028	Vaughan	1	535	5350412.24	8731
35191240	843	35	Ontario	3519	3519028	Vaughan	1	535	5350412.24	8731
35191241	841	35	Ontario	3519	3519028	Vaughan	1	535	5350412.24	8731
35191242	719	35	Ontario	3519	3519028	Vaughan	1	535	5350412.24	8731
35191243	788	35	Ontario	3519	3519028	Vaughan	1	535	5350412.22	8911
35191246	832	35	Ontario	3519	3519028	Vaughan	1	535	5350412.22	8911
35191250	686	35	Ontario	3519	3519028	Vaughan	1	535	5350412.26	6018
35191252	585	35	Ontario	3519	3519028	Vaughan	1	535	5350412.25	5469
35191253	617	35	Ontario	3519	3519028	Vaughan	1	535	5350412.25	5469
35191254	1050	35	Ontario	3519	3519028	Vaughan	1	535	5350412.26	6018
35191255	1177	35	Ontario	3519	3519028	Vaughan	1	535	5350412.24	8731
35191256	694	35	Ontario	3519	3519028	Vaughan	1	535	5350412.24	8731
35191257	1607	35	Ontario	3519	3519028	Vaughan	1	535	5350412.24	8731
35191258	574	35	Ontario	3519	3519028	Vaughan	1	535	5350412.24	8731
35191259	579	35	Ontario	3519	3519028	Vaughan	1	535	5350412.24	8731
35191260	438	35	Ontario	3519	3519028	Vaughan	1	535	5350412.24	8731
35191261	537	35	Ontario	3519	3519028	Vaughan	1	535	5350412.24	8731
35191262	627	35	Ontario	3519	3519028	Vaughan	1	535	5350412.25	5469
35191263	570	35	Ontario	3519	3519028	Vaughan	1	535	5350412.25	5469
35191264	511	35	Ontario	3519	3519028	Vaughan	1	535	5350412.25	5469
35191266	414	35	Ontario	3519	3519028	Vaughan	1	535	5350412.11	4443
35191267	1875	35	Ontario	3519	3519028	Vaughan	1	535	5350412.11	4443
35191268	245	35	Ontario	3519	3519028	Vaughan	1	535	5350412.11	4443
35191269	205	35	Ontario	3519	3519028	Vaughan	1	535	5350412.11	4443
35191270	792	35	Ontario	3519	3519028	Vaughan	1	535	5350412.11	4443
35191271	912	35	Ontario	3519	3519028	Vaughan	1	535	5350412.11	4443
35191272	880	35	Ontario	3519	3519036	Markham	1	535	5350403.12	9890
35191273	1032	35	Ontario	3519	3519036	Markham	1	535	5350403.13	6694
35191275	406	35	Ontario	3519	3519036	Markham	1	535	5350403.13	6694
35191276	2085	35	Ontario	3519	3519036	Markham	1	535	5350403.13	6694
35191279	1591	35	Ontario	3519	3519036	Markham	1	535	5350403.12	9890
35191280	7419	35	Ontario	3519	3519036	Markham	1	535	5350403.12	9890
35191281	9254	35	Ontario	3519	3519028	Vaughan	1	535	5350412.19	9254
35191282	5528	35	Ontario	3519	3519028	Vaughan	1	535	5350412.20	5528
35191283	327	35	Ontario	3519	3519044	Whitchurch-Stouffville	1	535	5350430.03	6001
35191284	363	35	Ontario	3519	3519044	Whitchurch-Stouffville	1	535	5350430.05	7487
35191285	473	35	Ontario	3519	3519044	Whitchurch-Stouffville	1	535	5350430.03	6001
35191286	391	35	Ontario	3519	3519044	Whitchurch-Stouffville	1	535	5350430.05	7487
35191287	6637	35	Ontario	3519	3519028	Vaughan	1	535	5350411.16	7296
35191288	10136	35	Ontario	3519	3519028	Vaughan	1	535	5350411.17	10136
35191289	11190	35	Ontario	3519	3519028	Vaughan	1	535	5350411.18	11190
35191290	9979	35	Ontario	3519	3519028	Vaughan	1	535	5350411.19	9979
35191292	11590	35	Ontario	3519	3519036	Markham	1	535	5350400.19	11590
35191293	5740	35	Ontario	3519	3519036	Markham	1	535	5350400.20	5740
35191294	3068	35	Ontario	3519	3519036	Markham	1	535	5350400.21	3068
35191295	10353	35	Ontario	3519	3519036	Markham	1	535	5350400.22	10353
35191296	2421	35	Ontario	3519	3519028	Vaughan	1	535	5350411.21	2421
35191297	4845	35	Ontario	3519	3519028	Vaughan	1	535	5350411.22	5306
35191298	3476	35	Ontario	3519	3519028	Vaughan	1	535	5350411.23	4616
35191299	6411	35	Ontario	3519	3519048	Newmarket	1	535	5350452.05	6411
35191300	4573	35	Ontario	3519	3519048	Newmarket	1	535	5350452.06	4573
35191301	534	35	Ontario	3519	3519048	Newmarket	1	535	5350452.07	5309
35191302	7363	35	Ontario	3519	3519028	Vaughan	1	535	5350411.24	7363
35191303	3323	35	Ontario	3519	3519028	Vaughan	1	535	5350411.25	3323
35191304	9958	35	Ontario	3519	3519038	Richmond Hill	1	535	5350424.15	9958
35191305	1574	35	Ontario	3519	3519038	Richmond Hill	1	535	5350424.13	4554
35191307	6057	35	Ontario	3519	3519046	Aurora	1	535	5350442.05	7173
35191308	16709	35	Ontario	3519	3519046	Aurora	1	535	5350442.06	16709
35191309	3175	35	Ontario	3519	3519038	Richmond Hill	1	535	5350420.14	8657
35191310	3562	35	Ontario	3519	3519038	Richmond Hill	1	535	5350420.14	8657
35191311	2509	35	Ontario	3519	3519028	Vaughan	1	535	5350411.28	4985
35191312	1460	35	Ontario	3519	3519028	Vaughan	1	535	5350411.28	4985
35191313	1016	35	Ontario	3519	3519028	Vaughan	1	535	5350411.28	4985
35191314	1270	35	Ontario	3519	3519028	Vaughan	1	535	5350411.30	6984
35191315	1032	35	Ontario	3519	3519028	Vaughan	1	535	5350411.30	6984
35191316	942	35	Ontario	3519	3519028	Vaughan	1	535	5350411.30	6984
35191317	586	35	Ontario	3519	3519028	Vaughan	1	535	5350411.30	6984
35191318	485	35	Ontario	3519	3519028	Vaughan	1	535	5350411.30	6984
35191319	1031	35	Ontario	3519	3519028	Vaughan	1	535	5350411.30	6984
35191320	740	35	Ontario	3519	3519028	Vaughan	1	535	5350411.30	6984
35191321	898	35	Ontario	3519	3519028	Vaughan	1	535	5350411.30	6984
35191322	1905	35	Ontario	3519	3519028	Vaughan	1	535	5350411.29	5793
35191323	860	35	Ontario	3519	3519028	Vaughan	1	535	5350411.29	5793
35191324	933	35	Ontario	3519	3519028	Vaughan	1	535	5350411.29	5793
35191325	1131	35	Ontario	3519	3519028	Vaughan	1	535	5350411.29	5793
35191326	964	35	Ontario	3519	3519028	Vaughan	1	535	5350411.29	5793
35191328	21	35	Ontario	3519	3519028	Vaughan	1	535	5350412.21	21
35191329	6384	35	Ontario	3519	3519028	Vaughan	1	535	5350412.22	8911
35191330	410	35	Ontario	3519	3519028	Vaughan	1	535	5350412.22	8911
35191331	497	35	Ontario	3519	3519028	Vaughan	1	535	5350412.22	8911
35191332	350	35	Ontario	3519	3519028	Vaughan	1	535	5350412.26	6018
35191333	953	35	Ontario	3519	3519028	Vaughan	1	535	5350412.26	6018
35191334	281	35	Ontario	3519	3519028	Vaughan	1	535	5350412.26	6018
35191339	5844	35	Ontario	3519	3519038	Richmond Hill	1	535	5350424.16	9013
35191340	3169	35	Ontario	3519	3519038	Richmond Hill	1	535	5350424.16	9013
35191341	1116	35	Ontario	3519	3519046	Aurora	1	535	5350442.05	7173
35191343	692	35	Ontario	3519	3519046	Aurora	1	535	5350442.04	3680
35191344	794	35	Ontario	3519	3519038	Richmond Hill	1	535	5350420.15	2333
35191346	720	35	Ontario	3519	3519038	Richmond Hill	1	535	5350420.14	8657
35191347	110	35	Ontario	3519	3519028	Vaughan	1	535	5350412.26	6018
35191348	415	35	Ontario	3519	3519028	Vaughan	1	535	5350412.25	5469
35191349	177	35	Ontario	3519	3519028	Vaughan	1	535	5350412.25	5469
35191350	1268	35	Ontario	3519	3519028	Vaughan	1	535	5350412.26	6018
35191351	1320	35	Ontario	3519	3519028	Vaughan	1	535	5350412.26	6018
35191352	1967	35	Ontario	3519	3519028	Vaughan	1	535	5350412.25	5469
35191353	613	35	Ontario	3519	3519036	Markham	1	535	5350403.15	12558
35191354	193	35	Ontario	3519	3519036	Markham	1	535	5350403.16	4649
35191355	1848	35	Ontario	3519	3519044	Whitchurch-Stouffville	1	535	5350430.05	7487
35191356	6444	35	Ontario	3519	3519044	Whitchurch-Stouffville	1	535	5350430.06	7367
35191357	4028	35	Ontario	3519	3519044	Whitchurch-Stouffville	1	535	5350430.05	7487
35191358	923	35	Ontario	3519	3519044	Whitchurch-Stouffville	1	535	5350430.06	7367
35191359	7135	35	Ontario	3519	3519044	Whitchurch-Stouffville	1	535	5350430.07	10270
35191360	52	35	Ontario	3519	3519044	Whitchurch-Stouffville	1	535	5350430.08	5992
35191361	1164	35	Ontario	3519	3519044	Whitchurch-Stouffville	1	535	5350430.07	10270
35191362	189	35	Ontario	3519	3519044	Whitchurch-Stouffville	1	535	5350430.08	5992
35191363	7272	35	Ontario	3519	3519038	Richmond Hill	1	535	5350424.14	13157
35191364	3066	35	Ontario	3519	3519038	Richmond Hill	1	535	5350424.14	13157
35191365	2819	35	Ontario	3519	3519038	Richmond Hill	1	535	5350424.14	13157
35200002	333	35	Ontario	3520	3520005	Toronto	1	535	5350378.28	6946
35200003	314	35	Ontario	3520	3520005	Toronto	1	535	5350378.28	6946
35200004	346	35	Ontario	3520	3520005	Toronto	1	535	5350378.28	6946
35200005	412	35	Ontario	3520	3520005	Toronto	1	535	5350378.28	6946
35200006	520	35	Ontario	3520	3520005	Toronto	1	535	5350378.28	6946
35200007	644	35	Ontario	3520	3520005	Toronto	1	535	5350378.28	6946
35200009	313	35	Ontario	3520	3520005	Toronto	1	535	5350378.17	3265
35200010	275	35	Ontario	3520	3520005	Toronto	1	535	5350378.17	3265
35200012	508	35	Ontario	3520	3520005	Toronto	1	535	5350378.17	3265
35200013	71	35	Ontario	3520	3520005	Toronto	1	535	5350378.17	3265
35200018	772	35	Ontario	3520	3520005	Toronto	1	535	5350378.12	5300
35200028	1192	35	Ontario	3520	3520005	Toronto	1	535	5350378.05	3905
35200029	365	35	Ontario	3520	3520005	Toronto	1	535	5350378.05	3905
35200030	507	35	Ontario	3520	3520005	Toronto	1	535	5350378.05	3905
35200031	1139	35	Ontario	3520	3520005	Toronto	1	535	5350378.05	3905
35200032	702	35	Ontario	3520	3520005	Toronto	1	535	5350378.05	3905
35200033	447	35	Ontario	3520	3520005	Toronto	1	535	5350378.03	7948
35200034	817	35	Ontario	3520	3520005	Toronto	1	535	5350378.03	7948
35200035	651	35	Ontario	3520	3520005	Toronto	1	535	5350378.03	7948
35200036	283	35	Ontario	3520	3520005	Toronto	1	535	5350378.03	7948
35200037	1256	35	Ontario	3520	3520005	Toronto	1	535	5350378.12	5300
35200039	285	35	Ontario	3520	3520005	Toronto	1	535	5350378.12	5300
35200041	845	35	Ontario	3520	3520005	Toronto	1	535	5350378.11	5633
35200042	682	35	Ontario	3520	3520005	Toronto	1	535	5350378.03	7948
35200043	595	35	Ontario	3520	3520005	Toronto	1	535	5350378.03	7948
35200044	235	35	Ontario	3520	3520005	Toronto	1	535	5350378.03	7948
35200046	790	35	Ontario	3520	3520005	Toronto	1	535	5350378.04	5958
35200047	952	35	Ontario	3520	3520005	Toronto	1	535	5350378.04	5958
35200048	977	35	Ontario	3520	3520005	Toronto	1	535	5350378.04	5958
35200049	788	35	Ontario	3520	3520005	Toronto	1	535	5350378.04	5958
35200050	971	35	Ontario	3520	3520005	Toronto	1	535	5350378.04	5958
35200051	464	35	Ontario	3520	3520005	Toronto	1	535	5350378.04	5958
35200052	370	35	Ontario	3520	3520005	Toronto	1	535	5350378.04	5958
35200053	286	35	Ontario	3520	3520005	Toronto	1	535	5350378.04	5958
35200054	360	35	Ontario	3520	3520005	Toronto	1	535	5350378.04	5958
35200055	461	35	Ontario	3520	3520005	Toronto	1	535	5350378.11	5633
35200056	280	35	Ontario	3520	3520005	Toronto	1	535	5350378.06	5763
35200057	242	35	Ontario	3520	3520005	Toronto	1	535	5350378.06	5763
35200058	249	35	Ontario	3520	3520005	Toronto	1	535	5350378.06	5763
35200062	718	35	Ontario	3520	3520005	Toronto	1	535	5350378.06	5763
35200064	645	35	Ontario	3520	3520005	Toronto	1	535	5350378.24	5820
35200065	391	35	Ontario	3520	3520005	Toronto	1	535	5350378.24	5820
35200066	474	35	Ontario	3520	3520005	Toronto	1	535	5350378.24	5820
35200067	623	35	Ontario	3520	3520005	Toronto	1	535	5350378.08	6275
35200068	470	35	Ontario	3520	3520005	Toronto	1	535	5350378.08	6275
35200069	676	35	Ontario	3520	3520005	Toronto	1	535	5350378.08	6275
35200070	532	35	Ontario	3520	3520005	Toronto	1	535	5350378.08	6275
35200071	387	35	Ontario	3520	3520005	Toronto	1	535	5350378.08	6275
35200072	344	35	Ontario	3520	3520005	Toronto	1	535	5350378.08	6275
35200073	348	35	Ontario	3520	3520005	Toronto	1	535	5350378.08	6275
35200074	232	35	Ontario	3520	3520005	Toronto	1	535	5350378.14	3707
35200078	680	35	Ontario	3520	3520005	Toronto	1	535	5350378.23	3840
35200079	1170	35	Ontario	3520	3520005	Toronto	1	535	5350378.23	3840
35200080	443	35	Ontario	3520	3520005	Toronto	1	535	5350378.23	3840
35200082	328	35	Ontario	3520	3520005	Toronto	1	535	5350378.24	5820
35200085	335	35	Ontario	3520	3520005	Toronto	1	535	5350378.23	3840
35200086	527	35	Ontario	3520	3520005	Toronto	1	535	5350378.23	3840
35200087	595	35	Ontario	3520	3520005	Toronto	1	535	5350377.03	2682
35200088	439	35	Ontario	3520	3520005	Toronto	1	535	5350377.03	2682
35200089	572	35	Ontario	3520	3520005	Toronto	1	535	5350377.03	2682
35200090	566	35	Ontario	3520	3520005	Toronto	1	535	5350377.03	2682
35200091	510	35	Ontario	3520	3520005	Toronto	1	535	5350377.03	2682
35200092	712	35	Ontario	3520	3520005	Toronto	1	535	5350377.08	4912
35200093	638	35	Ontario	3520	3520005	Toronto	1	535	5350377.08	4912
35200094	428	35	Ontario	3520	3520005	Toronto	1	535	5350376.06	428
35200095	481	35	Ontario	3520	3520005	Toronto	1	535	5350377.04	5466
35200096	221	35	Ontario	3520	3520005	Toronto	1	535	5350377.04	5466
35200097	247	35	Ontario	3520	3520005	Toronto	1	535	5350377.04	5466
35200099	227	35	Ontario	3520	3520005	Toronto	1	535	5350377.04	5466
35200100	351	35	Ontario	3520	3520005	Toronto	1	535	5350377.04	5466
35200101	991	35	Ontario	3520	3520005	Toronto	1	535	5350377.04	5466
35200102	874	35	Ontario	3520	3520005	Toronto	1	535	5350378.14	3707
35200103	256	35	Ontario	3520	3520005	Toronto	1	535	5350378.14	3707
35200104	954	35	Ontario	3520	3520005	Toronto	1	535	5350378.21	3612
35200105	1193	35	Ontario	3520	3520005	Toronto	1	535	5350378.21	3612
35200106	1252	35	Ontario	3520	3520005	Toronto	1	535	5350378.21	3612
35200107	213	35	Ontario	3520	3520005	Toronto	1	535	5350378.21	3612
35200108	436	35	Ontario	3520	3520005	Toronto	1	535	5350378.22	3114
35200109	503	35	Ontario	3520	3520005	Toronto	1	535	5350378.22	3114
35200110	544	35	Ontario	3520	3520005	Toronto	1	535	5350378.22	3114
35200111	456	35	Ontario	3520	3520005	Toronto	1	535	5350378.22	3114
35200112	894	35	Ontario	3520	3520005	Toronto	1	535	5350377.06	3408
35200114	962	35	Ontario	3520	3520005	Toronto	1	535	5350377.06	3408
35200115	811	35	Ontario	3520	3520005	Toronto	1	535	5350377.07	4556
35200116	484	35	Ontario	3520	3520005	Toronto	1	535	5350377.07	4556
35200117	810	35	Ontario	3520	3520005	Toronto	1	535	5350377.06	3408
35200118	485	35	Ontario	3520	3520005	Toronto	1	535	5350377.06	3408
35200119	257	35	Ontario	3520	3520005	Toronto	1	535	5350377.06	3408
35200120	970	35	Ontario	3520	3520005	Toronto	1	535	5350377.07	4556
35200121	460	35	Ontario	3520	3520005	Toronto	1	535	5350377.07	4556
35200123	920	35	Ontario	3520	3520005	Toronto	1	535	5350377.07	4556
35200124	774	35	Ontario	3520	3520005	Toronto	1	535	5350377.04	5466
35200125	617	35	Ontario	3520	3520005	Toronto	1	535	5350377.04	5466
35200126	459	35	Ontario	3520	3520005	Toronto	1	535	5350378.22	3114
35200127	716	35	Ontario	3520	3520005	Toronto	1	535	5350378.22	3114
35200128	664	35	Ontario	3520	3520005	Toronto	1	535	5350378.19	4808
35200133	1042	35	Ontario	3520	3520005	Toronto	1	535	5350378.19	4808
35200134	652	35	Ontario	3520	3520005	Toronto	1	535	5350378.19	4808
35200135	451	35	Ontario	3520	3520005	Toronto	1	535	5350378.19	4808
35200136	436	35	Ontario	3520	3520005	Toronto	1	535	5350378.19	4808
35200137	546	35	Ontario	3520	3520005	Toronto	1	535	5350378.19	4808
35200138	281	35	Ontario	3520	3520005	Toronto	1	535	5350378.19	4808
35200139	366	35	Ontario	3520	3520005	Toronto	1	535	5350378.19	4808
35200140	370	35	Ontario	3520	3520005	Toronto	1	535	5350378.19	4808
35200141	546	35	Ontario	3520	3520005	Toronto	1	535	5350378.08	6275
35200142	427	35	Ontario	3520	3520005	Toronto	1	535	5350378.08	6275
35200143	703	35	Ontario	3520	3520005	Toronto	1	535	5350376.02	4667
35200144	511	35	Ontario	3520	3520005	Toronto	1	535	5350376.02	4667
35200145	469	35	Ontario	3520	3520005	Toronto	1	535	5350376.02	4667
35200146	482	35	Ontario	3520	3520005	Toronto	1	535	5350376.02	4667
35200147	457	35	Ontario	3520	3520005	Toronto	1	535	5350376.01	5025
35200148	392	35	Ontario	3520	3520005	Toronto	1	535	5350376.01	5025
35200149	374	35	Ontario	3520	3520005	Toronto	1	535	5350376.01	5025
35200150	1363	35	Ontario	3520	3520005	Toronto	1	535	5350376.01	5025
35200161	588	35	Ontario	3520	3520005	Toronto	1	535	5350376.12	5081
35200162	704	35	Ontario	3520	3520005	Toronto	1	535	5350376.12	5081
35200163	678	35	Ontario	3520	3520005	Toronto	1	535	5350376.12	5081
35200164	230	35	Ontario	3520	3520005	Toronto	1	535	5350376.12	5081
35200165	467	35	Ontario	3520	3520005	Toronto	1	535	5350376.04	5296
35200166	844	35	Ontario	3520	3520005	Toronto	1	535	5350376.04	5296
35200167	1259	35	Ontario	3520	3520005	Toronto	1	535	5350376.04	5296
35200173	365	35	Ontario	3520	3520005	Toronto	1	535	5350376.09	4250
35200174	583	35	Ontario	3520	3520005	Toronto	1	535	5350376.09	4250
35200175	628	35	Ontario	3520	3520005	Toronto	1	535	5350376.09	4250
35200176	400	35	Ontario	3520	3520005	Toronto	1	535	5350376.09	4250
35200177	337	35	Ontario	3520	3520005	Toronto	1	535	5350376.09	4250
35200178	540	35	Ontario	3520	3520005	Toronto	1	535	5350376.04	5296
35200179	619	35	Ontario	3520	3520005	Toronto	1	535	5350376.04	5296
35200180	555	35	Ontario	3520	3520005	Toronto	1	535	5350376.11	3313
35200181	338	35	Ontario	3520	3520005	Toronto	1	535	5350302.03	3267
35200182	375	35	Ontario	3520	3520005	Toronto	1	535	5350302.03	3267
35200183	440	35	Ontario	3520	3520005	Toronto	1	535	5350302.03	3267
35200186	573	35	Ontario	3520	3520005	Toronto	1	535	5350302.03	3267
35200187	453	35	Ontario	3520	3520005	Toronto	1	535	5350302.03	3267
35200188	795	35	Ontario	3520	3520005	Toronto	1	535	5350302.02	5867
35200189	460	35	Ontario	3520	3520005	Toronto	1	535	5350302.02	5867
35200190	368	35	Ontario	3520	3520005	Toronto	1	535	5350302.02	5867
35200193	400	35	Ontario	3520	3520005	Toronto	1	535	5350302.01	6114
35200196	542	35	Ontario	3520	3520005	Toronto	1	535	5350375.01	6266
35200197	397	35	Ontario	3520	3520005	Toronto	1	535	5350375.05	6915
35200198	428	35	Ontario	3520	3520005	Toronto	1	535	5350375.05	6915
35200199	700	35	Ontario	3520	3520005	Toronto	1	535	5350375.05	6915
35200200	482	35	Ontario	3520	3520005	Toronto	1	535	5350375.05	6915
35200201	567	35	Ontario	3520	3520005	Toronto	1	535	5350375.05	6915
35200202	550	35	Ontario	3520	3520005	Toronto	1	535	5350375.04	5785
35200203	1348	35	Ontario	3520	3520005	Toronto	1	535	5350375.04	5785
35200204	649	35	Ontario	3520	3520005	Toronto	1	535	5350375.04	5785
35200205	495	35	Ontario	3520	3520005	Toronto	1	535	5350375.04	5785
35200206	458	35	Ontario	3520	3520005	Toronto	1	535	5350375.04	5785
35200207	249	35	Ontario	3520	3520005	Toronto	1	535	5350376.01	5025
35200208	470	35	Ontario	3520	3520005	Toronto	1	535	5350376.01	5025
35200209	371	35	Ontario	3520	3520005	Toronto	1	535	5350376.01	5025
35200210	513	35	Ontario	3520	3520005	Toronto	1	535	5350376.01	5025
35200211	439	35	Ontario	3520	3520005	Toronto	1	535	5350376.01	5025
35200212	397	35	Ontario	3520	3520005	Toronto	1	535	5350376.01	5025
35200213	551	35	Ontario	3520	3520005	Toronto	1	535	5350376.15	3560
35200214	614	35	Ontario	3520	3520005	Toronto	1	535	5350377.08	4912
35200215	403	35	Ontario	3520	3520005	Toronto	1	535	5350377.02	4356
35200216	627	35	Ontario	3520	3520005	Toronto	1	535	5350377.02	4356
35200217	440	35	Ontario	3520	3520005	Toronto	1	535	5350377.02	4356
35200218	603	35	Ontario	3520	3520005	Toronto	1	535	5350377.02	4356
35200219	459	35	Ontario	3520	3520005	Toronto	1	535	5350377.08	4912
35200220	455	35	Ontario	3520	3520005	Toronto	1	535	5350377.08	4912
35200221	5506	35	Ontario	3520	3520005	Toronto	1	535	5350377.09	5506
35200222	858	35	Ontario	3520	3520005	Toronto	1	535	5350377.08	4912
35200223	378	35	Ontario	3520	3520005	Toronto	1	535	5350377.08	4912
35200224	798	35	Ontario	3520	3520005	Toronto	1	535	5350377.08	4912
35200232	646	35	Ontario	3520	3520005	Toronto	1	535	5350374.03	4053
35200233	382	35	Ontario	3520	3520005	Toronto	1	535	5350374.03	4053
35200234	442	35	Ontario	3520	3520005	Toronto	1	535	5350374.03	4053
35200235	422	35	Ontario	3520	3520005	Toronto	1	535	5350374.02	3171
35200236	399	35	Ontario	3520	3520005	Toronto	1	535	5350374.02	3171
35200237	394	35	Ontario	3520	3520005	Toronto	1	535	5350374.03	4053
35200238	324	35	Ontario	3520	3520005	Toronto	1	535	5350374.03	4053
35200239	261	35	Ontario	3520	3520005	Toronto	1	535	5350374.03	4053
35200242	436	35	Ontario	3520	3520005	Toronto	1	535	5350374.02	3171
35200243	417	35	Ontario	3520	3520005	Toronto	1	535	5350374.02	3171
35200244	387	35	Ontario	3520	3520005	Toronto	1	535	5350374.02	3171
35200245	704	35	Ontario	3520	3520005	Toronto	1	535	5350374.02	3171
35200246	406	35	Ontario	3520	3520005	Toronto	1	535	5350374.02	3171
35200249	514	35	Ontario	3520	3520005	Toronto	1	535	5350375.03	5221
35200250	406	35	Ontario	3520	3520005	Toronto	1	535	5350375.03	5221
35200251	281	35	Ontario	3520	3520005	Toronto	1	535	5350375.03	5221
35200252	550	35	Ontario	3520	3520005	Toronto	1	535	5350375.03	5221
35200253	695	35	Ontario	3520	3520005	Toronto	1	535	5350375.03	5221
35200254	776	35	Ontario	3520	3520005	Toronto	1	535	5350375.02	1887
35200255	503	35	Ontario	3520	3520005	Toronto	1	535	5350375.02	1887
35200256	608	35	Ontario	3520	3520005	Toronto	1	535	5350375.02	1887
35200260	457	35	Ontario	3520	3520005	Toronto	1	535	5350302.01	6114
35200261	501	35	Ontario	3520	3520005	Toronto	1	535	5350302.01	6114
35200262	482	35	Ontario	3520	3520005	Toronto	1	535	5350302.01	6114
35200263	311	35	Ontario	3520	3520005	Toronto	1	535	5350302.01	6114
35200264	489	35	Ontario	3520	3520005	Toronto	1	535	5350302.01	6114
35200265	440	35	Ontario	3520	3520005	Toronto	1	535	5350302.01	6114
35200266	587	35	Ontario	3520	3520005	Toronto	1	535	5350302.01	6114
35200267	1146	35	Ontario	3520	3520005	Toronto	1	535	5350302.01	6114
35200268	578	35	Ontario	3520	3520005	Toronto	1	535	5350302.01	6114
35200269	723	35	Ontario	3520	3520005	Toronto	1	535	5350302.01	6114
35200271	2077	35	Ontario	3520	3520005	Toronto	1	535	5350301.04	8766
35200272	2410	35	Ontario	3520	3520005	Toronto	1	535	5350301.03	8324
35200273	3230	35	Ontario	3520	3520005	Toronto	1	535	5350301.03	8324
35200275	431	35	Ontario	3520	3520005	Toronto	1	535	5350301.01	2863
35200278	391	35	Ontario	3520	3520005	Toronto	1	535	5350301.01	2863
35200279	579	35	Ontario	3520	3520005	Toronto	1	535	5350301.01	2863
35200280	807	35	Ontario	3520	3520005	Toronto	1	535	5350304.04	3482
35200281	502	35	Ontario	3520	3520005	Toronto	1	535	5350304.04	3482
35200284	886	35	Ontario	3520	3520005	Toronto	1	535	5350304.04	3482
35200288	398	35	Ontario	3520	3520005	Toronto	1	535	5350304.02	4595
35200289	613	35	Ontario	3520	3520005	Toronto	1	535	5350304.02	4595
35200290	516	35	Ontario	3520	3520005	Toronto	1	535	5350304.02	4595
35200291	584	35	Ontario	3520	3520005	Toronto	1	535	5350304.02	4595
35200292	500	35	Ontario	3520	3520005	Toronto	1	535	5350304.03	2484
35200293	2032	35	Ontario	3520	3520005	Toronto	1	535	5350304.02	4595
35200294	452	35	Ontario	3520	3520005	Toronto	1	535	5350304.02	4595
35200297	393	35	Ontario	3520	3520005	Toronto	1	535	5350304.06	5725
35200298	1045	35	Ontario	3520	3520005	Toronto	1	535	5350304.06	5725
35200300	1222	35	Ontario	3520	3520005	Toronto	1	535	5350303.00	6080
35200301	412	35	Ontario	3520	3520005	Toronto	1	535	5350303.00	6080
35200302	855	35	Ontario	3520	3520005	Toronto	1	535	5350304.05	2686
35200303	213	35	Ontario	3520	3520005	Toronto	1	535	5350304.05	2686
35200304	679	35	Ontario	3520	3520005	Toronto	1	535	5350304.05	2686
35200305	615	35	Ontario	3520	3520005	Toronto	1	535	5350302.02	5867
35200306	568	35	Ontario	3520	3520005	Toronto	1	535	5350302.02	5867
35200307	257	35	Ontario	3520	3520005	Toronto	1	535	5350302.02	5867
35200308	553	35	Ontario	3520	3520005	Toronto	1	535	5350302.02	5867
35200309	1454	35	Ontario	3520	3520005	Toronto	1	535	5350303.00	6080
35200310	585	35	Ontario	3520	3520005	Toronto	1	535	5350303.00	6080
35200313	0	35	Ontario	3520	3520005	Toronto	1	535	5350303.00	6080
35200315	939	35	Ontario	3520	3520005	Toronto	1	535	5350304.05	2686
35200316	1533	35	Ontario	3520	3520005	Toronto	1	535	5350304.06	5725
35200317	484	35	Ontario	3520	3520005	Toronto	1	535	5350304.06	5725
35200318	403	35	Ontario	3520	3520005	Toronto	1	535	5350304.06	5725
35200319	473	35	Ontario	3520	3520005	Toronto	1	535	5350304.06	5725
35200320	867	35	Ontario	3520	3520005	Toronto	1	535	5350324.02	5925
35200321	642	35	Ontario	3520	3520005	Toronto	1	535	5350324.02	5925
35200322	346	35	Ontario	3520	3520005	Toronto	1	535	5350324.02	5925
35200323	1100	35	Ontario	3520	3520005	Toronto	1	535	5350324.01	3275
35200324	906	35	Ontario	3520	3520005	Toronto	1	535	5350304.03	2484
35200325	331	35	Ontario	3520	3520005	Toronto	1	535	5350304.03	2484
35200326	620	35	Ontario	3520	3520005	Toronto	1	535	5350304.06	5725
35200327	303	35	Ontario	3520	3520005	Toronto	1	535	5350304.06	5725
35200328	342	35	Ontario	3520	3520005	Toronto	1	535	5350304.03	2484
35200329	405	35	Ontario	3520	3520005	Toronto	1	535	5350304.03	2484
35200330	458	35	Ontario	3520	3520005	Toronto	1	535	5350305.01	4421
35200331	427	35	Ontario	3520	3520005	Toronto	1	535	5350305.01	4421
35200332	440	35	Ontario	3520	3520005	Toronto	1	535	5350305.01	4421
35200333	475	35	Ontario	3520	3520005	Toronto	1	535	5350305.01	4421
35200334	479	35	Ontario	3520	3520005	Toronto	1	535	5350306.01	4612
35200335	495	35	Ontario	3520	3520005	Toronto	1	535	5350306.01	4612
35200336	493	35	Ontario	3520	3520005	Toronto	1	535	5350306.01	4612
35200337	457	35	Ontario	3520	3520005	Toronto	1	535	5350306.01	4612
35200338	459	35	Ontario	3520	3520005	Toronto	1	535	5350306.01	4612
35200339	679	35	Ontario	3520	3520005	Toronto	1	535	5350306.01	4612
35200352	1281	35	Ontario	3520	3520005	Toronto	1	535	5350299.02	5130
35200355	542	35	Ontario	3520	3520005	Toronto	1	535	5350300.03	2448
35200357	537	35	Ontario	3520	3520005	Toronto	1	535	5350306.02	4686
35200358	525	35	Ontario	3520	3520005	Toronto	1	535	5350306.02	4686
35200359	456	35	Ontario	3520	3520005	Toronto	1	535	5350306.02	4686
35200360	456	35	Ontario	3520	3520005	Toronto	1	535	5350306.02	4686
35200361	401	35	Ontario	3520	3520005	Toronto	1	535	5350306.01	4612
35200362	573	35	Ontario	3520	3520005	Toronto	1	535	5350306.02	4686
35200363	483	35	Ontario	3520	3520005	Toronto	1	535	5350306.02	4686
35200364	1498	35	Ontario	3520	3520005	Toronto	1	535	5350305.03	4766
35200366	673	35	Ontario	3520	3520005	Toronto	1	535	5350305.03	4766
35200368	339	35	Ontario	3520	3520005	Toronto	1	535	5350305.05	6580
35200370	446	35	Ontario	3520	3520005	Toronto	1	535	5350273.01	3703
35200371	501	35	Ontario	3520	3520005	Toronto	1	535	5350273.01	3703
35200372	365	35	Ontario	3520	3520005	Toronto	1	535	5350273.02	4032
35200373	300	35	Ontario	3520	3520005	Toronto	1	535	5350274.01	4712
35200374	601	35	Ontario	3520	3520005	Toronto	1	535	5350273.02	4032
35200375	304	35	Ontario	3520	3520005	Toronto	1	535	5350273.02	4032
35200376	477	35	Ontario	3520	3520005	Toronto	1	535	5350267.00	6042
35200377	486	35	Ontario	3520	3520005	Toronto	1	535	5350273.02	4032
35200378	276	35	Ontario	3520	3520005	Toronto	1	535	5350267.00	6042
35200379	491	35	Ontario	3520	3520005	Toronto	1	535	5350267.00	6042
35200380	570	35	Ontario	3520	3520005	Toronto	1	535	5350267.00	6042
35200381	1032	35	Ontario	3520	3520005	Toronto	1	535	5350267.00	6042
35200382	879	35	Ontario	3520	3520005	Toronto	1	535	5350273.02	4032
35200383	571	35	Ontario	3520	3520005	Toronto	1	535	5350273.02	4032
35200384	508	35	Ontario	3520	3520005	Toronto	1	535	5350273.02	4032
35200385	318	35	Ontario	3520	3520005	Toronto	1	535	5350273.02	4032
35200386	726	35	Ontario	3520	3520005	Toronto	1	535	5350273.01	3703
35200387	451	35	Ontario	3520	3520005	Toronto	1	535	5350273.01	3703
35200388	725	35	Ontario	3520	3520005	Toronto	1	535	5350273.01	3703
35200389	854	35	Ontario	3520	3520005	Toronto	1	535	5350273.01	3703
35200391	452	35	Ontario	3520	3520005	Toronto	1	535	5350305.01	4421
35200392	333	35	Ontario	3520	3520005	Toronto	1	535	5350305.01	4421
35200393	804	35	Ontario	3520	3520005	Toronto	1	535	5350305.01	4421
35200394	577	35	Ontario	3520	3520005	Toronto	1	535	5350305.01	4421
35200395	482	35	Ontario	3520	3520005	Toronto	1	535	5350305.03	4766
35200396	455	35	Ontario	3520	3520005	Toronto	1	535	5350305.01	4421
35200397	881	35	Ontario	3520	3520005	Toronto	1	535	5350269.01	5284
35200400	305	35	Ontario	3520	3520005	Toronto	1	535	5350269.02	2562
35200401	421	35	Ontario	3520	3520005	Toronto	1	535	5350269.02	2562
35200402	457	35	Ontario	3520	3520005	Toronto	1	535	5350269.02	2562
35200404	470	35	Ontario	3520	3520005	Toronto	1	535	5350269.01	5284
35200405	488	35	Ontario	3520	3520005	Toronto	1	535	5350272.02	4623
35200406	375	35	Ontario	3520	3520005	Toronto	1	535	5350272.02	4623
35200407	396	35	Ontario	3520	3520005	Toronto	1	535	5350272.02	4623
35200408	479	35	Ontario	3520	3520005	Toronto	1	535	5350272.02	4623
35200409	333	35	Ontario	3520	3520005	Toronto	1	535	5350272.02	4623
35200410	1017	35	Ontario	3520	3520005	Toronto	1	535	5350272.01	5945
35200411	778	35	Ontario	3520	3520005	Toronto	1	535	5350272.01	5945
35200412	1655	35	Ontario	3520	3520005	Toronto	1	535	5350272.01	5945
35200413	791	35	Ontario	3520	3520005	Toronto	1	535	5350270.01	4763
35200414	1246	35	Ontario	3520	3520005	Toronto	1	535	5350270.01	4763
35200415	311	35	Ontario	3520	3520005	Toronto	1	535	5350270.01	4763
35200416	446	35	Ontario	3520	3520005	Toronto	1	535	5350270.01	4763
35200417	1051	35	Ontario	3520	3520005	Toronto	1	535	5350270.01	4763
35200418	1052	35	Ontario	3520	3520005	Toronto	1	535	5350272.01	5945
35200420	795	35	Ontario	3520	3520005	Toronto	1	535	5350272.01	5945
35200421	344	35	Ontario	3520	3520005	Toronto	1	535	5350270.01	4763
35200422	576	35	Ontario	3520	3520005	Toronto	1	535	5350373.00	4934
35200423	574	35	Ontario	3520	3520005	Toronto	1	535	5350270.01	4763
35200426	498	35	Ontario	3520	3520005	Toronto	1	535	5350373.00	4934
35200427	483	35	Ontario	3520	3520005	Toronto	1	535	5350373.00	4934
35200428	515	35	Ontario	3520	3520005	Toronto	1	535	5350373.00	4934
35200429	543	35	Ontario	3520	3520005	Toronto	1	535	5350373.00	4934
35200430	594	35	Ontario	3520	3520005	Toronto	1	535	5350371.00	8463
35200431	606	35	Ontario	3520	3520005	Toronto	1	535	5350371.00	8463
35200432	399	35	Ontario	3520	3520005	Toronto	1	535	5350371.00	8463
35200433	439	35	Ontario	3520	3520005	Toronto	1	535	5350371.00	8463
35200434	425	35	Ontario	3520	3520005	Toronto	1	535	5350371.00	8463
35200435	448	35	Ontario	3520	3520005	Toronto	1	535	5350371.00	8463
35200436	657	35	Ontario	3520	3520005	Toronto	1	535	5350350.00	5228
35200437	438	35	Ontario	3520	3520005	Toronto	1	535	5350350.00	5228
35200438	570	35	Ontario	3520	3520005	Toronto	1	535	5350350.00	5228
35200439	384	35	Ontario	3520	3520005	Toronto	1	535	5350350.00	5228
35200440	437	35	Ontario	3520	3520005	Toronto	1	535	5350350.00	5228
35200442	516	35	Ontario	3520	3520005	Toronto	1	535	5350349.00	5633
35200443	483	35	Ontario	3520	3520005	Toronto	1	535	5350371.00	8463
35200444	561	35	Ontario	3520	3520005	Toronto	1	535	5350371.00	8463
35200445	353	35	Ontario	3520	3520005	Toronto	1	535	5350271.01	2394
35200449	477	35	Ontario	3520	3520005	Toronto	1	535	5350262.01	5848
35200450	449	35	Ontario	3520	3520005	Toronto	1	535	5350262.02	6252
35200451	321	35	Ontario	3520	3520005	Toronto	1	535	5350262.02	6252
35200452	606	35	Ontario	3520	3520005	Toronto	1	535	5350262.02	6252
35200453	662	35	Ontario	3520	3520005	Toronto	1	535	5350262.02	6252
35200454	698	35	Ontario	3520	3520005	Toronto	1	535	5350262.02	6252
35200455	414	35	Ontario	3520	3520005	Toronto	1	535	5350262.02	6252
35200456	861	35	Ontario	3520	3520005	Toronto	1	535	5350262.02	6252
35200459	332	35	Ontario	3520	3520005	Toronto	1	535	5350262.01	5848
35200460	503	35	Ontario	3520	3520005	Toronto	1	535	5350349.00	5633
35200463	539	35	Ontario	3520	3520005	Toronto	1	535	5350262.01	5848
35200464	666	35	Ontario	3520	3520005	Toronto	1	535	5350262.01	5848
35200465	628	35	Ontario	3520	3520005	Toronto	1	535	5350349.00	5633
35200466	542	35	Ontario	3520	3520005	Toronto	1	535	5350349.00	5633
35200467	577	35	Ontario	3520	3520005	Toronto	1	535	5350350.00	5228
35200468	597	35	Ontario	3520	3520005	Toronto	1	535	5350350.00	5228
35200469	490	35	Ontario	3520	3520005	Toronto	1	535	5350349.00	5633
35200470	579	35	Ontario	3520	3520005	Toronto	1	535	5350349.00	5633
35200471	1430	35	Ontario	3520	3520005	Toronto	1	535	5350262.01	5848
35200472	659	35	Ontario	3520	3520005	Toronto	1	535	5350261.00	5547
35200475	546	35	Ontario	3520	3520005	Toronto	1	535	5350348.00	5780
35200478	526	35	Ontario	3520	3520005	Toronto	1	535	5350191.00	4372
35200479	543	35	Ontario	3520	3520005	Toronto	1	535	5350191.00	4372
35200480	405	35	Ontario	3520	3520005	Toronto	1	535	5350191.00	4372
35200481	446	35	Ontario	3520	3520005	Toronto	1	535	5350191.00	4372
35200482	447	35	Ontario	3520	3520005	Toronto	1	535	5350191.00	4372
35200483	433	35	Ontario	3520	3520005	Toronto	1	535	5350190.02	4612
35200484	739	35	Ontario	3520	3520005	Toronto	1	535	5350190.02	4612
35200488	397	35	Ontario	3520	3520005	Toronto	1	535	5350190.02	4612
35200489	416	35	Ontario	3520	3520005	Toronto	1	535	5350340.00	6931
35200490	376	35	Ontario	3520	3520005	Toronto	1	535	5350340.00	6931
35200491	477	35	Ontario	3520	3520005	Toronto	1	535	5350340.00	6931
35200492	272	35	Ontario	3520	3520005	Toronto	1	535	5350340.00	6931
35200493	324	35	Ontario	3520	3520005	Toronto	1	535	5350340.00	6931
35200494	433	35	Ontario	3520	3520005	Toronto	1	535	5350340.00	6931
35200495	499	35	Ontario	3520	3520005	Toronto	1	535	5350340.00	6931
35200497	923	35	Ontario	3520	3520005	Toronto	1	535	5350189.00	5655
35200498	488	35	Ontario	3520	3520005	Toronto	1	535	5350189.00	5655
35200499	950	35	Ontario	3520	3520005	Toronto	1	535	5350189.00	5655
35200505	421	35	Ontario	3520	3520005	Toronto	1	535	5350180.00	6462
35200506	409	35	Ontario	3520	3520005	Toronto	1	535	5350180.00	6462
35200510	461	35	Ontario	3520	3520005	Toronto	1	535	5350180.00	6462
35200511	462	35	Ontario	3520	3520005	Toronto	1	535	5350181.01	4382
35200512	427	35	Ontario	3520	3520005	Toronto	1	535	5350181.01	4382
35200513	405	35	Ontario	3520	3520005	Toronto	1	535	5350181.01	4382
35200514	464	35	Ontario	3520	3520005	Toronto	1	535	5350181.01	4382
35200515	457	35	Ontario	3520	3520005	Toronto	1	535	5350181.02	3546
35200516	447	35	Ontario	3520	3520005	Toronto	1	535	5350181.02	3546
35200517	545	35	Ontario	3520	3520005	Toronto	1	535	5350181.02	3546
35200518	456	35	Ontario	3520	3520005	Toronto	1	535	5350182.00	5407
35200519	425	35	Ontario	3520	3520005	Toronto	1	535	5350182.00	5407
35200520	523	35	Ontario	3520	3520005	Toronto	1	535	5350182.00	5407
35200521	623	35	Ontario	3520	3520005	Toronto	1	535	5350182.00	5407
35200522	563	35	Ontario	3520	3520005	Toronto	1	535	5350182.00	5407
35200523	564	35	Ontario	3520	3520005	Toronto	1	535	5350188.00	2031
35200524	498	35	Ontario	3520	3520005	Toronto	1	535	5350188.00	2031
35200525	440	35	Ontario	3520	3520005	Toronto	1	535	5350188.00	2031
35200529	914	35	Ontario	3520	3520005	Toronto	1	535	5350189.00	5655
35200531	685	35	Ontario	3520	3520005	Toronto	1	535	5350190.02	4612
35200532	464	35	Ontario	3520	3520005	Toronto	1	535	5350190.02	4612
35200533	265	35	Ontario	3520	3520005	Toronto	1	535	5350189.00	5655
35200534	550	35	Ontario	3520	3520005	Toronto	1	535	5350191.00	4372
35200535	444	35	Ontario	3520	3520005	Toronto	1	535	5350191.00	4372
35200536	1011	35	Ontario	3520	3520005	Toronto	1	535	5350191.00	4372
35200538	2203	35	Ontario	3520	3520005	Toronto	1	535	5350260.01	6590
35200539	1009	35	Ontario	3520	3520005	Toronto	1	535	5350260.01	6590
35200540	493	35	Ontario	3520	3520005	Toronto	1	535	5350260.01	6590
35200541	1151	35	Ontario	3520	3520005	Toronto	1	535	5350260.01	6590
35200542	464	35	Ontario	3520	3520005	Toronto	1	535	5350260.01	6590
35200545	225	35	Ontario	3520	3520005	Toronto	1	535	5350194.02	4717
35200561	796	35	Ontario	3520	3520005	Toronto	1	535	5350187.00	3473
35200562	534	35	Ontario	3520	3520005	Toronto	1	535	5350187.00	3473
35200563	493	35	Ontario	3520	3520005	Toronto	1	535	5350187.00	3473
35200564	546	35	Ontario	3520	3520005	Toronto	1	535	5350187.00	3473
35200565	537	35	Ontario	3520	3520005	Toronto	1	535	5350183.01	2623
35200566	536	35	Ontario	3520	3520005	Toronto	1	535	5350187.00	3473
35200567	559	35	Ontario	3520	3520005	Toronto	1	535	5350183.01	2623
35200568	531	35	Ontario	3520	3520005	Toronto	1	535	5350183.01	2623
35200569	612	35	Ontario	3520	3520005	Toronto	1	535	5350183.02	4035
35200570	471	35	Ontario	3520	3520005	Toronto	1	535	5350183.02	4035
35200571	564	35	Ontario	3520	3520005	Toronto	1	535	5350183.02	4035
35200572	594	35	Ontario	3520	3520005	Toronto	1	535	5350183.02	4035
35200573	537	35	Ontario	3520	3520005	Toronto	1	535	5350183.02	4035
35200574	454	35	Ontario	3520	3520005	Toronto	1	535	5350183.01	2623
35200575	542	35	Ontario	3520	3520005	Toronto	1	535	5350183.01	2623
35200576	674	35	Ontario	3520	3520005	Toronto	1	535	5350182.00	5407
35200577	551	35	Ontario	3520	3520005	Toronto	1	535	5350183.02	4035
35200578	368	35	Ontario	3520	3520005	Toronto	1	535	5350082.00	2647
35200579	660	35	Ontario	3520	3520005	Toronto	1	535	5350082.00	2647
35200580	499	35	Ontario	3520	3520005	Toronto	1	535	5350082.00	2647
35200581	357	35	Ontario	3520	3520005	Toronto	1	535	5350082.00	2647
35200582	763	35	Ontario	3520	3520005	Toronto	1	535	5350082.00	2647
35200583	774	35	Ontario	3520	3520005	Toronto	1	535	5350075.00	4014
35200584	495	35	Ontario	3520	3520005	Toronto	1	535	5350075.00	4014
35200585	442	35	Ontario	3520	3520005	Toronto	1	535	5350075.00	4014
35200586	577	35	Ontario	3520	3520005	Toronto	1	535	5350075.00	4014
35200587	714	35	Ontario	3520	3520005	Toronto	1	535	5350075.00	4014
35200588	747	35	Ontario	3520	3520005	Toronto	1	535	5350076.00	4237
35200589	644	35	Ontario	3520	3520005	Toronto	1	535	5350076.00	4237
35200590	529	35	Ontario	3520	3520005	Toronto	1	535	5350076.00	4237
35200591	585	35	Ontario	3520	3520005	Toronto	1	535	5350076.00	4237
35200593	727	35	Ontario	3520	3520005	Toronto	1	535	5350076.00	4237
35200594	537	35	Ontario	3520	3520005	Toronto	1	535	5350080.01	3707
35200595	452	35	Ontario	3520	3520005	Toronto	1	535	5350080.01	3707
35200596	920	35	Ontario	3520	3520005	Toronto	1	535	5350080.01	3707
35200597	384	35	Ontario	3520	3520005	Toronto	1	535	5350080.01	3707
35200598	421	35	Ontario	3520	3520005	Toronto	1	535	5350080.01	3707
35200599	547	35	Ontario	3520	3520005	Toronto	1	535	5350080.01	3707
35200600	446	35	Ontario	3520	3520005	Toronto	1	535	5350080.01	3707
35200601	448	35	Ontario	3520	3520005	Toronto	1	535	5350181.01	4382
35200602	451	35	Ontario	3520	3520005	Toronto	1	535	5350181.01	4382
35200603	710	35	Ontario	3520	3520005	Toronto	1	535	5350181.01	4382
35200604	570	35	Ontario	3520	3520005	Toronto	1	535	5350181.01	4382
35200605	619	35	Ontario	3520	3520005	Toronto	1	535	5350182.00	5407
35200606	445	35	Ontario	3520	3520005	Toronto	1	535	5350181.01	4382
35200610	311	35	Ontario	3520	3520005	Toronto	1	535	5350182.00	5407
35200611	530	35	Ontario	3520	3520005	Toronto	1	535	5350182.00	5407
35200612	683	35	Ontario	3520	3520005	Toronto	1	535	5350182.00	5407
35200639	1851	35	Ontario	3520	3520005	Toronto	1	535	5350341.04	6152
35200640	579	35	Ontario	3520	3520005	Toronto	1	535	5350341.02	4576
35200641	1005	35	Ontario	3520	3520005	Toronto	1	535	5350341.02	4576
35200642	455	35	Ontario	3520	3520005	Toronto	1	535	5350341.02	4576
35200643	528	35	Ontario	3520	3520005	Toronto	1	535	5350180.00	6462
35200644	454	35	Ontario	3520	3520005	Toronto	1	535	5350339.00	6937
35200645	487	35	Ontario	3520	3520005	Toronto	1	535	5350339.00	6937
35200646	441	35	Ontario	3520	3520005	Toronto	1	535	5350339.00	6937
35200647	486	35	Ontario	3520	3520005	Toronto	1	535	5350339.00	6937
35200648	744	35	Ontario	3520	3520005	Toronto	1	535	5350339.00	6937
35200649	529	35	Ontario	3520	3520005	Toronto	1	535	5350079.00	7424
35200650	743	35	Ontario	3520	3520005	Toronto	1	535	5350079.00	7424
35200651	734	35	Ontario	3520	3520005	Toronto	1	535	5350079.00	7424
35200652	612	35	Ontario	3520	3520005	Toronto	1	535	5350079.00	7424
35200653	452	35	Ontario	3520	3520005	Toronto	1	535	5350079.00	7424
35200654	1942	35	Ontario	3520	3520005	Toronto	1	535	5350079.00	7424
35200655	520	35	Ontario	3520	3520005	Toronto	1	535	5350079.00	7424
35200656	450	35	Ontario	3520	3520005	Toronto	1	535	5350079.00	7424
35200657	760	35	Ontario	3520	3520005	Toronto	1	535	5350079.00	7424
35200658	677	35	Ontario	3520	3520005	Toronto	1	535	5350023.00	3374
35200659	511	35	Ontario	3520	3520005	Toronto	1	535	5350023.00	3374
35200660	726	35	Ontario	3520	3520005	Toronto	1	535	5350023.00	3374
35200661	871	35	Ontario	3520	3520005	Toronto	1	535	5350078.00	6282
35200662	689	35	Ontario	3520	3520005	Toronto	1	535	5350024.00	6891
35200663	302	35	Ontario	3520	3520005	Toronto	1	535	5350024.00	6891
35200664	721	35	Ontario	3520	3520005	Toronto	1	535	5350024.00	6891
35200665	863	35	Ontario	3520	3520005	Toronto	1	535	5350024.00	6891
35200666	743	35	Ontario	3520	3520005	Toronto	1	535	5350024.00	6891
35200667	469	35	Ontario	3520	3520005	Toronto	1	535	5350024.00	6891
35200668	329	35	Ontario	3520	3520005	Toronto	1	535	5350024.00	6891
35200669	399	35	Ontario	3520	3520005	Toronto	1	535	5350024.00	6891
35200670	487	35	Ontario	3520	3520005	Toronto	1	535	5350024.00	6891
35200671	451	35	Ontario	3520	3520005	Toronto	1	535	5350024.00	6891
35200672	301	35	Ontario	3520	3520005	Toronto	1	535	5350024.00	6891
35200673	589	35	Ontario	3520	3520005	Toronto	1	535	5350025.00	3553
35200674	1001	35	Ontario	3520	3520005	Toronto	1	535	5350025.00	3553
35200675	564	35	Ontario	3520	3520005	Toronto	1	535	5350025.00	3553
35200676	691	35	Ontario	3520	3520005	Toronto	1	535	5350025.00	3553
35200677	499	35	Ontario	3520	3520005	Toronto	1	535	5350077.00	4493
35200678	708	35	Ontario	3520	3520005	Toronto	1	535	5350025.00	3553
35200679	532	35	Ontario	3520	3520005	Toronto	1	535	5350077.00	4493
35200680	789	35	Ontario	3520	3520005	Toronto	1	535	5350077.00	4493
35200681	548	35	Ontario	3520	3520005	Toronto	1	535	5350077.00	4493
35200682	438	35	Ontario	3520	3520005	Toronto	1	535	5350077.00	4493
35200683	752	35	Ontario	3520	3520005	Toronto	1	535	5350077.00	4493
35200686	1010	35	Ontario	3520	3520005	Toronto	1	535	5350074.00	3723
35200687	449	35	Ontario	3520	3520005	Toronto	1	535	5350074.00	3723
35200688	457	35	Ontario	3520	3520005	Toronto	1	535	5350074.00	3723
35200689	347	35	Ontario	3520	3520005	Toronto	1	535	5350074.00	3723
35200690	344	35	Ontario	3520	3520005	Toronto	1	535	5350074.00	3723
35200691	279	35	Ontario	3520	3520005	Toronto	1	535	5350074.00	3723
35200692	330	35	Ontario	3520	3520005	Toronto	1	535	5350074.00	3723
35200693	436	35	Ontario	3520	3520005	Toronto	1	535	5350073.00	2478
35200694	582	35	Ontario	3520	3520005	Toronto	1	535	5350073.00	2478
35200695	551	35	Ontario	3520	3520005	Toronto	1	535	5350073.00	2478
35200696	315	35	Ontario	3520	3520005	Toronto	1	535	5350073.00	2478
35200697	453	35	Ontario	3520	3520005	Toronto	1	535	5350027.00	4405
35200698	335	35	Ontario	3520	3520005	Toronto	1	535	5350027.00	4405
35200699	400	35	Ontario	3520	3520005	Toronto	1	535	5350028.02	5868
35200700	270	35	Ontario	3520	3520005	Toronto	1	535	5350028.02	5868
35200701	470	35	Ontario	3520	3520005	Toronto	1	535	5350028.02	5868
35200702	505	35	Ontario	3520	3520005	Toronto	1	535	5350028.02	5868
35200703	594	35	Ontario	3520	3520005	Toronto	1	535	5350073.00	2478
35200704	499	35	Ontario	3520	3520005	Toronto	1	535	5350072.01	4509
35200705	1007	35	Ontario	3520	3520005	Toronto	1	535	5350072.01	4509
35200706	434	35	Ontario	3520	3520005	Toronto	1	535	5350069.00	4847
35200707	363	35	Ontario	3520	3520005	Toronto	1	535	5350069.00	4847
35200708	477	35	Ontario	3520	3520005	Toronto	1	535	5350071.00	3342
35200709	527	35	Ontario	3520	3520005	Toronto	1	535	5350071.00	3342
35200710	495	35	Ontario	3520	3520005	Toronto	1	535	5350071.00	3342
35200711	505	35	Ontario	3520	3520005	Toronto	1	535	5350072.01	4509
35200712	711	35	Ontario	3520	3520005	Toronto	1	535	5350072.01	4509
35200713	418	35	Ontario	3520	3520005	Toronto	1	535	5350072.02	2985
35200714	397	35	Ontario	3520	3520005	Toronto	1	535	5350072.02	2985
35200715	395	35	Ontario	3520	3520005	Toronto	1	535	5350072.02	2985
35200716	323	35	Ontario	3520	3520005	Toronto	1	535	5350072.02	2985
35200717	435	35	Ontario	3520	3520005	Toronto	1	535	5350072.01	4509
35200718	1352	35	Ontario	3520	3520005	Toronto	1	535	5350072.01	4509
35200719	922	35	Ontario	3520	3520005	Toronto	1	535	5350072.02	2985
35200720	530	35	Ontario	3520	3520005	Toronto	1	535	5350072.02	2985
35200724	706	35	Ontario	3520	3520005	Toronto	1	535	5350183.02	4035
35200725	658	35	Ontario	3520	3520005	Toronto	1	535	5350184.01	5008
35200726	412	35	Ontario	3520	3520005	Toronto	1	535	5350184.01	5008
35200727	512	35	Ontario	3520	3520005	Toronto	1	535	5350184.01	5008
35200728	980	35	Ontario	3520	3520005	Toronto	1	535	5350184.01	5008
35200729	347	35	Ontario	3520	3520005	Toronto	1	535	5350184.01	5008
35200730	346	35	Ontario	3520	3520005	Toronto	1	535	5350184.01	5008
35200731	436	35	Ontario	3520	3520005	Toronto	1	535	5350184.01	5008
35200732	634	35	Ontario	3520	3520005	Toronto	1	535	5350185.01	6836
35200733	506	35	Ontario	3520	3520005	Toronto	1	535	5350084.00	3552
35200734	365	35	Ontario	3520	3520005	Toronto	1	535	5350185.01	6836
35200735	450	35	Ontario	3520	3520005	Toronto	1	535	5350185.01	6836
35200736	388	35	Ontario	3520	3520005	Toronto	1	535	5350084.00	3552
35200737	392	35	Ontario	3520	3520005	Toronto	1	535	5350185.01	6836
35200738	436	35	Ontario	3520	3520005	Toronto	1	535	5350085.00	4160
35200739	568	35	Ontario	3520	3520005	Toronto	1	535	5350085.00	4160
35200740	499	35	Ontario	3520	3520005	Toronto	1	535	5350085.00	4160
35200741	640	35	Ontario	3520	3520005	Toronto	1	535	5350085.00	4160
35200744	1179	35	Ontario	3520	3520005	Toronto	1	535	5350085.00	4160
35200745	309	35	Ontario	3520	3520005	Toronto	1	535	5350185.02	4244
35200746	930	35	Ontario	3520	3520005	Toronto	1	535	5350186.00	2382
35200747	526	35	Ontario	3520	3520005	Toronto	1	535	5350086.00	2528
35200748	549	35	Ontario	3520	3520005	Toronto	1	535	5350086.00	2528
35200749	455	35	Ontario	3520	3520005	Toronto	1	535	5350086.00	2528
35200750	461	35	Ontario	3520	3520005	Toronto	1	535	5350086.00	2528
35200751	537	35	Ontario	3520	3520005	Toronto	1	535	5350086.00	2528
35200752	364	35	Ontario	3520	3520005	Toronto	1	535	5350087.00	4814
35200753	589	35	Ontario	3520	3520005	Toronto	1	535	5350087.00	4814
35200754	626	35	Ontario	3520	3520005	Toronto	1	535	5350087.00	4814
35200755	430	35	Ontario	3520	3520005	Toronto	1	535	5350088.00	3127
35200756	832	35	Ontario	3520	3520005	Toronto	1	535	5350064.00	4963
35200757	1498	35	Ontario	3520	3520005	Toronto	1	535	5350064.00	4963
35200768	463	35	Ontario	3520	3520005	Toronto	1	535	5350066.00	7062
35200769	437	35	Ontario	3520	3520005	Toronto	1	535	5350066.00	7062
35200770	454	35	Ontario	3520	3520005	Toronto	1	535	5350066.00	7062
35200771	913	35	Ontario	3520	3520005	Toronto	1	535	5350066.00	7062
35200772	852	35	Ontario	3520	3520005	Toronto	1	535	5350066.00	7062
35200774	304	35	Ontario	3520	3520005	Toronto	1	535	5350066.00	7062
35200783	478	35	Ontario	3520	3520005	Toronto	1	535	5350064.00	4963
35200791	446	35	Ontario	3520	3520005	Toronto	1	535	5350087.00	4814
35200792	724	35	Ontario	3520	3520005	Toronto	1	535	5350067.00	1692
35200794	527	35	Ontario	3520	3520005	Toronto	1	535	5350067.00	1692
35200795	441	35	Ontario	3520	3520005	Toronto	1	535	5350067.00	1692
35200796	495	35	Ontario	3520	3520005	Toronto	1	535	5350068.00	2451
35200797	451	35	Ontario	3520	3520005	Toronto	1	535	5350068.00	2451
35200798	468	35	Ontario	3520	3520005	Toronto	1	535	5350068.00	2451
35200801	1748	35	Ontario	3520	3520005	Toronto	1	535	5350031.00	5871
35200802	422	35	Ontario	3520	3520005	Toronto	1	535	5350031.00	5871
35200803	711	35	Ontario	3520	3520005	Toronto	1	535	5350031.00	5871
35200804	657	35	Ontario	3520	3520005	Toronto	1	535	5350031.00	5871
35200805	3894	35	Ontario	3520	3520005	Toronto	1	535	5350030.00	6926
35200806	505	35	Ontario	3520	3520005	Toronto	1	535	5350030.00	6926
35200807	186	35	Ontario	3520	3520005	Toronto	1	535	5350030.00	6926
35200808	423	35	Ontario	3520	3520005	Toronto	1	535	5350030.00	6926
35200809	272	35	Ontario	3520	3520005	Toronto	1	535	5350030.00	6926
35200810	785	35	Ontario	3520	3520005	Toronto	1	535	5350030.00	6926
35200811	861	35	Ontario	3520	3520005	Toronto	1	535	5350030.00	6926
35200812	496	35	Ontario	3520	3520005	Toronto	1	535	5350033.00	5515
35200813	341	35	Ontario	3520	3520005	Toronto	1	535	5350033.00	5515
35200814	1119	35	Ontario	3520	3520005	Toronto	1	535	5350033.00	5515
35200815	532	35	Ontario	3520	3520005	Toronto	1	535	5350033.00	5515
35200821	604	35	Ontario	3520	3520005	Toronto	1	535	5350015.00	4922
35200822	877	35	Ontario	3520	3520005	Toronto	1	535	5350015.00	4922
35200826	1084	35	Ontario	3520	3520005	Toronto	1	535	5350017.02	8710
35200827	423	35	Ontario	3520	3520005	Toronto	1	535	5350017.02	8710
35200828	513	35	Ontario	3520	3520005	Toronto	1	535	5350017.02	8710
35200829	0	35	Ontario	3520	3520005	Toronto	1	535	5350017.02	8710
35200831	560	35	Ontario	3520	3520005	Toronto	1	535	5350017.02	8710
35200832	3655	35	Ontario	3520	3520005	Toronto	1	535	5350017.02	8710
35200833	797	35	Ontario	3520	3520005	Toronto	1	535	5350017.02	8710
35200855	2382	35	Ontario	3520	3520005	Toronto	1	535	5350014.00	2382
35200859	548	35	Ontario	3520	3520005	Toronto	1	535	5350036.00	5685
35200860	787	35	Ontario	3520	3520005	Toronto	1	535	5350036.00	5685
35200861	518	35	Ontario	3520	3520005	Toronto	1	535	5350036.00	5685
35200862	401	35	Ontario	3520	3520005	Toronto	1	535	5350036.00	5685
35200863	380	35	Ontario	3520	3520005	Toronto	1	535	5350036.00	5685
35200864	374	35	Ontario	3520	3520005	Toronto	1	535	5350036.00	5685
35200865	556	35	Ontario	3520	3520005	Toronto	1	535	5350039.00	4505
35200866	798	35	Ontario	3520	3520005	Toronto	1	535	5350039.00	4505
35200867	752	35	Ontario	3520	3520005	Toronto	1	535	5350039.00	4505
35200868	682	35	Ontario	3520	3520005	Toronto	1	535	5350039.00	4505
35200869	570	35	Ontario	3520	3520005	Toronto	1	535	5350039.00	4505
35200870	2262	35	Ontario	3520	3520005	Toronto	1	535	5350011.01	9592
35200876	413	35	Ontario	3520	3520005	Toronto	1	535	5350010.02	7468
35200877	366	35	Ontario	3520	3520005	Toronto	1	535	5350010.02	7468
35200878	649	35	Ontario	3520	3520005	Toronto	1	535	5350010.02	7468
35200879	420	35	Ontario	3520	3520005	Toronto	1	535	5350040.00	4274
35200880	505	35	Ontario	3520	3520005	Toronto	1	535	5350040.00	4274
35200881	371	35	Ontario	3520	3520005	Toronto	1	535	5350040.00	4274
35200882	336	35	Ontario	3520	3520005	Toronto	1	535	5350040.00	4274
35200883	363	35	Ontario	3520	3520005	Toronto	1	535	5350040.00	4274
35200884	483	35	Ontario	3520	3520005	Toronto	1	535	5350040.00	4274
35200885	510	35	Ontario	3520	3520005	Toronto	1	535	5350040.00	4274
35200886	705	35	Ontario	3520	3520005	Toronto	1	535	5350040.00	4274
35200887	581	35	Ontario	3520	3520005	Toronto	1	535	5350040.00	4274
35200888	706	35	Ontario	3520	3520005	Toronto	1	535	5350039.00	4505
35200889	511	35	Ontario	3520	3520005	Toronto	1	535	5350038.00	3605
35200890	481	35	Ontario	3520	3520005	Toronto	1	535	5350038.00	3605
35200891	441	35	Ontario	3520	3520005	Toronto	1	535	5350039.00	4505
35200892	548	35	Ontario	3520	3520005	Toronto	1	535	5350038.00	3605
35200893	271	35	Ontario	3520	3520005	Toronto	1	535	5350038.00	3605
35200894	805	35	Ontario	3520	3520005	Toronto	1	535	5350038.00	3605
35200895	450	35	Ontario	3520	3520005	Toronto	1	535	5350037.00	4802
35200896	531	35	Ontario	3520	3520005	Toronto	1	535	5350037.00	4802
35200897	611	35	Ontario	3520	3520005	Toronto	1	535	5350037.00	4802
35200898	564	35	Ontario	3520	3520005	Toronto	1	535	5350037.00	4802
35200899	372	35	Ontario	3520	3520005	Toronto	1	535	5350037.00	4802
35200900	432	35	Ontario	3520	3520005	Toronto	1	535	5350037.00	4802
35200901	906	35	Ontario	3520	3520005	Toronto	1	535	5350037.00	4802
35200902	642	35	Ontario	3520	3520005	Toronto	1	535	5350037.00	4802
35200903	294	35	Ontario	3520	3520005	Toronto	1	535	5350037.00	4802
35200905	723	35	Ontario	3520	3520005	Toronto	1	535	5350059.00	3843
35200906	1166	35	Ontario	3520	3520005	Toronto	1	535	5350059.00	3843
35200907	441	35	Ontario	3520	3520005	Toronto	1	535	5350059.00	3843
35200908	498	35	Ontario	3520	3520005	Toronto	1	535	5350059.00	3843
35200909	547	35	Ontario	3520	3520005	Toronto	1	535	5350059.00	3843
35200910	561	35	Ontario	3520	3520005	Toronto	1	535	5350058.00	3757
35200911	351	35	Ontario	3520	3520005	Toronto	1	535	5350058.00	3757
35200912	375	35	Ontario	3520	3520005	Toronto	1	535	5350058.00	3757
35200913	586	35	Ontario	3520	3520005	Toronto	1	535	5350058.00	3757
35200914	529	35	Ontario	3520	3520005	Toronto	1	535	5350058.00	3757
35200915	738	35	Ontario	3520	3520005	Toronto	1	535	5350058.00	3757
35200916	533	35	Ontario	3520	3520005	Toronto	1	535	5350056.00	4436
35200917	300	35	Ontario	3520	3520005	Toronto	1	535	5350056.00	4436
35200918	230	35	Ontario	3520	3520005	Toronto	1	535	5350056.00	4436
35200919	359	35	Ontario	3520	3520005	Toronto	1	535	5350056.00	4436
35200920	642	35	Ontario	3520	3520005	Toronto	1	535	5350056.00	4436
35200921	479	35	Ontario	3520	3520005	Toronto	1	535	5350056.00	4436
35200922	476	35	Ontario	3520	3520005	Toronto	1	535	5350055.00	2691
35200923	313	35	Ontario	3520	3520005	Toronto	1	535	5350055.00	2691
35200924	328	35	Ontario	3520	3520005	Toronto	1	535	5350055.00	2691
35200925	342	35	Ontario	3520	3520005	Toronto	1	535	5350054.00	5453
35200926	347	35	Ontario	3520	3520005	Toronto	1	535	5350054.00	5453
35200927	434	35	Ontario	3520	3520005	Toronto	1	535	5350054.00	5453
35200928	317	35	Ontario	3520	3520005	Toronto	1	535	5350054.00	5453
35200929	355	35	Ontario	3520	3520005	Toronto	1	535	5350054.00	5453
35200930	411	35	Ontario	3520	3520005	Toronto	1	535	5350045.00	3247
35200931	465	35	Ontario	3520	3520005	Toronto	1	535	5350045.00	3247
35200932	258	35	Ontario	3520	3520005	Toronto	1	535	5350045.00	3247
35200933	349	35	Ontario	3520	3520005	Toronto	1	535	5350044.01	5016
35200934	533	35	Ontario	3520	3520005	Toronto	1	535	5350046.00	3151
35200935	351	35	Ontario	3520	3520005	Toronto	1	535	5350046.00	3151
35200936	296	35	Ontario	3520	3520005	Toronto	1	535	5350046.00	3151
35200937	391	35	Ontario	3520	3520005	Toronto	1	535	5350046.00	3151
35200938	297	35	Ontario	3520	3520005	Toronto	1	535	5350046.00	3151
35200939	340	35	Ontario	3520	3520005	Toronto	1	535	5350046.00	3151
35200940	281	35	Ontario	3520	3520005	Toronto	1	535	5350053.00	5823
35200941	331	35	Ontario	3520	3520005	Toronto	1	535	5350053.00	5823
35200942	564	35	Ontario	3520	3520005	Toronto	1	535	5350045.00	3247
35200943	242	35	Ontario	3520	3520005	Toronto	1	535	5350054.00	5453
35200944	452	35	Ontario	3520	3520005	Toronto	1	535	5350054.00	5453
35200945	463	35	Ontario	3520	3520005	Toronto	1	535	5350053.00	5823
35200946	421	35	Ontario	3520	3520005	Toronto	1	535	5350053.00	5823
35200949	488	35	Ontario	3520	3520005	Toronto	1	535	5350053.00	5823
35200950	445	35	Ontario	3520	3520005	Toronto	1	535	5350053.00	5823
35200951	588	35	Ontario	3520	3520005	Toronto	1	535	5350053.00	5823
35200952	1556	35	Ontario	3520	3520005	Toronto	1	535	5350053.00	5823
35200953	288	35	Ontario	3520	3520005	Toronto	1	535	5350053.00	5823
35200954	338	35	Ontario	3520	3520005	Toronto	1	535	5350098.00	6976
35200955	1278	35	Ontario	3520	3520005	Toronto	1	535	5350098.00	6976
35200956	415	35	Ontario	3520	3520005	Toronto	1	535	5350098.00	6976
35200957	1254	35	Ontario	3520	3520005	Toronto	1	535	5350098.00	6976
35200958	748	35	Ontario	3520	3520005	Toronto	1	535	5350098.00	6976
35200959	725	35	Ontario	3520	3520005	Toronto	1	535	5350098.00	6976
35200960	393	35	Ontario	3520	3520005	Toronto	1	535	5350098.00	6976
35200961	426	35	Ontario	3520	3520005	Toronto	1	535	5350098.00	6976
35200962	464	35	Ontario	3520	3520005	Toronto	1	535	5350098.00	6976
35200963	373	35	Ontario	3520	3520005	Toronto	1	535	5350098.00	6976
35200965	345	35	Ontario	3520	3520005	Toronto	1	535	5350097.04	5031
35200966	339	35	Ontario	3520	3520005	Toronto	1	535	5350097.04	5031
35200967	684	35	Ontario	3520	3520005	Toronto	1	535	5350097.04	5031
35200968	1666	35	Ontario	3520	3520005	Toronto	1	535	5350097.03	2078
35200969	412	35	Ontario	3520	3520005	Toronto	1	535	5350097.03	2078
35200974	735	35	Ontario	3520	3520005	Toronto	1	535	5350115.00	4219
35200975	372	35	Ontario	3520	3520005	Toronto	1	535	5350115.00	4219
35200976	902	35	Ontario	3520	3520005	Toronto	1	535	5350115.00	4219
35200977	539	35	Ontario	3520	3520005	Toronto	1	535	5350114.00	5164
35200979	520	35	Ontario	3520	3520005	Toronto	1	535	5350114.00	5164
35200981	450	35	Ontario	3520	3520005	Toronto	1	535	5350115.00	4219
35200983	317	35	Ontario	3520	3520005	Toronto	1	535	5350115.00	4219
35200985	399	35	Ontario	3520	3520005	Toronto	1	535	5350094.00	4699
35200986	467	35	Ontario	3520	3520005	Toronto	1	535	5350094.00	4699
35200987	536	35	Ontario	3520	3520005	Toronto	1	535	5350094.00	4699
35200988	583	35	Ontario	3520	3520005	Toronto	1	535	5350093.00	5358
35200989	607	35	Ontario	3520	3520005	Toronto	1	535	5350094.00	4699
35200990	539	35	Ontario	3520	3520005	Toronto	1	535	5350094.00	4699
35200991	418	35	Ontario	3520	3520005	Toronto	1	535	5350094.00	4699
35200992	357	35	Ontario	3520	3520005	Toronto	1	535	5350094.00	4699
35200993	256	35	Ontario	3520	3520005	Toronto	1	535	5350095.00	2913
35200994	412	35	Ontario	3520	3520005	Toronto	1	535	5350094.00	4699
35200995	301	35	Ontario	3520	3520005	Toronto	1	535	5350095.00	2913
35200996	278	35	Ontario	3520	3520005	Toronto	1	535	5350095.00	2913
35200997	676	35	Ontario	3520	3520005	Toronto	1	535	5350096.01	1610
35200998	368	35	Ontario	3520	3520005	Toronto	1	535	5350096.01	1610
35200999	566	35	Ontario	3520	3520005	Toronto	1	535	5350096.01	1610
35201000	664	35	Ontario	3520	3520005	Toronto	1	535	5350096.02	3156
35201001	542	35	Ontario	3520	3520005	Toronto	1	535	5350097.04	5031
35201002	567	35	Ontario	3520	3520005	Toronto	1	535	5350097.04	5031
35201003	501	35	Ontario	3520	3520005	Toronto	1	535	5350097.04	5031
35201004	345	35	Ontario	3520	3520005	Toronto	1	535	5350097.01	3929
35201005	535	35	Ontario	3520	3520005	Toronto	1	535	5350097.01	3929
35201006	561	35	Ontario	3520	3520005	Toronto	1	535	5350097.01	3929
35201007	366	35	Ontario	3520	3520005	Toronto	1	535	5350096.02	3156
35201008	405	35	Ontario	3520	3520005	Toronto	1	535	5350096.02	3156
35201009	397	35	Ontario	3520	3520005	Toronto	1	535	5350096.02	3156
35201010	643	35	Ontario	3520	3520005	Toronto	1	535	5350096.02	3156
35201011	318	35	Ontario	3520	3520005	Toronto	1	535	5350096.02	3156
35201012	363	35	Ontario	3520	3520005	Toronto	1	535	5350096.02	3156
35201013	330	35	Ontario	3520	3520005	Toronto	1	535	5350095.00	2913
35201014	559	35	Ontario	3520	3520005	Toronto	1	535	5350095.00	2913
35201015	663	35	Ontario	3520	3520005	Toronto	1	535	5350095.00	2913
35201016	526	35	Ontario	3520	3520005	Toronto	1	535	5350095.00	2913
35201017	380	35	Ontario	3520	3520005	Toronto	1	535	5350094.00	4699
35201018	400	35	Ontario	3520	3520005	Toronto	1	535	5350056.00	4436
35201019	411	35	Ontario	3520	3520005	Toronto	1	535	5350056.00	4436
35201020	470	35	Ontario	3520	3520005	Toronto	1	535	5350056.00	4436
35201023	677	35	Ontario	3520	3520005	Toronto	1	535	5350057.00	2287
35201024	592	35	Ontario	3520	3520005	Toronto	1	535	5350057.00	2287
35201025	540	35	Ontario	3520	3520005	Toronto	1	535	5350057.00	2287
35201026	478	35	Ontario	3520	3520005	Toronto	1	535	5350057.00	2287
35201027	617	35	Ontario	3520	3520005	Toronto	1	535	5350058.00	3757
35201028	468	35	Ontario	3520	3520005	Toronto	1	535	5350059.00	3843
35201029	894	35	Ontario	3520	3520005	Toronto	1	535	5350060.00	2550
35201030	500	35	Ontario	3520	3520005	Toronto	1	535	5350060.00	2550
35201031	743	35	Ontario	3520	3520005	Toronto	1	535	5350060.00	2550
35201032	413	35	Ontario	3520	3520005	Toronto	1	535	5350060.00	2550
35201033	568	35	Ontario	3520	3520005	Toronto	1	535	5350092.00	6818
35201034	175	35	Ontario	3520	3520005	Toronto	1	535	5350091.01	5739
35201035	644	35	Ontario	3520	3520005	Toronto	1	535	5350091.01	5739
35201036	585	35	Ontario	3520	3520005	Toronto	1	535	5350061.00	1202
35201038	643	35	Ontario	3520	3520005	Toronto	1	535	5350091.01	5739
35201039	1535	35	Ontario	3520	3520005	Toronto	1	535	5350091.01	5739
35201040	497	35	Ontario	3520	3520005	Toronto	1	535	5350091.01	5739
35201041	983	35	Ontario	3520	3520005	Toronto	1	535	5350089.00	5349
35201044	533	35	Ontario	3520	3520005	Toronto	1	535	5350091.02	3421
35201045	392	35	Ontario	3520	3520005	Toronto	1	535	5350091.02	3421
35201046	475	35	Ontario	3520	3520005	Toronto	1	535	5350091.02	3421
35201047	554	35	Ontario	3520	3520005	Toronto	1	535	5350091.02	3421
35201048	531	35	Ontario	3520	3520005	Toronto	1	535	5350092.00	6818
35201049	673	35	Ontario	3520	3520005	Toronto	1	535	5350092.00	6818
35201050	281	35	Ontario	3520	3520005	Toronto	1	535	5350092.00	6818
35201051	614	35	Ontario	3520	3520005	Toronto	1	535	5350092.00	6818
35201052	505	35	Ontario	3520	3520005	Toronto	1	535	5350091.01	5739
35201053	432	35	Ontario	3520	3520005	Toronto	1	535	5350091.01	5739
35201054	585	35	Ontario	3520	3520005	Toronto	1	535	5350091.01	5739
35201055	723	35	Ontario	3520	3520005	Toronto	1	535	5350091.01	5739
35201056	488	35	Ontario	3520	3520005	Toronto	1	535	5350092.00	6818
35201057	648	35	Ontario	3520	3520005	Toronto	1	535	5350092.00	6818
35201058	485	35	Ontario	3520	3520005	Toronto	1	535	5350092.00	6818
35201059	501	35	Ontario	3520	3520005	Toronto	1	535	5350092.00	6818
35201060	408	35	Ontario	3520	3520005	Toronto	1	535	5350092.00	6818
35201061	511	35	Ontario	3520	3520005	Toronto	1	535	5350092.00	6818
35201062	327	35	Ontario	3520	3520005	Toronto	1	535	5350092.00	6818
35201063	783	35	Ontario	3520	3520005	Toronto	1	535	5350092.00	6818
35201064	638	35	Ontario	3520	3520005	Toronto	1	535	5350093.00	5358
35201065	579	35	Ontario	3520	3520005	Toronto	1	535	5350093.00	5358
35201066	515	35	Ontario	3520	3520005	Toronto	1	535	5350093.00	5358
35201067	442	35	Ontario	3520	3520005	Toronto	1	535	5350093.00	5358
35201068	733	35	Ontario	3520	3520005	Toronto	1	535	5350093.00	5358
35201069	416	35	Ontario	3520	3520005	Toronto	1	535	5350093.00	5358
35201070	352	35	Ontario	3520	3520005	Toronto	1	535	5350093.00	5358
35201071	467	35	Ontario	3520	3520005	Toronto	1	535	5350093.00	5358
35201072	584	35	Ontario	3520	3520005	Toronto	1	535	5350094.00	4699
35201073	633	35	Ontario	3520	3520005	Toronto	1	535	5350093.00	5358
35201076	579	35	Ontario	3520	3520005	Toronto	1	535	5350116.00	4445
35201077	439	35	Ontario	3520	3520005	Toronto	1	535	5350116.00	4445
35201078	894	35	Ontario	3520	3520005	Toronto	1	535	5350116.00	4445
35201079	518	35	Ontario	3520	3520005	Toronto	1	535	5350118.00	3995
35201080	818	35	Ontario	3520	3520005	Toronto	1	535	5350118.00	3995
35201081	349	35	Ontario	3520	3520005	Toronto	1	535	5350118.00	3995
35201104	424	35	Ontario	3520	3520005	Toronto	1	535	5350114.00	5164
35201105	411	35	Ontario	3520	3520005	Toronto	1	535	5350116.00	4445
35201106	493	35	Ontario	3520	3520005	Toronto	1	535	5350116.00	4445
35201107	785	35	Ontario	3520	3520005	Toronto	1	535	5350116.00	4445
35201109	570	35	Ontario	3520	3520005	Toronto	1	535	5350114.00	5164
35201110	774	35	Ontario	3520	3520005	Toronto	1	535	5350114.00	5164
35201111	686	35	Ontario	3520	3520005	Toronto	1	535	5350114.00	5164
35201112	433	35	Ontario	3520	3520005	Toronto	1	535	5350114.00	5164
35201113	422	35	Ontario	3520	3520005	Toronto	1	535	5350114.00	5164
35201114	509	35	Ontario	3520	3520005	Toronto	1	535	5350113.00	2521
35201122	288	35	Ontario	3520	3520005	Toronto	1	535	5350162.00	4846
35201123	327	35	Ontario	3520	3520005	Toronto	1	535	5350162.00	4846
35201124	415	35	Ontario	3520	3520005	Toronto	1	535	5350162.00	4846
35201125	400	35	Ontario	3520	3520005	Toronto	1	535	5350162.00	4846
35201126	324	35	Ontario	3520	3520005	Toronto	1	535	5350162.00	4846
35201127	550	35	Ontario	3520	3520005	Toronto	1	535	5350162.00	4846
35201128	456	35	Ontario	3520	3520005	Toronto	1	535	5350161.00	6885
35201129	580	35	Ontario	3520	3520005	Toronto	1	535	5350161.00	6885
35201130	391	35	Ontario	3520	3520005	Toronto	1	535	5350161.00	6885
35201131	707	35	Ontario	3520	3520005	Toronto	1	535	5350161.00	6885
35201132	690	35	Ontario	3520	3520005	Toronto	1	535	5350161.00	6885
35201133	488	35	Ontario	3520	3520005	Toronto	1	535	5350112.00	4761
35201134	487	35	Ontario	3520	3520005	Toronto	1	535	5350112.00	4761
35201139	383	35	Ontario	3520	3520005	Toronto	1	535	5350112.00	4761
35201140	435	35	Ontario	3520	3520005	Toronto	1	535	5350112.00	4761
35201141	529	35	Ontario	3520	3520005	Toronto	1	535	5350112.00	4761
35201142	459	35	Ontario	3520	3520005	Toronto	1	535	5350112.00	4761
35201143	553	35	Ontario	3520	3520005	Toronto	1	535	5350112.00	4761
35201144	316	35	Ontario	3520	3520005	Toronto	1	535	5350110.00	3491
35201145	627	35	Ontario	3520	3520005	Toronto	1	535	5350110.00	3491
35201146	359	35	Ontario	3520	3520005	Toronto	1	535	5350110.00	3491
35201147	379	35	Ontario	3520	3520005	Toronto	1	535	5350110.00	3491
35201148	413	35	Ontario	3520	3520005	Toronto	1	535	5350110.00	3491
35201149	284	35	Ontario	3520	3520005	Toronto	1	535	5350110.00	3491
35201150	297	35	Ontario	3520	3520005	Toronto	1	535	5350113.00	2521
35201151	295	35	Ontario	3520	3520005	Toronto	1	535	5350110.00	3491
35201152	336	35	Ontario	3520	3520005	Toronto	1	535	5350113.00	2521
35201153	471	35	Ontario	3520	3520005	Toronto	1	535	5350113.00	2521
35201154	510	35	Ontario	3520	3520005	Toronto	1	535	5350113.00	2521
35201155	398	35	Ontario	3520	3520005	Toronto	1	535	5350113.00	2521
35201156	453	35	Ontario	3520	3520005	Toronto	1	535	5350114.00	5164
35201157	343	35	Ontario	3520	3520005	Toronto	1	535	5350114.00	5164
35201158	818	35	Ontario	3520	3520005	Toronto	1	535	5350110.00	3491
35201159	732	35	Ontario	3520	3520005	Toronto	1	535	5350108.00	5829
35201160	342	35	Ontario	3520	3520005	Toronto	1	535	5350108.00	5829
35201161	237	35	Ontario	3520	3520005	Toronto	1	535	5350108.00	5829
35201162	529	35	Ontario	3520	3520005	Toronto	1	535	5350108.00	5829
35201163	223	35	Ontario	3520	3520005	Toronto	1	535	5350108.00	5829
35201164	383	35	Ontario	3520	3520005	Toronto	1	535	5350108.00	5829
35201165	562	35	Ontario	3520	3520005	Toronto	1	535	5350098.00	6976
35201166	1076	35	Ontario	3520	3520005	Toronto	1	535	5350108.00	5829
35201167	181	35	Ontario	3520	3520005	Toronto	1	535	5350108.00	5829
35201168	465	35	Ontario	3520	3520005	Toronto	1	535	5350108.00	5829
35201169	445	35	Ontario	3520	3520005	Toronto	1	535	5350108.00	5829
35201170	616	35	Ontario	3520	3520005	Toronto	1	535	5350108.00	5829
35201171	332	35	Ontario	3520	3520005	Toronto	1	535	5350108.00	5829
35201172	503	35	Ontario	3520	3520005	Toronto	1	535	5350107.00	4851
35201173	367	35	Ontario	3520	3520005	Toronto	1	535	5350107.00	4851
35201174	424	35	Ontario	3520	3520005	Toronto	1	535	5350107.00	4851
35201175	527	35	Ontario	3520	3520005	Toronto	1	535	5350107.00	4851
35201176	454	35	Ontario	3520	3520005	Toronto	1	535	5350107.00	4851
35201177	430	35	Ontario	3520	3520005	Toronto	1	535	5350107.00	4851
35201178	492	35	Ontario	3520	3520005	Toronto	1	535	5350107.00	4851
35201179	417	35	Ontario	3520	3520005	Toronto	1	535	5350107.00	4851
35201180	475	35	Ontario	3520	3520005	Toronto	1	535	5350111.00	2442
35201181	434	35	Ontario	3520	3520005	Toronto	1	535	5350111.00	2442
35201182	716	35	Ontario	3520	3520005	Toronto	1	535	5350111.00	2442
35201185	522	35	Ontario	3520	3520005	Toronto	1	535	5350112.00	4761
35201186	587	35	Ontario	3520	3520005	Toronto	1	535	5350112.00	4761
35201187	318	35	Ontario	3520	3520005	Toronto	1	535	5350112.00	4761
35201188	646	35	Ontario	3520	3520005	Toronto	1	535	5350161.00	6885
35201191	329	35	Ontario	3520	3520005	Toronto	1	535	5350159.02	4865
35201192	430	35	Ontario	3520	3520005	Toronto	1	535	5350159.02	4865
35201193	483	35	Ontario	3520	3520005	Toronto	1	535	5350159.02	4865
35201194	391	35	Ontario	3520	3520005	Toronto	1	535	5350159.02	4865
35201195	373	35	Ontario	3520	3520005	Toronto	1	535	5350159.02	4865
35201196	1001	35	Ontario	3520	3520005	Toronto	1	535	5350159.02	4865
35201197	312	35	Ontario	3520	3520005	Toronto	1	535	5350107.00	4851
35201198	925	35	Ontario	3520	3520005	Toronto	1	535	5350107.00	4851
35201199	561	35	Ontario	3520	3520005	Toronto	1	535	5350159.01	3506
35201200	592	35	Ontario	3520	3520005	Toronto	1	535	5350159.01	3506
35201201	448	35	Ontario	3520	3520005	Toronto	1	535	5350159.01	3506
35201202	454	35	Ontario	3520	3520005	Toronto	1	535	5350159.01	3506
35201203	787	35	Ontario	3520	3520005	Toronto	1	535	5350159.01	3506
35201204	437	35	Ontario	3520	3520005	Toronto	1	535	5350159.02	4865
35201205	664	35	Ontario	3520	3520005	Toronto	1	535	5350159.01	3506
35201206	643	35	Ontario	3520	3520005	Toronto	1	535	5350159.02	4865
35201209	316	35	Ontario	3520	3520005	Toronto	1	535	5350171.00	3914
35201210	273	35	Ontario	3520	3520005	Toronto	1	535	5350171.00	3914
35201211	413	35	Ontario	3520	3520005	Toronto	1	535	5350171.00	3914
35201212	493	35	Ontario	3520	3520005	Toronto	1	535	5350171.00	3914
35201213	413	35	Ontario	3520	3520005	Toronto	1	535	5350172.00	2505
35201214	259	35	Ontario	3520	3520005	Toronto	1	535	5350172.00	2505
35201215	682	35	Ontario	3520	3520005	Toronto	1	535	5350172.00	2505
35201216	548	35	Ontario	3520	3520005	Toronto	1	535	5350172.00	2505
35201217	603	35	Ontario	3520	3520005	Toronto	1	535	5350172.00	2505
35201219	947	35	Ontario	3520	3520005	Toronto	1	535	5350281.02	3921
35201228	367	35	Ontario	3520	3520005	Toronto	1	535	5350174.00	7062
35201240	308	35	Ontario	3520	3520005	Toronto	1	535	5350156.01	5700
35201241	617	35	Ontario	3520	3520005	Toronto	1	535	5350156.01	5700
35201242	663	35	Ontario	3520	3520005	Toronto	1	535	5350156.01	5700
35201243	424	35	Ontario	3520	3520005	Toronto	1	535	5350156.01	5700
35201244	275	35	Ontario	3520	3520005	Toronto	1	535	5350156.01	5700
35201249	531	35	Ontario	3520	3520005	Toronto	1	535	5350153.00	4460
35201250	813	35	Ontario	3520	3520005	Toronto	1	535	5350153.00	4460
35201251	939	35	Ontario	3520	3520005	Toronto	1	535	5350153.00	4460
35201252	348	35	Ontario	3520	3520005	Toronto	1	535	5350153.00	4460
35201253	521	35	Ontario	3520	3520005	Toronto	1	535	5350153.00	4460
35201254	479	35	Ontario	3520	3520005	Toronto	1	535	5350153.00	4460
35201255	369	35	Ontario	3520	3520005	Toronto	1	535	5350153.00	4460
35201256	331	35	Ontario	3520	3520005	Toronto	1	535	5350154.00	6192
35201257	310	35	Ontario	3520	3520005	Toronto	1	535	5350154.00	6192
35201259	450	35	Ontario	3520	3520005	Toronto	1	535	5350154.00	6192
35201263	363	35	Ontario	3520	3520005	Toronto	1	535	5350154.00	6192
35201264	762	35	Ontario	3520	3520005	Toronto	1	535	5350154.00	6192
35201267	460	35	Ontario	3520	3520005	Toronto	1	535	5350153.00	4460
35201278	514	35	Ontario	3520	3520005	Toronto	1	535	5350104.00	5476
35201279	497	35	Ontario	3520	3520005	Toronto	1	535	5350104.00	5476
35201280	439	35	Ontario	3520	3520005	Toronto	1	535	5350104.00	5476
35201281	449	35	Ontario	3520	3520005	Toronto	1	535	5350103.00	6195
35201282	584	35	Ontario	3520	3520005	Toronto	1	535	5350105.00	4318
35201283	390	35	Ontario	3520	3520005	Toronto	1	535	5350105.00	4318
35201284	393	35	Ontario	3520	3520005	Toronto	1	535	5350105.00	4318
35201285	387	35	Ontario	3520	3520005	Toronto	1	535	5350105.00	4318
35201286	262	35	Ontario	3520	3520005	Toronto	1	535	5350105.00	4318
35201287	399	35	Ontario	3520	3520005	Toronto	1	535	5350105.00	4318
35201288	526	35	Ontario	3520	3520005	Toronto	1	535	5350105.00	4318
35201289	313	35	Ontario	3520	3520005	Toronto	1	535	5350105.00	4318
35201290	395	35	Ontario	3520	3520005	Toronto	1	535	5350105.00	4318
35201291	669	35	Ontario	3520	3520005	Toronto	1	535	5350105.00	4318
35201292	543	35	Ontario	3520	3520005	Toronto	1	535	5350103.00	6195
35201293	499	35	Ontario	3520	3520005	Toronto	1	535	5350103.00	6195
35201294	501	35	Ontario	3520	3520005	Toronto	1	535	5350103.00	6195
35201295	570	35	Ontario	3520	3520005	Toronto	1	535	5350103.00	6195
35201297	899	35	Ontario	3520	3520005	Toronto	1	535	5350103.00	6195
35201298	971	35	Ontario	3520	3520005	Toronto	1	535	5350103.00	6195
35201312	1085	35	Ontario	3520	3520005	Toronto	1	535	5350050.03	1085
35201313	429	35	Ontario	3520	3520005	Toronto	1	535	5350051.00	4979
35201314	501	35	Ontario	3520	3520005	Toronto	1	535	5350051.00	4979
35201315	546	35	Ontario	3520	3520005	Toronto	1	535	5350051.00	4979
35201316	551	35	Ontario	3520	3520005	Toronto	1	535	5350051.00	4979
35201317	418	35	Ontario	3520	3520005	Toronto	1	535	5350051.00	4979
35201318	513	35	Ontario	3520	3520005	Toronto	1	535	5350051.00	4979
35201319	528	35	Ontario	3520	3520005	Toronto	1	535	5350049.00	3351
35201320	751	35	Ontario	3520	3520005	Toronto	1	535	5350049.00	3351
35201321	509	35	Ontario	3520	3520005	Toronto	1	535	5350049.00	3351
35201322	552	35	Ontario	3520	3520005	Toronto	1	535	5350049.00	3351
35201323	428	35	Ontario	3520	3520005	Toronto	1	535	5350048.00	3353
35201324	391	35	Ontario	3520	3520005	Toronto	1	535	5350048.00	3353
35201325	410	35	Ontario	3520	3520005	Toronto	1	535	5350048.00	3353
35201326	641	35	Ontario	3520	3520005	Toronto	1	535	5350048.00	3353
35201327	494	35	Ontario	3520	3520005	Toronto	1	535	5350048.00	3353
35201328	303	35	Ontario	3520	3520005	Toronto	1	535	5350048.00	3353
35201329	360	35	Ontario	3520	3520005	Toronto	1	535	5350004.00	6306
35201331	436	35	Ontario	3520	3520005	Toronto	1	535	5350004.00	6306
35201332	759	35	Ontario	3520	3520005	Toronto	1	535	5350004.00	6306
35201333	381	35	Ontario	3520	3520005	Toronto	1	535	5350004.00	6306
35201334	908	35	Ontario	3520	3520005	Toronto	1	535	5350004.00	6306
35201337	547	35	Ontario	3520	3520005	Toronto	1	535	5350004.00	6306
35201338	407	35	Ontario	3520	3520005	Toronto	1	535	5350004.00	6306
35201339	310	35	Ontario	3520	3520005	Toronto	1	535	5350047.04	2773
35201347	532	35	Ontario	3520	3520005	Toronto	1	535	5350047.04	2773
35201348	533	35	Ontario	3520	3520005	Toronto	1	535	5350047.04	2773
35201349	498	35	Ontario	3520	3520005	Toronto	1	535	5350047.04	2773
35201350	686	35	Ontario	3520	3520005	Toronto	1	535	5350048.00	3353
35201351	433	35	Ontario	3520	3520005	Toronto	1	535	5350052.00	4074
35201352	382	35	Ontario	3520	3520005	Toronto	1	535	5350052.00	4074
35201353	414	35	Ontario	3520	3520005	Toronto	1	535	5350052.00	4074
35201354	406	35	Ontario	3520	3520005	Toronto	1	535	5350052.00	4074
35201355	450	35	Ontario	3520	3520005	Toronto	1	535	5350052.00	4074
35201356	367	35	Ontario	3520	3520005	Toronto	1	535	5350052.00	4074
35201357	1067	35	Ontario	3520	3520005	Toronto	1	535	5350052.00	4074
35201358	642	35	Ontario	3520	3520005	Toronto	1	535	5350051.00	4979
35201359	444	35	Ontario	3520	3520005	Toronto	1	535	5350051.00	4979
35201360	604	35	Ontario	3520	3520005	Toronto	1	535	5350051.00	4979
35201361	710	35	Ontario	3520	3520005	Toronto	1	535	5350099.00	6282
35201362	1733	35	Ontario	3520	3520005	Toronto	1	535	5350099.00	6282
35201363	372	35	Ontario	3520	3520005	Toronto	1	535	5350099.00	6282
35201364	470	35	Ontario	3520	3520005	Toronto	1	535	5350099.00	6282
35201365	768	35	Ontario	3520	3520005	Toronto	1	535	5350099.00	6282
35201368	322	35	Ontario	3520	3520005	Toronto	1	535	5350099.00	6282
35201369	614	35	Ontario	3520	3520005	Toronto	1	535	5350100.00	2961
35201370	367	35	Ontario	3520	3520005	Toronto	1	535	5350099.00	6282
35201371	390	35	Ontario	3520	3520005	Toronto	1	535	5350099.00	6282
35201372	472	35	Ontario	3520	3520005	Toronto	1	535	5350102.05	842
35201373	370	35	Ontario	3520	3520005	Toronto	1	535	5350102.05	842
35201374	706	35	Ontario	3520	3520005	Toronto	1	535	5350102.04	706
35201375	615	35	Ontario	3520	3520005	Toronto	1	535	5350101.00	3246
35201376	688	35	Ontario	3520	3520005	Toronto	1	535	5350101.00	3246
35201377	360	35	Ontario	3520	3520005	Toronto	1	535	5350101.00	3246
35201378	521	35	Ontario	3520	3520005	Toronto	1	535	5350101.00	3246
35201379	594	35	Ontario	3520	3520005	Toronto	1	535	5350101.00	3246
35201380	468	35	Ontario	3520	3520005	Toronto	1	535	5350101.00	3246
35201381	411	35	Ontario	3520	3520005	Toronto	1	535	5350106.00	3680
35201383	419	35	Ontario	3520	3520005	Toronto	1	535	5350155.00	3080
35201384	387	35	Ontario	3520	3520005	Toronto	1	535	5350155.00	3080
35201387	619	35	Ontario	3520	3520005	Toronto	1	535	5350156.02	2810
35201388	656	35	Ontario	3520	3520005	Toronto	1	535	5350156.02	2810
35201389	954	35	Ontario	3520	3520005	Toronto	1	535	5350156.02	2810
35201390	581	35	Ontario	3520	3520005	Toronto	1	535	5350156.02	2810
35201391	320	35	Ontario	3520	3520005	Toronto	1	535	5350155.00	3080
35201393	573	35	Ontario	3520	3520005	Toronto	1	535	5350158.00	3036
35201394	551	35	Ontario	3520	3520005	Toronto	1	535	5350158.00	3036
35201395	470	35	Ontario	3520	3520005	Toronto	1	535	5350158.00	3036
35201396	1442	35	Ontario	3520	3520005	Toronto	1	535	5350158.00	3036
35201397	543	35	Ontario	3520	3520005	Toronto	1	535	5350155.00	3080
35201398	425	35	Ontario	3520	3520005	Toronto	1	535	5350106.00	3680
35201399	439	35	Ontario	3520	3520005	Toronto	1	535	5350106.00	3680
35201400	268	35	Ontario	3520	3520005	Toronto	1	535	5350108.00	5829
35201401	1723	35	Ontario	3520	3520005	Toronto	1	535	5350100.00	2961
35201402	624	35	Ontario	3520	3520005	Toronto	1	535	5350100.00	2961
35201403	282	35	Ontario	3520	3520005	Toronto	1	535	5350099.00	6282
35201404	397	35	Ontario	3520	3520005	Toronto	1	535	5350099.00	6282
35201405	331	35	Ontario	3520	3520005	Toronto	1	535	5350051.00	4979
35201406	555	35	Ontario	3520	3520005	Toronto	1	535	5350052.00	4074
35201407	1014	35	Ontario	3520	3520005	Toronto	1	535	5350047.03	1014
35201408	516	35	Ontario	3520	3520005	Toronto	1	535	5350047.04	2773
35201409	384	35	Ontario	3520	3520005	Toronto	1	535	5350047.04	2773
35201410	365	35	Ontario	3520	3520005	Toronto	1	535	5350046.00	3151
35201411	578	35	Ontario	3520	3520005	Toronto	1	535	5350046.00	3151
35201412	365	35	Ontario	3520	3520005	Toronto	1	535	5350044.01	5016
35201413	419	35	Ontario	3520	3520005	Toronto	1	535	5350044.01	5016
35201414	475	35	Ontario	3520	3520005	Toronto	1	535	5350044.01	5016
35201415	362	35	Ontario	3520	3520005	Toronto	1	535	5350044.01	5016
35201416	449	35	Ontario	3520	3520005	Toronto	1	535	5350044.01	5016
35201417	312	35	Ontario	3520	3520005	Toronto	1	535	5350045.00	3247
35201418	401	35	Ontario	3520	3520005	Toronto	1	535	5350045.00	3247
35201419	440	35	Ontario	3520	3520005	Toronto	1	535	5350044.01	5016
35201420	467	35	Ontario	3520	3520005	Toronto	1	535	5350045.00	3247
35201421	369	35	Ontario	3520	3520005	Toronto	1	535	5350045.00	3247
35201422	572	35	Ontario	3520	3520005	Toronto	1	535	5350042.00	4423
35201423	375	35	Ontario	3520	3520005	Toronto	1	535	5350042.00	4423
35201426	440	35	Ontario	3520	3520005	Toronto	1	535	5350042.00	4423
35201427	489	35	Ontario	3520	3520005	Toronto	1	535	5350042.00	4423
35201428	615	35	Ontario	3520	3520005	Toronto	1	535	5350042.00	4423
35201429	493	35	Ontario	3520	3520005	Toronto	1	535	5350042.00	4423
35201430	427	35	Ontario	3520	3520005	Toronto	1	535	5350041.00	3324
35201431	346	35	Ontario	3520	3520005	Toronto	1	535	5350041.00	3324
35201432	597	35	Ontario	3520	3520005	Toronto	1	535	5350041.00	3324
35201433	618	35	Ontario	3520	3520005	Toronto	1	535	5350041.00	3324
35201434	476	35	Ontario	3520	3520005	Toronto	1	535	5350041.00	3324
35201435	379	35	Ontario	3520	3520005	Toronto	1	535	5350041.00	3324
35201436	504	35	Ontario	3520	3520005	Toronto	1	535	5350038.00	3605
35201437	485	35	Ontario	3520	3520005	Toronto	1	535	5350038.00	3605
35201438	481	35	Ontario	3520	3520005	Toronto	1	535	5350041.00	3324
35201439	530	35	Ontario	3520	3520005	Toronto	1	535	5350043.00	3670
35201440	459	35	Ontario	3520	3520005	Toronto	1	535	5350043.00	3670
35201441	445	35	Ontario	3520	3520005	Toronto	1	535	5350043.00	3670
35201442	802	35	Ontario	3520	3520005	Toronto	1	535	5350043.00	3670
35201443	358	35	Ontario	3520	3520005	Toronto	1	535	5350043.00	3670
35201444	390	35	Ontario	3520	3520005	Toronto	1	535	5350043.00	3670
35201445	343	35	Ontario	3520	3520005	Toronto	1	535	5350042.00	4423
35201446	252	35	Ontario	3520	3520005	Toronto	1	535	5350042.00	4423
35201447	340	35	Ontario	3520	3520005	Toronto	1	535	5350042.00	4423
35201448	342	35	Ontario	3520	3520005	Toronto	1	535	5350043.00	3670
35201449	344	35	Ontario	3520	3520005	Toronto	1	535	5350043.00	3670
35201451	356	35	Ontario	3520	3520005	Toronto	1	535	5350044.01	5016
35201452	1243	35	Ontario	3520	3520005	Toronto	1	535	5350044.01	5016
35201459	372	35	Ontario	3520	3520005	Toronto	1	535	5350007.01	3402
35201460	878	35	Ontario	3520	3520005	Toronto	1	535	5350007.01	3402
35201461	119	35	Ontario	3520	3520005	Toronto	1	535	5350006.00	119
35201463	1124	35	Ontario	3520	3520005	Toronto	1	535	5350004.00	6306
35201464	721	35	Ontario	3520	3520005	Toronto	1	535	5350004.00	6306
35201466	457	35	Ontario	3520	3520005	Toronto	1	535	5350003.00	457
35201467	591	35	Ontario	3520	3520005	Toronto	1	535	5350049.00	3351
35201468	420	35	Ontario	3520	3520005	Toronto	1	535	5350049.00	3351
35201469	2249	35	Ontario	3520	3520005	Toronto	1	535	5350050.01	8648
35201471	777	35	Ontario	3520	3520005	Toronto	1	535	5350050.04	4907
35201477	438	35	Ontario	3520	3520005	Toronto	1	535	5350050.04	4907
35201478	443	35	Ontario	3520	3520005	Toronto	1	535	5350050.04	4907
35201479	423	35	Ontario	3520	3520005	Toronto	1	535	5350050.04	4907
35201480	428	35	Ontario	3520	3520005	Toronto	1	535	5350050.04	4907
35201481	381	35	Ontario	3520	3520005	Toronto	1	535	5350050.04	4907
35201482	527	35	Ontario	3520	3520005	Toronto	1	535	5350104.00	5476
35201483	500	35	Ontario	3520	3520005	Toronto	1	535	5350103.00	6195
35201485	511	35	Ontario	3520	3520005	Toronto	1	535	5350050.04	4907
35201486	425	35	Ontario	3520	3520005	Toronto	1	535	5350050.04	4907
35201487	769	35	Ontario	3520	3520005	Toronto	1	535	5350104.00	5476
35201488	651	35	Ontario	3520	3520005	Toronto	1	535	5350104.00	5476
35201489	459	35	Ontario	3520	3520005	Toronto	1	535	5350104.00	5476
35201490	463	35	Ontario	3520	3520005	Toronto	1	535	5350104.00	5476
35201491	557	35	Ontario	3520	3520005	Toronto	1	535	5350104.00	5476
35201492	529	35	Ontario	3520	3520005	Toronto	1	535	5350150.00	4210
35201493	727	35	Ontario	3520	3520005	Toronto	1	535	5350150.00	4210
35201494	706	35	Ontario	3520	3520005	Toronto	1	535	5350150.00	4210
35201495	890	35	Ontario	3520	3520005	Toronto	1	535	5350150.00	4210
35201496	1353	35	Ontario	3520	3520005	Toronto	1	535	5350228.00	3144
35201497	551	35	Ontario	3520	3520005	Toronto	1	535	5350227.00	1752
35201498	394	35	Ontario	3520	3520005	Toronto	1	535	5350228.00	3144
35201499	530	35	Ontario	3520	3520005	Toronto	1	535	5350229.00	1226
35201500	554	35	Ontario	3520	3520005	Toronto	1	535	5350227.00	1752
35201501	696	35	Ontario	3520	3520005	Toronto	1	535	5350229.00	1226
35201502	640	35	Ontario	3520	3520005	Toronto	1	535	5350226.00	2813
35201503	563	35	Ontario	3520	3520005	Toronto	1	535	5350226.00	2813
35201504	404	35	Ontario	3520	3520005	Toronto	1	535	5350226.00	2813
35201505	532	35	Ontario	3520	3520005	Toronto	1	535	5350226.00	2813
35201506	647	35	Ontario	3520	3520005	Toronto	1	535	5350227.00	1752
35201507	852	35	Ontario	3520	3520005	Toronto	1	535	5350218.00	2674
35201508	734	35	Ontario	3520	3520005	Toronto	1	535	5350218.00	2674
35201509	548	35	Ontario	3520	3520005	Toronto	1	535	5350218.00	2674
35201510	540	35	Ontario	3520	3520005	Toronto	1	535	5350218.00	2674
35201511	609	35	Ontario	3520	3520005	Toronto	1	535	5350219.00	4531
35201512	639	35	Ontario	3520	3520005	Toronto	1	535	5350219.00	4531
35201513	612	35	Ontario	3520	3520005	Toronto	1	535	5350219.00	4531
35201514	720	35	Ontario	3520	3520005	Toronto	1	535	5350219.00	4531
35201515	611	35	Ontario	3520	3520005	Toronto	1	535	5350219.00	4531
35201516	670	35	Ontario	3520	3520005	Toronto	1	535	5350215.00	7151
35201517	580	35	Ontario	3520	3520005	Toronto	1	535	5350215.00	7151
35201518	496	35	Ontario	3520	3520005	Toronto	1	535	5350215.00	7151
35201519	1139	35	Ontario	3520	3520005	Toronto	1	535	5350214.00	6728
35201520	690	35	Ontario	3520	3520005	Toronto	1	535	5350215.00	7151
35201521	613	35	Ontario	3520	3520005	Toronto	1	535	5350215.00	7151
35201522	578	35	Ontario	3520	3520005	Toronto	1	535	5350215.00	7151
35201523	405	35	Ontario	3520	3520005	Toronto	1	535	5350215.00	7151
35201524	534	35	Ontario	3520	3520005	Toronto	1	535	5350215.00	7151
35201525	483	35	Ontario	3520	3520005	Toronto	1	535	5350215.00	7151
35201526	1648	35	Ontario	3520	3520005	Toronto	1	535	5350215.00	7151
35201532	673	35	Ontario	3520	3520005	Toronto	1	535	5350203.00	3425
35201541	642	35	Ontario	3520	3520005	Toronto	1	535	5350202.00	1640
35201542	558	35	Ontario	3520	3520005	Toronto	1	535	5350202.00	1640
35201543	543	35	Ontario	3520	3520005	Toronto	1	535	5350203.00	3425
35201544	484	35	Ontario	3520	3520005	Toronto	1	535	5350203.00	3425
35201545	583	35	Ontario	3520	3520005	Toronto	1	535	5350203.00	3425
35201547	674	35	Ontario	3520	3520005	Toronto	1	535	5350203.00	3425
35201548	440	35	Ontario	3520	3520005	Toronto	1	535	5350202.00	1640
35201552	514	35	Ontario	3520	3520005	Toronto	1	535	5350204.00	4596
35201553	566	35	Ontario	3520	3520005	Toronto	1	535	5350204.00	4596
35201554	555	35	Ontario	3520	3520005	Toronto	1	535	5350204.00	4596
35201555	638	35	Ontario	3520	3520005	Toronto	1	535	5350204.00	4596
35201556	631	35	Ontario	3520	3520005	Toronto	1	535	5350204.00	4596
35201557	468	35	Ontario	3520	3520005	Toronto	1	535	5350203.00	3425
35201558	607	35	Ontario	3520	3520005	Toronto	1	535	5350204.00	4596
35201559	630	35	Ontario	3520	3520005	Toronto	1	535	5350204.00	4596
35201560	455	35	Ontario	3520	3520005	Toronto	1	535	5350204.00	4596
35201563	415	35	Ontario	3520	3520005	Toronto	1	535	5350206.02	6294
35201564	433	35	Ontario	3520	3520005	Toronto	1	535	5350207.00	2597
35201565	501	35	Ontario	3520	3520005	Toronto	1	535	5350206.02	6294
35201566	501	35	Ontario	3520	3520005	Toronto	1	535	5350206.02	6294
35201567	668	35	Ontario	3520	3520005	Toronto	1	535	5350206.02	6294
35201568	537	35	Ontario	3520	3520005	Toronto	1	535	5350206.02	6294
35201569	436	35	Ontario	3520	3520005	Toronto	1	535	5350206.02	6294
35201570	365	35	Ontario	3520	3520005	Toronto	1	535	5350206.02	6294
35201571	491	35	Ontario	3520	3520005	Toronto	1	535	5350206.02	6294
35201572	547	35	Ontario	3520	3520005	Toronto	1	535	5350206.02	6294
35201573	1170	35	Ontario	3520	3520005	Toronto	1	535	5350206.02	6294
35201574	493	35	Ontario	3520	3520005	Toronto	1	535	5350206.01	5106
35201575	663	35	Ontario	3520	3520005	Toronto	1	535	5350206.02	6294
35201576	1297	35	Ontario	3520	3520005	Toronto	1	535	5350206.01	5106
35201577	465	35	Ontario	3520	3520005	Toronto	1	535	5350206.01	5106
35201578	390	35	Ontario	3520	3520005	Toronto	1	535	5350206.01	5106
35201579	999	35	Ontario	3520	3520005	Toronto	1	535	5350206.01	5106
35201580	345	35	Ontario	3520	3520005	Toronto	1	535	5350206.01	5106
35201581	737	35	Ontario	3520	3520005	Toronto	1	535	5350206.01	5106
35201582	380	35	Ontario	3520	3520005	Toronto	1	535	5350206.01	5106
35201583	689	35	Ontario	3520	3520005	Toronto	1	535	5350212.00	5712
35201584	481	35	Ontario	3520	3520005	Toronto	1	535	5350212.00	5712
35201585	469	35	Ontario	3520	3520005	Toronto	1	535	5350212.00	5712
35201586	384	35	Ontario	3520	3520005	Toronto	1	535	5350212.00	5712
35201587	456	35	Ontario	3520	3520005	Toronto	1	535	5350212.00	5712
35201588	609	35	Ontario	3520	3520005	Toronto	1	535	5350211.00	6884
35201589	658	35	Ontario	3520	3520005	Toronto	1	535	5350211.00	6884
35201590	625	35	Ontario	3520	3520005	Toronto	1	535	5350211.00	6884
35201591	575	35	Ontario	3520	3520005	Toronto	1	535	5350212.00	5712
35201592	458	35	Ontario	3520	3520005	Toronto	1	535	5350211.00	6884
35201593	388	35	Ontario	3520	3520005	Toronto	1	535	5350211.00	6884
35201594	417	35	Ontario	3520	3520005	Toronto	1	535	5350211.00	6884
35201595	820	35	Ontario	3520	3520005	Toronto	1	535	5350211.00	6884
35201596	721	35	Ontario	3520	3520005	Toronto	1	535	5350211.00	6884
35201597	641	35	Ontario	3520	3520005	Toronto	1	535	5350211.00	6884
35201598	396	35	Ontario	3520	3520005	Toronto	1	535	5350211.00	6884
35201599	527	35	Ontario	3520	3520005	Toronto	1	535	5350211.00	6884
35201600	624	35	Ontario	3520	3520005	Toronto	1	535	5350211.00	6884
35201601	909	35	Ontario	3520	3520005	Toronto	1	535	5350212.00	5712
35201602	395	35	Ontario	3520	3520005	Toronto	1	535	5350212.00	5712
35201603	478	35	Ontario	3520	3520005	Toronto	1	535	5350212.00	5712
35201604	486	35	Ontario	3520	3520005	Toronto	1	535	5350212.00	5712
35201605	390	35	Ontario	3520	3520005	Toronto	1	535	5350212.00	5712
35201607	826	35	Ontario	3520	3520005	Toronto	1	535	5350220.00	4196
35201608	442	35	Ontario	3520	3520005	Toronto	1	535	5350220.00	4196
35201609	348	35	Ontario	3520	3520005	Toronto	1	535	5350220.00	4196
35201610	1356	35	Ontario	3520	3520005	Toronto	1	535	5350220.00	4196
35201611	487	35	Ontario	3520	3520005	Toronto	1	535	5350220.00	4196
35201612	363	35	Ontario	3520	3520005	Toronto	1	535	5350220.00	4196
35201613	374	35	Ontario	3520	3520005	Toronto	1	535	5350220.00	4196
35201614	626	35	Ontario	3520	3520005	Toronto	1	535	5350221.01	6363
35201615	460	35	Ontario	3520	3520005	Toronto	1	535	5350221.01	6363
35201616	562	35	Ontario	3520	3520005	Toronto	1	535	5350221.01	6363
35201617	1033	35	Ontario	3520	3520005	Toronto	1	535	5350221.01	6363
35201620	773	35	Ontario	3520	3520005	Toronto	1	535	5350221.01	6363
35201621	319	35	Ontario	3520	3520005	Toronto	1	535	5350236.02	5902
35201622	471	35	Ontario	3520	3520005	Toronto	1	535	5350236.02	5902
35201623	1328	35	Ontario	3520	3520005	Toronto	1	535	5350236.02	5902
35201624	448	35	Ontario	3520	3520005	Toronto	1	535	5350236.02	5902
35201625	509	35	Ontario	3520	3520005	Toronto	1	535	5350236.02	5902
35201626	312	35	Ontario	3520	3520005	Toronto	1	535	5350236.02	5902
35201627	368	35	Ontario	3520	3520005	Toronto	1	535	5350236.02	5902
35201629	301	35	Ontario	3520	3520005	Toronto	1	535	5350236.01	6949
35201630	431	35	Ontario	3520	3520005	Toronto	1	535	5350236.01	6949
35201631	666	35	Ontario	3520	3520005	Toronto	1	535	5350236.01	6949
35201632	327	35	Ontario	3520	3520005	Toronto	1	535	5350236.01	6949
35201634	369	35	Ontario	3520	3520005	Toronto	1	535	5350236.02	5902
35201635	428	35	Ontario	3520	3520005	Toronto	1	535	5350221.02	5269
35201636	400	35	Ontario	3520	3520005	Toronto	1	535	5350221.02	5269
35201641	1740	35	Ontario	3520	3520005	Toronto	1	535	5350221.02	5269
35201647	582	35	Ontario	3520	3520005	Toronto	1	535	5350222.01	7105
35201648	541	35	Ontario	3520	3520005	Toronto	1	535	5350222.01	7105
35201649	544	35	Ontario	3520	3520005	Toronto	1	535	5350222.01	7105
35201650	377	35	Ontario	3520	3520005	Toronto	1	535	5350222.01	7105
35201652	564	35	Ontario	3520	3520005	Toronto	1	535	5350223.02	2180
35201653	436	35	Ontario	3520	3520005	Toronto	1	535	5350223.02	2180
35201654	477	35	Ontario	3520	3520005	Toronto	1	535	5350223.02	2180
35201656	416	35	Ontario	3520	3520005	Toronto	1	535	5350223.02	2180
35201657	454	35	Ontario	3520	3520005	Toronto	1	535	5350213.01	2658
35201658	481	35	Ontario	3520	3520005	Toronto	1	535	5350213.01	2658
35201659	516	35	Ontario	3520	3520005	Toronto	1	535	5350213.01	2658
35201660	454	35	Ontario	3520	3520005	Toronto	1	535	5350222.01	7105
35201661	686	35	Ontario	3520	3520005	Toronto	1	535	5350213.01	2658
35201662	521	35	Ontario	3520	3520005	Toronto	1	535	5350213.01	2658
35201663	3922	35	Ontario	3520	3520005	Toronto	1	535	5350213.02	6301
35201664	1992	35	Ontario	3520	3520005	Toronto	1	535	5350214.00	6728
35201665	1198	35	Ontario	3520	3520005	Toronto	1	535	5350214.00	6728
35201666	514	35	Ontario	3520	3520005	Toronto	1	535	5350219.00	4531
35201667	1651	35	Ontario	3520	3520005	Toronto	1	535	5350214.00	6728
35201670	440	35	Ontario	3520	3520005	Toronto	1	535	5350207.00	2597
35201672	553	35	Ontario	3520	3520005	Toronto	1	535	5350207.00	2597
35201673	411	35	Ontario	3520	3520005	Toronto	1	535	5350207.00	2597
35201674	760	35	Ontario	3520	3520005	Toronto	1	535	5350207.00	2597
35201675	748	35	Ontario	3520	3520005	Toronto	1	535	5350214.00	6728
35201676	826	35	Ontario	3520	3520005	Toronto	1	535	5350219.00	4531
35201690	674	35	Ontario	3520	3520005	Toronto	1	535	5350226.00	2813
35201691	556	35	Ontario	3520	3520005	Toronto	1	535	5350224.00	1650
35201692	917	35	Ontario	3520	3520005	Toronto	1	535	5350231.00	6273
35201693	1053	35	Ontario	3520	3520005	Toronto	1	535	5350231.00	6273
35201694	664	35	Ontario	3520	3520005	Toronto	1	535	5350231.00	6273
35201695	367	35	Ontario	3520	3520005	Toronto	1	535	5350231.00	6273
35201696	1609	35	Ontario	3520	3520005	Toronto	1	535	5350230.01	2649
35201697	480	35	Ontario	3520	3520005	Toronto	1	535	5350230.01	2649
35201698	599	35	Ontario	3520	3520005	Toronto	1	535	5350231.00	6273
35201699	495	35	Ontario	3520	3520005	Toronto	1	535	5350231.00	6273
35201700	708	35	Ontario	3520	3520005	Toronto	1	535	5350231.00	6273
35201701	553	35	Ontario	3520	3520005	Toronto	1	535	5350232.00	3820
35201702	505	35	Ontario	3520	3520005	Toronto	1	535	5350224.00	1650
35201703	589	35	Ontario	3520	3520005	Toronto	1	535	5350224.00	1650
35201704	479	35	Ontario	3520	3520005	Toronto	1	535	5350232.00	3820
35201705	471	35	Ontario	3520	3520005	Toronto	1	535	5350233.00	5707
35201706	644	35	Ontario	3520	3520005	Toronto	1	535	5350233.00	5707
35201707	495	35	Ontario	3520	3520005	Toronto	1	535	5350233.00	5707
35201708	578	35	Ontario	3520	3520005	Toronto	1	535	5350233.00	5707
35201709	308	35	Ontario	3520	3520005	Toronto	1	535	5350234.00	4531
35201710	447	35	Ontario	3520	3520005	Toronto	1	535	5350234.00	4531
35201711	473	35	Ontario	3520	3520005	Toronto	1	535	5350233.00	5707
35201712	367	35	Ontario	3520	3520005	Toronto	1	535	5350233.00	5707
35201713	422	35	Ontario	3520	3520005	Toronto	1	535	5350233.00	5707
35201714	1305	35	Ontario	3520	3520005	Toronto	1	535	5350233.00	5707
35201717	567	35	Ontario	3520	3520005	Toronto	1	535	5350237.03	5935
35201718	495	35	Ontario	3520	3520005	Toronto	1	535	5350238.01	3500
35201719	502	35	Ontario	3520	3520005	Toronto	1	535	5350237.03	5935
35201720	610	35	Ontario	3520	3520005	Toronto	1	535	5350237.02	3003
35201721	456	35	Ontario	3520	3520005	Toronto	1	535	5350237.03	5935
35201722	1044	35	Ontario	3520	3520005	Toronto	1	535	5350237.03	5935
35201723	438	35	Ontario	3520	3520005	Toronto	1	535	5350237.03	5935
35201724	395	35	Ontario	3520	3520005	Toronto	1	535	5350237.03	5935
35201725	903	35	Ontario	3520	3520005	Toronto	1	535	5350237.03	5935
35201726	451	35	Ontario	3520	3520005	Toronto	1	535	5350237.01	6641
35201728	1209	35	Ontario	3520	3520005	Toronto	1	535	5350237.01	6641
35201730	454	35	Ontario	3520	3520005	Toronto	1	535	5350234.00	4531
35201731	443	35	Ontario	3520	3520005	Toronto	1	535	5350234.00	4531
35201732	725	35	Ontario	3520	3520005	Toronto	1	535	5350234.00	4531
35201734	506	35	Ontario	3520	3520005	Toronto	1	535	5350234.00	4531
35201735	439	35	Ontario	3520	3520005	Toronto	1	535	5350234.00	4531
35201736	821	35	Ontario	3520	3520005	Toronto	1	535	5350222.02	4985
35201737	638	35	Ontario	3520	3520005	Toronto	1	535	5350222.02	4985
35201738	480	35	Ontario	3520	3520005	Toronto	1	535	5350222.02	4985
35201739	469	35	Ontario	3520	3520005	Toronto	1	535	5350222.02	4985
35201740	557	35	Ontario	3520	3520005	Toronto	1	535	5350222.02	4985
35201741	450	35	Ontario	3520	3520005	Toronto	1	535	5350222.02	4985
35201744	1810	35	Ontario	3520	3520005	Toronto	1	535	5350236.01	6949
35201748	1364	35	Ontario	3520	3520005	Toronto	1	535	5350235.02	5166
35201749	415	35	Ontario	3520	3520005	Toronto	1	535	5350235.02	5166
35201750	474	35	Ontario	3520	3520005	Toronto	1	535	5350235.02	5166
35201751	292	35	Ontario	3520	3520005	Toronto	1	535	5350235.02	5166
35201752	271	35	Ontario	3520	3520005	Toronto	1	535	5350235.02	5166
35201753	253	35	Ontario	3520	3520005	Toronto	1	535	5350235.02	5166
35201754	282	35	Ontario	3520	3520005	Toronto	1	535	5350235.02	5166
35201755	507	35	Ontario	3520	3520005	Toronto	1	535	5350235.01	2902
35201756	665	35	Ontario	3520	3520005	Toronto	1	535	5350235.01	2902
35201757	371	35	Ontario	3520	3520005	Toronto	1	535	5350235.01	2902
35201758	544	35	Ontario	3520	3520005	Toronto	1	535	5350235.01	2902
35201759	815	35	Ontario	3520	3520005	Toronto	1	535	5350235.01	2902
35201760	430	35	Ontario	3520	3520005	Toronto	1	535	5350236.02	5902
35201761	510	35	Ontario	3520	3520005	Toronto	1	535	5350236.02	5902
35201762	838	35	Ontario	3520	3520005	Toronto	1	535	5350236.02	5902
35201779	2647	35	Ontario	3520	3520005	Toronto	1	535	5350237.01	6641
35201781	438	35	Ontario	3520	3520005	Toronto	1	535	5350237.01	6641
35201782	221	35	Ontario	3520	3520005	Toronto	1	535	5350237.01	6641
35201783	376	35	Ontario	3520	3520005	Toronto	1	535	5350237.01	6641
35201784	782	35	Ontario	3520	3520005	Toronto	1	535	5350237.01	6641
35201785	580	35	Ontario	3520	3520005	Toronto	1	535	5350237.02	3003
35201786	456	35	Ontario	3520	3520005	Toronto	1	535	5350237.02	3003
35201787	498	35	Ontario	3520	3520005	Toronto	1	535	5350237.02	3003
35201788	441	35	Ontario	3520	3520005	Toronto	1	535	5350237.02	3003
35201789	1022	35	Ontario	3520	3520005	Toronto	1	535	5350243.02	3793
35201790	344	35	Ontario	3520	3520005	Toronto	1	535	5350243.02	3793
35201791	749	35	Ontario	3520	3520005	Toronto	1	535	5350243.02	3793
35201792	419	35	Ontario	3520	3520005	Toronto	1	535	5350243.02	3793
35201793	313	35	Ontario	3520	3520005	Toronto	1	535	5350243.02	3793
35201802	418	35	Ontario	3520	3520005	Toronto	1	535	5350237.02	3003
35201803	375	35	Ontario	3520	3520005	Toronto	1	535	5350238.02	5306
35201804	441	35	Ontario	3520	3520005	Toronto	1	535	5350238.01	3500
35201805	651	35	Ontario	3520	3520005	Toronto	1	535	5350238.01	3500
35201806	521	35	Ontario	3520	3520005	Toronto	1	535	5350238.01	3500
35201807	668	35	Ontario	3520	3520005	Toronto	1	535	5350238.02	5306
35201816	472	35	Ontario	3520	3520005	Toronto	1	535	5350243.02	3793
35201817	474	35	Ontario	3520	3520005	Toronto	1	535	5350243.02	3793
35201818	515	35	Ontario	3520	3520005	Toronto	1	535	5350244.01	3663
35201819	380	35	Ontario	3520	3520005	Toronto	1	535	5350244.01	3663
35201820	542	35	Ontario	3520	3520005	Toronto	1	535	5350244.01	3663
35201822	907	35	Ontario	3520	3520005	Toronto	1	535	5350244.01	3663
35201823	434	35	Ontario	3520	3520005	Toronto	1	535	5350244.01	3663
35201824	441	35	Ontario	3520	3520005	Toronto	1	535	5350244.02	5703
35201825	630	35	Ontario	3520	3520005	Toronto	1	535	5350244.02	5703
35201826	458	35	Ontario	3520	3520005	Toronto	1	535	5350244.02	5703
35201827	412	35	Ontario	3520	3520005	Toronto	1	535	5350245.00	7033
35201828	439	35	Ontario	3520	3520005	Toronto	1	535	5350245.00	7033
35201829	472	35	Ontario	3520	3520005	Toronto	1	535	5350245.00	7033
35201830	428	35	Ontario	3520	3520005	Toronto	1	535	5350245.00	7033
35201831	330	35	Ontario	3520	3520005	Toronto	1	535	5350245.00	7033
35201832	261	35	Ontario	3520	3520005	Toronto	1	535	5350245.00	7033
35201833	422	35	Ontario	3520	3520005	Toronto	1	535	5350245.00	7033
35201834	453	35	Ontario	3520	3520005	Toronto	1	535	5350245.00	7033
35201835	1217	35	Ontario	3520	3520005	Toronto	1	535	5350245.00	7033
35201838	582	35	Ontario	3520	3520005	Toronto	1	535	5350245.00	7033
35201839	456	35	Ontario	3520	3520005	Toronto	1	535	5350245.00	7033
35201840	572	35	Ontario	3520	3520005	Toronto	1	535	5350247.02	7213
35201841	472	35	Ontario	3520	3520005	Toronto	1	535	5350246.00	3345
35201842	608	35	Ontario	3520	3520005	Toronto	1	535	5350247.02	7213
35201843	471	35	Ontario	3520	3520005	Toronto	1	535	5350246.00	3345
35201844	531	35	Ontario	3520	3520005	Toronto	1	535	5350246.00	3345
35201845	435	35	Ontario	3520	3520005	Toronto	1	535	5350246.00	3345
35201846	614	35	Ontario	3520	3520005	Toronto	1	535	5350246.00	3345
35201847	436	35	Ontario	3520	3520005	Toronto	1	535	5350246.00	3345
35201848	386	35	Ontario	3520	3520005	Toronto	1	535	5350246.00	3345
35201849	699	35	Ontario	3520	3520005	Toronto	1	535	5350247.02	7213
35201850	436	35	Ontario	3520	3520005	Toronto	1	535	5350247.02	7213
35201851	1280	35	Ontario	3520	3520005	Toronto	1	535	5350247.02	7213
35201852	340	35	Ontario	3520	3520005	Toronto	1	535	5350248.02	5538
35201853	686	35	Ontario	3520	3520005	Toronto	1	535	5350248.02	5538
35201854	1750	35	Ontario	3520	3520005	Toronto	1	535	5350248.02	5538
35201855	399	35	Ontario	3520	3520005	Toronto	1	535	5350248.02	5538
35201856	1216	35	Ontario	3520	3520005	Toronto	1	535	5350248.02	5538
35201857	966	35	Ontario	3520	3520005	Toronto	1	535	5350250.01	5047
35201858	464	35	Ontario	3520	3520005	Toronto	1	535	5350250.01	5047
35201859	491	35	Ontario	3520	3520005	Toronto	1	535	5350250.01	5047
35201860	648	35	Ontario	3520	3520005	Toronto	1	535	5350250.01	5047
35201861	421	35	Ontario	3520	3520005	Toronto	1	535	5350250.01	5047
35201862	619	35	Ontario	3520	3520005	Toronto	1	535	5350250.01	5047
35201863	847	35	Ontario	3520	3520005	Toronto	1	535	5350250.01	5047
35201864	591	35	Ontario	3520	3520005	Toronto	1	535	5350250.01	5047
35201868	880	35	Ontario	3520	3520005	Toronto	1	535	5350314.02	5130
35201869	457	35	Ontario	3520	3520005	Toronto	1	535	5350314.02	5130
35201872	603	35	Ontario	3520	3520005	Toronto	1	535	5350315.02	3365
35201874	1091	35	Ontario	3520	3520005	Toronto	1	535	5350315.02	3365
35201875	1189	35	Ontario	3520	3520005	Toronto	1	535	5350315.02	3365
35201876	1805	35	Ontario	3520	3520005	Toronto	1	535	5350314.02	5130
35201877	266	35	Ontario	3520	3520005	Toronto	1	535	5350315.01	3267
35201879	357	35	Ontario	3520	3520005	Toronto	1	535	5350315.01	3267
35201880	538	35	Ontario	3520	3520005	Toronto	1	535	5350315.01	3267
35201881	561	35	Ontario	3520	3520005	Toronto	1	535	5350315.01	3267
35201882	469	35	Ontario	3520	3520005	Toronto	1	535	5350315.01	3267
35201883	760	35	Ontario	3520	3520005	Toronto	1	535	5350315.03	5562
35201884	442	35	Ontario	3520	3520005	Toronto	1	535	5350315.03	5562
35201885	482	35	Ontario	3520	3520005	Toronto	1	535	5350315.02	3365
35201886	613	35	Ontario	3520	3520005	Toronto	1	535	5350315.03	5562
35201887	420	35	Ontario	3520	3520005	Toronto	1	535	5350315.03	5562
35201888	888	35	Ontario	3520	3520005	Toronto	1	535	5350315.03	5562
35201889	636	35	Ontario	3520	3520005	Toronto	1	535	5350315.03	5562
35201890	844	35	Ontario	3520	3520005	Toronto	1	535	5350315.03	5562
35201892	1036	35	Ontario	3520	3520005	Toronto	1	535	5350314.01	6275
35201893	455	35	Ontario	3520	3520005	Toronto	1	535	5350314.01	6275
35201894	623	35	Ontario	3520	3520005	Toronto	1	535	5350314.02	5130
35201895	434	35	Ontario	3520	3520005	Toronto	1	535	5350314.02	5130
35201896	407	35	Ontario	3520	3520005	Toronto	1	535	5350314.02	5130
35201900	400	35	Ontario	3520	3520005	Toronto	1	535	5350313.00	5554
35201901	426	35	Ontario	3520	3520005	Toronto	1	535	5350313.00	5554
35201902	525	35	Ontario	3520	3520005	Toronto	1	535	5350313.00	5554
35201903	1447	35	Ontario	3520	3520005	Toronto	1	535	5350313.00	5554
35201904	617	35	Ontario	3520	3520005	Toronto	1	535	5350313.00	5554
35201905	402	35	Ontario	3520	3520005	Toronto	1	535	5350313.00	5554
35201906	374	35	Ontario	3520	3520005	Toronto	1	535	5350313.00	5554
35201907	496	35	Ontario	3520	3520005	Toronto	1	535	5350313.00	5554
35201908	497	35	Ontario	3520	3520005	Toronto	1	535	5350313.00	5554
35201909	370	35	Ontario	3520	3520005	Toronto	1	535	5350313.00	5554
35201912	500	35	Ontario	3520	3520005	Toronto	1	535	5350244.02	5703
35201913	428	35	Ontario	3520	3520005	Toronto	1	535	5350293.00	6808
35201914	263	35	Ontario	3520	3520005	Toronto	1	535	5350293.00	6808
35201915	373	35	Ontario	3520	3520005	Toronto	1	535	5350293.00	6808
35201919	450	35	Ontario	3520	3520005	Toronto	1	535	5350293.00	6808
35201920	1341	35	Ontario	3520	3520005	Toronto	1	535	5350282.00	4588
35201935	472	35	Ontario	3520	3520005	Toronto	1	535	5350282.00	4588
35201936	482	35	Ontario	3520	3520005	Toronto	1	535	5350282.00	4588
35201937	465	35	Ontario	3520	3520005	Toronto	1	535	5350282.00	4588
35201938	826	35	Ontario	3520	3520005	Toronto	1	535	5350282.00	4588
35201939	497	35	Ontario	3520	3520005	Toronto	1	535	5350282.00	4588
35201940	505	35	Ontario	3520	3520005	Toronto	1	535	5350282.00	4588
35201950	487	35	Ontario	3520	3520005	Toronto	1	535	5350283.02	4390
35201951	608	35	Ontario	3520	3520005	Toronto	1	535	5350283.02	4390
35201952	459	35	Ontario	3520	3520005	Toronto	1	535	5350283.02	4390
35201953	522	35	Ontario	3520	3520005	Toronto	1	535	5350283.02	4390
35201955	499	35	Ontario	3520	3520005	Toronto	1	535	5350283.02	4390
35201958	589	35	Ontario	3520	3520005	Toronto	1	535	5350290.01	3748
35201959	711	35	Ontario	3520	3520005	Toronto	1	535	5350290.01	3748
35201960	1081	35	Ontario	3520	3520005	Toronto	1	535	5350290.01	3748
35201961	840	35	Ontario	3520	3520005	Toronto	1	535	5350291.02	4881
35201962	534	35	Ontario	3520	3520005	Toronto	1	535	5350291.02	4881
35201963	449	35	Ontario	3520	3520005	Toronto	1	535	5350291.02	4881
35201964	477	35	Ontario	3520	3520005	Toronto	1	535	5350291.02	4881
35201965	606	35	Ontario	3520	3520005	Toronto	1	535	5350294.01	4177
35201966	592	35	Ontario	3520	3520005	Toronto	1	535	5350294.01	4177
35201967	259	35	Ontario	3520	3520005	Toronto	1	535	5350294.01	4177
35201968	392	35	Ontario	3520	3520005	Toronto	1	535	5350294.02	4449
35201969	322	35	Ontario	3520	3520005	Toronto	1	535	5350294.02	4449
35201970	482	35	Ontario	3520	3520005	Toronto	1	535	5350294.02	4449
35201971	429	35	Ontario	3520	3520005	Toronto	1	535	5350294.02	4449
35201972	1341	35	Ontario	3520	3520005	Toronto	1	535	5350294.02	4449
35201973	801	35	Ontario	3520	3520005	Toronto	1	535	5350312.06	3415
35201976	654	35	Ontario	3520	3520005	Toronto	1	535	5350312.06	3415
35201977	1373	35	Ontario	3520	3520005	Toronto	1	535	5350312.06	3415
35201979	548	35	Ontario	3520	3520005	Toronto	1	535	5350312.07	3535
35201983	335	35	Ontario	3520	3520005	Toronto	1	535	5350312.07	3535
35201984	614	35	Ontario	3520	3520005	Toronto	1	535	5350312.07	3535
35201985	263	35	Ontario	3520	3520005	Toronto	1	535	5350312.07	3535
35201986	393	35	Ontario	3520	3520005	Toronto	1	535	5350294.02	4449
35201987	810	35	Ontario	3520	3520005	Toronto	1	535	5350294.02	4449
35201988	280	35	Ontario	3520	3520005	Toronto	1	535	5350294.02	4449
35201989	544	35	Ontario	3520	3520005	Toronto	1	535	5350295.00	5481
35201992	401	35	Ontario	3520	3520005	Toronto	1	535	5350295.00	5481
35201993	910	35	Ontario	3520	3520005	Toronto	1	535	5350295.00	5481
35201996	489	35	Ontario	3520	3520005	Toronto	1	535	5350311.04	6517
35201997	477	35	Ontario	3520	3520005	Toronto	1	535	5350311.04	6517
35201998	525	35	Ontario	3520	3520005	Toronto	1	535	5350311.04	6517
35201999	878	35	Ontario	3520	3520005	Toronto	1	535	5350311.04	6517
35202000	612	35	Ontario	3520	3520005	Toronto	1	535	5350311.02	6010
35202001	1437	35	Ontario	3520	3520005	Toronto	1	535	5350311.02	6010
35202002	681	35	Ontario	3520	3520005	Toronto	1	535	5350311.02	6010
35202003	1108	35	Ontario	3520	3520005	Toronto	1	535	5350311.02	6010
35202004	804	35	Ontario	3520	3520005	Toronto	1	535	5350311.02	6010
35202005	457	35	Ontario	3520	3520005	Toronto	1	535	5350311.02	6010
35202006	331	35	Ontario	3520	3520005	Toronto	1	535	5350311.02	6010
35202007	580	35	Ontario	3520	3520005	Toronto	1	535	5350311.02	6010
35202013	2078	35	Ontario	3520	3520005	Toronto	1	535	5350311.06	6660
35202016	1064	35	Ontario	3520	3520005	Toronto	1	535	5350311.06	6660
35202017	3410	35	Ontario	3520	3520005	Toronto	1	535	5350311.05	6698
35202018	1305	35	Ontario	3520	3520005	Toronto	1	535	5350316.06	3367
35202019	460	35	Ontario	3520	3520005	Toronto	1	535	5350316.06	3367
35202020	410	35	Ontario	3520	3520005	Toronto	1	535	5350316.05	4104
35202021	768	35	Ontario	3520	3520005	Toronto	1	535	5350312.02	3505
35202022	432	35	Ontario	3520	3520005	Toronto	1	535	5350312.02	3505
35202023	1428	35	Ontario	3520	3520005	Toronto	1	535	5350312.02	3505
35202024	881	35	Ontario	3520	3520005	Toronto	1	535	5350311.03	2672
35202025	628	35	Ontario	3520	3520005	Toronto	1	535	5350311.03	2672
35202026	492	35	Ontario	3520	3520005	Toronto	1	535	5350311.03	2672
35202027	398	35	Ontario	3520	3520005	Toronto	1	535	5350311.03	2672
35202028	273	35	Ontario	3520	3520005	Toronto	1	535	5350311.03	2672
35202029	780	35	Ontario	3520	3520005	Toronto	1	535	5350311.04	6517
35202030	1057	35	Ontario	3520	3520005	Toronto	1	535	5350311.04	6517
35202031	877	35	Ontario	3520	3520005	Toronto	1	535	5350312.02	3505
35202035	697	35	Ontario	3520	3520005	Toronto	1	535	5350312.04	5234
35202036	583	35	Ontario	3520	3520005	Toronto	1	535	5350312.04	5234
35202037	405	35	Ontario	3520	3520005	Toronto	1	535	5350312.04	5234
35202040	574	35	Ontario	3520	3520005	Toronto	1	535	5350312.04	5234
35202042	1163	35	Ontario	3520	3520005	Toronto	1	535	5350316.05	4104
35202045	450	35	Ontario	3520	3520005	Toronto	1	535	5350316.05	4104
35202046	1410	35	Ontario	3520	3520005	Toronto	1	535	5350316.03	5761
35202047	468	35	Ontario	3520	3520005	Toronto	1	535	5350316.05	4104
35202048	359	35	Ontario	3520	3520005	Toronto	1	535	5350316.05	4104
35202049	474	35	Ontario	3520	3520005	Toronto	1	535	5350316.06	3367
35202050	1128	35	Ontario	3520	3520005	Toronto	1	535	5350316.06	3367
35202051	779	35	Ontario	3520	3520005	Toronto	1	535	5350316.04	4105
35202055	863	35	Ontario	3520	3520005	Toronto	1	535	5350316.03	5761
35202056	1088	35	Ontario	3520	3520005	Toronto	1	535	5350316.01	3970
35202057	1159	35	Ontario	3520	3520005	Toronto	1	535	5350316.01	3970
35202058	961	35	Ontario	3520	3520005	Toronto	1	535	5350316.01	3970
35202059	762	35	Ontario	3520	3520005	Toronto	1	535	5350316.01	3970
35202065	2029	35	Ontario	3520	3520005	Toronto	1	535	5350316.03	5761
35202066	845	35	Ontario	3520	3520005	Toronto	1	535	5350312.04	5234
35202067	264	35	Ontario	3520	3520005	Toronto	1	535	5350312.04	5234
35202071	1111	35	Ontario	3520	3520005	Toronto	1	535	5350312.03	6374
35202072	404	35	Ontario	3520	3520005	Toronto	1	535	5350312.03	6374
35202075	564	35	Ontario	3520	3520005	Toronto	1	535	5350312.03	6374
35202079	308	35	Ontario	3520	3520005	Toronto	1	535	5350292.00	8580
35202080	544	35	Ontario	3520	3520005	Toronto	1	535	5350292.00	8580
35202084	402	35	Ontario	3520	3520005	Toronto	1	535	5350291.02	4881
35202085	1100	35	Ontario	3520	3520005	Toronto	1	535	5350294.01	4177
35202086	1267	35	Ontario	3520	3520005	Toronto	1	535	5350294.01	4177
35202087	783	35	Ontario	3520	3520005	Toronto	1	535	5350291.02	4881
35202088	783	35	Ontario	3520	3520005	Toronto	1	535	5350290.01	3748
35202089	584	35	Ontario	3520	3520005	Toronto	1	535	5350290.01	3748
35202090	388	35	Ontario	3520	3520005	Toronto	1	535	5350292.00	8580
35202091	524	35	Ontario	3520	3520005	Toronto	1	535	5350292.00	8580
35202096	1032	35	Ontario	3520	3520005	Toronto	1	535	5350312.04	5234
35202097	447	35	Ontario	3520	3520005	Toronto	1	535	5350311.06	6660
35202098	2043	35	Ontario	3520	3520005	Toronto	1	535	5350311.06	6660
35202100	395	35	Ontario	3520	3520005	Toronto	1	535	5350310.02	5328
35202101	401	35	Ontario	3520	3520005	Toronto	1	535	5350310.02	5328
35202102	623	35	Ontario	3520	3520005	Toronto	1	535	5350310.02	5328
35202103	587	35	Ontario	3520	3520005	Toronto	1	535	5350310.02	5328
35202104	554	35	Ontario	3520	3520005	Toronto	1	535	5350310.02	5328
35202105	443	35	Ontario	3520	3520005	Toronto	1	535	5350310.02	5328
35202106	586	35	Ontario	3520	3520005	Toronto	1	535	5350310.02	5328
35202107	371	35	Ontario	3520	3520005	Toronto	1	535	5350310.02	5328
35202108	1316	35	Ontario	3520	3520005	Toronto	1	535	5350297.01	7239
35202109	969	35	Ontario	3520	3520005	Toronto	1	535	5350297.01	7239
35202110	801	35	Ontario	3520	3520005	Toronto	1	535	5350297.02	6646
35202111	499	35	Ontario	3520	3520005	Toronto	1	535	5350297.02	6646
35202112	941	35	Ontario	3520	3520005	Toronto	1	535	5350297.02	6646
35202113	649	35	Ontario	3520	3520005	Toronto	1	535	5350297.02	6646
35202114	452	35	Ontario	3520	3520005	Toronto	1	535	5350297.02	6646
35202115	531	35	Ontario	3520	3520005	Toronto	1	535	5350297.02	6646
35202116	493	35	Ontario	3520	3520005	Toronto	1	535	5350288.00	11027
35202117	601	35	Ontario	3520	3520005	Toronto	1	535	5350288.00	11027
35202118	531	35	Ontario	3520	3520005	Toronto	1	535	5350288.00	11027
35202119	884	35	Ontario	3520	3520005	Toronto	1	535	5350288.00	11027
35202120	989	35	Ontario	3520	3520005	Toronto	1	535	5350288.00	11027
35202121	564	35	Ontario	3520	3520005	Toronto	1	535	5350298.00	4561
35202122	599	35	Ontario	3520	3520005	Toronto	1	535	5350298.00	4561
35202123	644	35	Ontario	3520	3520005	Toronto	1	535	5350276.01	6317
35202124	578	35	Ontario	3520	3520005	Toronto	1	535	5350276.01	6317
35202125	699	35	Ontario	3520	3520005	Toronto	1	535	5350276.01	6317
35202126	708	35	Ontario	3520	3520005	Toronto	1	535	5350276.01	6317
35202127	485	35	Ontario	3520	3520005	Toronto	1	535	5350276.01	6317
35202128	677	35	Ontario	3520	3520005	Toronto	1	535	5350276.02	6567
35202129	547	35	Ontario	3520	3520005	Toronto	1	535	5350276.02	6567
35202130	499	35	Ontario	3520	3520005	Toronto	1	535	5350276.02	6567
35202131	885	35	Ontario	3520	3520005	Toronto	1	535	5350287.04	4551
35202132	1678	35	Ontario	3520	3520005	Toronto	1	535	5350287.04	4551
35202133	743	35	Ontario	3520	3520005	Toronto	1	535	5350287.04	4551
35202134	778	35	Ontario	3520	3520005	Toronto	1	535	5350287.04	4551
35202135	672	35	Ontario	3520	3520005	Toronto	1	535	5350287.03	2699
35202136	528	35	Ontario	3520	3520005	Toronto	1	535	5350287.03	2699
35202137	1391	35	Ontario	3520	3520005	Toronto	1	535	5350286.00	6768
35202138	442	35	Ontario	3520	3520005	Toronto	1	535	5350286.00	6768
35202139	551	35	Ontario	3520	3520005	Toronto	1	535	5350286.00	6768
35202140	3413	35	Ontario	3520	3520005	Toronto	1	535	5350286.00	6768
35202141	416	35	Ontario	3520	3520005	Toronto	1	535	5350286.00	6768
35202145	764	35	Ontario	3520	3520005	Toronto	1	535	5350287.02	6471
35202147	714	35	Ontario	3520	3520005	Toronto	1	535	5350287.02	6471
35202149	610	35	Ontario	3520	3520005	Toronto	1	535	5350287.02	6471
35202150	467	35	Ontario	3520	3520005	Toronto	1	535	5350287.04	4551
35202151	514	35	Ontario	3520	3520005	Toronto	1	535	5350287.02	6471
35202152	3603	35	Ontario	3520	3520005	Toronto	1	535	5350288.00	11027
35202153	515	35	Ontario	3520	3520005	Toronto	1	535	5350288.00	11027
35202154	327	35	Ontario	3520	3520005	Toronto	1	535	5350288.00	11027
35202155	579	35	Ontario	3520	3520005	Toronto	1	535	5350288.00	11027
35202156	547	35	Ontario	3520	3520005	Toronto	1	535	5350288.00	11027
35202157	376	35	Ontario	3520	3520005	Toronto	1	535	5350288.00	11027
35202158	457	35	Ontario	3520	3520005	Toronto	1	535	5350297.02	6646
35202159	1744	35	Ontario	3520	3520005	Toronto	1	535	5350296.00	1744
35202160	475	35	Ontario	3520	3520005	Toronto	1	535	5350289.00	4885
35202161	833	35	Ontario	3520	3520005	Toronto	1	535	5350289.00	4885
35202162	716	35	Ontario	3520	3520005	Toronto	1	535	5350289.00	4885
35202163	634	35	Ontario	3520	3520005	Toronto	1	535	5350289.00	4885
35202164	830	35	Ontario	3520	3520005	Toronto	1	535	5350289.00	4885
35202165	945	35	Ontario	3520	3520005	Toronto	1	535	5350289.00	4885
35202166	452	35	Ontario	3520	3520005	Toronto	1	535	5350289.00	4885
35202167	470	35	Ontario	3520	3520005	Toronto	1	535	5350291.04	1572
35202168	407	35	Ontario	3520	3520005	Toronto	1	535	5350291.04	1572
35202169	523	35	Ontario	3520	3520005	Toronto	1	535	5350291.03	2721
35202170	445	35	Ontario	3520	3520005	Toronto	1	535	5350295.00	5481
35202171	366	35	Ontario	3520	3520005	Toronto	1	535	5350295.00	5481
35202172	863	35	Ontario	3520	3520005	Toronto	1	535	5350295.00	5481
35202173	818	35	Ontario	3520	3520005	Toronto	1	535	5350295.00	5481
35202174	311	35	Ontario	3520	3520005	Toronto	1	535	5350295.00	5481
35202175	353	35	Ontario	3520	3520005	Toronto	1	535	5350294.01	4177
35202176	401	35	Ontario	3520	3520005	Toronto	1	535	5350291.02	4881
35202177	629	35	Ontario	3520	3520005	Toronto	1	535	5350291.03	2721
35202178	983	35	Ontario	3520	3520005	Toronto	1	535	5350291.03	2721
35202179	586	35	Ontario	3520	3520005	Toronto	1	535	5350291.03	2721
35202180	995	35	Ontario	3520	3520005	Toronto	1	535	5350291.02	4881
35202181	695	35	Ontario	3520	3520005	Toronto	1	535	5350291.04	1572
35202183	534	35	Ontario	3520	3520005	Toronto	1	535	5350285.00	3278
35202184	873	35	Ontario	3520	3520005	Toronto	1	535	5350285.00	3278
35202185	175	35	Ontario	3520	3520005	Toronto	1	535	5350285.00	3278
35202186	455	35	Ontario	3520	3520005	Toronto	1	535	5350285.00	3278
35202187	500	35	Ontario	3520	3520005	Toronto	1	535	5350285.00	3278
35202188	313	35	Ontario	3520	3520005	Toronto	1	535	5350285.00	3278
35202189	428	35	Ontario	3520	3520005	Toronto	1	535	5350285.00	3278
35202210	324	35	Ontario	3520	3520005	Toronto	1	535	5350171.00	3914
35202211	298	35	Ontario	3520	3520005	Toronto	1	535	5350171.00	3914
35202212	571	35	Ontario	3520	3520005	Toronto	1	535	5350170.00	3407
35202213	560	35	Ontario	3520	3520005	Toronto	1	535	5350170.00	3407
35202214	421	35	Ontario	3520	3520005	Toronto	1	535	5350170.00	3407
35202215	528	35	Ontario	3520	3520005	Toronto	1	535	5350170.00	3407
35202216	456	35	Ontario	3520	3520005	Toronto	1	535	5350170.00	3407
35202217	405	35	Ontario	3520	3520005	Toronto	1	535	5350170.00	3407
35202218	466	35	Ontario	3520	3520005	Toronto	1	535	5350170.00	3407
35202222	729	35	Ontario	3520	3520005	Toronto	1	535	5350169.01	3587
35202223	604	35	Ontario	3520	3520005	Toronto	1	535	5350169.01	3587
35202224	341	35	Ontario	3520	3520005	Toronto	1	535	5350169.01	3587
35202225	437	35	Ontario	3520	3520005	Toronto	1	535	5350169.01	3587
35202226	427	35	Ontario	3520	3520005	Toronto	1	535	5350168.00	5674
35202227	485	35	Ontario	3520	3520005	Toronto	1	535	5350168.00	5674
35202228	561	35	Ontario	3520	3520005	Toronto	1	535	5350168.00	5674
35202229	439	35	Ontario	3520	3520005	Toronto	1	535	5350168.00	5674
35202230	340	35	Ontario	3520	3520005	Toronto	1	535	5350168.00	5674
35202231	398	35	Ontario	3520	3520005	Toronto	1	535	5350168.00	5674
35202232	519	35	Ontario	3520	3520005	Toronto	1	535	5350162.00	4846
35202233	464	35	Ontario	3520	3520005	Toronto	1	535	5350162.00	4846
35202234	628	35	Ontario	3520	3520005	Toronto	1	535	5350162.00	4846
35202235	485	35	Ontario	3520	3520005	Toronto	1	535	5350162.00	4846
35202236	442	35	Ontario	3520	3520005	Toronto	1	535	5350168.00	5674
35202237	887	35	Ontario	3520	3520005	Toronto	1	535	5350168.00	5674
35202238	437	35	Ontario	3520	3520005	Toronto	1	535	5350169.01	3587
35202239	514	35	Ontario	3520	3520005	Toronto	1	535	5350169.01	3587
35202240	525	35	Ontario	3520	3520005	Toronto	1	535	5350169.01	3587
35202241	875	35	Ontario	3520	3520005	Toronto	1	535	5350168.00	5674
35202242	446	35	Ontario	3520	3520005	Toronto	1	535	5350162.00	4846
35202243	572	35	Ontario	3520	3520005	Toronto	1	535	5350161.00	6885
35202244	523	35	Ontario	3520	3520005	Toronto	1	535	5350161.00	6885
35202245	676	35	Ontario	3520	3520005	Toronto	1	535	5350161.00	6885
35202246	397	35	Ontario	3520	3520005	Toronto	1	535	5350161.00	6885
35202247	464	35	Ontario	3520	3520005	Toronto	1	535	5350161.00	6885
35202248	443	35	Ontario	3520	3520005	Toronto	1	535	5350161.00	6885
35202249	340	35	Ontario	3520	3520005	Toronto	1	535	5350161.00	6885
35202251	482	35	Ontario	3520	3520005	Toronto	1	535	5350168.00	5674
35202252	338	35	Ontario	3520	3520005	Toronto	1	535	5350168.00	5674
35202254	435	35	Ontario	3520	3520005	Toronto	1	535	5350166.00	4024
35202255	453	35	Ontario	3520	3520005	Toronto	1	535	5350166.00	4024
35202256	480	35	Ontario	3520	3520005	Toronto	1	535	5350166.00	4024
35202257	564	35	Ontario	3520	3520005	Toronto	1	535	5350166.00	4024
35202258	530	35	Ontario	3520	3520005	Toronto	1	535	5350166.00	4024
35202261	494	35	Ontario	3520	3520005	Toronto	1	535	5350132.00	5350
35202262	725	35	Ontario	3520	3520005	Toronto	1	535	5350133.00	7082
35202263	625	35	Ontario	3520	3520005	Toronto	1	535	5350133.00	7082
35202264	686	35	Ontario	3520	3520005	Toronto	1	535	5350133.00	7082
35202265	840	35	Ontario	3520	3520005	Toronto	1	535	5350133.00	7082
35202266	613	35	Ontario	3520	3520005	Toronto	1	535	5350133.00	7082
35202267	677	35	Ontario	3520	3520005	Toronto	1	535	5350133.00	7082
35202268	617	35	Ontario	3520	3520005	Toronto	1	535	5350133.00	7082
35202269	897	35	Ontario	3520	3520005	Toronto	1	535	5350277.00	3925
35202270	571	35	Ontario	3520	3520005	Toronto	1	535	5350278.00	7734
35202271	426	35	Ontario	3520	3520005	Toronto	1	535	5350278.00	7734
35202272	565	35	Ontario	3520	3520005	Toronto	1	535	5350278.00	7734
35202273	686	35	Ontario	3520	3520005	Toronto	1	535	5350278.00	7734
35202274	763	35	Ontario	3520	3520005	Toronto	1	535	5350278.00	7734
35202275	586	35	Ontario	3520	3520005	Toronto	1	535	5350278.00	7734
35202276	646	35	Ontario	3520	3520005	Toronto	1	535	5350278.00	7734
35202277	556	35	Ontario	3520	3520005	Toronto	1	535	5350278.00	7734
35202278	704	35	Ontario	3520	3520005	Toronto	1	535	5350278.00	7734
35202279	1310	35	Ontario	3520	3520005	Toronto	1	535	5350287.03	2699
35202280	189	35	Ontario	3520	3520005	Toronto	1	535	5350287.03	2699
35202281	631	35	Ontario	3520	3520005	Toronto	1	535	5350278.00	7734
35202282	473	35	Ontario	3520	3520005	Toronto	1	535	5350279.01	4135
35202283	543	35	Ontario	3520	3520005	Toronto	1	535	5350279.01	4135
35202284	561	35	Ontario	3520	3520005	Toronto	1	535	5350279.01	4135
35202285	1400	35	Ontario	3520	3520005	Toronto	1	535	5350279.02	6140
35202286	269	35	Ontario	3520	3520005	Toronto	1	535	5350279.02	6140
35202287	409	35	Ontario	3520	3520005	Toronto	1	535	5350279.02	6140
35202288	314	35	Ontario	3520	3520005	Toronto	1	535	5350279.02	6140
35202289	294	35	Ontario	3520	3520005	Toronto	1	535	5350279.02	6140
35202290	1366	35	Ontario	3520	3520005	Toronto	1	535	5350279.02	6140
35202293	433	35	Ontario	3520	3520005	Toronto	1	535	5350279.02	6140
35202294	393	35	Ontario	3520	3520005	Toronto	1	535	5350279.02	6140
35202295	555	35	Ontario	3520	3520005	Toronto	1	535	5350286.00	6768
35202296	435	35	Ontario	3520	3520005	Toronto	1	535	5350279.02	6140
35202297	497	35	Ontario	3520	3520005	Toronto	1	535	5350279.01	4135
35202298	399	35	Ontario	3520	3520005	Toronto	1	535	5350279.01	4135
35202299	498	35	Ontario	3520	3520005	Toronto	1	535	5350279.01	4135
35202300	533	35	Ontario	3520	3520005	Toronto	1	535	5350279.01	4135
35202301	631	35	Ontario	3520	3520005	Toronto	1	535	5350279.01	4135
35202302	556	35	Ontario	3520	3520005	Toronto	1	535	5350278.00	7734
35202303	474	35	Ontario	3520	3520005	Toronto	1	535	5350278.00	7734
35202304	570	35	Ontario	3520	3520005	Toronto	1	535	5350278.00	7734
35202305	658	35	Ontario	3520	3520005	Toronto	1	535	5350132.00	5350
35202306	496	35	Ontario	3520	3520005	Toronto	1	535	5350132.00	5350
35202307	399	35	Ontario	3520	3520005	Toronto	1	535	5350132.00	5350
35202309	627	35	Ontario	3520	3520005	Toronto	1	535	5350132.00	5350
35202310	437	35	Ontario	3520	3520005	Toronto	1	535	5350132.00	5350
35202311	500	35	Ontario	3520	3520005	Toronto	1	535	5350132.00	5350
35202316	918	35	Ontario	3520	3520005	Toronto	1	535	5350132.00	5350
35202321	509	35	Ontario	3520	3520005	Toronto	1	535	5350277.00	3925
35202322	554	35	Ontario	3520	3520005	Toronto	1	535	5350277.00	3925
35202323	369	35	Ontario	3520	3520005	Toronto	1	535	5350277.00	3925
35202324	376	35	Ontario	3520	3520005	Toronto	1	535	5350277.00	3925
35202325	641	35	Ontario	3520	3520005	Toronto	1	535	5350140.00	2341
35202326	473	35	Ontario	3520	3520005	Toronto	1	535	5350140.00	2341
35202327	560	35	Ontario	3520	3520005	Toronto	1	535	5350140.00	2341
35202328	548	35	Ontario	3520	3520005	Toronto	1	535	5350139.02	2440
35202336	512	35	Ontario	3520	3520005	Toronto	1	535	5350139.02	2440
35202337	425	35	Ontario	3520	3520005	Toronto	1	535	5350139.02	2440
35202338	397	35	Ontario	3520	3520005	Toronto	1	535	5350139.02	2440
35202339	457	35	Ontario	3520	3520005	Toronto	1	535	5350138.00	3010
35202340	424	35	Ontario	3520	3520005	Toronto	1	535	5350139.01	4316
35202341	515	35	Ontario	3520	3520005	Toronto	1	535	5350139.01	4316
35202342	961	35	Ontario	3520	3520005	Toronto	1	535	5350139.01	4316
35202343	525	35	Ontario	3520	3520005	Toronto	1	535	5350139.01	4316
35202344	604	35	Ontario	3520	3520005	Toronto	1	535	5350141.01	4493
35202345	779	35	Ontario	3520	3520005	Toronto	1	535	5350141.01	4493
35202346	913	35	Ontario	3520	3520005	Toronto	1	535	5350139.01	4316
35202347	410	35	Ontario	3520	3520005	Toronto	1	535	5350139.01	4316
35202348	465	35	Ontario	3520	3520005	Toronto	1	535	5350138.00	3010
35202349	455	35	Ontario	3520	3520005	Toronto	1	535	5350138.00	3010
35202350	685	35	Ontario	3520	3520005	Toronto	1	535	5350138.00	3010
35202351	460	35	Ontario	3520	3520005	Toronto	1	535	5350138.00	3010
35202352	488	35	Ontario	3520	3520005	Toronto	1	535	5350138.00	3010
35202353	515	35	Ontario	3520	3520005	Toronto	1	535	5350142.00	5589
35202354	390	35	Ontario	3520	3520005	Toronto	1	535	5350142.00	5589
35202355	842	35	Ontario	3520	3520005	Toronto	1	535	5350142.00	5589
35202356	517	35	Ontario	3520	3520005	Toronto	1	535	5350142.00	5589
35202357	553	35	Ontario	3520	3520005	Toronto	1	535	5350142.00	5589
35202358	461	35	Ontario	3520	3520005	Toronto	1	535	5350142.00	5589
35202359	559	35	Ontario	3520	3520005	Toronto	1	535	5350142.00	5589
35202360	539	35	Ontario	3520	3520005	Toronto	1	535	5350141.02	4653
35202361	452	35	Ontario	3520	3520005	Toronto	1	535	5350141.02	4653
35202362	294	35	Ontario	3520	3520005	Toronto	1	535	5350141.02	4653
35202363	1074	35	Ontario	3520	3520005	Toronto	1	535	5350275.00	5567
35202364	399	35	Ontario	3520	3520005	Toronto	1	535	5350275.00	5567
35202365	372	35	Ontario	3520	3520005	Toronto	1	535	5350275.00	5567
35202366	486	35	Ontario	3520	3520005	Toronto	1	535	5350141.02	4653
35202367	740	35	Ontario	3520	3520005	Toronto	1	535	5350141.02	4653
35202368	539	35	Ontario	3520	3520005	Toronto	1	535	5350141.02	4653
35202369	574	35	Ontario	3520	3520005	Toronto	1	535	5350141.02	4653
35202370	530	35	Ontario	3520	3520005	Toronto	1	535	5350141.02	4653
35202371	699	35	Ontario	3520	3520005	Toronto	1	535	5350141.01	4493
35202372	478	35	Ontario	3520	3520005	Toronto	1	535	5350141.01	4493
35202373	662	35	Ontario	3520	3520005	Toronto	1	535	5350142.00	5589
35202374	605	35	Ontario	3520	3520005	Toronto	1	535	5350142.00	5589
35202375	485	35	Ontario	3520	3520005	Toronto	1	535	5350142.00	5589
35202376	745	35	Ontario	3520	3520005	Toronto	1	535	5350141.01	4493
35202377	554	35	Ontario	3520	3520005	Toronto	1	535	5350141.01	4493
35202378	788	35	Ontario	3520	3520005	Toronto	1	535	5350276.02	6567
35202379	398	35	Ontario	3520	3520005	Toronto	1	535	5350277.00	3925
35202380	410	35	Ontario	3520	3520005	Toronto	1	535	5350277.00	3925
35202381	412	35	Ontario	3520	3520005	Toronto	1	535	5350277.00	3925
35202382	667	35	Ontario	3520	3520005	Toronto	1	535	5350140.00	2341
35202383	568	35	Ontario	3520	3520005	Toronto	1	535	5350139.01	4316
35202384	558	35	Ontario	3520	3520005	Toronto	1	535	5350139.02	2440
35202385	625	35	Ontario	3520	3520005	Toronto	1	535	5350276.02	6567
35202386	1144	35	Ontario	3520	3520005	Toronto	1	535	5350276.02	6567
35202387	542	35	Ontario	3520	3520005	Toronto	1	535	5350276.02	6567
35202388	1034	35	Ontario	3520	3520005	Toronto	1	535	5350276.02	6567
35202389	711	35	Ontario	3520	3520005	Toronto	1	535	5350276.02	6567
35202390	499	35	Ontario	3520	3520005	Toronto	1	535	5350141.02	4653
35202391	634	35	Ontario	3520	3520005	Toronto	1	535	5350141.01	4493
35202392	858	35	Ontario	3520	3520005	Toronto	1	535	5350276.01	6317
35202393	572	35	Ontario	3520	3520005	Toronto	1	535	5350275.00	5567
35202394	410	35	Ontario	3520	3520005	Toronto	1	535	5350275.00	5567
35202395	555	35	Ontario	3520	3520005	Toronto	1	535	5350275.00	5567
35202396	426	35	Ontario	3520	3520005	Toronto	1	535	5350275.00	5567
35202398	1165	35	Ontario	3520	3520005	Toronto	1	535	5350275.00	5567
35202399	423	35	Ontario	3520	3520005	Toronto	1	535	5350298.00	4561
35202400	535	35	Ontario	3520	3520005	Toronto	1	535	5350298.00	4561
35202401	575	35	Ontario	3520	3520005	Toronto	1	535	5350298.00	4561
35202402	525	35	Ontario	3520	3520005	Toronto	1	535	5350298.00	4561
35202403	1340	35	Ontario	3520	3520005	Toronto	1	535	5350298.00	4561
35202404	608	35	Ontario	3520	3520005	Toronto	1	535	5350297.02	6646
35202405	550	35	Ontario	3520	3520005	Toronto	1	535	5350297.02	6646
35202406	897	35	Ontario	3520	3520005	Toronto	1	535	5350297.02	6646
35202407	261	35	Ontario	3520	3520005	Toronto	1	535	5350297.02	6646
35202408	639	35	Ontario	3520	3520005	Toronto	1	535	5350297.01	7239
35202409	650	35	Ontario	3520	3520005	Toronto	1	535	5350297.01	7239
35202413	382	35	Ontario	3520	3520005	Toronto	1	535	5350299.01	6289
35202414	266	35	Ontario	3520	3520005	Toronto	1	535	5350299.01	6289
35202415	433	35	Ontario	3520	3520005	Toronto	1	535	5350299.01	6289
35202416	443	35	Ontario	3520	3520005	Toronto	1	535	5350299.01	6289
35202417	387	35	Ontario	3520	3520005	Toronto	1	535	5350299.01	6289
35202418	415	35	Ontario	3520	3520005	Toronto	1	535	5350299.01	6289
35202419	392	35	Ontario	3520	3520005	Toronto	1	535	5350299.01	6289
35202431	2658	35	Ontario	3520	3520005	Toronto	1	535	5350322.01	4495
35202436	516	35	Ontario	3520	3520005	Toronto	1	535	5350322.02	3814
35202439	530	35	Ontario	3520	3520005	Toronto	1	535	5350306.01	4612
35202440	580	35	Ontario	3520	3520005	Toronto	1	535	5350322.02	3814
35202441	619	35	Ontario	3520	3520005	Toronto	1	535	5350306.01	4612
35202442	523	35	Ontario	3520	3520005	Toronto	1	535	5350322.02	3814
35202443	1060	35	Ontario	3520	3520005	Toronto	1	535	5350323.01	4274
35202446	312	35	Ontario	3520	3520005	Toronto	1	535	5350323.01	4274
35202447	446	35	Ontario	3520	3520005	Toronto	1	535	5350323.02	4950
35202448	281	35	Ontario	3520	3520005	Toronto	1	535	5350323.01	4274
35202449	406	35	Ontario	3520	3520005	Toronto	1	535	5350323.01	4274
35202450	276	35	Ontario	3520	3520005	Toronto	1	535	5350323.01	4274
35202451	581	35	Ontario	3520	3520005	Toronto	1	535	5350324.01	3275
35202452	297	35	Ontario	3520	3520005	Toronto	1	535	5350324.01	3275
35202453	614	35	Ontario	3520	3520005	Toronto	1	535	5350324.01	3275
35202454	683	35	Ontario	3520	3520005	Toronto	1	535	5350324.01	3275
35202455	459	35	Ontario	3520	3520005	Toronto	1	535	5350324.02	5925
35202456	355	35	Ontario	3520	3520005	Toronto	1	535	5350324.02	5925
35202457	277	35	Ontario	3520	3520005	Toronto	1	535	5350324.02	5925
35202458	329	35	Ontario	3520	3520005	Toronto	1	535	5350324.02	5925
35202459	432	35	Ontario	3520	3520005	Toronto	1	535	5350324.02	5925
35202460	388	35	Ontario	3520	3520005	Toronto	1	535	5350324.02	5925
35202461	310	35	Ontario	3520	3520005	Toronto	1	535	5350324.02	5925
35202462	1054	35	Ontario	3520	3520005	Toronto	1	535	5350324.02	5925
35202466	626	35	Ontario	3520	3520005	Toronto	1	535	5350324.03	3671
35202467	545	35	Ontario	3520	3520005	Toronto	1	535	5350324.03	3671
35202468	822	35	Ontario	3520	3520005	Toronto	1	535	5350324.03	3671
35202469	744	35	Ontario	3520	3520005	Toronto	1	535	5350324.05	3336
35202472	744	35	Ontario	3520	3520005	Toronto	1	535	5350324.05	3336
35202475	565	35	Ontario	3520	3520005	Toronto	1	535	5350324.06	3442
35202476	598	35	Ontario	3520	3520005	Toronto	1	535	5350324.06	3442
35202477	565	35	Ontario	3520	3520005	Toronto	1	535	5350324.06	3442
35202478	688	35	Ontario	3520	3520005	Toronto	1	535	5350324.06	3442
35202479	486	35	Ontario	3520	3520005	Toronto	1	535	5350324.05	3336
35202480	466	35	Ontario	3520	3520005	Toronto	1	535	5350324.05	3336
35202481	449	35	Ontario	3520	3520005	Toronto	1	535	5350324.05	3336
35202482	466	35	Ontario	3520	3520005	Toronto	1	535	5350324.02	5925
35202483	1254	35	Ontario	3520	3520005	Toronto	1	535	5350323.02	4950
35202484	265	35	Ontario	3520	3520005	Toronto	1	535	5350323.02	4950
35202485	269	35	Ontario	3520	3520005	Toronto	1	535	5350323.02	4950
35202486	420	35	Ontario	3520	3520005	Toronto	1	535	5350323.02	4950
35202487	276	35	Ontario	3520	3520005	Toronto	1	535	5350323.02	4950
35202491	488	35	Ontario	3520	3520005	Toronto	1	535	5350323.02	4950
35202492	350	35	Ontario	3520	3520005	Toronto	1	535	5350321.01	3808
35202493	356	35	Ontario	3520	3520005	Toronto	1	535	5350321.01	3808
35202494	428	35	Ontario	3520	3520005	Toronto	1	535	5350321.01	3808
35202495	401	35	Ontario	3520	3520005	Toronto	1	535	5350321.01	3808
35202496	626	35	Ontario	3520	3520005	Toronto	1	535	5350321.01	3808
35202497	440	35	Ontario	3520	3520005	Toronto	1	535	5350321.01	3808
35202498	548	35	Ontario	3520	3520005	Toronto	1	535	5350321.01	3808
35202499	659	35	Ontario	3520	3520005	Toronto	1	535	5350321.01	3808
35202500	472	35	Ontario	3520	3520005	Toronto	1	535	5350321.02	3879
35202501	970	35	Ontario	3520	3520005	Toronto	1	535	5350321.02	3879
35202502	412	35	Ontario	3520	3520005	Toronto	1	535	5350321.02	3879
35202503	501	35	Ontario	3520	3520005	Toronto	1	535	5350321.02	3879
35202504	604	35	Ontario	3520	3520005	Toronto	1	535	5350321.02	3879
35202507	371	35	Ontario	3520	3520005	Toronto	1	535	5350322.02	3814
35202508	463	35	Ontario	3520	3520005	Toronto	1	535	5350321.02	3879
35202509	457	35	Ontario	3520	3520005	Toronto	1	535	5350321.02	3879
35202510	935	35	Ontario	3520	3520005	Toronto	1	535	5350319.00	4099
35202511	722	35	Ontario	3520	3520005	Toronto	1	535	5350319.00	4099
35202512	481	35	Ontario	3520	3520005	Toronto	1	535	5350319.00	4099
35202513	455	35	Ontario	3520	3520005	Toronto	1	535	5350319.00	4099
35202514	440	35	Ontario	3520	3520005	Toronto	1	535	5350319.00	4099
35202515	554	35	Ontario	3520	3520005	Toronto	1	535	5350320.02	5802
35202516	449	35	Ontario	3520	3520005	Toronto	1	535	5350320.02	5802
35202517	525	35	Ontario	3520	3520005	Toronto	1	535	5350320.02	5802
35202522	485	35	Ontario	3520	3520005	Toronto	1	535	5350320.02	5802
35202523	498	35	Ontario	3520	3520005	Toronto	1	535	5350320.02	5802
35202534	965	35	Ontario	3520	3520005	Toronto	1	535	5350317.03	3531
35202535	458	35	Ontario	3520	3520005	Toronto	1	535	5350317.03	3531
35202547	881	35	Ontario	3520	3520005	Toronto	1	535	5350318.01	4762
35202548	504	35	Ontario	3520	3520005	Toronto	1	535	5350318.01	4762
35202549	447	35	Ontario	3520	3520005	Toronto	1	535	5350308.02	4327
35202550	542	35	Ontario	3520	3520005	Toronto	1	535	5350318.01	4762
35202551	507	35	Ontario	3520	3520005	Toronto	1	535	5350308.02	4327
35202553	947	35	Ontario	3520	3520005	Toronto	1	535	5350309.00	6361
35202554	1260	35	Ontario	3520	3520005	Toronto	1	535	5350309.00	6361
35202555	717	35	Ontario	3520	3520005	Toronto	1	535	5350309.00	6361
35202560	396	35	Ontario	3520	3520005	Toronto	1	535	5350317.05	2162
35202564	617	35	Ontario	3520	3520005	Toronto	1	535	5350310.01	3609
35202565	703	35	Ontario	3520	3520005	Toronto	1	535	5350310.01	3609
35202566	875	35	Ontario	3520	3520005	Toronto	1	535	5350310.01	3609
35202567	823	35	Ontario	3520	3520005	Toronto	1	535	5350310.01	3609
35202568	941	35	Ontario	3520	3520005	Toronto	1	535	5350297.01	7239
35202569	744	35	Ontario	3520	3520005	Toronto	1	535	5350297.01	7239
35202570	591	35	Ontario	3520	3520005	Toronto	1	535	5350310.01	3609
35202571	651	35	Ontario	3520	3520005	Toronto	1	535	5350309.00	6361
35202572	610	35	Ontario	3520	3520005	Toronto	1	535	5350308.02	4327
35202573	633	35	Ontario	3520	3520005	Toronto	1	535	5350308.02	4327
35202574	462	35	Ontario	3520	3520005	Toronto	1	535	5350308.02	4327
35202575	544	35	Ontario	3520	3520005	Toronto	1	535	5350308.02	4327
35202576	622	35	Ontario	3520	3520005	Toronto	1	535	5350308.02	4327
35202577	502	35	Ontario	3520	3520005	Toronto	1	535	5350308.02	4327
35202583	667	35	Ontario	3520	3520005	Toronto	1	535	5350318.01	4762
35202584	386	35	Ontario	3520	3520005	Toronto	1	535	5350318.01	4762
35202586	487	35	Ontario	3520	3520005	Toronto	1	535	5350319.00	4099
35202587	579	35	Ontario	3520	3520005	Toronto	1	535	5350319.00	4099
35202588	329	35	Ontario	3520	3520005	Toronto	1	535	5350320.01	5178
35202589	991	35	Ontario	3520	3520005	Toronto	1	535	5350320.01	5178
35202590	416	35	Ontario	3520	3520005	Toronto	1	535	5350318.01	4762
35202591	938	35	Ontario	3520	3520005	Toronto	1	535	5350317.03	3531
35202592	408	35	Ontario	3520	3520005	Toronto	1	535	5350317.03	3531
35202593	434	35	Ontario	3520	3520005	Toronto	1	535	5350317.03	3531
35202594	328	35	Ontario	3520	3520005	Toronto	1	535	5350317.03	3531
35202597	492	35	Ontario	3520	3520005	Toronto	1	535	5350299.01	6289
35202598	365	35	Ontario	3520	3520005	Toronto	1	535	5350299.01	6289
35202599	602	35	Ontario	3520	3520005	Toronto	1	535	5350299.01	6289
35202600	491	35	Ontario	3520	3520005	Toronto	1	535	5350299.01	6289
35202605	609	35	Ontario	3520	3520005	Toronto	1	535	5350276.01	6317
35202606	633	35	Ontario	3520	3520005	Toronto	1	535	5350276.01	6317
35202608	787	35	Ontario	3520	3520005	Toronto	1	535	5350266.00	3094
35202611	410	35	Ontario	3520	3520005	Toronto	1	535	5350266.00	3094
35202612	615	35	Ontario	3520	3520005	Toronto	1	535	5350266.00	3094
35202613	590	35	Ontario	3520	3520005	Toronto	1	535	5350274.01	4712
35202614	486	35	Ontario	3520	3520005	Toronto	1	535	5350274.01	4712
35202615	414	35	Ontario	3520	3520005	Toronto	1	535	5350274.01	4712
35202616	521	35	Ontario	3520	3520005	Toronto	1	535	5350274.02	4558
35202617	525	35	Ontario	3520	3520005	Toronto	1	535	5350274.02	4558
35202618	653	35	Ontario	3520	3520005	Toronto	1	535	5350274.02	4558
35202619	647	35	Ontario	3520	3520005	Toronto	1	535	5350274.02	4558
35202620	1733	35	Ontario	3520	3520005	Toronto	1	535	5350274.02	4558
35202621	479	35	Ontario	3520	3520005	Toronto	1	535	5350274.02	4558
35202622	424	35	Ontario	3520	3520005	Toronto	1	535	5350274.01	4712
35202623	238	35	Ontario	3520	3520005	Toronto	1	535	5350274.01	4712
35202627	397	35	Ontario	3520	3520005	Toronto	1	535	5350300.03	2448
35202628	1656	35	Ontario	3520	3520005	Toronto	1	535	5350306.02	4686
35202629	404	35	Ontario	3520	3520005	Toronto	1	535	5350264.00	1260
35202630	556	35	Ontario	3520	3520005	Toronto	1	535	5350264.00	1260
35202636	452	35	Ontario	3520	3520005	Toronto	1	535	5350196.01	1942
35202637	542	35	Ontario	3520	3520005	Toronto	1	535	5350195.01	4425
35202638	536	35	Ontario	3520	3520005	Toronto	1	535	5350195.01	4425
35202639	459	35	Ontario	3520	3520005	Toronto	1	535	5350195.01	4425
35202640	834	35	Ontario	3520	3520005	Toronto	1	535	5350195.01	4425
35202641	716	35	Ontario	3520	3520005	Toronto	1	535	5350195.01	4425
35202642	462	35	Ontario	3520	3520005	Toronto	1	535	5350195.02	2384
35202643	491	35	Ontario	3520	3520005	Toronto	1	535	5350196.02	5577
35202644	495	35	Ontario	3520	3520005	Toronto	1	535	5350196.02	5577
35202645	432	35	Ontario	3520	3520005	Toronto	1	535	5350196.02	5577
35202646	570	35	Ontario	3520	3520005	Toronto	1	535	5350196.02	5577
35202647	647	35	Ontario	3520	3520005	Toronto	1	535	5350127.00	5293
35202648	530	35	Ontario	3520	3520005	Toronto	1	535	5350127.00	5293
35202649	692	35	Ontario	3520	3520005	Toronto	1	535	5350127.00	5293
35202650	774	35	Ontario	3520	3520005	Toronto	1	535	5350127.00	5293
35202653	343	35	Ontario	3520	3520005	Toronto	1	535	5350137.00	6916
35202654	1333	35	Ontario	3520	3520005	Toronto	1	535	5350137.00	6916
35202655	1632	35	Ontario	3520	3520005	Toronto	1	535	5350136.02	8740
35202656	984	35	Ontario	3520	3520005	Toronto	1	535	5350136.02	8740
35202657	642	35	Ontario	3520	3520005	Toronto	1	535	5350136.02	8740
35202666	2549	35	Ontario	3520	3520005	Toronto	1	535	5350136.02	8740
35202669	2864	35	Ontario	3520	3520005	Toronto	1	535	5350128.02	12611
35202670	734	35	Ontario	3520	3520005	Toronto	1	535	5350128.02	12611
35202671	2799	35	Ontario	3520	3520005	Toronto	1	535	5350128.02	12611
35202672	1333	35	Ontario	3520	3520005	Toronto	1	535	5350128.02	12611
35202673	1397	35	Ontario	3520	3520005	Toronto	1	535	5350128.02	12611
35202674	1902	35	Ontario	3520	3520005	Toronto	1	535	5350128.02	12611
35202675	572	35	Ontario	3520	3520005	Toronto	1	535	5350127.00	5293
35202676	663	35	Ontario	3520	3520005	Toronto	1	535	5350127.00	5293
35202677	526	35	Ontario	3520	3520005	Toronto	1	535	5350127.00	5293
35202678	431	35	Ontario	3520	3520005	Toronto	1	535	5350127.00	5293
35202679	604	35	Ontario	3520	3520005	Toronto	1	535	5350126.00	4164
35202680	445	35	Ontario	3520	3520005	Toronto	1	535	5350126.00	4164
35202681	458	35	Ontario	3520	3520005	Toronto	1	535	5350127.00	5293
35202682	724	35	Ontario	3520	3520005	Toronto	1	535	5350126.00	4164
35202683	482	35	Ontario	3520	3520005	Toronto	1	535	5350196.02	5577
35202684	570	35	Ontario	3520	3520005	Toronto	1	535	5350196.02	5577
35202685	492	35	Ontario	3520	3520005	Toronto	1	535	5350196.02	5577
35202686	472	35	Ontario	3520	3520005	Toronto	1	535	5350196.02	5577
35202687	530	35	Ontario	3520	3520005	Toronto	1	535	5350196.02	5577
35202688	730	35	Ontario	3520	3520005	Toronto	1	535	5350195.02	2384
35202689	556	35	Ontario	3520	3520005	Toronto	1	535	5350195.02	2384
35202690	492	35	Ontario	3520	3520005	Toronto	1	535	5350196.02	5577
35202691	636	35	Ontario	3520	3520005	Toronto	1	535	5350195.02	2384
35202694	877	35	Ontario	3520	3520005	Toronto	1	535	5350195.01	4425
35202695	461	35	Ontario	3520	3520005	Toronto	1	535	5350195.01	4425
35202699	300	35	Ontario	3520	3520005	Toronto	1	535	5350264.00	1260
35202700	600	35	Ontario	3520	3520005	Toronto	1	535	5350263.02	3873
35202701	615	35	Ontario	3520	3520005	Toronto	1	535	5350263.02	3873
35202702	2658	35	Ontario	3520	3520005	Toronto	1	535	5350263.02	3873
35202703	411	35	Ontario	3520	3520005	Toronto	1	535	5350268.00	6458
35202704	469	35	Ontario	3520	3520005	Toronto	1	535	5350268.00	6458
35202705	1418	35	Ontario	3520	3520005	Toronto	1	535	5350268.00	6458
35202706	530	35	Ontario	3520	3520005	Toronto	1	535	5350268.00	6458
35202707	704	35	Ontario	3520	3520005	Toronto	1	535	5350268.00	6458
35202712	816	35	Ontario	3520	3520005	Toronto	1	535	5350263.03	4635
35202722	1407	35	Ontario	3520	3520005	Toronto	1	535	5350261.00	5547
35202727	636	35	Ontario	3520	3520005	Toronto	1	535	5350260.05	4139
35202733	1768	35	Ontario	3520	3520005	Toronto	1	535	5350260.04	3879
35202735	1497	35	Ontario	3520	3520005	Toronto	1	535	5350260.05	4139
35202736	897	35	Ontario	3520	3520005	Toronto	1	535	5350260.04	3879
35202739	729	35	Ontario	3520	3520005	Toronto	1	535	5350268.00	6458
35202741	488	35	Ontario	3520	3520005	Toronto	1	535	5350270.02	4263
35202742	365	35	Ontario	3520	3520005	Toronto	1	535	5350271.01	2394
35202743	934	35	Ontario	3520	3520005	Toronto	1	535	5350270.02	4263
35202744	518	35	Ontario	3520	3520005	Toronto	1	535	5350270.02	4263
35202745	540	35	Ontario	3520	3520005	Toronto	1	535	5350271.01	2394
35202746	473	35	Ontario	3520	3520005	Toronto	1	535	5350271.01	2394
35202747	663	35	Ontario	3520	3520005	Toronto	1	535	5350271.01	2394
35202748	913	35	Ontario	3520	3520005	Toronto	1	535	5350271.02	4724
35202749	315	35	Ontario	3520	3520005	Toronto	1	535	5350271.02	4724
35202750	772	35	Ontario	3520	3520005	Toronto	1	535	5350271.02	4724
35202751	383	35	Ontario	3520	3520005	Toronto	1	535	5350271.02	4724
35202752	430	35	Ontario	3520	3520005	Toronto	1	535	5350271.02	4724
35202753	440	35	Ontario	3520	3520005	Toronto	1	535	5350270.02	4263
35202756	485	35	Ontario	3520	3520005	Toronto	1	535	5350269.02	2562
35202757	416	35	Ontario	3520	3520005	Toronto	1	535	5350269.02	2562
35202758	478	35	Ontario	3520	3520005	Toronto	1	535	5350269.02	2562
35202760	728	35	Ontario	3520	3520005	Toronto	1	535	5350268.00	6458
35202761	424	35	Ontario	3520	3520005	Toronto	1	535	5350267.00	6042
35202762	906	35	Ontario	3520	3520005	Toronto	1	535	5350267.00	6042
35202763	404	35	Ontario	3520	3520005	Toronto	1	535	5350267.00	6042
35202764	415	35	Ontario	3520	3520005	Toronto	1	535	5350267.00	6042
35202765	567	35	Ontario	3520	3520005	Toronto	1	535	5350267.00	6042
35202767	480	35	Ontario	3520	3520005	Toronto	1	535	5350267.00	6042
35202768	893	35	Ontario	3520	3520005	Toronto	1	535	5350186.00	2382
35202769	551	35	Ontario	3520	3520005	Toronto	1	535	5350196.02	5577
35202770	574	35	Ontario	3520	3520005	Toronto	1	535	5350126.00	4164
35202771	559	35	Ontario	3520	3520005	Toronto	1	535	5350186.00	2382
35202772	594	35	Ontario	3520	3520005	Toronto	1	535	5350125.00	4270
35202773	599	35	Ontario	3520	3520005	Toronto	1	535	5350125.00	4270
35202774	486	35	Ontario	3520	3520005	Toronto	1	535	5350125.00	4270
35202775	472	35	Ontario	3520	3520005	Toronto	1	535	5350125.00	4270
35202776	562	35	Ontario	3520	3520005	Toronto	1	535	5350125.00	4270
35202777	549	35	Ontario	3520	3520005	Toronto	1	535	5350125.00	4270
35202778	596	35	Ontario	3520	3520005	Toronto	1	535	5350125.00	4270
35202779	412	35	Ontario	3520	3520005	Toronto	1	535	5350125.00	4270
35202787	576	35	Ontario	3520	3520005	Toronto	1	535	5350120.00	1418
35202788	1035	35	Ontario	3520	3520005	Toronto	1	535	5350121.00	3183
35202789	635	35	Ontario	3520	3520005	Toronto	1	535	5350121.00	3183
35202790	1513	35	Ontario	3520	3520005	Toronto	1	535	5350121.00	3183
35202791	564	35	Ontario	3520	3520005	Toronto	1	535	5350122.00	6199
35202792	390	35	Ontario	3520	3520005	Toronto	1	535	5350122.00	6199
35202797	580	35	Ontario	3520	3520005	Toronto	1	535	5350122.00	6199
35202798	636	35	Ontario	3520	3520005	Toronto	1	535	5350122.00	6199
35202799	670	35	Ontario	3520	3520005	Toronto	1	535	5350122.00	6199
35202800	426	35	Ontario	3520	3520005	Toronto	1	535	5350122.00	6199
35202801	699	35	Ontario	3520	3520005	Toronto	1	535	5350119.00	4856
35202802	484	35	Ontario	3520	3520005	Toronto	1	535	5350119.00	4856
35202803	789	35	Ontario	3520	3520005	Toronto	1	535	5350119.00	4856
35202804	908	35	Ontario	3520	3520005	Toronto	1	535	5350119.00	4856
35202805	615	35	Ontario	3520	3520005	Toronto	1	535	5350119.00	4856
35202806	877	35	Ontario	3520	3520005	Toronto	1	535	5350117.00	2518
35202807	1118	35	Ontario	3520	3520005	Toronto	1	535	5350117.00	2518
35202808	523	35	Ontario	3520	3520005	Toronto	1	535	5350117.00	2518
35202809	294	35	Ontario	3520	3520005	Toronto	1	535	5350118.00	3995
35202810	365	35	Ontario	3520	3520005	Toronto	1	535	5350118.00	3995
35202811	842	35	Ontario	3520	3520005	Toronto	1	535	5350120.00	1418
35202812	540	35	Ontario	3520	3520005	Toronto	1	535	5350090.00	4020
35202813	369	35	Ontario	3520	3520005	Toronto	1	535	5350090.00	4020
35202814	374	35	Ontario	3520	3520005	Toronto	1	535	5350090.00	4020
35202817	1789	35	Ontario	3520	3520005	Toronto	1	535	5350090.00	4020
35202818	1770	35	Ontario	3520	3520005	Toronto	1	535	5350089.00	5349
35202819	1080	35	Ontario	3520	3520005	Toronto	1	535	5350088.00	3127
35202820	2596	35	Ontario	3520	3520005	Toronto	1	535	5350089.00	5349
35202821	792	35	Ontario	3520	3520005	Toronto	1	535	5350088.00	3127
35202823	825	35	Ontario	3520	3520005	Toronto	1	535	5350088.00	3127
35202840	283	35	Ontario	3520	3520005	Toronto	1	535	5350032.00	6042
35202842	361	35	Ontario	3520	3520005	Toronto	1	535	5350032.00	6042
35202843	426	35	Ontario	3520	3520005	Toronto	1	535	5350032.00	6042
35202845	374	35	Ontario	3520	3520005	Toronto	1	535	5350032.00	6042
35202846	289	35	Ontario	3520	3520005	Toronto	1	535	5350032.00	6042
35202847	1025	35	Ontario	3520	3520005	Toronto	1	535	5350032.00	6042
35202848	624	35	Ontario	3520	3520005	Toronto	1	535	5350032.00	6042
35202849	629	35	Ontario	3520	3520005	Toronto	1	535	5350032.00	6042
35202850	2031	35	Ontario	3520	3520005	Toronto	1	535	5350032.00	6042
35202878	481	35	Ontario	3520	3520005	Toronto	1	535	5350087.00	4814
35202879	1239	35	Ontario	3520	3520005	Toronto	1	535	5350087.00	4814
35202880	918	35	Ontario	3520	3520005	Toronto	1	535	5350119.00	4856
35202881	443	35	Ontario	3520	3520005	Toronto	1	535	5350119.00	4856
35202882	563	35	Ontario	3520	3520005	Toronto	1	535	5350130.00	3355
35202883	330	35	Ontario	3520	3520005	Toronto	1	535	5350131.00	5258
35202884	487	35	Ontario	3520	3520005	Toronto	1	535	5350131.00	5258
35202886	426	35	Ontario	3520	3520005	Toronto	1	535	5350131.00	5258
35202887	483	35	Ontario	3520	3520005	Toronto	1	535	5350131.00	5258
35202888	478	35	Ontario	3520	3520005	Toronto	1	535	5350131.00	5258
35202889	397	35	Ontario	3520	3520005	Toronto	1	535	5350166.00	4024
35202890	603	35	Ontario	3520	3520005	Toronto	1	535	5350166.00	4024
35202891	562	35	Ontario	3520	3520005	Toronto	1	535	5350166.00	4024
35202892	318	35	Ontario	3520	3520005	Toronto	1	535	5350131.00	5258
35202893	620	35	Ontario	3520	3520005	Toronto	1	535	5350131.00	5258
35202894	717	35	Ontario	3520	3520005	Toronto	1	535	5350133.00	7082
35202895	515	35	Ontario	3520	3520005	Toronto	1	535	5350130.00	3355
35202896	432	35	Ontario	3520	3520005	Toronto	1	535	5350131.00	5258
35202897	462	35	Ontario	3520	3520005	Toronto	1	535	5350130.00	3355
35202898	382	35	Ontario	3520	3520005	Toronto	1	535	5350130.00	3355
35202899	505	35	Ontario	3520	3520005	Toronto	1	535	5350130.00	3355
35202900	697	35	Ontario	3520	3520005	Toronto	1	535	5350129.00	5642
35202901	498	35	Ontario	3520	3520005	Toronto	1	535	5350130.00	3355
35202902	489	35	Ontario	3520	3520005	Toronto	1	535	5350129.00	5642
35202903	693	35	Ontario	3520	3520005	Toronto	1	535	5350129.00	5642
35202904	477	35	Ontario	3520	3520005	Toronto	1	535	5350129.00	5642
35202905	547	35	Ontario	3520	3520005	Toronto	1	535	5350129.00	5642
35202906	861	35	Ontario	3520	3520005	Toronto	1	535	5350129.00	5642
35202907	470	35	Ontario	3520	3520005	Toronto	1	535	5350129.00	5642
35202910	396	35	Ontario	3520	3520005	Toronto	1	535	5350128.02	12611
35202911	558	35	Ontario	3520	3520005	Toronto	1	535	5350128.02	12611
35202912	628	35	Ontario	3520	3520005	Toronto	1	535	5350128.02	12611
35202918	679	35	Ontario	3520	3520005	Toronto	1	535	5350126.00	4164
35202919	540	35	Ontario	3520	3520005	Toronto	1	535	5350126.00	4164
35202920	598	35	Ontario	3520	3520005	Toronto	1	535	5350126.00	4164
35202928	895	35	Ontario	3520	3520005	Toronto	1	535	5350129.00	5642
35202930	583	35	Ontario	3520	3520005	Toronto	1	535	5350122.00	6199
35202931	611	35	Ontario	3520	3520005	Toronto	1	535	5350122.00	6199
35202932	513	35	Ontario	3520	3520005	Toronto	1	535	5350129.00	5642
35202933	430	35	Ontario	3520	3520005	Toronto	1	535	5350130.00	3355
35202935	614	35	Ontario	3520	3520005	Toronto	1	535	5350134.00	2911
35202936	559	35	Ontario	3520	3520005	Toronto	1	535	5350134.00	2911
35202937	643	35	Ontario	3520	3520005	Toronto	1	535	5350134.00	2911
35202938	519	35	Ontario	3520	3520005	Toronto	1	535	5350134.00	2911
35202939	630	35	Ontario	3520	3520005	Toronto	1	535	5350133.00	7082
35202940	469	35	Ontario	3520	3520005	Toronto	1	535	5350133.00	7082
35202941	483	35	Ontario	3520	3520005	Toronto	1	535	5350133.00	7082
35202942	576	35	Ontario	3520	3520005	Toronto	1	535	5350134.00	2911
35202943	748	35	Ontario	3520	3520005	Toronto	1	535	5350137.00	6916
35202944	741	35	Ontario	3520	3520005	Toronto	1	535	5350137.00	6916
35202945	476	35	Ontario	3520	3520005	Toronto	1	535	5350137.00	6916
35202946	584	35	Ontario	3520	3520005	Toronto	1	535	5350137.00	6916
35202947	862	35	Ontario	3520	3520005	Toronto	1	535	5350137.00	6916
35202948	375	35	Ontario	3520	3520005	Toronto	1	535	5350265.00	5555
35202949	702	35	Ontario	3520	3520005	Toronto	1	535	5350137.00	6916
35202950	578	35	Ontario	3520	3520005	Toronto	1	535	5350196.01	1942
35202951	418	35	Ontario	3520	3520005	Toronto	1	535	5350196.01	1942
35202952	494	35	Ontario	3520	3520005	Toronto	1	535	5350196.01	1942
35202953	493	35	Ontario	3520	3520005	Toronto	1	535	5350288.00	11027
35202954	495	35	Ontario	3520	3520005	Toronto	1	535	5350288.00	11027
35202955	594	35	Ontario	3520	3520005	Toronto	1	535	5350288.00	11027
35202965	812	35	Ontario	3520	3520005	Toronto	1	535	5350242.00	1566
35202966	328	35	Ontario	3520	3520005	Toronto	1	535	5350242.00	1566
35202967	452	35	Ontario	3520	3520005	Toronto	1	535	5350241.00	2772
35202968	705	35	Ontario	3520	3520005	Toronto	1	535	5350241.00	2772
35202969	514	35	Ontario	3520	3520005	Toronto	1	535	5350241.00	2772
35202970	426	35	Ontario	3520	3520005	Toronto	1	535	5350242.00	1566
35202971	605	35	Ontario	3520	3520005	Toronto	1	535	5350241.00	2772
35202972	496	35	Ontario	3520	3520005	Toronto	1	535	5350241.00	2772
35202973	440	35	Ontario	3520	3520005	Toronto	1	535	5350240.01	3377
35202974	361	35	Ontario	3520	3520005	Toronto	1	535	5350240.02	6089
35202975	335	35	Ontario	3520	3520005	Toronto	1	535	5350240.02	6089
35202976	352	35	Ontario	3520	3520005	Toronto	1	535	5350240.02	6089
35202977	262	35	Ontario	3520	3520005	Toronto	1	535	5350240.02	6089
35202982	335	35	Ontario	3520	3520005	Toronto	1	535	5350240.02	6089
35202983	545	35	Ontario	3520	3520005	Toronto	1	535	5350240.02	6089
35202985	556	35	Ontario	3520	3520005	Toronto	1	535	5350230.02	6558
35202986	518	35	Ontario	3520	3520005	Toronto	1	535	5350230.02	6558
35202987	494	35	Ontario	3520	3520005	Toronto	1	535	5350230.02	6558
35202988	460	35	Ontario	3520	3520005	Toronto	1	535	5350230.02	6558
35202989	433	35	Ontario	3520	3520005	Toronto	1	535	5350230.02	6558
35202990	933	35	Ontario	3520	3520005	Toronto	1	535	5350230.02	6558
35202991	802	35	Ontario	3520	3520005	Toronto	1	535	5350230.02	6558
35202992	560	35	Ontario	3520	3520005	Toronto	1	535	5350230.01	2649
35202993	817	35	Ontario	3520	3520005	Toronto	1	535	5350231.00	6273
35202994	305	35	Ontario	3520	3520005	Toronto	1	535	5350231.00	6273
35202995	348	35	Ontario	3520	3520005	Toronto	1	535	5350231.00	6273
35202996	602	35	Ontario	3520	3520005	Toronto	1	535	5350240.01	3377
35202997	635	35	Ontario	3520	3520005	Toronto	1	535	5350240.01	3377
35202998	527	35	Ontario	3520	3520005	Toronto	1	535	5350240.01	3377
35202999	493	35	Ontario	3520	3520005	Toronto	1	535	5350240.01	3377
35203000	680	35	Ontario	3520	3520005	Toronto	1	535	5350240.01	3377
35203001	546	35	Ontario	3520	3520005	Toronto	1	535	5350238.01	3500
35203002	846	35	Ontario	3520	3520005	Toronto	1	535	5350238.01	3500
35203003	537	35	Ontario	3520	3520005	Toronto	1	535	5350232.00	3820
35203004	597	35	Ontario	3520	3520005	Toronto	1	535	5350232.00	3820
35203005	579	35	Ontario	3520	3520005	Toronto	1	535	5350232.00	3820
35203006	465	35	Ontario	3520	3520005	Toronto	1	535	5350232.00	3820
35203007	610	35	Ontario	3520	3520005	Toronto	1	535	5350232.00	3820
35203008	522	35	Ontario	3520	3520005	Toronto	1	535	5350233.00	5707
35203009	430	35	Ontario	3520	3520005	Toronto	1	535	5350233.00	5707
35203015	274	35	Ontario	3520	3520005	Toronto	1	535	5350315.03	5562
35203016	685	35	Ontario	3520	3520005	Toronto	1	535	5350315.03	5562
35203018	233	35	Ontario	3520	3520005	Toronto	1	535	5350315.01	3267
35203026	626	35	Ontario	3520	3520005	Toronto	1	535	5350250.04	5939
35203027	766	35	Ontario	3520	3520005	Toronto	1	535	5350249.01	4598
35203028	464	35	Ontario	3520	3520005	Toronto	1	535	5350249.01	4598
35203029	253	35	Ontario	3520	3520005	Toronto	1	535	5350249.01	4598
35203030	366	35	Ontario	3520	3520005	Toronto	1	535	5350249.01	4598
35203031	1038	35	Ontario	3520	3520005	Toronto	1	535	5350249.01	4598
35203032	376	35	Ontario	3520	3520005	Toronto	1	535	5350249.04	2709
35203033	375	35	Ontario	3520	3520005	Toronto	1	535	5350249.04	2709
35203034	121	35	Ontario	3520	3520005	Toronto	1	535	5350249.04	2709
35203035	665	35	Ontario	3520	3520005	Toronto	1	535	5350249.03	5569
35203036	454	35	Ontario	3520	3520005	Toronto	1	535	5350249.03	5569
35203037	478	35	Ontario	3520	3520005	Toronto	1	535	5350249.03	5569
35203038	1059	35	Ontario	3520	3520005	Toronto	1	535	5350249.03	5569
35203039	461	35	Ontario	3520	3520005	Toronto	1	535	5350249.03	5569
35203040	342	35	Ontario	3520	3520005	Toronto	1	535	5350249.03	5569
35203041	808	35	Ontario	3520	3520005	Toronto	1	535	5350249.03	5569
35203042	603	35	Ontario	3520	3520005	Toronto	1	535	5350249.03	5569
35203043	420	35	Ontario	3520	3520005	Toronto	1	535	5350249.01	4598
35203044	346	35	Ontario	3520	3520005	Toronto	1	535	5350249.01	4598
35203045	537	35	Ontario	3520	3520005	Toronto	1	535	5350249.01	4598
35203046	408	35	Ontario	3520	3520005	Toronto	1	535	5350249.01	4598
35203047	652	35	Ontario	3520	3520005	Toronto	1	535	5350248.03	2651
35203048	527	35	Ontario	3520	3520005	Toronto	1	535	5350248.03	2651
35203049	231	35	Ontario	3520	3520005	Toronto	1	535	5350248.03	2651
35203050	362	35	Ontario	3520	3520005	Toronto	1	535	5350248.05	4285
35203051	816	35	Ontario	3520	3520005	Toronto	1	535	5350248.05	4285
35203052	133	35	Ontario	3520	3520005	Toronto	1	535	5350248.03	2651
35203053	1147	35	Ontario	3520	3520005	Toronto	1	535	5350248.02	5538
35203054	1108	35	Ontario	3520	3520005	Toronto	1	535	5350248.03	2651
35203055	699	35	Ontario	3520	3520005	Toronto	1	535	5350249.03	5569
35203056	909	35	Ontario	3520	3520005	Toronto	1	535	5350249.05	5606
35203057	1526	35	Ontario	3520	3520005	Toronto	1	535	5350249.05	5606
35203058	593	35	Ontario	3520	3520005	Toronto	1	535	5350249.04	2709
35203059	318	35	Ontario	3520	3520005	Toronto	1	535	5350249.04	2709
35203060	288	35	Ontario	3520	3520005	Toronto	1	535	5350249.04	2709
35203061	638	35	Ontario	3520	3520005	Toronto	1	535	5350249.04	2709
35203064	509	35	Ontario	3520	3520005	Toronto	1	535	5350249.05	5606
35203071	379	35	Ontario	3520	3520005	Toronto	1	535	5350248.05	4285
35203072	372	35	Ontario	3520	3520005	Toronto	1	535	5350248.05	4285
35203073	386	35	Ontario	3520	3520005	Toronto	1	535	5350248.05	4285
35203074	515	35	Ontario	3520	3520005	Toronto	1	535	5350248.05	4285
35203075	686	35	Ontario	3520	3520005	Toronto	1	535	5350248.05	4285
35203077	361	35	Ontario	3520	3520005	Toronto	1	535	5350248.05	4285
35203079	281	35	Ontario	3520	3520005	Toronto	1	535	5350248.04	4945
35203080	386	35	Ontario	3520	3520005	Toronto	1	535	5350248.04	4945
35203081	373	35	Ontario	3520	3520005	Toronto	1	535	5350248.04	4945
35203082	377	35	Ontario	3520	3520005	Toronto	1	535	5350248.04	4945
35203086	939	35	Ontario	3520	3520005	Toronto	1	535	5350248.04	4945
35203093	693	35	Ontario	3520	3520005	Toronto	1	535	5350247.02	7213
35203094	538	35	Ontario	3520	3520005	Toronto	1	535	5350247.02	7213
35203095	642	35	Ontario	3520	3520005	Toronto	1	535	5350247.02	7213
35203096	749	35	Ontario	3520	3520005	Toronto	1	535	5350247.02	7213
35203097	510	35	Ontario	3520	3520005	Toronto	1	535	5350247.02	7213
35203098	486	35	Ontario	3520	3520005	Toronto	1	535	5350247.02	7213
35203102	391	35	Ontario	3520	3520005	Toronto	1	535	5350238.02	5306
35203105	390	35	Ontario	3520	3520005	Toronto	1	535	5350235.02	5166
35203107	713	35	Ontario	3520	3520005	Toronto	1	535	5350223.01	1522
35203108	649	35	Ontario	3520	3520005	Toronto	1	535	5350223.01	1522
35203109	824	35	Ontario	3520	3520005	Toronto	1	535	5350228.00	3144
35203110	573	35	Ontario	3520	3520005	Toronto	1	535	5350228.00	3144
35203111	555	35	Ontario	3520	3520005	Toronto	1	535	5350221.01	6363
35203112	452	35	Ontario	3520	3520005	Toronto	1	535	5350221.01	6363
35203113	258	35	Ontario	3520	3520005	Toronto	1	535	5350221.01	6363
35203126	608	35	Ontario	3520	3520005	Toronto	1	535	5350216.00	5489
35203127	947	35	Ontario	3520	3520005	Toronto	1	535	5350217.00	5900
35203128	417	35	Ontario	3520	3520005	Toronto	1	535	5350217.00	5900
35203129	394	35	Ontario	3520	3520005	Toronto	1	535	5350217.00	5900
35203130	458	35	Ontario	3520	3520005	Toronto	1	535	5350217.00	5900
35203131	1434	35	Ontario	3520	3520005	Toronto	1	535	5350217.00	5900
35203132	452	35	Ontario	3520	3520005	Toronto	1	535	5350217.00	5900
35203133	334	35	Ontario	3520	3520005	Toronto	1	535	5350217.00	5900
35203134	382	35	Ontario	3520	3520005	Toronto	1	535	5350217.00	5900
35203135	513	35	Ontario	3520	3520005	Toronto	1	535	5350216.00	5489
35203136	454	35	Ontario	3520	3520005	Toronto	1	535	5350216.00	5489
35203137	687	35	Ontario	3520	3520005	Toronto	1	535	5350216.00	5489
35203138	454	35	Ontario	3520	3520005	Toronto	1	535	5350215.00	7151
35203139	565	35	Ontario	3520	3520005	Toronto	1	535	5350216.00	5489
35203140	732	35	Ontario	3520	3520005	Toronto	1	535	5350216.00	5489
35203141	455	35	Ontario	3520	3520005	Toronto	1	535	5350216.00	5489
35203142	525	35	Ontario	3520	3520005	Toronto	1	535	5350216.00	5489
35203143	553	35	Ontario	3520	3520005	Toronto	1	535	5350217.00	5900
35203144	529	35	Ontario	3520	3520005	Toronto	1	535	5350217.00	5900
35203146	950	35	Ontario	3520	3520005	Toronto	1	535	5350216.00	5489
35203147	868	35	Ontario	3520	3520005	Toronto	1	535	5350150.00	4210
35203148	449	35	Ontario	3520	3520005	Toronto	1	535	5350050.01	8648
35203149	1067	35	Ontario	3520	3520005	Toronto	1	535	5350050.01	8648
35203150	481	35	Ontario	3520	3520005	Toronto	1	535	5350050.01	8648
35203151	471	35	Ontario	3520	3520005	Toronto	1	535	5350050.01	8648
35203152	602	35	Ontario	3520	3520005	Toronto	1	535	5350050.01	8648
35203153	600	35	Ontario	3520	3520005	Toronto	1	535	5350104.00	5476
35203154	490	35	Ontario	3520	3520005	Toronto	1	535	5350150.00	4210
35203156	384	35	Ontario	3520	3520005	Toronto	1	535	5350008.02	11591
35203157	9625	35	Ontario	3520	3520005	Toronto	1	535	5350008.02	11591
35203160	2581	35	Ontario	3520	3520005	Toronto	1	535	5350010.01	5611
35203161	520	35	Ontario	3520	3520005	Toronto	1	535	5350009.00	520
35203162	973	35	Ontario	3520	3520005	Toronto	1	535	5350010.01	5611
35203163	513	35	Ontario	3520	3520005	Toronto	1	535	5350010.02	7468
35203167	292	35	Ontario	3520	3520005	Toronto	1	535	5350007.02	4422
35203170	596	35	Ontario	3520	3520005	Toronto	1	535	5350007.01	3402
35203174	604	35	Ontario	3520	3520005	Toronto	1	535	5350002.00	604
35203176	3438	35	Ontario	3520	3520005	Toronto	1	535	5350016.00	11144
35203177	2230	35	Ontario	3520	3520005	Toronto	1	535	5350018.00	3633
35203183	512	35	Ontario	3520	3520005	Toronto	1	535	5350068.00	2451
35203184	525	35	Ontario	3520	3520005	Toronto	1	535	5350068.00	2451
35203185	116	35	Ontario	3520	3520005	Toronto	1	535	5350069.00	4847
35203190	1290	35	Ontario	3520	3520005	Toronto	1	535	5350028.01	1290
35203191	293	35	Ontario	3520	3520005	Toronto	1	535	5350018.00	3633
35203192	605	35	Ontario	3520	3520005	Toronto	1	535	5350018.00	3633
35203193	505	35	Ontario	3520	3520005	Toronto	1	535	5350018.00	3633
35203194	588	35	Ontario	3520	3520005	Toronto	1	535	5350019.00	3269
35203195	726	35	Ontario	3520	3520005	Toronto	1	535	5350019.00	3269
35203196	292	35	Ontario	3520	3520005	Toronto	1	535	5350019.00	3269
35203197	453	35	Ontario	3520	3520005	Toronto	1	535	5350019.00	3269
35203198	338	35	Ontario	3520	3520005	Toronto	1	535	5350019.00	3269
35203199	872	35	Ontario	3520	3520005	Toronto	1	535	5350019.00	3269
35203200	776	35	Ontario	3520	3520005	Toronto	1	535	5350027.00	4405
35203201	668	35	Ontario	3520	3520005	Toronto	1	535	5350027.00	4405
35203202	456	35	Ontario	3520	3520005	Toronto	1	535	5350028.02	5868
35203203	336	35	Ontario	3520	3520005	Toronto	1	535	5350028.02	5868
35203204	303	35	Ontario	3520	3520005	Toronto	1	535	5350028.02	5868
35203208	386	35	Ontario	3520	3520005	Toronto	1	535	5350027.00	4405
35203209	598	35	Ontario	3520	3520005	Toronto	1	535	5350027.00	4405
35203210	315	35	Ontario	3520	3520005	Toronto	1	535	5350027.00	4405
35203211	302	35	Ontario	3520	3520005	Toronto	1	535	5350026.00	6409
35203212	414	35	Ontario	3520	3520005	Toronto	1	535	5350026.00	6409
35203213	528	35	Ontario	3520	3520005	Toronto	1	535	5350026.00	6409
35203214	498	35	Ontario	3520	3520005	Toronto	1	535	5350026.00	6409
35203216	238	35	Ontario	3520	3520005	Toronto	1	535	5350026.00	6409
35203217	535	35	Ontario	3520	3520005	Toronto	1	535	5350026.00	6409
35203218	625	35	Ontario	3520	3520005	Toronto	1	535	5350026.00	6409
35203219	390	35	Ontario	3520	3520005	Toronto	1	535	5350026.00	6409
35203220	389	35	Ontario	3520	3520005	Toronto	1	535	5350026.00	6409
35203221	566	35	Ontario	3520	3520005	Toronto	1	535	5350026.00	6409
35203222	623	35	Ontario	3520	3520005	Toronto	1	535	5350026.00	6409
35203223	202	35	Ontario	3520	3520005	Toronto	1	535	5350026.00	6409
35203224	424	35	Ontario	3520	3520005	Toronto	1	535	5350027.00	4405
35203225	450	35	Ontario	3520	3520005	Toronto	1	535	5350027.00	4405
35203226	545	35	Ontario	3520	3520005	Toronto	1	535	5350026.00	6409
35203227	554	35	Ontario	3520	3520005	Toronto	1	535	5350026.00	6409
35203228	620	35	Ontario	3520	3520005	Toronto	1	535	5350021.00	5192
35203229	483	35	Ontario	3520	3520005	Toronto	1	535	5350021.00	5192
35203230	707	35	Ontario	3520	3520005	Toronto	1	535	5350021.00	5192
35203231	692	35	Ontario	3520	3520005	Toronto	1	535	5350021.00	5192
35203232	694	35	Ontario	3520	3520005	Toronto	1	535	5350021.00	5192
35203233	636	35	Ontario	3520	3520005	Toronto	1	535	5350021.00	5192
35203234	672	35	Ontario	3520	3520005	Toronto	1	535	5350021.00	5192
35203235	555	35	Ontario	3520	3520005	Toronto	1	535	5350022.00	3847
35203236	638	35	Ontario	3520	3520005	Toronto	1	535	5350022.00	3847
35203237	612	35	Ontario	3520	3520005	Toronto	1	535	5350022.00	3847
35203238	456	35	Ontario	3520	3520005	Toronto	1	535	5350022.00	3847
35203239	688	35	Ontario	3520	3520005	Toronto	1	535	5350021.00	5192
35203240	790	35	Ontario	3520	3520005	Toronto	1	535	5350339.00	6937
35203241	581	35	Ontario	3520	3520005	Toronto	1	535	5350339.00	6937
35203242	573	35	Ontario	3520	3520005	Toronto	1	535	5350339.00	6937
35203243	450	35	Ontario	3520	3520005	Toronto	1	535	5350339.00	6937
35203244	423	35	Ontario	3520	3520005	Toronto	1	535	5350339.00	6937
35203245	423	35	Ontario	3520	3520005	Toronto	1	535	5350339.00	6937
35203246	432	35	Ontario	3520	3520005	Toronto	1	535	5350339.00	6937
35203247	653	35	Ontario	3520	3520005	Toronto	1	535	5350339.00	6937
35203248	611	35	Ontario	3520	3520005	Toronto	1	535	5350338.00	6092
35203249	541	35	Ontario	3520	3520005	Toronto	1	535	5350338.00	6092
35203250	618	35	Ontario	3520	3520005	Toronto	1	535	5350338.00	6092
35203251	543	35	Ontario	3520	3520005	Toronto	1	535	5350338.00	6092
35203252	596	35	Ontario	3520	3520005	Toronto	1	535	5350338.00	6092
35203253	363	35	Ontario	3520	3520005	Toronto	1	535	5350338.00	6092
35203254	454	35	Ontario	3520	3520005	Toronto	1	535	5350338.00	6092
35203255	534	35	Ontario	3520	3520005	Toronto	1	535	5350338.00	6092
35203256	547	35	Ontario	3520	3520005	Toronto	1	535	5350338.00	6092
35203257	696	35	Ontario	3520	3520005	Toronto	1	535	5350338.00	6092
35203258	544	35	Ontario	3520	3520005	Toronto	1	535	5350336.00	6901
35203259	631	35	Ontario	3520	3520005	Toronto	1	535	5350336.00	6901
35203260	453	35	Ontario	3520	3520005	Toronto	1	535	5350336.00	6901
35203261	675	35	Ontario	3520	3520005	Toronto	1	535	5350336.00	6901
35203263	422	35	Ontario	3520	3520005	Toronto	1	535	5350336.00	6901
35203264	570	35	Ontario	3520	3520005	Toronto	1	535	5350336.00	6901
35203265	502	35	Ontario	3520	3520005	Toronto	1	535	5350336.00	6901
35203266	462	35	Ontario	3520	3520005	Toronto	1	535	5350336.00	6901
35203267	533	35	Ontario	3520	3520005	Toronto	1	535	5350336.00	6901
35203268	738	35	Ontario	3520	3520005	Toronto	1	535	5350336.00	6901
35203269	567	35	Ontario	3520	3520005	Toronto	1	535	5350336.00	6901
35203270	83	35	Ontario	3520	3520005	Toronto	1	535	5350335.00	7857
35203271	549	35	Ontario	3520	3520005	Toronto	1	535	5350335.00	7857
35203273	1459	35	Ontario	3520	3520005	Toronto	1	535	5350335.00	7857
35203274	807	35	Ontario	3520	3520005	Toronto	1	535	5350335.00	7857
35203275	965	35	Ontario	3520	3520005	Toronto	1	535	5350335.00	7857
35203276	605	35	Ontario	3520	3520005	Toronto	1	535	5350334.00	3610
35203277	502	35	Ontario	3520	3520005	Toronto	1	535	5350334.00	3610
35203278	492	35	Ontario	3520	3520005	Toronto	1	535	5350334.00	3610
35203279	634	35	Ontario	3520	3520005	Toronto	1	535	5350333.00	4717
35203280	420	35	Ontario	3520	3520005	Toronto	1	535	5350335.00	7857
35203281	438	35	Ontario	3520	3520005	Toronto	1	535	5350335.00	7857
35203282	428	35	Ontario	3520	3520005	Toronto	1	535	5350335.00	7857
35203283	600	35	Ontario	3520	3520005	Toronto	1	535	5350335.00	7857
35203284	426	35	Ontario	3520	3520005	Toronto	1	535	5350335.00	7857
35203285	540	35	Ontario	3520	3520005	Toronto	1	535	5350333.00	4717
35203286	624	35	Ontario	3520	3520005	Toronto	1	535	5350333.00	4717
35203287	452	35	Ontario	3520	3520005	Toronto	1	535	5350333.00	4717
35203288	1035	35	Ontario	3520	3520005	Toronto	1	535	5350333.00	4717
35203289	677	35	Ontario	3520	3520005	Toronto	1	535	5350355.02	5097
35203290	515	35	Ontario	3520	3520005	Toronto	1	535	5350355.02	5097
35203291	953	35	Ontario	3520	3520005	Toronto	1	535	5350355.02	5097
35203292	338	35	Ontario	3520	3520005	Toronto	1	535	5350355.02	5097
35203293	188	35	Ontario	3520	3520005	Toronto	1	535	5350355.02	5097
35203294	598	35	Ontario	3520	3520005	Toronto	1	535	5350355.02	5097
35203296	301	35	Ontario	3520	3520005	Toronto	1	535	5350355.02	5097
35203297	522	35	Ontario	3520	3520005	Toronto	1	535	5350356.00	4962
35203298	540	35	Ontario	3520	3520005	Toronto	1	535	5350356.00	4962
35203299	516	35	Ontario	3520	3520005	Toronto	1	535	5350356.00	4962
35203300	460	35	Ontario	3520	3520005	Toronto	1	535	5350356.00	4962
35203301	475	35	Ontario	3520	3520005	Toronto	1	535	5350356.00	4962
35203314	562	35	Ontario	3520	3520005	Toronto	1	535	5350331.01	5545
35203315	382	35	Ontario	3520	3520005	Toronto	1	535	5350331.01	5545
35203316	423	35	Ontario	3520	3520005	Toronto	1	535	5350331.01	5545
35203317	542	35	Ontario	3520	3520005	Toronto	1	535	5350331.01	5545
35203318	659	35	Ontario	3520	3520005	Toronto	1	535	5350331.01	5545
35203321	374	35	Ontario	3520	3520005	Toronto	1	535	5350330.00	4252
35203322	628	35	Ontario	3520	3520005	Toronto	1	535	5350330.00	4252
35203323	391	35	Ontario	3520	3520005	Toronto	1	535	5350330.00	4252
35203324	587	35	Ontario	3520	3520005	Toronto	1	535	5350358.01	3504
35203330	1062	35	Ontario	3520	3520005	Toronto	1	535	5350359.00	7681
35203331	908	35	Ontario	3520	3520005	Toronto	1	535	5350364.01	5865
35203332	406	35	Ontario	3520	3520005	Toronto	1	535	5350364.02	3110
35203333	720	35	Ontario	3520	3520005	Toronto	1	535	5350364.02	3110
35203334	482	35	Ontario	3520	3520005	Toronto	1	535	5350364.02	3110
35203337	357	35	Ontario	3520	3520005	Toronto	1	535	5350357.02	5001
35203338	427	35	Ontario	3520	3520005	Toronto	1	535	5350357.02	5001
35203339	423	35	Ontario	3520	3520005	Toronto	1	535	5350357.02	5001
35203340	1804	35	Ontario	3520	3520005	Toronto	1	535	5350357.02	5001
35203342	1306	35	Ontario	3520	3520005	Toronto	1	535	5350331.01	5545
35203344	286	35	Ontario	3520	3520005	Toronto	1	535	5350331.01	5545
35203345	593	35	Ontario	3520	3520005	Toronto	1	535	5350357.01	6706
35203346	390	35	Ontario	3520	3520005	Toronto	1	535	5350357.01	6706
35203347	339	35	Ontario	3520	3520005	Toronto	1	535	5350357.01	6706
35203348	805	35	Ontario	3520	3520005	Toronto	1	535	5350357.01	6706
35203350	923	35	Ontario	3520	3520005	Toronto	1	535	5350357.01	6706
35203351	603	35	Ontario	3520	3520005	Toronto	1	535	5350365.00	7650
35203352	448	35	Ontario	3520	3520005	Toronto	1	535	5350365.00	7650
35203353	493	35	Ontario	3520	3520005	Toronto	1	535	5350365.00	7650
35203354	543	35	Ontario	3520	3520005	Toronto	1	535	5350364.02	3110
35203355	503	35	Ontario	3520	3520005	Toronto	1	535	5350365.00	7650
35203356	589	35	Ontario	3520	3520005	Toronto	1	535	5350365.00	7650
35203357	348	35	Ontario	3520	3520005	Toronto	1	535	5350364.01	5865
35203358	460	35	Ontario	3520	3520005	Toronto	1	535	5350364.01	5865
35203359	474	35	Ontario	3520	3520005	Toronto	1	535	5350364.01	5865
35203360	290	35	Ontario	3520	3520005	Toronto	1	535	5350364.01	5865
35203361	543	35	Ontario	3520	3520005	Toronto	1	535	5350364.01	5865
35203370	1511	35	Ontario	3520	3520005	Toronto	1	535	5350365.00	7650
35203371	1655	35	Ontario	3520	3520005	Toronto	1	535	5350367.01	4534
35203372	1381	35	Ontario	3520	3520005	Toronto	1	535	5350367.01	4534
35203373	328	35	Ontario	3520	3520005	Toronto	1	535	5350367.01	4534
35203374	591	35	Ontario	3520	3520005	Toronto	1	535	5350367.01	4534
35203375	295	35	Ontario	3520	3520005	Toronto	1	535	5350367.01	4534
35203376	284	35	Ontario	3520	3520005	Toronto	1	535	5350367.01	4534
35203377	543	35	Ontario	3520	3520005	Toronto	1	535	5350367.02	3560
35203378	640	35	Ontario	3520	3520005	Toronto	1	535	5350367.02	3560
35203379	575	35	Ontario	3520	3520005	Toronto	1	535	5350367.02	3560
35203380	458	35	Ontario	3520	3520005	Toronto	1	535	5350367.02	3560
35203381	465	35	Ontario	3520	3520005	Toronto	1	535	5350367.02	3560
35203382	491	35	Ontario	3520	3520005	Toronto	1	535	5350367.02	3560
35203383	388	35	Ontario	3520	3520005	Toronto	1	535	5350367.02	3560
35203384	542	35	Ontario	3520	3520005	Toronto	1	535	5350368.02	4365
35203385	471	35	Ontario	3520	3520005	Toronto	1	535	5350368.02	4365
35203386	604	35	Ontario	3520	3520005	Toronto	1	535	5350368.02	4365
35203387	565	35	Ontario	3520	3520005	Toronto	1	535	5350368.02	4365
35203388	525	35	Ontario	3520	3520005	Toronto	1	535	5350369.00	8145
35203389	464	35	Ontario	3520	3520005	Toronto	1	535	5350368.02	4365
35203391	427	35	Ontario	3520	3520005	Toronto	1	535	5350368.02	4365
35203392	313	35	Ontario	3520	3520005	Toronto	1	535	5350369.00	8145
35203393	930	35	Ontario	3520	3520005	Toronto	1	535	5350369.00	8145
35203394	778	35	Ontario	3520	3520005	Toronto	1	535	5350368.02	4365
35203395	617	35	Ontario	3520	3520005	Toronto	1	535	5350369.00	8145
35203396	400	35	Ontario	3520	3520005	Toronto	1	535	5350369.00	8145
35203399	546	35	Ontario	3520	3520005	Toronto	1	535	5350369.00	8145
35203400	361	35	Ontario	3520	3520005	Toronto	1	535	5350369.00	8145
35203401	290	35	Ontario	3520	3520005	Toronto	1	535	5350369.00	8145
35203402	361	35	Ontario	3520	3520005	Toronto	1	535	5350369.00	8145
35203404	2151	35	Ontario	3520	3520005	Toronto	1	535	5350369.00	8145
35203405	1037	35	Ontario	3520	3520005	Toronto	1	535	5350369.00	8145
35203406	1497	35	Ontario	3520	3520005	Toronto	1	535	5350353.02	5464
35203407	531	35	Ontario	3520	3520005	Toronto	1	535	5350352.00	5278
35203408	1914	35	Ontario	3520	3520005	Toronto	1	535	5350352.00	5278
35203409	489	35	Ontario	3520	3520005	Toronto	1	535	5350353.02	5464
35203410	449	35	Ontario	3520	3520005	Toronto	1	535	5350353.02	5464
35203411	1454	35	Ontario	3520	3520005	Toronto	1	535	5350353.02	5464
35203412	602	35	Ontario	3520	3520005	Toronto	1	535	5350353.02	5464
35203413	419	35	Ontario	3520	3520005	Toronto	1	535	5350353.02	5464
35203414	554	35	Ontario	3520	3520005	Toronto	1	535	5350353.02	5464
35203415	407	35	Ontario	3520	3520005	Toronto	1	535	5350354.00	5421
35203416	640	35	Ontario	3520	3520005	Toronto	1	535	5350354.00	5421
35203417	587	35	Ontario	3520	3520005	Toronto	1	535	5350354.00	5421
35203418	598	35	Ontario	3520	3520005	Toronto	1	535	5350354.00	5421
35203419	607	35	Ontario	3520	3520005	Toronto	1	535	5350354.00	5421
35203420	695	35	Ontario	3520	3520005	Toronto	1	535	5350354.00	5421
35203421	732	35	Ontario	3520	3520005	Toronto	1	535	5350354.00	5421
35203422	562	35	Ontario	3520	3520005	Toronto	1	535	5350354.00	5421
35203423	593	35	Ontario	3520	3520005	Toronto	1	535	5350354.00	5421
35203427	755	35	Ontario	3520	3520005	Toronto	1	535	5350355.06	1791
35203435	765	35	Ontario	3520	3520005	Toronto	1	535	5350355.02	5097
35203439	638	35	Ontario	3520	3520005	Toronto	1	535	5350344.01	5183
35203440	616	35	Ontario	3520	3520005	Toronto	1	535	5350344.01	5183
35203441	469	35	Ontario	3520	3520005	Toronto	1	535	5350344.01	5183
35203442	272	35	Ontario	3520	3520005	Toronto	1	535	5350344.01	5183
35203443	466	35	Ontario	3520	3520005	Toronto	1	535	5350344.01	5183
35203444	664	35	Ontario	3520	3520005	Toronto	1	535	5350344.01	5183
35203445	570	35	Ontario	3520	3520005	Toronto	1	535	5350345.00	4042
35203446	569	35	Ontario	3520	3520005	Toronto	1	535	5350345.00	4042
35203447	635	35	Ontario	3520	3520005	Toronto	1	535	5350345.00	4042
35203448	960	35	Ontario	3520	3520005	Toronto	1	535	5350346.01	4630
35203449	1095	35	Ontario	3520	3520005	Toronto	1	535	5350346.01	4630
35203450	592	35	Ontario	3520	3520005	Toronto	1	535	5350346.01	4630
35203451	662	35	Ontario	3520	3520005	Toronto	1	535	5350346.01	4630
35203452	898	35	Ontario	3520	3520005	Toronto	1	535	5350344.01	5183
35203458	564	35	Ontario	3520	3520005	Toronto	1	535	5350344.01	5183
35203461	586	35	Ontario	3520	3520005	Toronto	1	535	5350353.04	4255
35203462	535	35	Ontario	3520	3520005	Toronto	1	535	5350353.04	4255
35203463	436	35	Ontario	3520	3520005	Toronto	1	535	5350353.04	4255
35203465	1370	35	Ontario	3520	3520005	Toronto	1	535	5350351.02	2683
35203466	1313	35	Ontario	3520	3520005	Toronto	1	535	5350351.02	2683
35203467	482	35	Ontario	3520	3520005	Toronto	1	535	5350351.01	5376
35203468	534	35	Ontario	3520	3520005	Toronto	1	535	5350351.01	5376
35203469	467	35	Ontario	3520	3520005	Toronto	1	535	5350351.01	5376
35203470	813	35	Ontario	3520	3520005	Toronto	1	535	5350351.01	5376
35203471	536	35	Ontario	3520	3520005	Toronto	1	535	5350351.01	5376
35203472	676	35	Ontario	3520	3520005	Toronto	1	535	5350351.01	5376
35203479	382	35	Ontario	3520	3520005	Toronto	1	535	5350346.02	5323
35203480	478	35	Ontario	3520	3520005	Toronto	1	535	5350346.02	5323
35203483	692	35	Ontario	3520	3520005	Toronto	1	535	5350346.01	4630
35203484	629	35	Ontario	3520	3520005	Toronto	1	535	5350346.01	4630
35203485	412	35	Ontario	3520	3520005	Toronto	1	535	5350347.00	3390
35203486	814	35	Ontario	3520	3520005	Toronto	1	535	5350343.00	4260
35203489	675	35	Ontario	3520	3520005	Toronto	1	535	5350343.00	4260
35203490	599	35	Ontario	3520	3520005	Toronto	1	535	5350343.00	4260
35203491	636	35	Ontario	3520	3520005	Toronto	1	535	5350343.00	4260
35203492	428	35	Ontario	3520	3520005	Toronto	1	535	5350343.00	4260
35203493	735	35	Ontario	3520	3520005	Toronto	1	535	5350345.00	4042
35203494	541	35	Ontario	3520	3520005	Toronto	1	535	5350345.00	4042
35203495	486	35	Ontario	3520	3520005	Toronto	1	535	5350345.00	4042
35203496	506	35	Ontario	3520	3520005	Toronto	1	535	5350345.00	4042
35203498	596	35	Ontario	3520	3520005	Toronto	1	535	5350344.01	5183
35203501	511	35	Ontario	3520	3520005	Toronto	1	535	5350343.00	4260
35203502	597	35	Ontario	3520	3520005	Toronto	1	535	5350343.00	4260
35203503	4044	35	Ontario	3520	3520005	Toronto	1	535	5350342.00	7329
35203504	293	35	Ontario	3520	3520005	Toronto	1	535	5350341.02	4576
35203505	503	35	Ontario	3520	3520005	Toronto	1	535	5350341.04	6152
35203506	534	35	Ontario	3520	3520005	Toronto	1	535	5350341.02	4576
35203507	409	35	Ontario	3520	3520005	Toronto	1	535	5350341.02	4576
35203508	589	35	Ontario	3520	3520005	Toronto	1	535	5350338.00	6092
35203509	820	35	Ontario	3520	3520005	Toronto	1	535	5350341.02	4576
35203510	481	35	Ontario	3520	3520005	Toronto	1	535	5350341.02	4576
35203511	575	35	Ontario	3520	3520005	Toronto	1	535	5350341.04	6152
35203512	596	35	Ontario	3520	3520005	Toronto	1	535	5350341.04	6152
35203513	553	35	Ontario	3520	3520005	Toronto	1	535	5350341.04	6152
35203519	934	35	Ontario	3520	3520005	Toronto	1	535	5350340.00	6931
35203520	2809	35	Ontario	3520	3520005	Toronto	1	535	5350340.00	6931
35203521	1659	35	Ontario	3520	3520005	Toronto	1	535	5350348.00	5780
35203522	801	35	Ontario	3520	3520005	Toronto	1	535	5350348.00	5780
35203523	391	35	Ontario	3520	3520005	Toronto	1	535	5350340.00	6931
35203524	438	35	Ontario	3520	3520005	Toronto	1	535	5350348.00	5780
35203525	475	35	Ontario	3520	3520005	Toronto	1	535	5350348.00	5780
35203526	478	35	Ontario	3520	3520005	Toronto	1	535	5350348.00	5780
35203527	878	35	Ontario	3520	3520005	Toronto	1	535	5350348.00	5780
35203528	505	35	Ontario	3520	3520005	Toronto	1	535	5350348.00	5780
35203529	504	35	Ontario	3520	3520005	Toronto	1	535	5350342.00	7329
35203530	484	35	Ontario	3520	3520005	Toronto	1	535	5350342.00	7329
35203531	460	35	Ontario	3520	3520005	Toronto	1	535	5350342.00	7329
35203532	570	35	Ontario	3520	3520005	Toronto	1	535	5350350.00	5228
35203533	458	35	Ontario	3520	3520005	Toronto	1	535	5350351.01	5376
35203534	486	35	Ontario	3520	3520005	Toronto	1	535	5350351.01	5376
35203535	486	35	Ontario	3520	3520005	Toronto	1	535	5350351.01	5376
35203536	438	35	Ontario	3520	3520005	Toronto	1	535	5350351.01	5376
35203537	565	35	Ontario	3520	3520005	Toronto	1	535	5350352.00	5278
35203538	456	35	Ontario	3520	3520005	Toronto	1	535	5350352.00	5278
35203539	455	35	Ontario	3520	3520005	Toronto	1	535	5350352.00	5278
35203540	480	35	Ontario	3520	3520005	Toronto	1	535	5350352.00	5278
35203541	877	35	Ontario	3520	3520005	Toronto	1	535	5350352.00	5278
35203542	619	35	Ontario	3520	3520005	Toronto	1	535	5350370.03	4262
35203543	557	35	Ontario	3520	3520005	Toronto	1	535	5350370.03	4262
35203544	553	35	Ontario	3520	3520005	Toronto	1	535	5350370.03	4262
35203545	562	35	Ontario	3520	3520005	Toronto	1	535	5350370.03	4262
35203546	672	35	Ontario	3520	3520005	Toronto	1	535	5350370.03	4262
35203547	615	35	Ontario	3520	3520005	Toronto	1	535	5350370.03	4262
35203548	760	35	Ontario	3520	3520005	Toronto	1	535	5350370.02	5574
35203552	641	35	Ontario	3520	3520005	Toronto	1	535	5350370.02	5574
35203554	469	35	Ontario	3520	3520005	Toronto	1	535	5350370.02	5574
35203561	1082	35	Ontario	3520	3520005	Toronto	1	535	5350370.01	9656
35203566	1840	35	Ontario	3520	3520005	Toronto	1	535	5350371.00	8463
35203567	684	35	Ontario	3520	3520005	Toronto	1	535	5350370.03	4262
35203568	998	35	Ontario	3520	3520005	Toronto	1	535	5350350.00	5228
35203569	477	35	Ontario	3520	3520005	Toronto	1	535	5350371.00	8463
35203570	633	35	Ontario	3520	3520005	Toronto	1	535	5350371.00	8463
35203571	485	35	Ontario	3520	3520005	Toronto	1	535	5350371.00	8463
35203572	451	35	Ontario	3520	3520005	Toronto	1	535	5350371.00	8463
35203573	622	35	Ontario	3520	3520005	Toronto	1	535	5350371.00	8463
35203574	676	35	Ontario	3520	3520005	Toronto	1	535	5350372.00	4333
35203575	562	35	Ontario	3520	3520005	Toronto	1	535	5350372.00	4333
35203576	501	35	Ontario	3520	3520005	Toronto	1	535	5350372.00	4333
35203577	413	35	Ontario	3520	3520005	Toronto	1	535	5350372.00	4333
35203578	529	35	Ontario	3520	3520005	Toronto	1	535	5350373.00	4934
35203579	518	35	Ontario	3520	3520005	Toronto	1	535	5350373.00	4934
35203580	935	35	Ontario	3520	3520005	Toronto	1	535	5350373.00	4934
35203581	337	35	Ontario	3520	3520005	Toronto	1	535	5350373.00	4934
35203584	648	35	Ontario	3520	3520005	Toronto	1	535	5350272.01	5945
35203585	458	35	Ontario	3520	3520005	Toronto	1	535	5350272.02	4623
35203586	430	35	Ontario	3520	3520005	Toronto	1	535	5350272.02	4623
35203587	468	35	Ontario	3520	3520005	Toronto	1	535	5350374.01	5150
35203588	582	35	Ontario	3520	3520005	Toronto	1	535	5350374.01	5150
35203589	697	35	Ontario	3520	3520005	Toronto	1	535	5350374.01	5150
35203590	1454	35	Ontario	3520	3520005	Toronto	1	535	5350374.01	5150
35203591	937	35	Ontario	3520	3520005	Toronto	1	535	5350374.01	5150
35203592	689	35	Ontario	3520	3520005	Toronto	1	535	5350374.01	5150
35203593	323	35	Ontario	3520	3520005	Toronto	1	535	5350374.01	5150
35203594	786	35	Ontario	3520	3520005	Toronto	1	535	5350372.00	4333
35203595	602	35	Ontario	3520	3520005	Toronto	1	535	5350372.00	4333
35203596	333	35	Ontario	3520	3520005	Toronto	1	535	5350372.00	4333
35203597	460	35	Ontario	3520	3520005	Toronto	1	535	5350372.00	4333
35203599	841	35	Ontario	3520	3520005	Toronto	1	535	5350356.00	4962
35203600	404	35	Ontario	3520	3520005	Toronto	1	535	5350356.00	4962
35203604	765	35	Ontario	3520	3520005	Toronto	1	535	5350365.00	7650
35203605	732	35	Ontario	3520	3520005	Toronto	1	535	5350365.00	7650
35203606	598	35	Ontario	3520	3520005	Toronto	1	535	5350365.00	7650
35203607	792	35	Ontario	3520	3520005	Toronto	1	535	5350365.00	7650
35203608	616	35	Ontario	3520	3520005	Toronto	1	535	5350365.00	7650
35203610	795	35	Ontario	3520	3520005	Toronto	1	535	5350356.00	4962
35203611	409	35	Ontario	3520	3520005	Toronto	1	535	5350356.00	4962
35203612	476	35	Ontario	3520	3520005	Toronto	1	535	5350377.02	4356
35203613	835	35	Ontario	3520	3520005	Toronto	1	535	5350378.02	2970
35203614	367	35	Ontario	3520	3520005	Toronto	1	535	5350378.02	2970
35203615	358	35	Ontario	3520	3520005	Toronto	1	535	5350378.02	2970
35203616	530	35	Ontario	3520	3520005	Toronto	1	535	5350378.02	2970
35203617	880	35	Ontario	3520	3520005	Toronto	1	535	5350378.02	2970
35203618	2306	35	Ontario	3520	3520005	Toronto	1	535	5350378.07	6694
35203619	547	35	Ontario	3520	3520005	Toronto	1	535	5350378.07	6694
35203620	895	35	Ontario	3520	3520005	Toronto	1	535	5350378.07	6694
35203621	1028	35	Ontario	3520	3520005	Toronto	1	535	5350378.07	6694
35203622	1021	35	Ontario	3520	3520005	Toronto	1	535	5350378.07	6694
35203623	897	35	Ontario	3520	3520005	Toronto	1	535	5350378.07	6694
35203626	460	35	Ontario	3520	3520005	Toronto	1	535	5350377.02	4356
35203627	658	35	Ontario	3520	3520005	Toronto	1	535	5350377.02	4356
35203628	400	35	Ontario	3520	3520005	Toronto	1	535	5350377.02	4356
35203629	289	35	Ontario	3520	3520005	Toronto	1	535	5350377.02	4356
35203630	295	35	Ontario	3520	3520005	Toronto	1	535	5350378.23	3840
35203631	390	35	Ontario	3520	3520005	Toronto	1	535	5350378.23	3840
35203632	561	35	Ontario	3520	3520005	Toronto	1	535	5350363.02	3270
35203633	416	35	Ontario	3520	3520005	Toronto	1	535	5350363.02	3270
35203634	536	35	Ontario	3520	3520005	Toronto	1	535	5350363.02	3270
35203635	604	35	Ontario	3520	3520005	Toronto	1	535	5350363.02	3270
35203636	724	35	Ontario	3520	3520005	Toronto	1	535	5350363.02	3270
35203637	429	35	Ontario	3520	3520005	Toronto	1	535	5350363.02	3270
35203640	560	35	Ontario	3520	3520005	Toronto	1	535	5350363.04	3908
35203641	350	35	Ontario	3520	3520005	Toronto	1	535	5350363.04	3908
35203649	0	35	Ontario	3520	3520005	Toronto	1	535	5350363.04	3908
35203650	1232	35	Ontario	3520	3520005	Toronto	1	535	5350364.01	5865
35203651	548	35	Ontario	3520	3520005	Toronto	1	535	5350364.01	5865
35203652	405	35	Ontario	3520	3520005	Toronto	1	535	5350364.01	5865
35203653	657	35	Ontario	3520	3520005	Toronto	1	535	5350364.01	5865
35203654	459	35	Ontario	3520	3520005	Toronto	1	535	5350364.02	3110
35203655	500	35	Ontario	3520	3520005	Toronto	1	535	5350364.02	3110
35203656	661	35	Ontario	3520	3520005	Toronto	1	535	5350359.00	7681
35203657	551	35	Ontario	3520	3520005	Toronto	1	535	5350359.00	7681
35203658	351	35	Ontario	3520	3520005	Toronto	1	535	5350359.00	7681
35203659	1228	35	Ontario	3520	3520005	Toronto	1	535	5350359.00	7681
35203660	434	35	Ontario	3520	3520005	Toronto	1	535	5350359.00	7681
35203661	685	35	Ontario	3520	3520005	Toronto	1	535	5350359.00	7681
35203664	1190	35	Ontario	3520	3520005	Toronto	1	535	5350358.02	5280
35203666	464	35	Ontario	3520	3520005	Toronto	1	535	5350358.02	5280
35203668	644	35	Ontario	3520	3520005	Toronto	1	535	5350358.01	3504
35203669	756	35	Ontario	3520	3520005	Toronto	1	535	5350358.01	3504
35203670	1210	35	Ontario	3520	3520005	Toronto	1	535	5350358.02	5280
35203672	422	35	Ontario	3520	3520005	Toronto	1	535	5350360.00	6231
35203673	271	35	Ontario	3520	3520005	Toronto	1	535	5350360.00	6231
35203675	627	35	Ontario	3520	3520005	Toronto	1	535	5350360.00	6231
35203676	538	35	Ontario	3520	3520005	Toronto	1	535	5350360.00	6231
35203677	485	35	Ontario	3520	3520005	Toronto	1	535	5350361.01	6037
35203678	256	35	Ontario	3520	3520005	Toronto	1	535	5350361.01	6037
35203679	365	35	Ontario	3520	3520005	Toronto	1	535	5350361.01	6037
35203680	461	35	Ontario	3520	3520005	Toronto	1	535	5350361.01	6037
35203681	522	35	Ontario	3520	3520005	Toronto	1	535	5350361.01	6037
35203682	837	35	Ontario	3520	3520005	Toronto	1	535	5350361.01	6037
35203683	401	35	Ontario	3520	3520005	Toronto	1	535	5350361.01	6037
35203684	1033	35	Ontario	3520	3520005	Toronto	1	535	5350361.01	6037
35203685	502	35	Ontario	3520	3520005	Toronto	1	535	5350361.01	6037
35203686	342	35	Ontario	3520	3520005	Toronto	1	535	5350361.01	6037
35203687	833	35	Ontario	3520	3520005	Toronto	1	535	5350361.01	6037
35203688	635	35	Ontario	3520	3520005	Toronto	1	535	5350362.03	6875
35203689	554	35	Ontario	3520	3520005	Toronto	1	535	5350362.03	6875
35203690	526	35	Ontario	3520	3520005	Toronto	1	535	5350362.03	6875
35203691	1095	35	Ontario	3520	3520005	Toronto	1	535	5350362.02	5803
35203692	483	35	Ontario	3520	3520005	Toronto	1	535	5350362.03	6875
35203693	571	35	Ontario	3520	3520005	Toronto	1	535	5350362.03	6875
35203694	505	35	Ontario	3520	3520005	Toronto	1	535	5350362.03	6875
35203695	616	35	Ontario	3520	3520005	Toronto	1	535	5350362.03	6875
35203696	484	35	Ontario	3520	3520005	Toronto	1	535	5350362.03	6875
35203697	331	35	Ontario	3520	3520005	Toronto	1	535	5350362.03	6875
35203698	514	35	Ontario	3520	3520005	Toronto	1	535	5350362.03	6875
35203699	526	35	Ontario	3520	3520005	Toronto	1	535	5350362.03	6875
35203700	682	35	Ontario	3520	3520005	Toronto	1	535	5350362.03	6875
35203701	448	35	Ontario	3520	3520005	Toronto	1	535	5350362.03	6875
35203703	530	35	Ontario	3520	3520005	Toronto	1	535	5350362.04	5240
35203704	382	35	Ontario	3520	3520005	Toronto	1	535	5350362.04	5240
35203705	394	35	Ontario	3520	3520005	Toronto	1	535	5350362.04	5240
35203708	1133	35	Ontario	3520	3520005	Toronto	1	535	5350362.04	5240
35203709	982	35	Ontario	3520	3520005	Toronto	1	535	5350362.04	5240
35203710	525	35	Ontario	3520	3520005	Toronto	1	535	5350362.01	6291
35203711	355	35	Ontario	3520	3520005	Toronto	1	535	5350362.01	6291
35203712	416	35	Ontario	3520	3520005	Toronto	1	535	5350362.01	6291
35203713	665	35	Ontario	3520	3520005	Toronto	1	535	5350362.01	6291
35203714	578	35	Ontario	3520	3520005	Toronto	1	535	5350362.01	6291
35203715	426	35	Ontario	3520	3520005	Toronto	1	535	5350362.01	6291
35203716	778	35	Ontario	3520	3520005	Toronto	1	535	5350362.01	6291
35203717	68	35	Ontario	3520	3520005	Toronto	1	535	5350362.01	6291
35203718	1660	35	Ontario	3520	3520005	Toronto	1	535	5350361.02	7416
35203719	593	35	Ontario	3520	3520005	Toronto	1	535	5350802.01	4011
35203720	586	35	Ontario	3520	3520005	Toronto	1	535	5350802.01	4011
35203721	397	35	Ontario	3520	3520005	Toronto	1	535	5350361.02	7416
35203722	525	35	Ontario	3520	3520005	Toronto	1	535	5350361.02	7416
35203723	461	35	Ontario	3520	3520005	Toronto	1	535	5350361.02	7416
35203724	529	35	Ontario	3520	3520005	Toronto	1	535	5350361.02	7416
35203725	520	35	Ontario	3520	3520005	Toronto	1	535	5350361.02	7416
35203726	483	35	Ontario	3520	3520005	Toronto	1	535	5350361.02	7416
35203729	380	35	Ontario	3520	3520005	Toronto	1	535	5350802.01	4011
35203730	434	35	Ontario	3520	3520005	Toronto	1	535	5350802.02	5373
35203731	1584	35	Ontario	3520	3520005	Toronto	1	535	5350802.02	5373
35203732	687	35	Ontario	3520	3520005	Toronto	1	535	5350802.02	5373
35203733	485	35	Ontario	3520	3520005	Toronto	1	535	5350802.02	5373
35203734	401	35	Ontario	3520	3520005	Toronto	1	535	5350802.02	5373
35203735	364	35	Ontario	3520	3520005	Toronto	1	535	5350802.02	5373
35203736	439	35	Ontario	3520	3520005	Toronto	1	535	5350802.02	5373
35203737	592	35	Ontario	3520	3520005	Toronto	1	535	5350802.02	5373
35203738	387	35	Ontario	3520	3520005	Toronto	1	535	5350802.02	5373
35203739	641	35	Ontario	3520	3520005	Toronto	1	535	5350802.01	4011
35203740	334	35	Ontario	3520	3520005	Toronto	1	535	5350362.02	5803
35203743	545	35	Ontario	3520	3520005	Toronto	1	535	5350362.02	5803
35203744	653	35	Ontario	3520	3520005	Toronto	1	535	5350362.02	5803
35203745	886	35	Ontario	3520	3520005	Toronto	1	535	5350362.02	5803
35203746	1160	35	Ontario	3520	3520005	Toronto	1	535	5350362.02	5803
35203747	756	35	Ontario	3520	3520005	Toronto	1	535	5350362.02	5803
35203748	374	35	Ontario	3520	3520005	Toronto	1	535	5350362.02	5803
35203751	429	35	Ontario	3520	3520005	Toronto	1	535	5350360.00	6231
35203752	1065	35	Ontario	3520	3520005	Toronto	1	535	5350360.00	6231
35203753	347	35	Ontario	3520	3520005	Toronto	1	535	5350359.00	7681
35203754	587	35	Ontario	3520	3520005	Toronto	1	535	5350360.00	6231
35203755	406	35	Ontario	3520	3520005	Toronto	1	535	5350360.00	6231
35203756	461	35	Ontario	3520	3520005	Toronto	1	535	5350358.01	3504
35203757	576	35	Ontario	3520	3520005	Toronto	1	535	5350358.01	3504
35203758	480	35	Ontario	3520	3520005	Toronto	1	535	5350358.01	3504
35203759	389	35	Ontario	3520	3520005	Toronto	1	535	5350330.00	4252
35203760	466	35	Ontario	3520	3520005	Toronto	1	535	5350330.00	4252
35203761	440	35	Ontario	3520	3520005	Toronto	1	535	5350330.00	4252
35203762	606	35	Ontario	3520	3520005	Toronto	1	535	5350330.00	4252
35203766	1265	35	Ontario	3520	3520005	Toronto	1	535	5350359.00	7681
35203786	728	35	Ontario	3520	3520005	Toronto	1	535	5350333.00	4717
35203787	704	35	Ontario	3520	3520005	Toronto	1	535	5350333.00	4717
35203788	935	35	Ontario	3520	3520005	Toronto	1	535	5350334.00	3610
35203789	285	35	Ontario	3520	3520005	Toronto	1	535	5350334.00	3610
35203790	502	35	Ontario	3520	3520005	Toronto	1	535	5350334.00	3610
35203791	289	35	Ontario	3520	3520005	Toronto	1	535	5350334.00	3610
35203792	1177	35	Ontario	3520	3520005	Toronto	1	535	5350337.01	1177
35203793	282	35	Ontario	3520	3520005	Toronto	1	535	5350337.02	2008
35203794	441	35	Ontario	3520	3520005	Toronto	1	535	5350337.02	2008
35203796	505	35	Ontario	3520	3520005	Toronto	1	535	5350337.02	2008
35203798	423	35	Ontario	3520	3520005	Toronto	1	535	5350022.00	3847
35203799	719	35	Ontario	3520	3520005	Toronto	1	535	5350022.00	3847
35203800	444	35	Ontario	3520	3520005	Toronto	1	535	5350022.00	3847
35203801	476	35	Ontario	3520	3520005	Toronto	1	535	5350023.00	3374
35203802	467	35	Ontario	3520	3520005	Toronto	1	535	5350023.00	3374
35203803	517	35	Ontario	3520	3520005	Toronto	1	535	5350023.00	3374
35203807	465	35	Ontario	3520	3520005	Toronto	1	535	5350069.00	4847
35203808	404	35	Ontario	3520	3520005	Toronto	1	535	5350069.00	4847
35203809	427	35	Ontario	3520	3520005	Toronto	1	535	5350069.00	4847
35203810	548	35	Ontario	3520	3520005	Toronto	1	535	5350069.00	4847
35203811	713	35	Ontario	3520	3520005	Toronto	1	535	5350069.00	4847
35203812	827	35	Ontario	3520	3520005	Toronto	1	535	5350071.00	3342
35203813	426	35	Ontario	3520	3520005	Toronto	1	535	5350071.00	3342
35203815	590	35	Ontario	3520	3520005	Toronto	1	535	5350071.00	3342
35203816	435	35	Ontario	3520	3520005	Toronto	1	535	5350084.00	3552
35203817	627	35	Ontario	3520	3520005	Toronto	1	535	5350084.00	3552
35203818	647	35	Ontario	3520	3520005	Toronto	1	535	5350084.00	3552
35203819	393	35	Ontario	3520	3520005	Toronto	1	535	5350084.00	3552
35203820	556	35	Ontario	3520	3520005	Toronto	1	535	5350084.00	3552
35203828	422	35	Ontario	3520	3520005	Toronto	1	535	5350069.00	4847
35203829	444	35	Ontario	3520	3520005	Toronto	1	535	5350069.00	4847
35203830	511	35	Ontario	3520	3520005	Toronto	1	535	5350069.00	4847
35203833	529	35	Ontario	3520	3520005	Toronto	1	535	5350055.00	2691
35203834	711	35	Ontario	3520	3520005	Toronto	1	535	5350055.00	2691
35203835	334	35	Ontario	3520	3520005	Toronto	1	535	5350055.00	2691
35203836	341	35	Ontario	3520	3520005	Toronto	1	535	5350054.00	5453
35203837	229	35	Ontario	3520	3520005	Toronto	1	535	5350054.00	5453
35203838	437	35	Ontario	3520	3520005	Toronto	1	535	5350054.00	5453
35203841	504	35	Ontario	3520	3520005	Toronto	1	535	5350054.00	5453
35203842	454	35	Ontario	3520	3520005	Toronto	1	535	5350097.01	3929
35203843	456	35	Ontario	3520	3520005	Toronto	1	535	5350097.01	3929
35203844	564	35	Ontario	3520	3520005	Toronto	1	535	5350097.01	3929
35203845	393	35	Ontario	3520	3520005	Toronto	1	535	5350097.01	3929
35203846	279	35	Ontario	3520	3520005	Toronto	1	535	5350097.01	3929
35203847	342	35	Ontario	3520	3520005	Toronto	1	535	5350097.01	3929
35203848	490	35	Ontario	3520	3520005	Toronto	1	535	5350087.00	4814
35203849	579	35	Ontario	3520	3520005	Toronto	1	535	5350087.00	4814
35203850	946	35	Ontario	3520	3520005	Toronto	1	535	5350185.02	4244
35203851	324	35	Ontario	3520	3520005	Toronto	1	535	5350185.02	4244
35203852	339	35	Ontario	3520	3520005	Toronto	1	535	5350185.02	4244
35203853	362	35	Ontario	3520	3520005	Toronto	1	535	5350185.02	4244
35203857	1870	35	Ontario	3520	3520005	Toronto	1	535	5350185.01	6836
35203858	448	35	Ontario	3520	3520005	Toronto	1	535	5350185.01	6836
35203859	335	35	Ontario	3520	3520005	Toronto	1	535	5350185.01	6836
35203860	400	35	Ontario	3520	3520005	Toronto	1	535	5350185.01	6836
35203861	341	35	Ontario	3520	3520005	Toronto	1	535	5350185.01	6836
35203864	653	35	Ontario	3520	3520005	Toronto	1	535	5350184.02	3671
35203865	467	35	Ontario	3520	3520005	Toronto	1	535	5350184.02	3671
35203866	684	35	Ontario	3520	3520005	Toronto	1	535	5350184.02	3671
35203867	466	35	Ontario	3520	3520005	Toronto	1	535	5350184.02	3671
35203868	568	35	Ontario	3520	3520005	Toronto	1	535	5350187.00	3473
35203869	514	35	Ontario	3520	3520005	Toronto	1	535	5350184.02	3671
35203870	457	35	Ontario	3520	3520005	Toronto	1	535	5350184.02	3671
35203871	430	35	Ontario	3520	3520005	Toronto	1	535	5350184.02	3671
35203872	370	35	Ontario	3520	3520005	Toronto	1	535	5350185.02	4244
35203873	252	35	Ontario	3520	3520005	Toronto	1	535	5350185.02	4244
35203876	423	35	Ontario	3520	3520005	Toronto	1	535	5350075.00	4014
35203877	507	35	Ontario	3520	3520005	Toronto	1	535	5350074.00	3723
35203878	589	35	Ontario	3520	3520005	Toronto	1	535	5350075.00	4014
35203880	380	35	Ontario	3520	3520005	Toronto	1	535	5350078.00	6282
35203881	724	35	Ontario	3520	3520005	Toronto	1	535	5350078.00	6282
35203882	395	35	Ontario	3520	3520005	Toronto	1	535	5350078.00	6282
35203883	418	35	Ontario	3520	3520005	Toronto	1	535	5350078.00	6282
35203884	510	35	Ontario	3520	3520005	Toronto	1	535	5350078.00	6282
35203885	423	35	Ontario	3520	3520005	Toronto	1	535	5350078.00	6282
35203886	447	35	Ontario	3520	3520005	Toronto	1	535	5350078.00	6282
35203887	682	35	Ontario	3520	3520005	Toronto	1	535	5350079.00	7424
35203888	739	35	Ontario	3520	3520005	Toronto	1	535	5350078.00	6282
35203889	338	35	Ontario	3520	3520005	Toronto	1	535	5350078.00	6282
35203890	507	35	Ontario	3520	3520005	Toronto	1	535	5350078.00	6282
35203891	530	35	Ontario	3520	3520005	Toronto	1	535	5350078.00	6282
35203892	587	35	Ontario	3520	3520005	Toronto	1	535	5350024.00	6891
35203893	550	35	Ontario	3520	3520005	Toronto	1	535	5350024.00	6891
35203895	529	35	Ontario	3520	3520005	Toronto	1	535	5350188.00	2031
35203897	455	35	Ontario	3520	3520005	Toronto	1	535	5350181.02	3546
35203898	532	35	Ontario	3520	3520005	Toronto	1	535	5350181.02	3546
35203899	1048	35	Ontario	3520	3520005	Toronto	1	535	5350301.04	8766
35203908	1178	35	Ontario	3520	3520005	Toronto	1	535	5350375.05	6915
35203909	350	35	Ontario	3520	3520005	Toronto	1	535	5350375.05	6915
35203910	360	35	Ontario	3520	3520005	Toronto	1	535	5350375.01	6266
35203911	720	35	Ontario	3520	3520005	Toronto	1	535	5350375.01	6266
35203912	772	35	Ontario	3520	3520005	Toronto	1	535	5350302.02	5867
35203913	322	35	Ontario	3520	3520005	Toronto	1	535	5350375.01	6266
35203914	1089	35	Ontario	3520	3520005	Toronto	1	535	5350376.11	3313
35203915	998	35	Ontario	3520	3520005	Toronto	1	535	5350376.11	3313
35203916	671	35	Ontario	3520	3520005	Toronto	1	535	5350376.11	3313
35203917	309	35	Ontario	3520	3520005	Toronto	1	535	5350376.12	5081
35203919	208	35	Ontario	3520	3520005	Toronto	1	535	5350376.12	5081
35203921	1054	35	Ontario	3520	3520005	Toronto	1	535	5350376.12	5081
35203922	324	35	Ontario	3520	3520005	Toronto	1	535	5350376.13	3626
35203925	1046	35	Ontario	3520	3520005	Toronto	1	535	5350376.13	3626
35203926	244	35	Ontario	3520	3520005	Toronto	1	535	5350376.13	3626
35203927	683	35	Ontario	3520	3520005	Toronto	1	535	5350376.13	3626
35203928	737	35	Ontario	3520	3520005	Toronto	1	535	5350376.14	3472
35203929	980	35	Ontario	3520	3520005	Toronto	1	535	5350376.14	3472
35203930	998	35	Ontario	3520	3520005	Toronto	1	535	5350376.14	3472
35203931	309	35	Ontario	3520	3520005	Toronto	1	535	5350376.14	3472
35203932	448	35	Ontario	3520	3520005	Toronto	1	535	5350376.14	3472
35203933	1103	35	Ontario	3520	3520005	Toronto	1	535	5350376.05	6299
35203936	338	35	Ontario	3520	3520005	Toronto	1	535	5350376.05	6299
35203937	462	35	Ontario	3520	3520005	Toronto	1	535	5350376.05	6299
35203938	339	35	Ontario	3520	3520005	Toronto	1	535	5350378.16	5695
35203939	321	35	Ontario	3520	3520005	Toronto	1	535	5350378.16	5695
35203940	696	35	Ontario	3520	3520005	Toronto	1	535	5350378.16	5695
35203943	591	35	Ontario	3520	3520005	Toronto	1	535	5350378.28	6946
35203945	1310	35	Ontario	3520	3520005	Toronto	1	535	5350376.12	5081
35203946	4484	35	Ontario	3520	3520005	Toronto	1	535	5350376.16	4484
35203947	2813	35	Ontario	3520	3520005	Toronto	1	535	5350375.05	6915
35203948	2502	35	Ontario	3520	3520005	Toronto	1	535	5350376.02	4667
35203951	1604	35	Ontario	3520	3520005	Toronto	1	535	5350374.03	4053
35203953	1495	35	Ontario	3520	3520005	Toronto	1	535	5350363.04	3908
35203954	7176	35	Ontario	3520	3520005	Toronto	1	535	5350363.06	7176
35203955	1819	35	Ontario	3520	3520005	Toronto	1	535	5350362.04	5240
35203958	1097	35	Ontario	3520	3520005	Toronto	1	535	5350359.00	7681
35203959	1990	35	Ontario	3520	3520005	Toronto	1	535	5350357.02	5001
35203960	2432	35	Ontario	3520	3520005	Toronto	1	535	5350357.01	6706
35203962	634	35	Ontario	3520	3520005	Toronto	1	535	5350349.00	5633
35203965	1166	35	Ontario	3520	3520005	Toronto	1	535	5350353.04	4255
35203971	1837	35	Ontario	3520	3520005	Toronto	1	535	5350342.00	7329
35203973	958	35	Ontario	3520	3520005	Toronto	1	535	5350330.00	4252
35203974	1026	35	Ontario	3520	3520005	Toronto	1	535	5350324.06	3442
35203975	1678	35	Ontario	3520	3520005	Toronto	1	535	5350324.03	3671
35203976	1939	35	Ontario	3520	3520005	Toronto	1	535	5350323.01	4274
35203977	1317	35	Ontario	3520	3520005	Toronto	1	535	5350184.01	5008
35203978	3843	35	Ontario	3520	3520005	Toronto	1	535	5350174.00	7062
35203979	1333	35	Ontario	3520	3520005	Toronto	1	535	5350320.02	5802
35203980	1797	35	Ontario	3520	3520005	Toronto	1	535	5350171.00	3914
35203981	1411	35	Ontario	3520	3520005	Toronto	1	535	5350155.00	3080
35203984	2933	35	Ontario	3520	3520005	Toronto	1	535	5350136.02	8740
35203986	2377	35	Ontario	3520	3520005	Toronto	1	535	5350123.00	2377
35203987	797	35	Ontario	3520	3520005	Toronto	1	535	5350115.00	4219
35203989	1798	35	Ontario	3520	3520005	Toronto	1	535	5350317.04	6731
35203990	1263	35	Ontario	3520	3520005	Toronto	1	535	5350103.00	6195
35203991	948	35	Ontario	3520	3520005	Toronto	1	535	5350090.00	4020
35203992	1334	35	Ontario	3520	3520005	Toronto	1	535	5350316.04	4105
35203993	935	35	Ontario	3520	3520005	Toronto	1	535	5350077.00	4493
35203994	1459	35	Ontario	3520	3520005	Toronto	1	535	5350316.03	5761
35203995	1005	35	Ontario	3520	3520005	Toronto	1	535	5350076.00	4237
35203997	962	35	Ontario	3520	3520005	Toronto	1	535	5350053.00	5823
35203998	843	35	Ontario	3520	3520005	Toronto	1	535	5350315.01	3267
35204001	880	35	Ontario	3520	3520005	Toronto	1	535	5350028.02	5868
35204003	663	35	Ontario	3520	3520005	Toronto	1	535	5350004.00	6306
35204004	3194	35	Ontario	3520	3520005	Toronto	1	535	5350066.00	7062
35204005	1549	35	Ontario	3520	3520005	Toronto	1	535	5350050.01	8648
35204006	1219	35	Ontario	3520	3520005	Toronto	1	535	5350312.07	3535
35204007	1780	35	Ontario	3520	3520005	Toronto	1	535	5350050.01	8648
35204009	1127	35	Ontario	3520	3520005	Toronto	1	535	5350137.00	6916
35204010	1349	35	Ontario	3520	3520005	Toronto	1	535	5350312.03	6374
35204011	1354	35	Ontario	3520	3520005	Toronto	1	535	5350180.00	6462
35204012	817	35	Ontario	3520	3520005	Toronto	1	535	5350111.00	2442
35204013	2079	35	Ontario	3520	3520005	Toronto	1	535	5350102.03	3576
35204014	3288	35	Ontario	3520	3520005	Toronto	1	535	5350311.05	6698
35204015	1497	35	Ontario	3520	3520005	Toronto	1	535	5350102.03	3576
35204019	2076	35	Ontario	3520	3520005	Toronto	1	535	5350031.00	5871
35204020	2214	35	Ontario	3520	3520005	Toronto	1	535	5350307.04	6919
35204021	257	35	Ontario	3520	3520005	Toronto	1	535	5350031.00	5871
35204024	2719	35	Ontario	3520	3520005	Toronto	1	535	5350007.02	4422
35204027	1287	35	Ontario	3520	3520005	Toronto	1	535	5350304.04	3482
35204028	2407	35	Ontario	3520	3520005	Toronto	1	535	5350303.00	6080
35204029	1088	35	Ontario	3520	3520005	Toronto	1	535	5350302.03	3267
35204030	1479	35	Ontario	3520	3520005	Toronto	1	535	5350302.02	5867
35204032	1462	35	Ontario	3520	3520005	Toronto	1	535	5350301.01	2863
35204033	1980	35	Ontario	3520	3520005	Toronto	1	535	5350297.01	7239
35204034	823	35	Ontario	3520	3520005	Toronto	1	535	5350295.00	5481
35204038	827	35	Ontario	3520	3520005	Toronto	1	535	5350279.02	6140
35204039	1103	35	Ontario	3520	3520005	Toronto	1	535	5350276.01	6317
35204040	594	35	Ontario	3520	3520005	Toronto	1	535	5350275.00	5567
35204041	2260	35	Ontario	3520	3520005	Toronto	1	535	5350274.01	4712
35204042	1664	35	Ontario	3520	3520005	Toronto	1	535	5350272.02	4623
35204043	1911	35	Ontario	3520	3520005	Toronto	1	535	5350271.02	4724
35204045	1791	35	Ontario	3520	3520005	Toronto	1	535	5350269.01	5284
35204047	1282	35	Ontario	3520	3520005	Toronto	1	535	5350266.00	3094
35204052	2241	35	Ontario	3520	3520005	Toronto	1	535	5350262.02	6252
35204053	2404	35	Ontario	3520	3520005	Toronto	1	535	5350262.01	5848
35204054	1233	35	Ontario	3520	3520005	Toronto	1	535	5350261.00	5547
35204055	2248	35	Ontario	3520	3520005	Toronto	1	535	5350261.00	5547
35204056	2006	35	Ontario	3520	3520005	Toronto	1	535	5350260.05	4139
35204057	1214	35	Ontario	3520	3520005	Toronto	1	535	5350260.04	3879
35204058	1270	35	Ontario	3520	3520005	Toronto	1	535	5350260.01	6590
35204059	2662	35	Ontario	3520	3520005	Toronto	1	535	5350249.05	5606
35204061	1561	35	Ontario	3520	3520005	Toronto	1	535	5350245.00	7033
35204064	1729	35	Ontario	3520	3520005	Toronto	1	535	5350238.02	5306
35204065	1610	35	Ontario	3520	3520005	Toronto	1	535	5350238.02	5306
35204066	1630	35	Ontario	3520	3520005	Toronto	1	535	5350237.03	5935
35204067	1209	35	Ontario	3520	3520005	Toronto	1	535	5350234.00	4531
35204068	2362	35	Ontario	3520	3520005	Toronto	1	535	5350230.02	6558
35204069	1661	35	Ontario	3520	3520005	Toronto	1	535	5350221.02	5269
35204070	1040	35	Ontario	3520	3520005	Toronto	1	535	5350221.02	5269
35204072	2700	35	Ontario	3520	3520005	Toronto	1	535	5350194.03	2700
35204076	1342	35	Ontario	3520	3520005	Toronto	1	535	5350185.02	4244
35204077	1601	35	Ontario	3520	3520005	Toronto	1	535	5350185.01	6836
35204080	1922	35	Ontario	3520	3520005	Toronto	1	535	5350378.08	6275
35204082	1567	35	Ontario	3520	3520005	Toronto	1	535	5350376.04	5296
35204083	1937	35	Ontario	3520	3520005	Toronto	1	535	5350376.09	4250
35204085	2775	35	Ontario	3520	3520005	Toronto	1	535	5350375.03	5221
35204087	1894	35	Ontario	3520	3520005	Toronto	1	535	5350190.02	4612
35204089	838	35	Ontario	3520	3520005	Toronto	1	535	5350085.00	4160
35204090	1140	35	Ontario	3520	3520005	Toronto	1	535	5350010.02	7468
35204091	1467	35	Ontario	3520	3520005	Toronto	1	535	5350091.02	3421
35204092	844	35	Ontario	3520	3520005	Toronto	1	535	5350116.00	4445
35204094	3413	35	Ontario	3520	3520005	Toronto	1	535	5350156.01	5700
35204095	1808	35	Ontario	3520	3520005	Toronto	1	535	5350154.00	6192
35204096	2606	35	Ontario	3520	3520005	Toronto	1	535	5350102.02	4561
35204097	1955	35	Ontario	3520	3520005	Toronto	1	535	5350102.02	4561
35204098	1644	35	Ontario	3520	3520005	Toronto	1	535	5350221.01	6363
35204100	2708	35	Ontario	3520	3520005	Toronto	1	535	5350225.02	10827
35204101	8119	35	Ontario	3520	3520005	Toronto	1	535	5350225.02	10827
35204106	1028	35	Ontario	3520	3520005	Toronto	1	535	5350311.06	6660
35204107	834	35	Ontario	3520	3520005	Toronto	1	535	5350312.04	5234
35204109	1992	35	Ontario	3520	3520005	Toronto	1	535	5350316.04	4105
35204113	1532	35	Ontario	3520	3520005	Toronto	1	535	5350323.02	4950
35204114	1190	35	Ontario	3520	3520005	Toronto	1	535	5350322.02	3814
35204115	1476	35	Ontario	3520	3520005	Toronto	1	535	5350320.01	5178
35204116	853	35	Ontario	3520	3520005	Toronto	1	535	5350317.02	7242
35204119	1720	35	Ontario	3520	3520005	Toronto	1	535	5350309.00	6361
35204120	1262	35	Ontario	3520	3520005	Toronto	1	535	5350317.05	2162
35204124	7031	35	Ontario	3520	3520005	Toronto	1	535	5350250.05	7031
35204125	1425	35	Ontario	3520	3520005	Toronto	1	535	5350235.02	5166
35204127	1532	35	Ontario	3520	3520005	Toronto	1	535	5350353.04	4255
35204129	1324	35	Ontario	3520	3520005	Toronto	1	535	5350341.04	6152
35204130	555	35	Ontario	3520	3520005	Toronto	1	535	5350370.02	5574
35204131	974	35	Ontario	3520	3520005	Toronto	1	535	5350370.01	9656
35204133	1269	35	Ontario	3520	3520005	Toronto	1	535	5350358.02	5280
35204134	778	35	Ontario	3520	3520005	Toronto	1	535	5350159.02	4865
35204135	1453	35	Ontario	3520	3520005	Toronto	1	535	5350054.00	5453
35204136	1110	35	Ontario	3520	3520005	Toronto	1	535	5350181.02	3546
35204137	1329	35	Ontario	3520	3520005	Toronto	1	535	5350376.13	3626
35204138	1319	35	Ontario	3520	3520005	Toronto	1	535	5350378.11	5633
35204141	1918	35	Ontario	3520	3520005	Toronto	1	535	5350378.20	1918
35204142	2641	35	Ontario	3520	3520005	Toronto	1	535	5350010.02	7468
35204143	1815	35	Ontario	3520	3520005	Toronto	1	535	5350283.02	4390
35204144	1958	35	Ontario	3520	3520005	Toronto	1	535	5350320.02	5802
35204145	1739	35	Ontario	3520	3520005	Toronto	1	535	5350370.01	9656
35204146	1147	35	Ontario	3520	3520005	Toronto	1	535	5350358.02	5280
35204147	1450	35	Ontario	3520	3520005	Toronto	1	535	5350154.00	6192
35204148	720	35	Ontario	3520	3520005	Toronto	1	535	5350378.16	5695
35204149	921	35	Ontario	3520	3520005	Toronto	1	535	5350378.16	5695
35204150	758	35	Ontario	3520	3520005	Toronto	1	535	5350378.12	5300
35204151	911	35	Ontario	3520	3520005	Toronto	1	535	5350377.07	4556
35204152	575	35	Ontario	3520	3520005	Toronto	1	535	5350375.01	6266
35204153	471	35	Ontario	3520	3520005	Toronto	1	535	5350304.06	5725
35204154	879	35	Ontario	3520	3520005	Toronto	1	535	5350180.00	6462
35204155	646	35	Ontario	3520	3520005	Toronto	1	535	5350115.00	4219
35204156	612	35	Ontario	3520	3520005	Toronto	1	535	5350056.00	4436
35204157	617	35	Ontario	3520	3520005	Toronto	1	535	5350061.00	1202
35204159	718	35	Ontario	3520	3520005	Toronto	1	535	5350154.00	6192
35204160	471	35	Ontario	3520	3520005	Toronto	1	535	5350099.00	6282
35204161	504	35	Ontario	3520	3520005	Toronto	1	535	5350042.00	4423
35204162	517	35	Ontario	3520	3520005	Toronto	1	535	5350237.01	6641
35204163	533	35	Ontario	3520	3520005	Toronto	1	535	5350238.02	5306
35204164	524	35	Ontario	3520	3520005	Toronto	1	535	5350314.02	5130
35204166	587	35	Ontario	3520	3520005	Toronto	1	535	5350312.06	3415
35204167	556	35	Ontario	3520	3520005	Toronto	1	535	5350312.07	3535
35204168	820	35	Ontario	3520	3520005	Toronto	1	535	5350312.03	6374
35204169	306	35	Ontario	3520	3520005	Toronto	1	535	5350132.00	5350
35204170	515	35	Ontario	3520	3520005	Toronto	1	535	5350132.00	5350
35204172	447	35	Ontario	3520	3520005	Toronto	1	535	5350324.05	3336
35204173	647	35	Ontario	3520	3520005	Toronto	1	535	5350318.01	4762
35204174	504	35	Ontario	3520	3520005	Toronto	1	535	5350317.05	2162
35204176	408	35	Ontario	3520	3520005	Toronto	1	535	5350248.05	4285
35204177	614	35	Ontario	3520	3520005	Toronto	1	535	5350369.00	8145
35204178	762	35	Ontario	3520	3520005	Toronto	1	535	5350355.02	5097
35204179	750	35	Ontario	3520	3520005	Toronto	1	535	5350341.04	6152
35204180	596	35	Ontario	3520	3520005	Toronto	1	535	5350370.02	5574
35204181	565	35	Ontario	3520	3520005	Toronto	1	535	5350378.17	3265
35204182	780	35	Ontario	3520	3520005	Toronto	1	535	5350337.02	2008
35204183	525	35	Ontario	3520	3520005	Toronto	1	535	5350378.28	6946
35204184	1121	35	Ontario	3520	3520005	Toronto	1	535	5350307.03	4957
35204186	425	35	Ontario	3520	3520005	Toronto	1	535	5350010.02	7468
35204187	764	35	Ontario	3520	3520005	Toronto	1	535	5350010.02	7468
35204188	557	35	Ontario	3520	3520005	Toronto	1	535	5350010.02	7468
35204189	462	35	Ontario	3520	3520005	Toronto	1	535	5350007.01	3402
35204190	1094	35	Ontario	3520	3520005	Toronto	1	535	5350007.01	3402
35204191	626	35	Ontario	3520	3520005	Toronto	1	535	5350050.04	4907
35204192	455	35	Ontario	3520	3520005	Toronto	1	535	5350050.04	4907
35204193	321	35	Ontario	3520	3520005	Toronto	1	535	5350310.02	5328
35204194	1047	35	Ontario	3520	3520005	Toronto	1	535	5350310.02	5328
35204195	1880	35	Ontario	3520	3520005	Toronto	1	535	5350307.03	4957
35204196	407	35	Ontario	3520	3520005	Toronto	1	535	5350307.03	4957
35204197	575	35	Ontario	3520	3520005	Toronto	1	535	5350307.03	4957
35204198	974	35	Ontario	3520	3520005	Toronto	1	535	5350307.03	4957
35204199	988	35	Ontario	3520	3520005	Toronto	1	535	5350309.00	6361
35204200	78	35	Ontario	3520	3520005	Toronto	1	535	5350309.00	6361
35204201	1191	35	Ontario	3520	3520005	Toronto	1	535	5350265.00	5555
35204202	765	35	Ontario	3520	3520005	Toronto	1	535	5350265.00	5555
35204204	119	35	Ontario	3520	3520005	Toronto	1	535	5350336.00	6901
35204205	347	35	Ontario	3520	3520005	Toronto	1	535	5350336.00	6901
35204206	338	35	Ontario	3520	3520005	Toronto	1	535	5350336.00	6901
35204207	425	35	Ontario	3520	3520005	Toronto	1	535	5350335.00	7857
35204208	1257	35	Ontario	3520	3520005	Toronto	1	535	5350335.00	7857
35204209	153	35	Ontario	3520	3520005	Toronto	1	535	5350331.01	5545
35204211	317	35	Ontario	3520	3520005	Toronto	1	535	5350357.01	6706
35204212	907	35	Ontario	3520	3520005	Toronto	1	535	5350357.01	6706
35204213	1555	35	Ontario	3520	3520005	Toronto	1	535	5350361.02	7416
35204214	506	35	Ontario	3520	3520005	Toronto	1	535	5350361.02	7416
35204215	780	35	Ontario	3520	3520005	Toronto	1	535	5350361.02	7416
35204216	838	35	Ontario	3520	3520005	Toronto	1	535	5350376.05	6299
35204217	244	35	Ontario	3520	3520005	Toronto	1	535	5350376.05	6299
35204218	628	35	Ontario	3520	3520005	Toronto	1	535	5350378.28	6946
35204219	342	35	Ontario	3520	3520005	Toronto	1	535	5350378.28	6946
35204220	333	35	Ontario	3520	3520005	Toronto	1	535	5350007.02	4422
35204221	383	35	Ontario	3520	3520005	Toronto	1	535	5350007.02	4422
35204222	695	35	Ontario	3520	3520005	Toronto	1	535	5350007.02	4422
35204224	1803	35	Ontario	3520	3520005	Toronto	1	535	5350378.03	7948
35204225	494	35	Ontario	3520	3520005	Toronto	1	535	5350378.03	7948
35204226	488	35	Ontario	3520	3520005	Toronto	1	535	5350378.03	7948
35204227	1453	35	Ontario	3520	3520005	Toronto	1	535	5350378.03	7948
35204228	2973	35	Ontario	3520	3520005	Toronto	1	535	5350016.00	11144
35204229	2145	35	Ontario	3520	3520005	Toronto	1	535	5350016.00	11144
35204230	2588	35	Ontario	3520	3520005	Toronto	1	535	5350016.00	11144
35204231	1302	35	Ontario	3520	3520005	Toronto	1	535	5350174.00	7062
35204232	1250	35	Ontario	3520	3520005	Toronto	1	535	5350174.00	7062
35204233	300	35	Ontario	3520	3520005	Toronto	1	535	5350174.00	7062
35204235	514	35	Ontario	3520	3520005	Toronto	1	535	5350368.02	4365
35204236	655	35	Ontario	3520	3520005	Toronto	1	535	5350802.01	4011
35204237	457	35	Ontario	3520	3520005	Toronto	1	535	5350802.01	4011
35204238	699	35	Ontario	3520	3520005	Toronto	1	535	5350802.01	4011
35204240	1211	35	Ontario	3520	3520005	Toronto	1	535	5350376.05	6299
35204242	1736	35	Ontario	3520	3520005	Toronto	1	535	5350370.01	9656
35204243	1367	35	Ontario	3520	3520005	Toronto	1	535	5350349.00	5633
35204244	374	35	Ontario	3520	3520005	Toronto	1	535	5350349.00	5633
35204245	1049	35	Ontario	3520	3520005	Toronto	1	535	5350033.00	5515
35204246	1978	35	Ontario	3520	3520005	Toronto	1	535	5350033.00	5515
35204249	1940	35	Ontario	3520	3520005	Toronto	1	535	5350222.01	7105
35204250	2059	35	Ontario	3520	3520005	Toronto	1	535	5350222.01	7105
35204251	608	35	Ontario	3520	3520005	Toronto	1	535	5350222.01	7105
35204252	1310	35	Ontario	3520	3520005	Toronto	1	535	5350222.02	4985
35204253	260	35	Ontario	3520	3520005	Toronto	1	535	5350222.02	4985
35204254	640	35	Ontario	3520	3520005	Toronto	1	535	5350316.05	4104
35204255	614	35	Ontario	3520	3520005	Toronto	1	535	5350316.05	4104
35204256	316	35	Ontario	3520	3520005	Toronto	1	535	5350299.01	6289
35204257	1305	35	Ontario	3520	3520005	Toronto	1	535	5350299.01	6289
35204258	0	35	Ontario	3520	3520005	Toronto	1	535	5350250.04	5939
35204262	387	35	Ontario	3520	3520005	Toronto	1	535	5350265.00	5555
35204263	389	35	Ontario	3520	3520005	Toronto	1	535	5350265.00	5555
35204265	1807	35	Ontario	3520	3520005	Toronto	1	535	5350265.00	5555
35204266	141	35	Ontario	3520	3520005	Toronto	1	535	5350378.14	3707
35204267	2204	35	Ontario	3520	3520005	Toronto	1	535	5350378.14	3707
35204271	954	35	Ontario	3520	3520005	Toronto	1	535	5350268.00	6458
35204272	3179	35	Ontario	3520	3520005	Toronto	1	535	5350375.01	6266
35204273	150	35	Ontario	3520	3520005	Toronto	1	535	5350375.01	6266
35204274	418	35	Ontario	3520	3520005	Toronto	1	535	5350375.01	6266
35204275	445	35	Ontario	3520	3520005	Toronto	1	535	5350066.00	7062
35204276	515	35	Ontario	3520	3520005	Toronto	1	535	5350236.01	6949
35204277	1232	35	Ontario	3520	3520005	Toronto	1	535	5350331.01	5545
35204278	515	35	Ontario	3520	3520005	Toronto	1	535	5350268.00	6458
35204279	641	35	Ontario	3520	3520005	Toronto	1	535	5350265.00	5555
35204280	364	35	Ontario	3520	3520005	Toronto	1	535	5350376.08	6056
35204281	569	35	Ontario	3520	3520005	Toronto	1	535	5350376.08	6056
35204282	690	35	Ontario	3520	3520005	Toronto	1	535	5350376.08	6056
35204283	517	35	Ontario	3520	3520005	Toronto	1	535	5350376.08	6056
35204284	2898	35	Ontario	3520	3520005	Toronto	1	535	5350376.08	6056
35204285	381	35	Ontario	3520	3520005	Toronto	1	535	5350376.08	6056
35204286	637	35	Ontario	3520	3520005	Toronto	1	535	5350376.08	6056
35204287	814	35	Ontario	3520	3520005	Toronto	1	535	5350358.03	5718
35204288	573	35	Ontario	3520	3520005	Toronto	1	535	5350358.03	5718
35204289	765	35	Ontario	3520	3520005	Toronto	1	535	5350358.03	5718
35204290	1369	35	Ontario	3520	3520005	Toronto	1	535	5350358.03	5718
35204291	930	35	Ontario	3520	3520005	Toronto	1	535	5350358.03	5718
35204292	793	35	Ontario	3520	3520005	Toronto	1	535	5350358.03	5718
35204293	474	35	Ontario	3520	3520005	Toronto	1	535	5350358.03	5718
35204294	544	35	Ontario	3520	3520005	Toronto	1	535	5350366.00	6228
35204295	451	35	Ontario	3520	3520005	Toronto	1	535	5350366.00	6228
35204296	663	35	Ontario	3520	3520005	Toronto	1	535	5350366.00	6228
35204297	478	35	Ontario	3520	3520005	Toronto	1	535	5350366.00	6228
35204298	1137	35	Ontario	3520	3520005	Toronto	1	535	5350366.00	6228
35204299	463	35	Ontario	3520	3520005	Toronto	1	535	5350366.00	6228
35204300	473	35	Ontario	3520	3520005	Toronto	1	535	5350366.00	6228
35204301	472	35	Ontario	3520	3520005	Toronto	1	535	5350366.00	6228
35204302	556	35	Ontario	3520	3520005	Toronto	1	535	5350366.00	6228
35204303	481	35	Ontario	3520	3520005	Toronto	1	535	5350366.00	6228
35204304	510	35	Ontario	3520	3520005	Toronto	1	535	5350366.00	6228
35204305	1104	35	Ontario	3520	3520005	Toronto	1	535	5350304.01	4404
35204307	1141	35	Ontario	3520	3520005	Toronto	1	535	5350307.07	6216
35204309	364	35	Ontario	3520	3520005	Toronto	1	535	5350307.07	6216
35204310	2391	35	Ontario	3520	3520005	Toronto	1	535	5350307.06	5057
35204311	1410	35	Ontario	3520	3520005	Toronto	1	535	5350307.06	5057
35204312	1256	35	Ontario	3520	3520005	Toronto	1	535	5350307.06	5057
35204317	1771	35	Ontario	3520	3520005	Toronto	1	535	5350307.05	3365
35204318	565	35	Ontario	3520	3520005	Toronto	1	535	5350308.03	1115
35204319	550	35	Ontario	3520	3520005	Toronto	1	535	5350308.03	1115
35204321	3500	35	Ontario	3520	3520005	Toronto	1	535	5350308.07	3797
35204322	498	35	Ontario	3520	3520005	Toronto	1	535	5350307.07	6216
35204323	535	35	Ontario	3520	3520005	Toronto	1	535	5350307.07	6216
35204324	567	35	Ontario	3520	3520005	Toronto	1	535	5350307.07	6216
35204325	623	35	Ontario	3520	3520005	Toronto	1	535	5350307.07	6216
35204326	1317	35	Ontario	3520	3520005	Toronto	1	535	5350307.07	6216
35204327	456	35	Ontario	3520	3520005	Toronto	1	535	5350307.07	6216
35204328	361	35	Ontario	3520	3520005	Toronto	1	535	5350307.07	6216
35204329	3107	35	Ontario	3520	3520005	Toronto	1	535	5350331.03	6065
35204330	1626	35	Ontario	3520	3520005	Toronto	1	535	5350331.03	6065
35204331	1332	35	Ontario	3520	3520005	Toronto	1	535	5350331.03	6065
35204332	516	35	Ontario	3520	3520005	Toronto	1	535	5350332.00	7337
35204333	2911	35	Ontario	3520	3520005	Toronto	1	535	5350332.00	7337
35204334	306	35	Ontario	3520	3520005	Toronto	1	535	5350332.00	7337
35204335	663	35	Ontario	3520	3520005	Toronto	1	535	5350332.00	7337
35204336	481	35	Ontario	3520	3520005	Toronto	1	535	5350332.00	7337
35204337	597	35	Ontario	3520	3520005	Toronto	1	535	5350332.00	7337
35204338	392	35	Ontario	3520	3520005	Toronto	1	535	5350332.00	7337
35204339	854	35	Ontario	3520	3520005	Toronto	1	535	5350332.00	7337
35204340	617	35	Ontario	3520	3520005	Toronto	1	535	5350332.00	7337
35204341	343	35	Ontario	3520	3520005	Toronto	1	535	5350331.04	3372
35204342	510	35	Ontario	3520	3520005	Toronto	1	535	5350331.04	3372
35204343	751	35	Ontario	3520	3520005	Toronto	1	535	5350331.04	3372
35204344	1115	35	Ontario	3520	3520005	Toronto	1	535	5350331.04	3372
35204345	653	35	Ontario	3520	3520005	Toronto	1	535	5350331.04	3372
35204346	886	35	Ontario	3520	3520005	Toronto	1	535	5350355.04	5152
35204348	1996	35	Ontario	3520	3520005	Toronto	1	535	5350355.04	5152
35204352	1453	35	Ontario	3520	3520005	Toronto	1	535	5350312.05	3685
35204353	2232	35	Ontario	3520	3520005	Toronto	1	535	5350312.05	3685
35204355	2516	35	Ontario	3520	3520005	Toronto	1	535	5350260.07	3591
35204356	2007	35	Ontario	3520	3520005	Toronto	1	535	5350260.06	4354
35204357	484	35	Ontario	3520	3520005	Toronto	1	535	5350260.06	4354
35204358	696	35	Ontario	3520	3520005	Toronto	1	535	5350260.06	4354
35204359	1167	35	Ontario	3520	3520005	Toronto	1	535	5350260.06	4354
35204360	843	35	Ontario	3520	3520005	Toronto	1	535	5350192.00	843
35204361	502	35	Ontario	3520	3520005	Toronto	1	535	5350193.00	3264
35204362	507	35	Ontario	3520	3520005	Toronto	1	535	5350193.00	3264
35204363	663	35	Ontario	3520	3520005	Toronto	1	535	5350193.00	3264
35204364	1084	35	Ontario	3520	3520005	Toronto	1	535	5350193.00	3264
35204365	508	35	Ontario	3520	3520005	Toronto	1	535	5350193.00	3264
35204366	257	35	Ontario	3520	3520005	Toronto	1	535	5350341.03	3185
35204367	2928	35	Ontario	3520	3520005	Toronto	1	535	5350341.03	3185
35204369	437	35	Ontario	3520	3520005	Toronto	1	535	5350190.01	8588
35204370	1504	35	Ontario	3520	3520005	Toronto	1	535	5350190.01	8588
35204371	3391	35	Ontario	3520	3520005	Toronto	1	535	5350190.01	8588
35204372	1029	35	Ontario	3520	3520005	Toronto	1	535	5350190.01	8588
35204373	1882	35	Ontario	3520	3520005	Toronto	1	535	5350250.02	4958
35204374	611	35	Ontario	3520	3520005	Toronto	1	535	5350250.02	4958
35204375	533	35	Ontario	3520	3520005	Toronto	1	535	5350250.02	4958
35204376	498	35	Ontario	3520	3520005	Toronto	1	535	5350250.02	4958
35204377	514	35	Ontario	3520	3520005	Toronto	1	535	5350250.02	4958
35204378	517	35	Ontario	3520	3520005	Toronto	1	535	5350250.02	4958
35204379	403	35	Ontario	3520	3520005	Toronto	1	535	5350250.02	4958
35204380	3486	35	Ontario	3520	3520005	Toronto	1	535	5350136.01	7267
35204381	1064	35	Ontario	3520	3520005	Toronto	1	535	5350136.01	7267
35204383	693	35	Ontario	3520	3520005	Toronto	1	535	5350135.00	6782
35204384	781	35	Ontario	3520	3520005	Toronto	1	535	5350135.00	6782
35204385	657	35	Ontario	3520	3520005	Toronto	1	535	5350135.00	6782
35204386	732	35	Ontario	3520	3520005	Toronto	1	535	5350135.00	6782
35204387	601	35	Ontario	3520	3520005	Toronto	1	535	5350135.00	6782
35204388	537	35	Ontario	3520	3520005	Toronto	1	535	5350135.00	6782
35204389	1668	35	Ontario	3520	3520005	Toronto	1	535	5350135.00	6782
35204390	1113	35	Ontario	3520	3520005	Toronto	1	535	5350135.00	6782
35204391	599	35	Ontario	3520	3520005	Toronto	1	535	5350284.00	6762
35204392	656	35	Ontario	3520	3520005	Toronto	1	535	5350284.00	6762
35204393	482	35	Ontario	3520	3520005	Toronto	1	535	5350284.00	6762
35204394	471	35	Ontario	3520	3520005	Toronto	1	535	5350284.00	6762
35204395	627	35	Ontario	3520	3520005	Toronto	1	535	5350284.00	6762
35204396	927	35	Ontario	3520	3520005	Toronto	1	535	5350284.00	6762
35204397	1141	35	Ontario	3520	3520005	Toronto	1	535	5350284.00	6762
35204398	549	35	Ontario	3520	3520005	Toronto	1	535	5350283.01	5153
35204399	949	35	Ontario	3520	3520005	Toronto	1	535	5350283.01	5153
35204400	404	35	Ontario	3520	3520005	Toronto	1	535	5350283.01	5153
35204401	1519	35	Ontario	3520	3520005	Toronto	1	535	5350283.01	5153
35204402	1732	35	Ontario	3520	3520005	Toronto	1	535	5350283.01	5153
35204403	615	35	Ontario	3520	3520005	Toronto	1	535	5350176.00	4261
35204404	508	35	Ontario	3520	3520005	Toronto	1	535	5350176.00	4261
35204405	679	35	Ontario	3520	3520005	Toronto	1	535	5350175.01	5963
35204406	410	35	Ontario	3520	3520005	Toronto	1	535	5350175.01	5963
35204407	518	35	Ontario	3520	3520005	Toronto	1	535	5350281.01	6403
35204408	556	35	Ontario	3520	3520005	Toronto	1	535	5350175.01	5963
35204409	399	35	Ontario	3520	3520005	Toronto	1	535	5350175.01	5963
35204410	967	35	Ontario	3520	3520005	Toronto	1	535	5350175.01	5963
35204411	582	35	Ontario	3520	3520005	Toronto	1	535	5350175.01	5963
35204412	1419	35	Ontario	3520	3520005	Toronto	1	535	5350175.01	5963
35204413	951	35	Ontario	3520	3520005	Toronto	1	535	5350175.01	5963
35204414	1410	35	Ontario	3520	3520005	Toronto	1	535	5350175.02	8672
35204415	1571	35	Ontario	3520	3520005	Toronto	1	535	5350175.02	8672
35204416	475	35	Ontario	3520	3520005	Toronto	1	535	5350175.02	8672
35204417	432	35	Ontario	3520	3520005	Toronto	1	535	5350176.00	4261
35204418	233	35	Ontario	3520	3520005	Toronto	1	535	5350176.00	4261
35204419	506	35	Ontario	3520	3520005	Toronto	1	535	5350176.00	4261
35204420	438	35	Ontario	3520	3520005	Toronto	1	535	5350176.00	4261
35204421	536	35	Ontario	3520	3520005	Toronto	1	535	5350176.00	4261
35204422	504	35	Ontario	3520	3520005	Toronto	1	535	5350176.00	4261
35204423	489	35	Ontario	3520	3520005	Toronto	1	535	5350176.00	4261
35204424	898	35	Ontario	3520	3520005	Toronto	1	535	5350175.02	8672
35204425	560	35	Ontario	3520	3520005	Toronto	1	535	5350175.02	8672
35204426	2592	35	Ontario	3520	3520005	Toronto	1	535	5350175.02	8672
35204427	1166	35	Ontario	3520	3520005	Toronto	1	535	5350175.02	8672
35204430	953	35	Ontario	3520	3520005	Toronto	1	535	5350239.00	6715
35204431	598	35	Ontario	3520	3520005	Toronto	1	535	5350239.00	6715
35204433	517	35	Ontario	3520	3520005	Toronto	1	535	5350239.00	6715
35204434	508	35	Ontario	3520	3520005	Toronto	1	535	5350239.00	6715
35204435	942	35	Ontario	3520	3520005	Toronto	1	535	5350281.01	6403
35204438	556	35	Ontario	3520	3520005	Toronto	1	535	5350281.01	6403
35204439	664	35	Ontario	3520	3520005	Toronto	1	535	5350281.01	6403
35204440	519	35	Ontario	3520	3520005	Toronto	1	535	5350281.01	6403
35204441	520	35	Ontario	3520	3520005	Toronto	1	535	5350281.01	6403
35204442	456	35	Ontario	3520	3520005	Toronto	1	535	5350173.00	3586
35204443	468	35	Ontario	3520	3520005	Toronto	1	535	5350173.00	3586
35204444	395	35	Ontario	3520	3520005	Toronto	1	535	5350173.00	3586
35204445	446	35	Ontario	3520	3520005	Toronto	1	535	5350173.00	3586
35204446	604	35	Ontario	3520	3520005	Toronto	1	535	5350173.00	3586
35204447	449	35	Ontario	3520	3520005	Toronto	1	535	5350173.00	3586
35204448	768	35	Ontario	3520	3520005	Toronto	1	535	5350173.00	3586
35204449	387	35	Ontario	3520	3520005	Toronto	1	535	5350157.00	2716
35204450	422	35	Ontario	3520	3520005	Toronto	1	535	5350157.00	2716
35204451	465	35	Ontario	3520	3520005	Toronto	1	535	5350157.00	2716
35204452	478	35	Ontario	3520	3520005	Toronto	1	535	5350157.00	2716
35204453	964	35	Ontario	3520	3520005	Toronto	1	535	5350157.00	2716
35204455	717	35	Ontario	3520	3520005	Toronto	1	535	5350280.00	7217
35204456	1098	35	Ontario	3520	3520005	Toronto	1	535	5350280.00	7217
35204457	542	35	Ontario	3520	3520005	Toronto	1	535	5350280.00	7217
35204458	1438	35	Ontario	3520	3520005	Toronto	1	535	5350280.00	7217
35204460	514	35	Ontario	3520	3520005	Toronto	1	535	5350280.00	7217
35204461	494	35	Ontario	3520	3520005	Toronto	1	535	5350080.02	4642
35204462	433	35	Ontario	3520	3520005	Toronto	1	535	5350080.02	4642
35204465	1127	35	Ontario	3520	3520005	Toronto	1	535	5350128.05	1127
35204466	1719	35	Ontario	3520	3520005	Toronto	1	535	5350128.06	4870
35204467	1117	35	Ontario	3520	3520005	Toronto	1	535	5350128.04	4772
35204468	1887	35	Ontario	3520	3520005	Toronto	1	535	5350128.04	4772
35204469	1768	35	Ontario	3520	3520005	Toronto	1	535	5350128.04	4772
35204470	3151	35	Ontario	3520	3520005	Toronto	1	535	5350128.06	4870
35204471	766	35	Ontario	3520	3520005	Toronto	1	535	5350247.01	9027
35204472	800	35	Ontario	3520	3520005	Toronto	1	535	5350247.01	9027
35204473	423	35	Ontario	3520	3520005	Toronto	1	535	5350247.01	9027
35204474	3484	35	Ontario	3520	3520005	Toronto	1	535	5350247.01	9027
35204475	593	35	Ontario	3520	3520005	Toronto	1	535	5350247.01	9027
35204476	434	35	Ontario	3520	3520005	Toronto	1	535	5350247.01	9027
35204477	450	35	Ontario	3520	3520005	Toronto	1	535	5350247.01	9027
35204478	823	35	Ontario	3520	3520005	Toronto	1	535	5350247.01	9027
35204479	45	35	Ontario	3520	3520005	Toronto	1	535	5350247.01	9027
35204480	1209	35	Ontario	3520	3520005	Toronto	1	535	5350247.01	9027
35204481	512	35	Ontario	3520	3520005	Toronto	1	535	5350081.00	2848
35204482	451	35	Ontario	3520	3520005	Toronto	1	535	5350081.00	2848
35204483	433	35	Ontario	3520	3520005	Toronto	1	535	5350081.00	2848
35204484	447	35	Ontario	3520	3520005	Toronto	1	535	5350081.00	2848
35204485	542	35	Ontario	3520	3520005	Toronto	1	535	5350081.00	2848
35204486	463	35	Ontario	3520	3520005	Toronto	1	535	5350081.00	2848
35204487	1752	35	Ontario	3520	3520005	Toronto	1	535	5350169.02	7596
35204488	1768	35	Ontario	3520	3520005	Toronto	1	535	5350169.02	7596
35204489	656	35	Ontario	3520	3520005	Toronto	1	535	5350169.02	7596
35204490	990	35	Ontario	3520	3520005	Toronto	1	535	5350169.02	7596
35204491	505	35	Ontario	3520	3520005	Toronto	1	535	5350169.02	7596
35204492	644	35	Ontario	3520	3520005	Toronto	1	535	5350169.02	7596
35204493	523	35	Ontario	3520	3520005	Toronto	1	535	5350169.02	7596
35204494	758	35	Ontario	3520	3520005	Toronto	1	535	5350169.02	7596
35204495	459	35	Ontario	3520	3520005	Toronto	1	535	5350083.00	3869
35204496	368	35	Ontario	3520	3520005	Toronto	1	535	5350083.00	3869
35204497	399	35	Ontario	3520	3520005	Toronto	1	535	5350083.00	3869
35204498	463	35	Ontario	3520	3520005	Toronto	1	535	5350083.00	3869
35204499	494	35	Ontario	3520	3520005	Toronto	1	535	5350083.00	3869
35204500	657	35	Ontario	3520	3520005	Toronto	1	535	5350083.00	3869
35204501	458	35	Ontario	3520	3520005	Toronto	1	535	5350083.00	3869
35204502	571	35	Ontario	3520	3520005	Toronto	1	535	5350083.00	3869
35204503	555	35	Ontario	3520	3520005	Toronto	1	535	5350124.00	5529
35204504	547	35	Ontario	3520	3520005	Toronto	1	535	5350124.00	5529
35204505	929	35	Ontario	3520	3520005	Toronto	1	535	5350124.00	5529
35204506	855	35	Ontario	3520	3520005	Toronto	1	535	5350124.00	5529
35204507	1026	35	Ontario	3520	3520005	Toronto	1	535	5350124.00	5529
35204508	537	35	Ontario	3520	3520005	Toronto	1	535	5350124.00	5529
35204509	512	35	Ontario	3520	3520005	Toronto	1	535	5350124.00	5529
35204510	568	35	Ontario	3520	3520005	Toronto	1	535	5350124.00	5529
35204511	613	35	Ontario	3520	3520005	Toronto	1	535	5350167.02	5745
35204512	512	35	Ontario	3520	3520005	Toronto	1	535	5350167.02	5745
35204513	340	35	Ontario	3520	3520005	Toronto	1	535	5350164.00	6002
35204514	424	35	Ontario	3520	3520005	Toronto	1	535	5350164.00	6002
35204515	641	35	Ontario	3520	3520005	Toronto	1	535	5350164.00	6002
35204516	685	35	Ontario	3520	3520005	Toronto	1	535	5350164.00	6002
35204517	426	35	Ontario	3520	3520005	Toronto	1	535	5350163.00	4308
35204518	569	35	Ontario	3520	3520005	Toronto	1	535	5350163.00	4308
35204519	518	35	Ontario	3520	3520005	Toronto	1	535	5350163.00	4308
35204520	679	35	Ontario	3520	3520005	Toronto	1	535	5350163.00	4308
35204521	422	35	Ontario	3520	3520005	Toronto	1	535	5350163.00	4308
35204522	423	35	Ontario	3520	3520005	Toronto	1	535	5350163.00	4308
35204523	624	35	Ontario	3520	3520005	Toronto	1	535	5350163.00	4308
35204524	352	35	Ontario	3520	3520005	Toronto	1	535	5350163.00	4308
35204525	295	35	Ontario	3520	3520005	Toronto	1	535	5350163.00	4308
35204526	570	35	Ontario	3520	3520005	Toronto	1	535	5350164.00	6002
35204527	484	35	Ontario	3520	3520005	Toronto	1	535	5350164.00	6002
35204528	443	35	Ontario	3520	3520005	Toronto	1	535	5350164.00	6002
35204529	505	35	Ontario	3520	3520005	Toronto	1	535	5350165.00	4209
35204530	532	35	Ontario	3520	3520005	Toronto	1	535	5350165.00	4209
35204531	553	35	Ontario	3520	3520005	Toronto	1	535	5350165.00	4209
35204532	442	35	Ontario	3520	3520005	Toronto	1	535	5350165.00	4209
35204533	1172	35	Ontario	3520	3520005	Toronto	1	535	5350167.02	5745
35204534	413	35	Ontario	3520	3520005	Toronto	1	535	5350165.00	4209
35204535	1544	35	Ontario	3520	3520005	Toronto	1	535	5350167.02	5745
35204536	806	35	Ontario	3520	3520005	Toronto	1	535	5350167.02	5745
35204537	685	35	Ontario	3520	3520005	Toronto	1	535	5350165.00	4209
35204538	493	35	Ontario	3520	3520005	Toronto	1	535	5350165.00	4209
35204539	528	35	Ontario	3520	3520005	Toronto	1	535	5350167.02	5745
35204540	570	35	Ontario	3520	3520005	Toronto	1	535	5350167.02	5745
35204541	586	35	Ontario	3520	3520005	Toronto	1	535	5350165.00	4209
35204542	402	35	Ontario	3520	3520005	Toronto	1	535	5350164.00	6002
35204543	1384	35	Ontario	3520	3520005	Toronto	1	535	5350167.01	2446
35204544	578	35	Ontario	3520	3520005	Toronto	1	535	5350167.01	2446
35204545	484	35	Ontario	3520	3520005	Toronto	1	535	5350167.01	2446
35204546	484	35	Ontario	3520	3520005	Toronto	1	535	5350164.00	6002
35204547	486	35	Ontario	3520	3520005	Toronto	1	535	5350164.00	6002
35204548	1043	35	Ontario	3520	3520005	Toronto	1	535	5350164.00	6002
35204549	385	35	Ontario	3520	3520005	Toronto	1	535	5350160.00	3152
35204550	445	35	Ontario	3520	3520005	Toronto	1	535	5350160.00	3152
35204551	379	35	Ontario	3520	3520005	Toronto	1	535	5350160.00	3152
35204552	450	35	Ontario	3520	3520005	Toronto	1	535	5350160.00	3152
35204553	422	35	Ontario	3520	3520005	Toronto	1	535	5350160.00	3152
35204554	517	35	Ontario	3520	3520005	Toronto	1	535	5350160.00	3152
35204555	554	35	Ontario	3520	3520005	Toronto	1	535	5350160.00	3152
35204556	518	35	Ontario	3520	3520005	Toronto	1	535	5350070.00	3302
35204557	435	35	Ontario	3520	3520005	Toronto	1	535	5350070.00	3302
35204558	767	35	Ontario	3520	3520005	Toronto	1	535	5350070.00	3302
35204559	448	35	Ontario	3520	3520005	Toronto	1	535	5350070.00	3302
35204560	536	35	Ontario	3520	3520005	Toronto	1	535	5350070.00	3302
35204561	598	35	Ontario	3520	3520005	Toronto	1	535	5350070.00	3302
35204562	495	35	Ontario	3520	3520005	Toronto	1	535	5350065.01	2650
35204563	1478	35	Ontario	3520	3520005	Toronto	1	535	5350065.02	11120
35204564	2805	35	Ontario	3520	3520005	Toronto	1	535	5350065.02	11120
35204565	1711	35	Ontario	3520	3520005	Toronto	1	535	5350065.01	2650
35204566	444	35	Ontario	3520	3520005	Toronto	1	535	5350065.01	2650
35204567	6837	35	Ontario	3520	3520005	Toronto	1	535	5350065.02	11120
35204568	657	35	Ontario	3520	3520005	Toronto	1	535	5350029.00	6722
35204569	602	35	Ontario	3520	3520005	Toronto	1	535	5350029.00	6722
35204570	509	35	Ontario	3520	3520005	Toronto	1	535	5350029.00	6722
35204571	828	35	Ontario	3520	3520005	Toronto	1	535	5350029.00	6722
35204572	401	35	Ontario	3520	3520005	Toronto	1	535	5350029.00	6722
35204573	570	35	Ontario	3520	3520005	Toronto	1	535	5350029.00	6722
35204574	1411	35	Ontario	3520	3520005	Toronto	1	535	5350029.00	6722
35204575	579	35	Ontario	3520	3520005	Toronto	1	535	5350029.00	6722
35204576	564	35	Ontario	3520	3520005	Toronto	1	535	5350029.00	6722
35204577	601	35	Ontario	3520	3520005	Toronto	1	535	5350029.00	6722
35204578	2410	35	Ontario	3520	3520005	Toronto	1	535	5350063.03	4869
35204579	1537	35	Ontario	3520	3520005	Toronto	1	535	5350063.03	4869
35204580	922	35	Ontario	3520	3520005	Toronto	1	535	5350063.03	4869
35204581	1068	35	Ontario	3520	3520005	Toronto	1	535	5350063.04	4778
35204582	715	35	Ontario	3520	3520005	Toronto	1	535	5350063.04	4778
35204583	610	35	Ontario	3520	3520005	Toronto	1	535	5350063.06	6217
35204584	2133	35	Ontario	3520	3520005	Toronto	1	535	5350063.04	4778
35204585	862	35	Ontario	3520	3520005	Toronto	1	535	5350063.04	4778
35204586	913	35	Ontario	3520	3520005	Toronto	1	535	5350034.01	5337
35204587	392	35	Ontario	3520	3520005	Toronto	1	535	5350034.01	5337
35204589	1150	35	Ontario	3520	3520005	Toronto	1	535	5350063.06	6217
35204590	878	35	Ontario	3520	3520005	Toronto	1	535	5350063.06	6217
35204591	1232	35	Ontario	3520	3520005	Toronto	1	535	5350063.06	6217
35204592	1817	35	Ontario	3520	3520005	Toronto	1	535	5350062.04	8524
35204593	1575	35	Ontario	3520	3520005	Toronto	1	535	5350062.04	8524
35204594	2102	35	Ontario	3520	3520005	Toronto	1	535	5350062.04	8524
35204595	1142	35	Ontario	3520	3520005	Toronto	1	535	5350062.04	8524
35204596	667	35	Ontario	3520	3520005	Toronto	1	535	5350062.01	4843
35204597	539	35	Ontario	3520	3520005	Toronto	1	535	5350062.01	4843
35204598	793	35	Ontario	3520	3520005	Toronto	1	535	5350062.01	4843
35204599	298	35	Ontario	3520	3520005	Toronto	1	535	5350062.01	4843
35204600	896	35	Ontario	3520	3520005	Toronto	1	535	5350062.01	4843
35204601	543	35	Ontario	3520	3520005	Toronto	1	535	5350062.01	4843
35204602	1930	35	Ontario	3520	3520005	Toronto	1	535	5350062.03	4224
35204603	921	35	Ontario	3520	3520005	Toronto	1	535	5350062.03	4224
35204605	1177	35	Ontario	3520	3520005	Toronto	1	535	5350035.00	10506
35204606	4204	35	Ontario	3520	3520005	Toronto	1	535	5350035.00	10506
35204607	1608	35	Ontario	3520	3520005	Toronto	1	535	5350035.00	10506
35204608	867	35	Ontario	3520	3520005	Toronto	1	535	5350035.00	10506
35204609	284	35	Ontario	3520	3520005	Toronto	1	535	5350034.02	7992
35204610	942	35	Ontario	3520	3520005	Toronto	1	535	5350034.01	5337
35204611	777	35	Ontario	3520	3520005	Toronto	1	535	5350034.02	7992
35204612	810	35	Ontario	3520	3520005	Toronto	1	535	5350034.02	7992
35204613	1291	35	Ontario	3520	3520005	Toronto	1	535	5350034.02	7992
35204614	1282	35	Ontario	3520	3520005	Toronto	1	535	5350034.02	7992
35204615	3548	35	Ontario	3520	3520005	Toronto	1	535	5350034.02	7992
35204616	1648	35	Ontario	3520	3520005	Toronto	1	535	5350035.00	10506
35204617	1002	35	Ontario	3520	3520005	Toronto	1	535	5350035.00	10506
35204618	1107	35	Ontario	3520	3520005	Toronto	1	535	5350062.01	4843
35204620	1631	35	Ontario	3520	3520005	Toronto	1	535	5350063.05	6551
35204621	637	35	Ontario	3520	3520005	Toronto	1	535	5350063.05	6551
35204622	525	35	Ontario	3520	3520005	Toronto	1	535	5350063.05	6551
35204623	880	35	Ontario	3520	3520005	Toronto	1	535	5350063.06	6217
35204624	1467	35	Ontario	3520	3520005	Toronto	1	535	5350063.06	6217
35204625	394	35	Ontario	3520	3520005	Toronto	1	535	5350109.00	5470
35204626	387	35	Ontario	3520	3520005	Toronto	1	535	5350109.00	5470
35204627	392	35	Ontario	3520	3520005	Toronto	1	535	5350109.00	5470
35204628	352	35	Ontario	3520	3520005	Toronto	1	535	5350109.00	5470
35204629	526	35	Ontario	3520	3520005	Toronto	1	535	5350109.00	5470
35204630	369	35	Ontario	3520	3520005	Toronto	1	535	5350109.00	5470
35204631	583	35	Ontario	3520	3520005	Toronto	1	535	5350109.00	5470
35204632	468	35	Ontario	3520	3520005	Toronto	1	535	5350109.00	5470
35204633	1999	35	Ontario	3520	3520005	Toronto	1	535	5350109.00	5470
35204634	599	35	Ontario	3520	3520005	Toronto	1	535	5350001.00	599
35204635	672	35	Ontario	3520	3520005	Toronto	1	535	5350152.00	4653
35204636	642	35	Ontario	3520	3520005	Toronto	1	535	5350152.00	4653
35204637	521	35	Ontario	3520	3520005	Toronto	1	535	5350152.00	4653
35204638	531	35	Ontario	3520	3520005	Toronto	1	535	5350152.00	4653
35204639	594	35	Ontario	3520	3520005	Toronto	1	535	5350152.00	4653
35204640	479	35	Ontario	3520	3520005	Toronto	1	535	5350152.00	4653
35204641	641	35	Ontario	3520	3520005	Toronto	1	535	5350152.00	4653
35204642	573	35	Ontario	3520	3520005	Toronto	1	535	5350152.00	4653
35204643	456	35	Ontario	3520	3520005	Toronto	1	535	5350151.00	3756
35204644	489	35	Ontario	3520	3520005	Toronto	1	535	5350151.00	3756
35204645	485	35	Ontario	3520	3520005	Toronto	1	535	5350151.00	3756
35204646	401	35	Ontario	3520	3520005	Toronto	1	535	5350151.00	3756
35204647	568	35	Ontario	3520	3520005	Toronto	1	535	5350151.00	3756
35204648	820	35	Ontario	3520	3520005	Toronto	1	535	5350151.00	3756
35204649	537	35	Ontario	3520	3520005	Toronto	1	535	5350151.00	3756
35204650	3073	35	Ontario	3520	3520005	Toronto	1	535	5350013.01	6820
35204652	1088	35	Ontario	3520	3520005	Toronto	1	535	5350013.02	10439
35204653	3003	35	Ontario	3520	3520005	Toronto	1	535	5350013.02	10439
35204655	1549	35	Ontario	3520	3520005	Toronto	1	535	5350012.04	5688
35204656	798	35	Ontario	3520	3520005	Toronto	1	535	5350012.01	13554
35204657	1831	35	Ontario	3520	3520005	Toronto	1	535	5350047.02	3511
35204658	327	35	Ontario	3520	3520005	Toronto	1	535	5350047.02	3511
35204659	615	35	Ontario	3520	3520005	Toronto	1	535	5350047.02	3511
35204660	325	35	Ontario	3520	3520005	Toronto	1	535	5350047.02	3511
35204661	1188	35	Ontario	3520	3520005	Toronto	1	535	5350005.00	6957
35204662	846	35	Ontario	3520	3520005	Toronto	1	535	5350005.00	6957
35204663	486	35	Ontario	3520	3520005	Toronto	1	535	5350005.00	6957
35204664	601	35	Ontario	3520	3520005	Toronto	1	535	5350005.00	6957
35204665	571	35	Ontario	3520	3520005	Toronto	1	535	5350005.00	6957
35204667	413	35	Ontario	3520	3520005	Toronto	1	535	5350047.02	3511
35204668	1201	35	Ontario	3520	3520005	Toronto	1	535	5350225.01	5209
35204669	514	35	Ontario	3520	3520005	Toronto	1	535	5350225.01	5209
35204670	1150	35	Ontario	3520	3520005	Toronto	1	535	5350225.01	5209
35204671	422	35	Ontario	3520	3520005	Toronto	1	535	5350225.01	5209
35204672	794	35	Ontario	3520	3520005	Toronto	1	535	5350225.01	5209
35204673	584	35	Ontario	3520	3520005	Toronto	1	535	5350225.01	5209
35204674	544	35	Ontario	3520	3520005	Toronto	1	535	5350225.01	5209
35204675	1556	35	Ontario	3520	3520005	Toronto	1	535	5350210.04	10080
35204676	8524	35	Ontario	3520	3520005	Toronto	1	535	5350210.04	10080
35204678	446	35	Ontario	3520	3520005	Toronto	1	535	5350209.00	2862
35204679	389	35	Ontario	3520	3520005	Toronto	1	535	5350209.00	2862
35204680	639	35	Ontario	3520	3520005	Toronto	1	535	5350209.00	2862
35204681	439	35	Ontario	3520	3520005	Toronto	1	535	5350209.00	2862
35204682	506	35	Ontario	3520	3520005	Toronto	1	535	5350209.00	2862
35204683	443	35	Ontario	3520	3520005	Toronto	1	535	5350209.00	2862
35204684	608	35	Ontario	3520	3520005	Toronto	1	535	5350201.00	5528
35204685	439	35	Ontario	3520	3520005	Toronto	1	535	5350201.00	5528
35204686	515	35	Ontario	3520	3520005	Toronto	1	535	5350201.00	5528
35204687	374	35	Ontario	3520	3520005	Toronto	1	535	5350201.00	5528
35204688	657	35	Ontario	3520	3520005	Toronto	1	535	5350200.01	5594
35204689	824	35	Ontario	3520	3520005	Toronto	1	535	5350200.01	5594
35204690	1049	35	Ontario	3520	3520005	Toronto	1	535	5350200.02	1049
35204692	585	35	Ontario	3520	3520005	Toronto	1	535	5350201.00	5528
35204693	547	35	Ontario	3520	3520005	Toronto	1	535	5350201.00	5528
35204695	479	35	Ontario	3520	3520005	Toronto	1	535	5350208.00	4165
35204696	649	35	Ontario	3520	3520005	Toronto	1	535	5350208.00	4165
35204697	553	35	Ontario	3520	3520005	Toronto	1	535	5350208.00	4165
35204698	669	35	Ontario	3520	3520005	Toronto	1	535	5350208.00	4165
35204699	581	35	Ontario	3520	3520005	Toronto	1	535	5350208.00	4165
35204700	1234	35	Ontario	3520	3520005	Toronto	1	535	5350208.00	4165
35204701	144	35	Ontario	3520	3520005	Toronto	1	535	5350205.00	144
35204704	1594	35	Ontario	3520	3520005	Toronto	1	535	5350307.05	3365
35204705	354	35	Ontario	3520	3520005	Toronto	1	535	5350307.07	6216
35204707	1837	35	Ontario	3520	3520005	Toronto	1	535	5350322.01	4495
35204708	250	35	Ontario	3520	3520005	Toronto	1	535	5350322.02	3814
35204709	384	35	Ontario	3520	3520005	Toronto	1	535	5350322.02	3814
35204710	1213	35	Ontario	3520	3520005	Toronto	1	535	5350378.25	7612
35204711	1974	35	Ontario	3520	3520005	Toronto	1	535	5350378.26	4867
35204712	1303	35	Ontario	3520	3520005	Toronto	1	535	5350378.26	4867
35204714	1140	35	Ontario	3520	3520005	Toronto	1	535	5350378.25	7612
35204715	1267	35	Ontario	3520	3520005	Toronto	1	535	5350378.25	7612
35204716	1277	35	Ontario	3520	3520005	Toronto	1	535	5350378.25	7612
35204717	827	35	Ontario	3520	3520005	Toronto	1	535	5350378.26	4867
35204718	915	35	Ontario	3520	3520005	Toronto	1	535	5350378.25	7612
35204719	831	35	Ontario	3520	3520005	Toronto	1	535	5350378.25	7612
35204720	969	35	Ontario	3520	3520005	Toronto	1	535	5350378.25	7612
35204721	763	35	Ontario	3520	3520005	Toronto	1	535	5350378.26	4867
35204722	1403	35	Ontario	3520	3520005	Toronto	1	535	5350378.28	6946
35204723	888	35	Ontario	3520	3520005	Toronto	1	535	5350378.28	6946
35204725	607	35	Ontario	3520	3520005	Toronto	1	535	5350378.27	5547
35204726	476	35	Ontario	3520	3520005	Toronto	1	535	5350378.27	5547
35204727	795	35	Ontario	3520	3520005	Toronto	1	535	5350378.27	5547
35204728	545	35	Ontario	3520	3520005	Toronto	1	535	5350378.27	5547
35204729	583	35	Ontario	3520	3520005	Toronto	1	535	5350378.27	5547
35204730	524	35	Ontario	3520	3520005	Toronto	1	535	5350378.27	5547
35204731	580	35	Ontario	3520	3520005	Toronto	1	535	5350378.27	5547
35204732	645	35	Ontario	3520	3520005	Toronto	1	535	5350378.27	5547
35204733	792	35	Ontario	3520	3520005	Toronto	1	535	5350378.27	5547
35204734	963	35	Ontario	3520	3520005	Toronto	1	535	5350122.00	6199
35204735	776	35	Ontario	3520	3520005	Toronto	1	535	5350122.00	6199
35204736	892	35	Ontario	3520	3520005	Toronto	1	535	5350106.00	3680
35204737	1513	35	Ontario	3520	3520005	Toronto	1	535	5350106.00	3680
35204738	3850	35	Ontario	3520	3520005	Toronto	1	535	5350300.01	3850
35204739	529	35	Ontario	3520	3520005	Toronto	1	535	5350300.03	2448
35204740	1376	35	Ontario	3520	3520005	Toronto	1	535	5350378.24	5820
35204741	346	35	Ontario	3520	3520005	Toronto	1	535	5350378.24	5820
35204742	1539	35	Ontario	3520	3520005	Toronto	1	535	5350378.24	5820
35204743	721	35	Ontario	3520	3520005	Toronto	1	535	5350378.24	5820
35204744	578	35	Ontario	3520	3520005	Toronto	1	535	5350378.06	5763
35204745	1097	35	Ontario	3520	3520005	Toronto	1	535	5350378.06	5763
35204746	1571	35	Ontario	3520	3520005	Toronto	1	535	5350378.11	5633
35204747	1437	35	Ontario	3520	3520005	Toronto	1	535	5350378.11	5633
35204748	889	35	Ontario	3520	3520005	Toronto	1	535	5350010.01	5611
35204749	1168	35	Ontario	3520	3520005	Toronto	1	535	5350010.01	5611
35204750	553	35	Ontario	3520	3520005	Toronto	1	535	5350020.00	2298
35204751	535	35	Ontario	3520	3520005	Toronto	1	535	5350020.00	2298
35204752	682	35	Ontario	3520	3520005	Toronto	1	535	5350020.00	2298
35204753	528	35	Ontario	3520	3520005	Toronto	1	535	5350020.00	2298
35204754	1939	35	Ontario	3520	3520005	Toronto	1	535	5350307.04	6919
35204755	1124	35	Ontario	3520	3520005	Toronto	1	535	5350307.04	6919
35204756	874	35	Ontario	3520	3520005	Toronto	1	535	5350118.00	3995
35204757	777	35	Ontario	3520	3520005	Toronto	1	535	5350118.00	3995
35204758	911	35	Ontario	3520	3520005	Toronto	1	535	5350307.04	6919
35204759	731	35	Ontario	3520	3520005	Toronto	1	535	5350307.04	6919
35204760	1719	35	Ontario	3520	3520005	Toronto	1	535	5350210.01	3703
35204761	1194	35	Ontario	3520	3520005	Toronto	1	535	5350210.01	3703
35204762	790	35	Ontario	3520	3520005	Toronto	1	535	5350210.01	3703
35204763	6959	35	Ontario	3520	3520005	Toronto	1	535	5350210.03	6959
35204764	119	35	Ontario	3520	3520005	Toronto	1	535	5350190.01	8588
35204765	2108	35	Ontario	3520	3520005	Toronto	1	535	5350190.01	8588
35204766	618	35	Ontario	3520	3520005	Toronto	1	535	5350284.00	6762
35204767	1241	35	Ontario	3520	3520005	Toronto	1	535	5350284.00	6762
35204768	962	35	Ontario	3520	3520005	Toronto	1	535	5350362.01	6291
35204769	1518	35	Ontario	3520	3520005	Toronto	1	535	5350362.01	6291
35204770	1162	35	Ontario	3520	3520005	Toronto	1	535	5350360.00	6231
35204771	724	35	Ontario	3520	3520005	Toronto	1	535	5350360.00	6231
35204772	2093	35	Ontario	3520	3520005	Toronto	1	535	5350346.02	5323
35204773	682	35	Ontario	3520	3520005	Toronto	1	535	5350346.02	5323
35204774	1004	35	Ontario	3520	3520005	Toronto	1	535	5350346.02	5323
35204775	684	35	Ontario	3520	3520005	Toronto	1	535	5350346.02	5323
35204776	1045	35	Ontario	3520	3520005	Toronto	1	535	5350317.04	6731
35204777	1174	35	Ontario	3520	3520005	Toronto	1	535	5350317.04	6731
35204778	686	35	Ontario	3520	3520005	Toronto	1	535	5350376.05	6299
35204779	375	35	Ontario	3520	3520005	Toronto	1	535	5350376.05	6299
35204780	1042	35	Ontario	3520	3520005	Toronto	1	535	5350376.05	6299
35204781	704	35	Ontario	3520	3520005	Toronto	1	535	5350363.05	4665
35204785	671	35	Ontario	3520	3520005	Toronto	1	535	5350363.04	3908
35204786	832	35	Ontario	3520	3520005	Toronto	1	535	5350363.04	3908
35204787	509	35	Ontario	3520	3520005	Toronto	1	535	5350377.04	5466
35204788	1048	35	Ontario	3520	3520005	Toronto	1	535	5350377.04	5466
35204789	1434	35	Ontario	3520	3520005	Toronto	1	535	5350320.01	5178
35204790	0	35	Ontario	3520	3520005	Toronto	1	535	5350320.01	5178
35204791	948	35	Ontario	3520	3520005	Toronto	1	535	5350320.01	5178
35204793	1956	35	Ontario	3520	3520005	Toronto	1	535	5350194.04	5399
35204797	889	35	Ontario	3520	3520005	Toronto	1	535	5350370.01	9656
35204798	953	35	Ontario	3520	3520005	Toronto	1	535	5350370.01	9656
35204799	2283	35	Ontario	3520	3520005	Toronto	1	535	5350370.01	9656
35204800	408	35	Ontario	3520	3520005	Toronto	1	535	5350287.02	6471
35204801	518	35	Ontario	3520	3520005	Toronto	1	535	5350287.02	6471
35204802	1120	35	Ontario	3520	3520005	Toronto	1	535	5350287.02	6471
35204803	1125	35	Ontario	3520	3520005	Toronto	1	535	5350287.02	6471
35204805	698	35	Ontario	3520	3520005	Toronto	1	535	5350287.02	6471
35204806	286	35	Ontario	3520	3520005	Toronto	1	535	5350375.04	5785
35204807	1223	35	Ontario	3520	3520005	Toronto	1	535	5350375.04	5785
35204808	776	35	Ontario	3520	3520005	Toronto	1	535	5350375.04	5785
35204809	752	35	Ontario	3520	3520005	Toronto	1	535	5350378.17	3265
35204810	781	35	Ontario	3520	3520005	Toronto	1	535	5350378.17	3265
35204811	1023	35	Ontario	3520	3520005	Toronto	1	535	5350263.03	4635
35204812	617	35	Ontario	3520	3520005	Toronto	1	535	5350263.03	4635
35204813	1001	35	Ontario	3520	3520005	Toronto	1	535	5350305.05	6580
35204814	864	35	Ontario	3520	3520005	Toronto	1	535	5350305.05	6580
35204815	1183	35	Ontario	3520	3520005	Toronto	1	535	5350305.05	6580
35204816	1182	35	Ontario	3520	3520005	Toronto	1	535	5350305.05	6580
35204817	1385	35	Ontario	3520	3520005	Toronto	1	535	5350305.05	6580
35204819	7611	35	Ontario	3520	3520005	Toronto	1	535	5350012.01	13554
35204820	3053	35	Ontario	3520	3520005	Toronto	1	535	5350012.01	13554
35204821	2092	35	Ontario	3520	3520005	Toronto	1	535	5350012.01	13554
35204822	1983	35	Ontario	3520	3520005	Toronto	1	535	5350012.03	8957
35204823	827	35	Ontario	3520	3520005	Toronto	1	535	5350012.03	8957
35204824	1419	35	Ontario	3520	3520005	Toronto	1	535	5350012.03	8957
35204825	1105	35	Ontario	3520	3520005	Toronto	1	535	5350012.03	8957
35204826	3623	35	Ontario	3520	3520005	Toronto	1	535	5350012.03	8957
35204828	1260	35	Ontario	3520	3520005	Toronto	1	535	5350300.02	7505
35204829	829	35	Ontario	3520	3520005	Toronto	1	535	5350300.02	7505
35204830	1380	35	Ontario	3520	3520005	Toronto	1	535	5350300.02	7505
35204831	470	35	Ontario	3520	3520005	Toronto	1	535	5350300.02	7505
35204832	1837	35	Ontario	3520	3520005	Toronto	1	535	5350300.02	7505
35204835	870	35	Ontario	3520	3520005	Toronto	1	535	5350378.06	5763
35204836	385	35	Ontario	3520	3520005	Toronto	1	535	5350378.06	5763
35204837	495	35	Ontario	3520	3520005	Toronto	1	535	5350378.06	5763
35204838	849	35	Ontario	3520	3520005	Toronto	1	535	5350378.06	5763
35204839	1597	35	Ontario	3520	3520005	Toronto	1	535	5350269.01	5284
35204840	545	35	Ontario	3520	3520005	Toronto	1	535	5350269.01	5284
35204841	1629	35	Ontario	3520	3520005	Toronto	1	535	5350011.02	9746
35204842	5092	35	Ontario	3520	3520005	Toronto	1	535	5350011.02	9746
35204843	3025	35	Ontario	3520	3520005	Toronto	1	535	5350011.02	9746
35204844	2513	35	Ontario	3520	3520005	Toronto	1	535	5350011.03	6391
35204845	3878	35	Ontario	3520	3520005	Toronto	1	535	5350011.03	6391
35204846	1633	35	Ontario	3520	3520005	Toronto	1	535	5350299.02	5130
35204847	1332	35	Ontario	3520	3520005	Toronto	1	535	5350299.02	5130
35204848	884	35	Ontario	3520	3520005	Toronto	1	535	5350299.02	5130
35204851	780	35	Ontario	3520	3520005	Toronto	1	535	5350270.02	4263
35204852	732	35	Ontario	3520	3520005	Toronto	1	535	5350270.02	4263
35204853	371	35	Ontario	3520	3520005	Toronto	1	535	5350270.02	4263
35204854	0	35	Ontario	3520	3520005	Toronto	1	535	5350270.02	4263
35204855	646	35	Ontario	3520	3520005	Toronto	1	535	5350263.03	4635
35204856	1533	35	Ontario	3520	3520005	Toronto	1	535	5350263.03	4635
35204857	1197	35	Ontario	3520	3520005	Toronto	1	535	5350368.01	6624
35204858	887	35	Ontario	3520	3520005	Toronto	1	535	5350368.01	6624
35204859	1340	35	Ontario	3520	3520005	Toronto	1	535	5350368.01	6624
35204860	0	35	Ontario	3520	3520005	Toronto	1	535	5350368.01	6624
35204861	576	35	Ontario	3520	3520005	Toronto	1	535	5350368.01	6624
35204862	990	35	Ontario	3520	3520005	Toronto	1	535	5350368.01	6624
35204863	1634	35	Ontario	3520	3520005	Toronto	1	535	5350368.01	6624
35204864	1498	35	Ontario	3520	3520005	Toronto	1	535	5350301.03	8324
35204865	1186	35	Ontario	3520	3520005	Toronto	1	535	5350301.03	8324
35204866	648	35	Ontario	3520	3520005	Toronto	1	535	5350131.00	5258
35204867	733	35	Ontario	3520	3520005	Toronto	1	535	5350131.00	5258
35204869	303	35	Ontario	3520	3520005	Toronto	1	535	5350131.00	5258
35204870	2292	35	Ontario	3520	3520005	Toronto	1	535	5350008.01	8480
35204871	2325	35	Ontario	3520	3520005	Toronto	1	535	5350008.01	8480
35204872	3863	35	Ontario	3520	3520005	Toronto	1	535	5350008.01	8480
35204873	1582	35	Ontario	3520	3520005	Toronto	1	535	5350008.02	11591
35204876	691	35	Ontario	3520	3520005	Toronto	1	535	5350355.06	1791
35204877	345	35	Ontario	3520	3520005	Toronto	1	535	5350355.06	1791
35204878	0	35	Ontario	3520	3520005	Toronto	1	535	5350260.07	3591
35204879	1075	35	Ontario	3520	3520005	Toronto	1	535	5350260.07	3591
35204880	1750	35	Ontario	3520	3520005	Toronto	1	535	5350028.02	5868
35204881	498	35	Ontario	3520	3520005	Toronto	1	535	5350028.02	5868
35204882	1725	35	Ontario	3520	3520005	Toronto	1	535	5350063.05	6551
35204883	2033	35	Ontario	3520	3520005	Toronto	1	535	5350063.05	6551
35204884	509	35	Ontario	3520	3520005	Toronto	1	535	5350308.05	2386
35204885	3417	35	Ontario	3520	3520005	Toronto	1	535	5350308.06	5585
35204886	423	35	Ontario	3520	3520005	Toronto	1	535	5350290.02	1652
35204887	1229	35	Ontario	3520	3520005	Toronto	1	535	5350290.02	1652
35204888	1700	35	Ontario	3520	3520005	Toronto	1	535	5350097.04	5031
35204889	353	35	Ontario	3520	3520005	Toronto	1	535	5350097.04	5031
35204890	398	35	Ontario	3520	3520005	Toronto	1	535	5350213.02	6301
35204891	1981	35	Ontario	3520	3520005	Toronto	1	535	5350213.02	6301
35204892	160	35	Ontario	3520	3520005	Toronto	1	535	5350223.01	1522
35204893	287	35	Ontario	3520	3520005	Toronto	1	535	5350223.02	2180
35204894	4877	35	Ontario	3520	3520005	Toronto	1	535	5350011.01	9592
35204895	2453	35	Ontario	3520	3520005	Toronto	1	535	5350011.01	9592
35204896	1711	35	Ontario	3520	3520005	Toronto	1	535	5350013.01	6820
35204897	2036	35	Ontario	3520	3520005	Toronto	1	535	5350013.01	6820
35204898	1617	35	Ontario	3520	3520005	Toronto	1	535	5350013.02	10439
35204899	0	35	Ontario	3520	3520005	Toronto	1	535	5350013.02	10439
35204900	4731	35	Ontario	3520	3520005	Toronto	1	535	5350013.02	10439
35204901	1373	35	Ontario	3520	3520005	Toronto	1	535	5350062.03	4224
35204902	1888	35	Ontario	3520	3520005	Toronto	1	535	5350062.04	8524
35204903	4366	35	Ontario	3520	3520005	Toronto	1	535	5350305.06	4366
35204904	626	35	Ontario	3520	3520005	Toronto	1	535	5350305.05	6580
35204905	4298	35	Ontario	3520	3520005	Toronto	1	535	5350301.04	8766
35204906	1343	35	Ontario	3520	3520005	Toronto	1	535	5350301.04	8766
35204908	4255	35	Ontario	3520	3520005	Toronto	1	535	5350044.02	4255
35204909	1729	35	Ontario	3520	3520005	Toronto	1	535	5350300.02	7505
35204910	980	35	Ontario	3520	3520005	Toronto	1	535	5350300.03	2448
35204911	280	35	Ontario	3520	3520005	Toronto	1	535	5350318.01	4762
35204912	2029	35	Ontario	3520	3520005	Toronto	1	535	5350318.02	4137
35204913	439	35	Ontario	3520	3520005	Toronto	1	535	5350318.01	4762
35204915	604	35	Ontario	3520	3520005	Toronto	1	535	5350308.05	2386
35204916	904	35	Ontario	3520	3520005	Toronto	1	535	5350308.06	5585
35204918	1264	35	Ontario	3520	3520005	Toronto	1	535	5350308.06	5585
35204919	633	35	Ontario	3520	3520005	Toronto	1	535	5350308.05	2386
35204920	297	35	Ontario	3520	3520005	Toronto	1	535	5350308.07	3797
35204922	4787	35	Ontario	3520	3520005	Toronto	1	535	5350017.01	4787
35204923	1678	35	Ontario	3520	3520005	Toronto	1	535	5350017.02	8710
35204924	558	35	Ontario	3520	3520005	Toronto	1	535	5350044.01	5016
35204925	2108	35	Ontario	3520	3520005	Toronto	1	535	5350318.02	4137
35204926	640	35	Ontario	3520	3520005	Toronto	1	535	5350308.05	2386
35204927	2299	35	Ontario	3520	3520005	Toronto	1	535	5350194.02	4717
35204928	2193	35	Ontario	3520	3520005	Toronto	1	535	5350194.02	4717
35204930	3110	35	Ontario	3520	3520005	Toronto	1	535	5350194.01	7821
35204935	4711	35	Ontario	3520	3520005	Toronto	1	535	5350194.01	7821
35204936	2269	35	Ontario	3520	3520005	Toronto	1	535	5350194.04	5399
35204937	1174	35	Ontario	3520	3520005	Toronto	1	535	5350194.04	5399
35204939	885	35	Ontario	3520	3520005	Toronto	1	535	5350244.01	3663
35204940	3674	35	Ontario	3520	3520005	Toronto	1	535	5350244.02	5703
35204941	699	35	Ontario	3520	3520005	Toronto	1	535	5350064.00	4963
35204942	1456	35	Ontario	3520	3520005	Toronto	1	535	5350064.00	4963
35204944	2168	35	Ontario	3520	3520005	Toronto	1	535	5350281.02	3921
35204945	806	35	Ontario	3520	3520005	Toronto	1	535	5350281.02	3921
35204949	3670	35	Ontario	3520	3520005	Toronto	1	535	5350293.00	6808
35204950	520	35	Ontario	3520	3520005	Toronto	1	535	5350293.00	6808
35204951	530	35	Ontario	3520	3520005	Toronto	1	535	5350293.00	6808
35204952	574	35	Ontario	3520	3520005	Toronto	1	535	5350293.00	6808
35204954	2539	35	Ontario	3520	3520005	Toronto	1	535	5350292.00	8580
35204956	3198	35	Ontario	3520	3520005	Toronto	1	535	5350292.00	8580
35204957	434	35	Ontario	3520	3520005	Toronto	1	535	5350292.00	8580
35204958	645	35	Ontario	3520	3520005	Toronto	1	535	5350292.00	8580
35204960	1852	35	Ontario	3520	3520005	Toronto	1	535	5350317.02	7242
35204965	981	35	Ontario	3520	3520005	Toronto	1	535	5350317.02	7242
35204966	690	35	Ontario	3520	3520005	Toronto	1	535	5350317.02	7242
35204968	792	35	Ontario	3520	3520005	Toronto	1	535	5350317.02	7242
35204969	1393	35	Ontario	3520	3520005	Toronto	1	535	5350317.02	7242
35204970	681	35	Ontario	3520	3520005	Toronto	1	535	5350317.02	7242
35204977	1175	35	Ontario	3520	3520005	Toronto	1	535	5350240.02	6089
35204978	1144	35	Ontario	3520	3520005	Toronto	1	535	5350240.02	6089
35204979	1580	35	Ontario	3520	3520005	Toronto	1	535	5350240.02	6089
35204981	1641	35	Ontario	3520	3520005	Toronto	1	535	5350248.04	4945
35204982	948	35	Ontario	3520	3520005	Toronto	1	535	5350248.04	4945
35204984	844	35	Ontario	3520	3520005	Toronto	1	535	5350363.07	5164
35204985	3298	35	Ontario	3520	3520005	Toronto	1	535	5350363.07	5164
35204986	1022	35	Ontario	3520	3520005	Toronto	1	535	5350363.07	5164
35204987	1252	35	Ontario	3520	3520005	Toronto	1	535	5350370.02	5574
35204988	1301	35	Ontario	3520	3520005	Toronto	1	535	5350370.02	5574
35204989	2418	35	Ontario	3520	3520005	Toronto	1	535	5350347.00	3390
35204990	560	35	Ontario	3520	3520005	Toronto	1	535	5350347.00	3390
35204991	2258	35	Ontario	3520	3520005	Toronto	1	535	5350355.05	3525
35204992	1267	35	Ontario	3520	3520005	Toronto	1	535	5350355.05	3525
35204993	1760	35	Ontario	3520	3520005	Toronto	1	535	5350036.00	5685
35204994	917	35	Ontario	3520	3520005	Toronto	1	535	5350036.00	5685
35204995	1212	35	Ontario	3520	3520005	Toronto	1	535	5350015.00	4922
35204996	334	35	Ontario	3520	3520005	Toronto	1	535	5350015.00	4922
35204997	1165	35	Ontario	3520	3520005	Toronto	1	535	5350015.00	4922
35204998	730	35	Ontario	3520	3520005	Toronto	1	535	5350015.00	4922
35204999	1701	35	Ontario	3520	3520005	Toronto	1	535	5350305.03	4766
35205000	412	35	Ontario	3520	3520005	Toronto	1	535	5350305.03	4766
35205001	2375	35	Ontario	3520	3520005	Toronto	1	535	5350263.04	6464
35205002	2774	35	Ontario	3520	3520005	Toronto	1	535	5350263.04	6464
35205003	1315	35	Ontario	3520	3520005	Toronto	1	535	5350263.04	6464
35205004	1117	35	Ontario	3520	3520005	Toronto	1	535	5350189.00	5655
35205005	998	35	Ontario	3520	3520005	Toronto	1	535	5350189.00	5655
35205006	763	35	Ontario	3520	3520005	Toronto	1	535	5350378.16	5695
35205007	1935	35	Ontario	3520	3520005	Toronto	1	535	5350378.16	5695
35205008	948	35	Ontario	3520	3520005	Toronto	1	535	5350378.18	2587
35205009	1639	35	Ontario	3520	3520005	Toronto	1	535	5350378.18	2587
35205010	624	35	Ontario	3520	3520005	Toronto	1	535	5350376.15	3560
35205011	2385	35	Ontario	3520	3520005	Toronto	1	535	5350376.15	3560
35205012	1050	35	Ontario	3520	3520005	Toronto	1	535	5350180.00	6462
35205013	1360	35	Ontario	3520	3520005	Toronto	1	535	5350180.00	6462
35205014	1869	35	Ontario	3520	3520005	Toronto	1	535	5350236.01	6949
35205015	1030	35	Ontario	3520	3520005	Toronto	1	535	5350236.01	6949
35205016	1090	35	Ontario	3520	3520005	Toronto	1	535	5350311.04	6517
35205017	1221	35	Ontario	3520	3520005	Toronto	1	535	5350311.04	6517
35205018	819	35	Ontario	3520	3520005	Toronto	1	535	5350312.03	6374
35205019	1307	35	Ontario	3520	3520005	Toronto	1	535	5350312.03	6374
35205020	1389	35	Ontario	3520	3520005	Toronto	1	535	5350317.04	6731
35205021	1325	35	Ontario	3520	3520005	Toronto	1	535	5350317.04	6731
35205022	1361	35	Ontario	3520	3520005	Toronto	1	535	5350344.02	3301
35205023	1940	35	Ontario	3520	3520005	Toronto	1	535	5350344.02	3301
35205024	954	35	Ontario	3520	3520005	Toronto	1	535	5350378.12	5300
35205025	775	35	Ontario	3520	3520005	Toronto	1	535	5350378.12	5300
35205026	500	35	Ontario	3520	3520005	Toronto	1	535	5350378.12	5300
35205027	1849	35	Ontario	3520	3520005	Toronto	1	535	5350250.04	5939
35205028	3464	35	Ontario	3520	3520005	Toronto	1	535	5350250.04	5939
35205029	1032	35	Ontario	3520	3520005	Toronto	1	535	5350314.01	6275
35205030	3752	35	Ontario	3520	3520005	Toronto	1	535	5350314.01	6275
35205032	2569	35	Ontario	3520	3520005	Toronto	1	535	5350243.01	6212
35205033	2781	35	Ontario	3520	3520005	Toronto	1	535	5350243.01	6212
35205034	862	35	Ontario	3520	3520005	Toronto	1	535	5350243.01	6212
35205035	911	35	Ontario	3520	3520005	Toronto	1	535	5350136.01	7267
35205036	1806	35	Ontario	3520	3520005	Toronto	1	535	5350136.01	7267
35205037	3961	35	Ontario	3520	3520005	Toronto	1	535	5350363.05	4665
35205038	2110	35	Ontario	3520	3520005	Toronto	1	535	5350304.01	4404
35205039	1190	35	Ontario	3520	3520005	Toronto	1	535	5350304.01	4404
35205040	709	35	Ontario	3520	3520005	Toronto	1	535	5350355.04	5152
35205041	1561	35	Ontario	3520	3520005	Toronto	1	535	5350355.04	5152
35205043	1597	35	Ontario	3520	3520005	Toronto	1	535	5350353.03	3000
35205044	1403	35	Ontario	3520	3520005	Toronto	1	535	5350353.03	3000
35205047	2406	35	Ontario	3520	3520005	Toronto	1	535	5350239.00	6715
35205048	714	35	Ontario	3520	3520005	Toronto	1	535	5350239.00	6715
35205049	1019	35	Ontario	3520	3520005	Toronto	1	535	5350239.00	6715
35205051	2006	35	Ontario	3520	3520005	Toronto	1	535	5350281.01	6403
35205052	678	35	Ontario	3520	3520005	Toronto	1	535	5350281.01	6403
35205053	1515	35	Ontario	3520	3520005	Toronto	1	535	5350280.00	7217
35205054	1393	35	Ontario	3520	3520005	Toronto	1	535	5350280.00	7217
35205055	434	35	Ontario	3520	3520005	Toronto	1	535	5350080.02	4642
35205057	2139	35	Ontario	3520	3520005	Toronto	1	535	5350080.02	4642
35205059	1142	35	Ontario	3520	3520005	Toronto	1	535	5350080.02	4642
35205060	2300	35	Ontario	3520	3520005	Toronto	1	535	5350034.01	5337
35205061	790	35	Ontario	3520	3520005	Toronto	1	535	5350034.01	5337
35205062	1489	35	Ontario	3520	3520005	Toronto	1	535	5350012.04	5688
35205063	2650	35	Ontario	3520	3520005	Toronto	1	535	5350012.04	5688
35205064	1565	35	Ontario	3520	3520005	Toronto	1	535	5350005.00	6957
35205065	1700	35	Ontario	3520	3520005	Toronto	1	535	5350005.00	6957
35205066	2158	35	Ontario	3520	3520005	Toronto	1	535	5350200.01	5594
35205067	1955	35	Ontario	3520	3520005	Toronto	1	535	5350200.01	5594
35205068	1137	35	Ontario	3520	3520005	Toronto	1	535	5350201.00	5528
35205069	1323	35	Ontario	3520	3520005	Toronto	1	535	5350201.00	5528
35210001	1100	35	Ontario	3521	3521024	Caledon	1	535	5350585.08	4020
35210002	494	35	Ontario	3521	3521024	Caledon	1	535	5350585.08	4020
35210003	950	35	Ontario	3521	3521024	Caledon	1	535	5350585.08	4020
35210004	685	35	Ontario	3521	3521024	Caledon	1	535	5350585.08	4020
35210011	430	35	Ontario	3521	3521024	Caledon	1	535	5350586.03	4674
35210013	604	35	Ontario	3521	3521024	Caledon	1	535	5350586.03	4674
35210014	373	35	Ontario	3521	3521024	Caledon	1	535	5350586.03	4674
35210015	883	35	Ontario	3521	3521024	Caledon	1	535	5350586.02	3032
35210017	847	35	Ontario	3521	3521024	Caledon	1	535	5350586.02	3032
35210018	794	35	Ontario	3521	3521024	Caledon	1	535	5350586.02	3032
35210019	508	35	Ontario	3521	3521024	Caledon	1	535	5350586.02	3032
35210023	937	35	Ontario	3521	3521010	Brampton	1	535	5350576.07	4495
35210024	400	35	Ontario	3521	3521010	Brampton	1	535	5350576.07	4495
35210025	250	35	Ontario	3521	3521010	Brampton	1	535	5350576.07	4495
35210026	560	35	Ontario	3521	3521010	Brampton	1	535	5350576.07	4495
35210027	945	35	Ontario	3521	3521010	Brampton	1	535	5350576.07	4495
35210028	482	35	Ontario	3521	3521010	Brampton	1	535	5350576.05	6834
35210029	577	35	Ontario	3521	3521010	Brampton	1	535	5350576.05	6834
35210030	790	35	Ontario	3521	3521010	Brampton	1	535	5350576.05	6834
35210031	325	35	Ontario	3521	3521010	Brampton	1	535	5350576.05	6834
35210032	490	35	Ontario	3521	3521010	Brampton	1	535	5350576.06	8244
35210033	721	35	Ontario	3521	3521010	Brampton	1	535	5350576.06	8244
35210034	548	35	Ontario	3521	3521010	Brampton	1	535	5350576.06	8244
35210035	240	35	Ontario	3521	3521010	Brampton	1	535	5350576.06	8244
35210036	452	35	Ontario	3521	3521010	Brampton	1	535	5350576.06	8244
35210037	233	35	Ontario	3521	3521010	Brampton	1	535	5350576.06	8244
35210041	437	35	Ontario	3521	3521010	Brampton	1	535	5350576.06	8244
35210042	612	35	Ontario	3521	3521010	Brampton	1	535	5350576.06	8244
35210043	965	35	Ontario	3521	3521010	Brampton	1	535	5350576.05	6834
35210044	447	35	Ontario	3521	3521010	Brampton	1	535	5350576.05	6834
35210045	385	35	Ontario	3521	3521010	Brampton	1	535	5350576.05	6834
35210046	567	35	Ontario	3521	3521010	Brampton	1	535	5350576.05	6834
35210047	383	35	Ontario	3521	3521010	Brampton	1	535	5350576.05	6834
35210048	723	35	Ontario	3521	3521010	Brampton	1	535	5350576.05	6834
35210049	564	35	Ontario	3521	3521010	Brampton	1	535	5350576.05	6834
35210050	260	35	Ontario	3521	3521010	Brampton	1	535	5350575.05	6956
35210051	418	35	Ontario	3521	3521010	Brampton	1	535	5350575.05	6956
35210052	529	35	Ontario	3521	3521010	Brampton	1	535	5350575.05	6956
35210053	635	35	Ontario	3521	3521010	Brampton	1	535	5350575.08	5669
35210054	329	35	Ontario	3521	3521010	Brampton	1	535	5350575.08	5669
35210055	398	35	Ontario	3521	3521010	Brampton	1	535	5350575.08	5669
35210057	425	35	Ontario	3521	3521010	Brampton	1	535	5350575.08	5669
35210058	504	35	Ontario	3521	3521010	Brampton	1	535	5350575.08	5669
35210059	555	35	Ontario	3521	3521010	Brampton	1	535	5350575.08	5669
35210060	706	35	Ontario	3521	3521010	Brampton	1	535	5350575.08	5669
35210061	605	35	Ontario	3521	3521010	Brampton	1	535	5350575.03	6598
35210063	266	35	Ontario	3521	3521010	Brampton	1	535	5350575.03	6598
35210065	583	35	Ontario	3521	3521010	Brampton	1	535	5350575.03	6598
35210066	441	35	Ontario	3521	3521010	Brampton	1	535	5350575.03	6598
35210067	497	35	Ontario	3521	3521010	Brampton	1	535	5350575.03	6598
35210068	514	35	Ontario	3521	3521010	Brampton	1	535	5350575.03	6598
35210069	854	35	Ontario	3521	3521010	Brampton	1	535	5350575.03	6598
35210070	409	35	Ontario	3521	3521010	Brampton	1	535	5350575.03	6598
35210071	316	35	Ontario	3521	3521010	Brampton	1	535	5350575.03	6598
35210072	357	35	Ontario	3521	3521010	Brampton	1	535	5350562.02	6521
35210073	754	35	Ontario	3521	3521010	Brampton	1	535	5350562.02	6521
35210074	366	35	Ontario	3521	3521010	Brampton	1	535	5350562.02	6521
35210075	507	35	Ontario	3521	3521010	Brampton	1	535	5350562.02	6521
35210076	426	35	Ontario	3521	3521010	Brampton	1	535	5350562.02	6521
35210077	315	35	Ontario	3521	3521010	Brampton	1	535	5350562.02	6521
35210078	652	35	Ontario	3521	3521010	Brampton	1	535	5350562.02	6521
35210079	1163	35	Ontario	3521	3521010	Brampton	1	535	5350562.11	3110
35210080	873	35	Ontario	3521	3521010	Brampton	1	535	5350562.11	3110
35210081	714	35	Ontario	3521	3521010	Brampton	1	535	5350562.11	3110
35210082	947	35	Ontario	3521	3521010	Brampton	1	535	5350562.05	5930
35210083	1276	35	Ontario	3521	3521010	Brampton	1	535	5350562.05	5930
35210090	640	35	Ontario	3521	3521010	Brampton	1	535	5350563.01	6622
35210094	0	35	Ontario	3521	3521010	Brampton	1	535	5350564.02	4893
35210095	1649	35	Ontario	3521	3521010	Brampton	1	535	5350564.02	4893
35210096	236	35	Ontario	3521	3521010	Brampton	1	535	5350564.02	4893
35210097	628	35	Ontario	3521	3521010	Brampton	1	535	5350564.02	4893
35210098	336	35	Ontario	3521	3521010	Brampton	1	535	5350564.02	4893
35210099	889	35	Ontario	3521	3521010	Brampton	1	535	5350564.02	4893
35210100	559	35	Ontario	3521	3521010	Brampton	1	535	5350564.02	4893
35210104	223	35	Ontario	3521	3521010	Brampton	1	535	5350560.00	6482
35210105	614	35	Ontario	3521	3521010	Brampton	1	535	5350560.00	6482
35210106	363	35	Ontario	3521	3521010	Brampton	1	535	5350560.00	6482
35210107	408	35	Ontario	3521	3521010	Brampton	1	535	5350560.00	6482
35210108	523	35	Ontario	3521	3521010	Brampton	1	535	5350560.00	6482
35210109	404	35	Ontario	3521	3521010	Brampton	1	535	5350560.00	6482
35210110	1003	35	Ontario	3521	3521010	Brampton	1	535	5350560.00	6482
35210111	679	35	Ontario	3521	3521010	Brampton	1	535	5350560.00	6482
35210112	595	35	Ontario	3521	3521010	Brampton	1	535	5350561.00	6821
35210113	1218	35	Ontario	3521	3521010	Brampton	1	535	5350561.00	6821
35210114	304	35	Ontario	3521	3521010	Brampton	1	535	5350561.00	6821
35210115	1842	35	Ontario	3521	3521010	Brampton	1	535	5350561.00	6821
35210116	646	35	Ontario	3521	3521010	Brampton	1	535	5350561.00	6821
35210117	885	35	Ontario	3521	3521010	Brampton	1	535	5350561.00	6821
35210118	590	35	Ontario	3521	3521010	Brampton	1	535	5350561.00	6821
35210119	741	35	Ontario	3521	3521010	Brampton	1	535	5350561.00	6821
35210120	261	35	Ontario	3521	3521010	Brampton	1	535	5350560.00	6482
35210121	425	35	Ontario	3521	3521010	Brampton	1	535	5350564.01	2351
35210122	417	35	Ontario	3521	3521010	Brampton	1	535	5350560.00	6482
35210124	613	35	Ontario	3521	3521010	Brampton	1	535	5350564.01	2351
35210125	596	35	Ontario	3521	3521010	Brampton	1	535	5350564.02	4893
35210130	1024	35	Ontario	3521	3521010	Brampton	1	535	5350563.02	3396
35210131	711	35	Ontario	3521	3521010	Brampton	1	535	5350563.02	3396
35210132	708	35	Ontario	3521	3521010	Brampton	1	535	5350563.02	3396
35210133	953	35	Ontario	3521	3521010	Brampton	1	535	5350563.02	3396
35210145	463	35	Ontario	3521	3521010	Brampton	1	535	5350562.02	6521
35210146	533	35	Ontario	3521	3521010	Brampton	1	535	5350562.02	6521
35210147	496	35	Ontario	3521	3521010	Brampton	1	535	5350562.02	6521
35210148	290	35	Ontario	3521	3521010	Brampton	1	535	5350562.02	6521
35210151	709	35	Ontario	3521	3521010	Brampton	1	535	5350575.04	6562
35210152	581	35	Ontario	3521	3521010	Brampton	1	535	5350575.04	6562
35210153	566	35	Ontario	3521	3521010	Brampton	1	535	5350575.04	6562
35210154	298	35	Ontario	3521	3521010	Brampton	1	535	5350575.04	6562
35210155	496	35	Ontario	3521	3521010	Brampton	1	535	5350575.04	6562
35210156	418	35	Ontario	3521	3521010	Brampton	1	535	5350575.04	6562
35210157	423	35	Ontario	3521	3521010	Brampton	1	535	5350575.04	6562
35210158	604	35	Ontario	3521	3521010	Brampton	1	535	5350575.04	6562
35210159	545	35	Ontario	3521	3521010	Brampton	1	535	5350575.03	6598
35210160	296	35	Ontario	3521	3521010	Brampton	1	535	5350575.03	6598
35210161	1043	35	Ontario	3521	3521010	Brampton	1	535	5350575.01	5985
35210162	917	35	Ontario	3521	3521010	Brampton	1	535	5350575.01	5985
35210163	435	35	Ontario	3521	3521010	Brampton	1	535	5350575.01	5985
35210164	792	35	Ontario	3521	3521010	Brampton	1	535	5350575.01	5985
35210165	412	35	Ontario	3521	3521010	Brampton	1	535	5350575.01	5985
35210166	380	35	Ontario	3521	3521010	Brampton	1	535	5350575.01	5985
35210167	675	35	Ontario	3521	3521010	Brampton	1	535	5350575.01	5985
35210168	1331	35	Ontario	3521	3521010	Brampton	1	535	5350575.01	5985
35210169	509	35	Ontario	3521	3521010	Brampton	1	535	5350573.03	6410
35210170	611	35	Ontario	3521	3521010	Brampton	1	535	5350573.03	6410
35210171	603	35	Ontario	3521	3521010	Brampton	1	535	5350573.03	6410
35210172	474	35	Ontario	3521	3521010	Brampton	1	535	5350573.07	6129
35210173	509	35	Ontario	3521	3521010	Brampton	1	535	5350573.07	6129
35210174	490	35	Ontario	3521	3521010	Brampton	1	535	5350573.07	6129
35210175	535	35	Ontario	3521	3521010	Brampton	1	535	5350573.07	6129
35210176	1259	35	Ontario	3521	3521010	Brampton	1	535	5350573.07	6129
35210177	474	35	Ontario	3521	3521010	Brampton	1	535	5350573.07	6129
35210178	491	35	Ontario	3521	3521010	Brampton	1	535	5350573.07	6129
35210179	566	35	Ontario	3521	3521010	Brampton	1	535	5350573.03	6410
35210180	463	35	Ontario	3521	3521010	Brampton	1	535	5350573.03	6410
35210181	846	35	Ontario	3521	3521010	Brampton	1	535	5350574.00	6640
35210182	1025	35	Ontario	3521	3521010	Brampton	1	535	5350574.00	6640
35210183	518	35	Ontario	3521	3521010	Brampton	1	535	5350574.00	6640
35210186	287	35	Ontario	3521	3521010	Brampton	1	535	5350572.01	7707
35210187	425	35	Ontario	3521	3521010	Brampton	1	535	5350574.00	6640
35210188	470	35	Ontario	3521	3521010	Brampton	1	535	5350574.00	6640
35210189	1657	35	Ontario	3521	3521010	Brampton	1	535	5350572.01	7707
35210190	441	35	Ontario	3521	3521010	Brampton	1	535	5350572.01	7707
35210191	301	35	Ontario	3521	3521010	Brampton	1	535	5350572.01	7707
35210192	753	35	Ontario	3521	3521010	Brampton	1	535	5350572.01	7707
35210193	382	35	Ontario	3521	3521010	Brampton	1	535	5350572.01	7707
35210194	902	35	Ontario	3521	3521010	Brampton	1	535	5350572.01	7707
35210195	596	35	Ontario	3521	3521010	Brampton	1	535	5350572.01	7707
35210198	435	35	Ontario	3521	3521010	Brampton	1	535	5350572.05	6290
35210199	618	35	Ontario	3521	3521010	Brampton	1	535	5350572.05	6290
35210204	340	35	Ontario	3521	3521010	Brampton	1	535	5350572.04	3388
35210205	450	35	Ontario	3521	3521010	Brampton	1	535	5350572.04	3388
35210206	581	35	Ontario	3521	3521010	Brampton	1	535	5350572.04	3388
35210207	684	35	Ontario	3521	3521010	Brampton	1	535	5350572.04	3388
35210208	623	35	Ontario	3521	3521010	Brampton	1	535	5350572.08	5661
35210209	669	35	Ontario	3521	3521010	Brampton	1	535	5350572.08	5661
35210210	548	35	Ontario	3521	3521010	Brampton	1	535	5350572.08	5661
35210211	923	35	Ontario	3521	3521010	Brampton	1	535	5350572.08	5661
35210212	741	35	Ontario	3521	3521010	Brampton	1	535	5350572.08	5661
35210213	1019	35	Ontario	3521	3521010	Brampton	1	535	5350572.08	5661
35210214	458	35	Ontario	3521	3521010	Brampton	1	535	5350572.08	5661
35210215	680	35	Ontario	3521	3521010	Brampton	1	535	5350572.08	5661
35210216	660	35	Ontario	3521	3521010	Brampton	1	535	5350572.07	4650
35210217	692	35	Ontario	3521	3521010	Brampton	1	535	5350572.07	4650
35210218	645	35	Ontario	3521	3521010	Brampton	1	535	5350572.07	4650
35210219	387	35	Ontario	3521	3521010	Brampton	1	535	5350572.07	4650
35210220	395	35	Ontario	3521	3521010	Brampton	1	535	5350572.07	4650
35210221	467	35	Ontario	3521	3521010	Brampton	1	535	5350572.07	4650
35210222	489	35	Ontario	3521	3521010	Brampton	1	535	5350572.07	4650
35210223	308	35	Ontario	3521	3521010	Brampton	1	535	5350572.07	4650
35210224	703	35	Ontario	3521	3521010	Brampton	1	535	5350572.04	3388
35210225	630	35	Ontario	3521	3521010	Brampton	1	535	5350572.04	3388
35210226	687	35	Ontario	3521	3521010	Brampton	1	535	5350572.01	7707
35210227	484	35	Ontario	3521	3521010	Brampton	1	535	5350572.01	7707
35210228	398	35	Ontario	3521	3521010	Brampton	1	535	5350572.01	7707
35210229	607	35	Ontario	3521	3521010	Brampton	1	535	5350572.07	4650
35210231	819	35	Ontario	3521	3521010	Brampton	1	535	5350572.01	7707
35210233	653	35	Ontario	3521	3521010	Brampton	1	535	5350572.09	4674
35210234	1561	35	Ontario	3521	3521010	Brampton	1	535	5350572.10	3567
35210239	1081	35	Ontario	3521	3521005	Mississauga	1	535	5350550.01	4672
35210240	533	35	Ontario	3521	3521005	Mississauga	1	535	5350550.01	4672
35210241	1192	35	Ontario	3521	3521005	Mississauga	1	535	5350550.01	4672
35210242	601	35	Ontario	3521	3521005	Mississauga	1	535	5350550.01	4672
35210243	648	35	Ontario	3521	3521005	Mississauga	1	535	5350550.01	4672
35210244	473	35	Ontario	3521	3521005	Mississauga	1	535	5350528.33	6224
35210245	326	35	Ontario	3521	3521005	Mississauga	1	535	5350528.33	6224
35210246	408	35	Ontario	3521	3521005	Mississauga	1	535	5350528.33	6224
35210247	556	35	Ontario	3521	3521005	Mississauga	1	535	5350528.33	6224
35210248	346	35	Ontario	3521	3521005	Mississauga	1	535	5350528.33	6224
35210249	934	35	Ontario	3521	3521005	Mississauga	1	535	5350528.33	6224
35210252	403	35	Ontario	3521	3521005	Mississauga	1	535	5350528.32	4088
35210253	337	35	Ontario	3521	3521005	Mississauga	1	535	5350528.32	4088
35210255	480	35	Ontario	3521	3521005	Mississauga	1	535	5350528.33	6224
35210256	1030	35	Ontario	3521	3521005	Mississauga	1	535	5350528.33	6224
35210261	650	35	Ontario	3521	3521005	Mississauga	1	535	5350528.24	4983
35210262	1294	35	Ontario	3521	3521005	Mississauga	1	535	5350528.18	6633
35210263	612	35	Ontario	3521	3521005	Mississauga	1	535	5350528.18	6633
35210264	1461	35	Ontario	3521	3521005	Mississauga	1	535	5350528.18	6633
35210265	368	35	Ontario	3521	3521005	Mississauga	1	535	5350528.18	6633
35210266	555	35	Ontario	3521	3521005	Mississauga	1	535	5350528.18	6633
35210267	597	35	Ontario	3521	3521005	Mississauga	1	535	5350528.18	6633
35210268	340	35	Ontario	3521	3521005	Mississauga	1	535	5350528.18	6633
35210269	912	35	Ontario	3521	3521005	Mississauga	1	535	5350528.19	5068
35210270	377	35	Ontario	3521	3521005	Mississauga	1	535	5350528.19	5068
35210271	631	35	Ontario	3521	3521005	Mississauga	1	535	5350528.19	5068
35210272	639	35	Ontario	3521	3521005	Mississauga	1	535	5350528.19	5068
35210273	1082	35	Ontario	3521	3521005	Mississauga	1	535	5350528.24	4983
35210274	746	35	Ontario	3521	3521005	Mississauga	1	535	5350528.24	4983
35210275	332	35	Ontario	3521	3521005	Mississauga	1	535	5350528.24	4983
35210276	462	35	Ontario	3521	3521005	Mississauga	1	535	5350528.24	4983
35210277	645	35	Ontario	3521	3521005	Mississauga	1	535	5350528.24	4983
35210278	357	35	Ontario	3521	3521005	Mississauga	1	535	5350528.58	4073
35210279	652	35	Ontario	3521	3521005	Mississauga	1	535	5350528.58	4073
35210280	640	35	Ontario	3521	3521005	Mississauga	1	535	5350528.58	4073
35210281	423	35	Ontario	3521	3521005	Mississauga	1	535	5350528.58	4073
35210282	464	35	Ontario	3521	3521005	Mississauga	1	535	5350528.58	4073
35210293	864	35	Ontario	3521	3521005	Mississauga	1	535	5350527.12	4671
35210294	319	35	Ontario	3521	3521005	Mississauga	1	535	5350527.12	4671
35210295	579	35	Ontario	3521	3521005	Mississauga	1	535	5350527.12	4671
35210296	933	35	Ontario	3521	3521005	Mississauga	1	535	5350527.07	4775
35210298	347	35	Ontario	3521	3521005	Mississauga	1	535	5350527.07	4775
35210299	361	35	Ontario	3521	3521005	Mississauga	1	535	5350527.07	4775
35210300	462	35	Ontario	3521	3521005	Mississauga	1	535	5350527.07	4775
35210301	323	35	Ontario	3521	3521005	Mississauga	1	535	5350527.07	4775
35210302	576	35	Ontario	3521	3521005	Mississauga	1	535	5350521.02	3404
35210303	469	35	Ontario	3521	3521005	Mississauga	1	535	5350521.02	3404
35210304	579	35	Ontario	3521	3521005	Mississauga	1	535	5350521.02	3404
35210305	539	35	Ontario	3521	3521005	Mississauga	1	535	5350521.02	3404
35210306	404	35	Ontario	3521	3521005	Mississauga	1	535	5350521.02	3404
35210307	496	35	Ontario	3521	3521005	Mississauga	1	535	5350521.02	3404
35210308	528	35	Ontario	3521	3521005	Mississauga	1	535	5350522.00	6034
35210309	502	35	Ontario	3521	3521005	Mississauga	1	535	5350522.00	6034
35210310	529	35	Ontario	3521	3521005	Mississauga	1	535	5350522.00	6034
35210311	445	35	Ontario	3521	3521005	Mississauga	1	535	5350522.00	6034
35210312	576	35	Ontario	3521	3521005	Mississauga	1	535	5350522.00	6034
35210313	602	35	Ontario	3521	3521005	Mississauga	1	535	5350527.06	3606
35210314	357	35	Ontario	3521	3521005	Mississauga	1	535	5350527.06	3606
35210315	361	35	Ontario	3521	3521005	Mississauga	1	535	5350527.06	3606
35210316	346	35	Ontario	3521	3521005	Mississauga	1	535	5350527.06	3606
35210317	250	35	Ontario	3521	3521005	Mississauga	1	535	5350527.06	3606
35210318	769	35	Ontario	3521	3521005	Mississauga	1	535	5350527.06	3606
35210319	240	35	Ontario	3521	3521005	Mississauga	1	535	5350527.06	3606
35210320	485	35	Ontario	3521	3521005	Mississauga	1	535	5350527.05	5369
35210321	270	35	Ontario	3521	3521005	Mississauga	1	535	5350527.05	5369
35210322	579	35	Ontario	3521	3521005	Mississauga	1	535	5350527.05	5369
35210323	427	35	Ontario	3521	3521005	Mississauga	1	535	5350527.05	5369
35210324	1306	35	Ontario	3521	3521005	Mississauga	1	535	5350527.05	5369
35210326	562	35	Ontario	3521	3521005	Mississauga	1	535	5350527.05	5369
35210327	409	35	Ontario	3521	3521005	Mississauga	1	535	5350527.05	5369
35210328	652	35	Ontario	3521	3521005	Mississauga	1	535	5350527.05	5369
35210329	681	35	Ontario	3521	3521005	Mississauga	1	535	5350527.06	3606
35210330	635	35	Ontario	3521	3521005	Mississauga	1	535	5350523.00	6084
35210331	1093	35	Ontario	3521	3521005	Mississauga	1	535	5350523.00	6084
35210332	314	35	Ontario	3521	3521005	Mississauga	1	535	5350523.00	6084
35210333	648	35	Ontario	3521	3521005	Mississauga	1	535	5350523.00	6084
35210334	304	35	Ontario	3521	3521005	Mississauga	1	535	5350524.01	4658
35210335	249	35	Ontario	3521	3521005	Mississauga	1	535	5350524.01	4658
35210338	1063	35	Ontario	3521	3521005	Mississauga	1	535	5350524.01	4658
35210345	547	35	Ontario	3521	3521005	Mississauga	1	535	5350510.00	5388
35210346	457	35	Ontario	3521	3521005	Mississauga	1	535	5350510.00	5388
35210347	467	35	Ontario	3521	3521005	Mississauga	1	535	5350510.00	5388
35210348	430	35	Ontario	3521	3521005	Mississauga	1	535	5350510.00	5388
35210349	535	35	Ontario	3521	3521005	Mississauga	1	535	5350510.00	5388
35210350	405	35	Ontario	3521	3521005	Mississauga	1	535	5350510.00	5388
35210351	708	35	Ontario	3521	3521005	Mississauga	1	535	5350509.02	3418
35210352	575	35	Ontario	3521	3521005	Mississauga	1	535	5350509.02	3418
35210353	1232	35	Ontario	3521	3521005	Mississauga	1	535	5350509.02	3418
35210354	339	35	Ontario	3521	3521005	Mississauga	1	535	5350509.02	3418
35210355	432	35	Ontario	3521	3521005	Mississauga	1	535	5350509.01	5122
35210356	557	35	Ontario	3521	3521005	Mississauga	1	535	5350509.01	5122
35210357	588	35	Ontario	3521	3521005	Mississauga	1	535	5350509.01	5122
35210358	765	35	Ontario	3521	3521005	Mississauga	1	535	5350509.01	5122
35210359	384	35	Ontario	3521	3521005	Mississauga	1	535	5350508.00	3533
35210360	639	35	Ontario	3521	3521005	Mississauga	1	535	5350508.00	3533
35210361	444	35	Ontario	3521	3521005	Mississauga	1	535	5350508.00	3533
35210362	523	35	Ontario	3521	3521005	Mississauga	1	535	5350508.00	3533
35210363	365	35	Ontario	3521	3521005	Mississauga	1	535	5350508.00	3533
35210364	259	35	Ontario	3521	3521005	Mississauga	1	535	5350508.00	3533
35210365	919	35	Ontario	3521	3521005	Mississauga	1	535	5350508.00	3533
35210368	358	35	Ontario	3521	3521005	Mississauga	1	535	5350500.01	3678
35210369	623	35	Ontario	3521	3521005	Mississauga	1	535	5350500.01	3678
35210370	384	35	Ontario	3521	3521005	Mississauga	1	535	5350540.02	5658
35210371	551	35	Ontario	3521	3521005	Mississauga	1	535	5350540.02	5658
35210372	637	35	Ontario	3521	3521005	Mississauga	1	535	5350540.02	5658
35210373	512	35	Ontario	3521	3521005	Mississauga	1	535	5350540.02	5658
35210374	816	35	Ontario	3521	3521005	Mississauga	1	535	5350540.02	5658
35210375	511	35	Ontario	3521	3521005	Mississauga	1	535	5350540.02	5658
35210376	421	35	Ontario	3521	3521005	Mississauga	1	535	5350540.02	5658
35210377	642	35	Ontario	3521	3521005	Mississauga	1	535	5350540.02	5658
35210378	528	35	Ontario	3521	3521005	Mississauga	1	535	5350540.01	4850
35210379	353	35	Ontario	3521	3521005	Mississauga	1	535	5350540.01	4850
35210380	277	35	Ontario	3521	3521005	Mississauga	1	535	5350540.01	4850
35210381	790	35	Ontario	3521	3521005	Mississauga	1	535	5350540.01	4850
35210384	419	35	Ontario	3521	3521005	Mississauga	1	535	5350540.01	4850
35210385	1184	35	Ontario	3521	3521005	Mississauga	1	535	5350540.02	5658
35210386	469	35	Ontario	3521	3521005	Mississauga	1	535	5350540.01	4850
35210387	465	35	Ontario	3521	3521005	Mississauga	1	535	5350540.01	4850
35210388	511	35	Ontario	3521	3521005	Mississauga	1	535	5350540.01	4850
35210389	604	35	Ontario	3521	3521005	Mississauga	1	535	5350540.01	4850
35210390	665	35	Ontario	3521	3521005	Mississauga	1	535	5350501.02	7122
35210391	258	35	Ontario	3521	3521005	Mississauga	1	535	5350501.02	7122
35210392	868	35	Ontario	3521	3521005	Mississauga	1	535	5350501.02	7122
35210393	446	35	Ontario	3521	3521005	Mississauga	1	535	5350501.02	7122
35210394	735	35	Ontario	3521	3521005	Mississauga	1	535	5350501.02	7122
35210395	464	35	Ontario	3521	3521005	Mississauga	1	535	5350501.02	7122
35210396	1223	35	Ontario	3521	3521005	Mississauga	1	535	5350501.02	7122
35210397	336	35	Ontario	3521	3521005	Mississauga	1	535	5350501.02	7122
35210398	388	35	Ontario	3521	3521005	Mississauga	1	535	5350501.02	7122
35210399	600	35	Ontario	3521	3521005	Mississauga	1	535	5350505.01	4476
35210400	810	35	Ontario	3521	3521005	Mississauga	1	535	5350505.02	5664
35210401	477	35	Ontario	3521	3521005	Mississauga	1	535	5350505.01	4476
35210402	609	35	Ontario	3521	3521005	Mississauga	1	535	5350505.01	4476
35210403	448	35	Ontario	3521	3521005	Mississauga	1	535	5350505.01	4476
35210404	378	35	Ontario	3521	3521005	Mississauga	1	535	5350505.01	4476
35210405	457	35	Ontario	3521	3521005	Mississauga	1	535	5350504.00	3419
35210406	450	35	Ontario	3521	3521005	Mississauga	1	535	5350504.00	3419
35210407	433	35	Ontario	3521	3521005	Mississauga	1	535	5350504.00	3419
35210408	399	35	Ontario	3521	3521005	Mississauga	1	535	5350504.00	3419
35210409	513	35	Ontario	3521	3521005	Mississauga	1	535	5350504.00	3419
35210410	632	35	Ontario	3521	3521005	Mississauga	1	535	5350504.00	3419
35210411	535	35	Ontario	3521	3521005	Mississauga	1	535	5350504.00	3419
35210412	1252	35	Ontario	3521	3521005	Mississauga	1	535	5350501.01	5718
35210413	619	35	Ontario	3521	3521005	Mississauga	1	535	5350501.01	5718
35210414	487	35	Ontario	3521	3521005	Mississauga	1	535	5350501.01	5718
35210415	751	35	Ontario	3521	3521005	Mississauga	1	535	5350501.01	5718
35210416	516	35	Ontario	3521	3521005	Mississauga	1	535	5350501.01	5718
35210417	964	35	Ontario	3521	3521005	Mississauga	1	535	5350501.01	5718
35210418	302	35	Ontario	3521	3521005	Mississauga	1	535	5350501.01	5718
35210419	432	35	Ontario	3521	3521005	Mississauga	1	535	5350501.01	5718
35210420	395	35	Ontario	3521	3521005	Mississauga	1	535	5350501.01	5718
35210421	301	35	Ontario	3521	3521005	Mississauga	1	535	5350501.02	7122
35210424	714	35	Ontario	3521	3521005	Mississauga	1	535	5350502.02	2533
35210425	358	35	Ontario	3521	3521005	Mississauga	1	535	5350502.01	5645
35210426	445	35	Ontario	3521	3521005	Mississauga	1	535	5350502.02	2533
35210427	365	35	Ontario	3521	3521005	Mississauga	1	535	5350502.01	5645
35210428	466	35	Ontario	3521	3521005	Mississauga	1	535	5350502.01	5645
35210429	278	35	Ontario	3521	3521005	Mississauga	1	535	5350502.01	5645
35210430	476	35	Ontario	3521	3521005	Mississauga	1	535	5350502.01	5645
35210431	466	35	Ontario	3521	3521005	Mississauga	1	535	5350502.01	5645
35210432	502	35	Ontario	3521	3521005	Mississauga	1	535	5350502.01	5645
35210434	594	35	Ontario	3521	3521005	Mississauga	1	535	5350503.00	4946
35210435	539	35	Ontario	3521	3521005	Mississauga	1	535	5350503.00	4946
35210436	470	35	Ontario	3521	3521005	Mississauga	1	535	5350503.00	4946
35210437	410	35	Ontario	3521	3521005	Mississauga	1	535	5350503.00	4946
35210438	607	35	Ontario	3521	3521005	Mississauga	1	535	5350515.01	4185
35210439	345	35	Ontario	3521	3521005	Mississauga	1	535	5350515.01	4185
35210440	518	35	Ontario	3521	3521005	Mississauga	1	535	5350515.01	4185
35210441	340	35	Ontario	3521	3521005	Mississauga	1	535	5350515.01	4185
35210442	332	35	Ontario	3521	3521005	Mississauga	1	535	5350515.01	4185
35210443	645	35	Ontario	3521	3521005	Mississauga	1	535	5350515.01	4185
35210444	392	35	Ontario	3521	3521005	Mississauga	1	535	5350515.01	4185
35210445	1006	35	Ontario	3521	3521005	Mississauga	1	535	5350515.01	4185
35210446	355	35	Ontario	3521	3521005	Mississauga	1	535	5350515.02	3771
35210448	440	35	Ontario	3521	3521005	Mississauga	1	535	5350515.02	3771
35210449	722	35	Ontario	3521	3521005	Mississauga	1	535	5350515.02	3771
35210450	703	35	Ontario	3521	3521005	Mississauga	1	535	5350514.02	5464
35210451	237	35	Ontario	3521	3521005	Mississauga	1	535	5350514.02	5464
35210452	356	35	Ontario	3521	3521005	Mississauga	1	535	5350514.02	5464
35210456	580	35	Ontario	3521	3521005	Mississauga	1	535	5350516.09	6899
35210457	877	35	Ontario	3521	3521005	Mississauga	1	535	5350516.09	6899
35210458	918	35	Ontario	3521	3521005	Mississauga	1	535	5350516.09	6899
35210459	504	35	Ontario	3521	3521005	Mississauga	1	535	5350516.09	6899
35210462	1204	35	Ontario	3521	3521005	Mississauga	1	535	5350516.08	6218
35210465	314	35	Ontario	3521	3521005	Mississauga	1	535	5350516.17	3403
35210467	207	35	Ontario	3521	3521005	Mississauga	1	535	5350516.17	3403
35210468	480	35	Ontario	3521	3521005	Mississauga	1	535	5350516.17	3403
35210473	1870	35	Ontario	3521	3521005	Mississauga	1	535	5350516.37	9288
35210474	431	35	Ontario	3521	3521005	Mississauga	1	535	5350516.37	9288
35210475	1042	35	Ontario	3521	3521005	Mississauga	1	535	5350516.37	9288
35210479	1504	35	Ontario	3521	3521005	Mississauga	1	535	5350516.18	3428
35210480	210	35	Ontario	3521	3521005	Mississauga	1	535	5350516.18	3428
35210481	559	35	Ontario	3521	3521005	Mississauga	1	535	5350516.18	3428
35210482	409	35	Ontario	3521	3521005	Mississauga	1	535	5350516.18	3428
35210483	514	35	Ontario	3521	3521005	Mississauga	1	535	5350516.24	3953
35210486	438	35	Ontario	3521	3521005	Mississauga	1	535	5350516.24	3953
35210487	237	35	Ontario	3521	3521005	Mississauga	1	535	5350516.24	3953
35210488	535	35	Ontario	3521	3521005	Mississauga	1	535	5350516.25	3749
35210489	304	35	Ontario	3521	3521005	Mississauga	1	535	5350516.25	3749
35210490	534	35	Ontario	3521	3521005	Mississauga	1	535	5350516.25	3749
35210491	547	35	Ontario	3521	3521005	Mississauga	1	535	5350516.26	6580
35210492	1444	35	Ontario	3521	3521005	Mississauga	1	535	5350516.26	6580
35210493	526	35	Ontario	3521	3521005	Mississauga	1	535	5350516.26	6580
35210494	661	35	Ontario	3521	3521005	Mississauga	1	535	5350516.26	6580
35210495	270	35	Ontario	3521	3521005	Mississauga	1	535	5350516.26	6580
35210496	347	35	Ontario	3521	3521005	Mississauga	1	535	5350516.26	6580
35210497	667	35	Ontario	3521	3521005	Mississauga	1	535	5350516.26	6580
35210498	502	35	Ontario	3521	3521005	Mississauga	1	535	5350516.26	6580
35210501	808	35	Ontario	3521	3521005	Mississauga	1	535	5350516.24	3953
35210502	571	35	Ontario	3521	3521005	Mississauga	1	535	5350516.24	3953
35210503	273	35	Ontario	3521	3521005	Mississauga	1	535	5350516.24	3953
35210504	509	35	Ontario	3521	3521005	Mississauga	1	535	5350516.24	3953
35210505	334	35	Ontario	3521	3521005	Mississauga	1	535	5350516.26	6580
35210506	467	35	Ontario	3521	3521005	Mississauga	1	535	5350516.26	6580
35210507	451	35	Ontario	3521	3521005	Mississauga	1	535	5350516.26	6580
35210508	364	35	Ontario	3521	3521005	Mississauga	1	535	5350516.26	6580
35210509	525	35	Ontario	3521	3521005	Mississauga	1	535	5350516.09	6899
35210510	319	35	Ontario	3521	3521005	Mississauga	1	535	5350516.09	6899
35210511	898	35	Ontario	3521	3521005	Mississauga	1	535	5350516.09	6899
35210512	274	35	Ontario	3521	3521005	Mississauga	1	535	5350516.09	6899
35210513	642	35	Ontario	3521	3521005	Mississauga	1	535	5350516.09	6899
35210514	502	35	Ontario	3521	3521005	Mississauga	1	535	5350516.09	6899
35210515	273	35	Ontario	3521	3521005	Mississauga	1	535	5350516.08	6218
35210516	764	35	Ontario	3521	3521005	Mississauga	1	535	5350516.08	6218
35210517	437	35	Ontario	3521	3521005	Mississauga	1	535	5350516.08	6218
35210520	581	35	Ontario	3521	3521005	Mississauga	1	535	5350516.08	6218
35210521	391	35	Ontario	3521	3521005	Mississauga	1	535	5350516.25	3749
35210522	438	35	Ontario	3521	3521005	Mississauga	1	535	5350516.25	3749
35210526	489	35	Ontario	3521	3521005	Mississauga	1	535	5350516.43	3930
35210528	795	35	Ontario	3521	3521005	Mississauga	1	535	5350516.43	3930
35210530	671	35	Ontario	3521	3521005	Mississauga	1	535	5350516.29	4699
35210531	755	35	Ontario	3521	3521005	Mississauga	1	535	5350516.29	4699
35210532	256	35	Ontario	3521	3521005	Mississauga	1	535	5350516.29	4699
35210533	949	35	Ontario	3521	3521005	Mississauga	1	535	5350516.29	4699
35210536	797	35	Ontario	3521	3521005	Mississauga	1	535	5350516.28	4571
35210537	588	35	Ontario	3521	3521005	Mississauga	1	535	5350516.28	4571
35210539	846	35	Ontario	3521	3521005	Mississauga	1	535	5350516.05	6210
35210542	239	35	Ontario	3521	3521005	Mississauga	1	535	5350516.29	4699
35210543	447	35	Ontario	3521	3521005	Mississauga	1	535	5350516.29	4699
35210545	898	35	Ontario	3521	3521005	Mississauga	1	535	5350516.06	4784
35210547	632	35	Ontario	3521	3521005	Mississauga	1	535	5350516.06	4784
35210550	640	35	Ontario	3521	3521005	Mississauga	1	535	5350516.05	6210
35210551	888	35	Ontario	3521	3521005	Mississauga	1	535	5350516.05	6210
35210552	1091	35	Ontario	3521	3521005	Mississauga	1	535	5350516.05	6210
35210553	623	35	Ontario	3521	3521005	Mississauga	1	535	5350516.01	5393
35210554	845	35	Ontario	3521	3521005	Mississauga	1	535	5350516.01	5393
35210555	331	35	Ontario	3521	3521005	Mississauga	1	535	5350516.01	5393
35210556	1134	35	Ontario	3521	3521005	Mississauga	1	535	5350516.23	5541
35210557	406	35	Ontario	3521	3521005	Mississauga	1	535	5350516.23	5541
35210558	729	35	Ontario	3521	3521005	Mississauga	1	535	5350516.22	6826
35210559	999	35	Ontario	3521	3521005	Mississauga	1	535	5350516.22	6826
35210561	661	35	Ontario	3521	3521005	Mississauga	1	535	5350516.22	6826
35210564	877	35	Ontario	3521	3521005	Mississauga	1	535	5350516.32	4971
35210565	1041	35	Ontario	3521	3521005	Mississauga	1	535	5350516.32	4971
35210566	541	35	Ontario	3521	3521005	Mississauga	1	535	5350516.32	4971
35210567	879	35	Ontario	3521	3521005	Mississauga	1	535	5350516.32	4971
35210569	1042	35	Ontario	3521	3521005	Mississauga	1	535	5350516.32	4971
35210570	591	35	Ontario	3521	3521005	Mississauga	1	535	5350516.32	4971
35210571	719	35	Ontario	3521	3521005	Mississauga	1	535	5350516.20	6104
35210572	518	35	Ontario	3521	3521005	Mississauga	1	535	5350516.20	6104
35210573	538	35	Ontario	3521	3521005	Mississauga	1	535	5350516.20	6104
35210574	563	35	Ontario	3521	3521005	Mississauga	1	535	5350516.20	6104
35210575	339	35	Ontario	3521	3521005	Mississauga	1	535	5350516.20	6104
35210576	589	35	Ontario	3521	3521005	Mississauga	1	535	5350516.20	6104
35210577	481	35	Ontario	3521	3521005	Mississauga	1	535	5350516.20	6104
35210578	1410	35	Ontario	3521	3521005	Mississauga	1	535	5350516.20	6104
35210579	340	35	Ontario	3521	3521005	Mississauga	1	535	5350516.20	6104
35210580	607	35	Ontario	3521	3521005	Mississauga	1	535	5350516.20	6104
35210583	258	35	Ontario	3521	3521005	Mississauga	1	535	5350516.02	4749
35210584	275	35	Ontario	3521	3521005	Mississauga	1	535	5350516.02	4749
35210585	372	35	Ontario	3521	3521005	Mississauga	1	535	5350516.02	4749
35210587	1376	35	Ontario	3521	3521005	Mississauga	1	535	5350516.02	4749
35210588	508	35	Ontario	3521	3521005	Mississauga	1	535	5350516.03	5630
35210589	268	35	Ontario	3521	3521005	Mississauga	1	535	5350516.03	5630
35210590	809	35	Ontario	3521	3521005	Mississauga	1	535	5350516.03	5630
35210591	542	35	Ontario	3521	3521005	Mississauga	1	535	5350516.03	5630
35210592	591	35	Ontario	3521	3521005	Mississauga	1	535	5350516.02	4749
35210593	451	35	Ontario	3521	3521005	Mississauga	1	535	5350516.04	6257
35210598	178	35	Ontario	3521	3521005	Mississauga	1	535	5350516.04	6257
35210601	650	35	Ontario	3521	3521005	Mississauga	1	535	5350516.03	5630
35210602	982	35	Ontario	3521	3521005	Mississauga	1	535	5350516.03	5630
35210603	661	35	Ontario	3521	3521005	Mississauga	1	535	5350516.03	5630
35210604	358	35	Ontario	3521	3521005	Mississauga	1	535	5350516.03	5630
35210605	852	35	Ontario	3521	3521005	Mississauga	1	535	5350516.03	5630
35210606	703	35	Ontario	3521	3521005	Mississauga	1	535	5350516.01	5393
35210607	362	35	Ontario	3521	3521005	Mississauga	1	535	5350516.01	5393
35210609	314	35	Ontario	3521	3521005	Mississauga	1	535	5350550.01	4672
35210610	303	35	Ontario	3521	3521005	Mississauga	1	535	5350550.01	4672
35210611	262	35	Ontario	3521	3521005	Mississauga	1	535	5350550.02	7557
35210612	423	35	Ontario	3521	3521005	Mississauga	1	535	5350550.02	7557
35210613	772	35	Ontario	3521	3521005	Mississauga	1	535	5350550.02	7557
35210614	765	35	Ontario	3521	3521005	Mississauga	1	535	5350550.02	7557
35210615	805	35	Ontario	3521	3521005	Mississauga	1	535	5350550.02	7557
35210616	610	35	Ontario	3521	3521005	Mississauga	1	535	5350550.02	7557
35210617	1136	35	Ontario	3521	3521005	Mississauga	1	535	5350550.02	7557
35210618	256	35	Ontario	3521	3521005	Mississauga	1	535	5350550.02	7557
35210621	1218	35	Ontario	3521	3521005	Mississauga	1	535	5350550.02	7557
35210625	365	35	Ontario	3521	3521005	Mississauga	1	535	5350516.30	5955
35210626	376	35	Ontario	3521	3521005	Mississauga	1	535	5350516.30	5955
35210632	533	35	Ontario	3521	3521005	Mississauga	1	535	5350516.11	4699
35210633	963	35	Ontario	3521	3521005	Mississauga	1	535	5350516.11	4699
35210634	345	35	Ontario	3521	3521005	Mississauga	1	535	5350516.11	4699
35210635	521	35	Ontario	3521	3521005	Mississauga	1	535	5350516.11	4699
35210638	780	35	Ontario	3521	3521005	Mississauga	1	535	5350516.16	5132
35210639	860	35	Ontario	3521	3521005	Mississauga	1	535	5350516.09	6899
35210640	610	35	Ontario	3521	3521005	Mississauga	1	535	5350516.16	5132
35210641	683	35	Ontario	3521	3521005	Mississauga	1	535	5350516.16	5132
35210642	540	35	Ontario	3521	3521005	Mississauga	1	535	5350516.11	4699
35210644	397	35	Ontario	3521	3521005	Mississauga	1	535	5350516.11	4699
35210645	782	35	Ontario	3521	3521005	Mississauga	1	535	5350527.09	3312
35210646	407	35	Ontario	3521	3521005	Mississauga	1	535	5350528.01	5534
35210647	683	35	Ontario	3521	3521005	Mississauga	1	535	5350528.01	5534
35210651	490	35	Ontario	3521	3521005	Mississauga	1	535	5350528.01	5534
35210652	273	35	Ontario	3521	3521005	Mississauga	1	535	5350528.01	5534
35210653	292	35	Ontario	3521	3521005	Mississauga	1	535	5350528.57	4104
35210655	312	35	Ontario	3521	3521005	Mississauga	1	535	5350528.56	3455
35210656	470	35	Ontario	3521	3521005	Mississauga	1	535	5350528.56	3455
35210657	584	35	Ontario	3521	3521005	Mississauga	1	535	5350528.56	3455
35210659	595	35	Ontario	3521	3521005	Mississauga	1	535	5350528.01	5534
35210660	382	35	Ontario	3521	3521005	Mississauga	1	535	5350528.15	4194
35210661	422	35	Ontario	3521	3521005	Mississauga	1	535	5350528.13	3397
35210662	1006	35	Ontario	3521	3521005	Mississauga	1	535	5350528.13	3397
35210663	557	35	Ontario	3521	3521005	Mississauga	1	535	5350528.15	4194
35210664	628	35	Ontario	3521	3521005	Mississauga	1	535	5350528.15	4194
35210665	764	35	Ontario	3521	3521005	Mississauga	1	535	5350528.15	4194
35210666	517	35	Ontario	3521	3521005	Mississauga	1	535	5350528.13	3397
35210667	721	35	Ontario	3521	3521005	Mississauga	1	535	5350528.12	5477
35210668	732	35	Ontario	3521	3521005	Mississauga	1	535	5350528.12	5477
35210669	627	35	Ontario	3521	3521005	Mississauga	1	535	5350528.12	5477
35210672	818	35	Ontario	3521	3521005	Mississauga	1	535	5350528.12	5477
35210673	663	35	Ontario	3521	3521005	Mississauga	1	535	5350528.12	5477
35210674	593	35	Ontario	3521	3521005	Mississauga	1	535	5350528.12	5477
35210675	434	35	Ontario	3521	3521005	Mississauga	1	535	5350528.47	5044
35210676	784	35	Ontario	3521	3521005	Mississauga	1	535	5350528.47	5044
35210679	1229	35	Ontario	3521	3521005	Mississauga	1	535	5350528.16	5079
35210680	586	35	Ontario	3521	3521005	Mississauga	1	535	5350528.16	5079
35210681	596	35	Ontario	3521	3521005	Mississauga	1	535	5350528.16	5079
35210682	698	35	Ontario	3521	3521005	Mississauga	1	535	5350528.16	5079
35210683	871	35	Ontario	3521	3521005	Mississauga	1	535	5350528.16	5079
35210685	734	35	Ontario	3521	3521005	Mississauga	1	535	5350528.56	3455
35210686	209	35	Ontario	3521	3521005	Mississauga	1	535	5350528.56	3455
35210689	654	35	Ontario	3521	3521005	Mississauga	1	535	5350527.08	4069
35210690	333	35	Ontario	3521	3521005	Mississauga	1	535	5350527.08	4069
35210691	795	35	Ontario	3521	3521005	Mississauga	1	535	5350527.08	4069
35210692	349	35	Ontario	3521	3521005	Mississauga	1	535	5350527.08	4069
35210693	500	35	Ontario	3521	3521005	Mississauga	1	535	5350527.08	4069
35210694	294	35	Ontario	3521	3521005	Mississauga	1	535	5350527.08	4069
35210695	609	35	Ontario	3521	3521005	Mississauga	1	535	5350527.08	4069
35210696	535	35	Ontario	3521	3521005	Mississauga	1	535	5350527.08	4069
35210697	438	35	Ontario	3521	3521005	Mississauga	1	535	5350527.09	3312
35210698	581	35	Ontario	3521	3521005	Mississauga	1	535	5350527.09	3312
35210699	420	35	Ontario	3521	3521005	Mississauga	1	535	5350527.09	3312
35210700	421	35	Ontario	3521	3521005	Mississauga	1	535	5350527.09	3312
35210701	670	35	Ontario	3521	3521005	Mississauga	1	535	5350527.09	3312
35210703	945	35	Ontario	3521	3521005	Mississauga	1	535	5350519.00	3975
35210704	432	35	Ontario	3521	3521005	Mississauga	1	535	5350519.00	3975
35210705	664	35	Ontario	3521	3521005	Mississauga	1	535	5350517.00	1710
35210706	652	35	Ontario	3521	3521005	Mississauga	1	535	5350517.00	1710
35210707	394	35	Ontario	3521	3521005	Mississauga	1	535	5350517.00	1710
35210708	1054	35	Ontario	3521	3521005	Mississauga	1	535	5350518.00	4328
35210709	404	35	Ontario	3521	3521005	Mississauga	1	535	5350518.00	4328
35210710	545	35	Ontario	3521	3521005	Mississauga	1	535	5350518.00	4328
35210711	789	35	Ontario	3521	3521005	Mississauga	1	535	5350518.00	4328
35210714	1064	35	Ontario	3521	3521005	Mississauga	1	535	5350520.01	5179
35210715	645	35	Ontario	3521	3521005	Mississauga	1	535	5350513.01	6781
35210716	1339	35	Ontario	3521	3521005	Mississauga	1	535	5350513.01	6781
35210717	294	35	Ontario	3521	3521005	Mississauga	1	535	5350513.01	6781
35210718	528	35	Ontario	3521	3521005	Mississauga	1	535	5350513.01	6781
35210719	602	35	Ontario	3521	3521005	Mississauga	1	535	5350513.01	6781
35210720	1051	35	Ontario	3521	3521005	Mississauga	1	535	5350513.01	6781
35210721	1176	35	Ontario	3521	3521005	Mississauga	1	535	5350513.01	6781
35210722	591	35	Ontario	3521	3521005	Mississauga	1	535	5350514.01	2355
35210723	399	35	Ontario	3521	3521005	Mississauga	1	535	5350514.01	2355
35210724	475	35	Ontario	3521	3521005	Mississauga	1	535	5350514.01	2355
35210725	495	35	Ontario	3521	3521005	Mississauga	1	535	5350514.01	2355
35210726	395	35	Ontario	3521	3521005	Mississauga	1	535	5350514.01	2355
35210727	247	35	Ontario	3521	3521005	Mississauga	1	535	5350514.02	5464
35210730	868	35	Ontario	3521	3521005	Mississauga	1	535	5350515.02	3771
35210732	742	35	Ontario	3521	3521005	Mississauga	1	535	5350503.00	4946
35210733	313	35	Ontario	3521	3521005	Mississauga	1	535	5350503.00	4946
35210734	1476	35	Ontario	3521	3521005	Mississauga	1	535	5350503.00	4946
35210735	402	35	Ontario	3521	3521005	Mississauga	1	535	5350503.00	4946
35210736	566	35	Ontario	3521	3521005	Mississauga	1	535	5350502.02	2533
35210737	367	35	Ontario	3521	3521005	Mississauga	1	535	5350502.02	2533
35210738	441	35	Ontario	3521	3521005	Mississauga	1	535	5350502.02	2533
35210739	511	35	Ontario	3521	3521005	Mississauga	1	535	5350505.01	4476
35210740	560	35	Ontario	3521	3521005	Mississauga	1	535	5350505.01	4476
35210741	428	35	Ontario	3521	3521005	Mississauga	1	535	5350505.01	4476
35210742	465	35	Ontario	3521	3521005	Mississauga	1	535	5350505.01	4476
35210743	827	35	Ontario	3521	3521005	Mississauga	1	535	5350505.02	5664
35210747	761	35	Ontario	3521	3521005	Mississauga	1	535	5350505.02	5664
35210748	412	35	Ontario	3521	3521005	Mississauga	1	535	5350506.00	2609
35210749	659	35	Ontario	3521	3521005	Mississauga	1	535	5350506.00	2609
35210750	399	35	Ontario	3521	3521005	Mississauga	1	535	5350506.00	2609
35210751	607	35	Ontario	3521	3521005	Mississauga	1	535	5350506.00	2609
35210752	532	35	Ontario	3521	3521005	Mississauga	1	535	5350506.00	2609
35210753	595	35	Ontario	3521	3521005	Mississauga	1	535	5350507.00	3707
35210754	679	35	Ontario	3521	3521005	Mississauga	1	535	5350507.00	3707
35210755	786	35	Ontario	3521	3521005	Mississauga	1	535	5350507.00	3707
35210756	1042	35	Ontario	3521	3521005	Mississauga	1	535	5350500.01	3678
35210757	604	35	Ontario	3521	3521005	Mississauga	1	535	5350507.00	3707
35210758	497	35	Ontario	3521	3521005	Mississauga	1	535	5350507.00	3707
35210759	546	35	Ontario	3521	3521005	Mississauga	1	535	5350507.00	3707
35210764	512	35	Ontario	3521	3521005	Mississauga	1	535	5350513.03	3297
35210766	713	35	Ontario	3521	3521005	Mississauga	1	535	5350513.03	3297
35210772	1472	35	Ontario	3521	3521005	Mississauga	1	535	5350512.00	6056
35210773	397	35	Ontario	3521	3521005	Mississauga	1	535	5350512.00	6056
35210774	532	35	Ontario	3521	3521005	Mississauga	1	535	5350512.00	6056
35210775	424	35	Ontario	3521	3521005	Mississauga	1	535	5350512.00	6056
35210776	264	35	Ontario	3521	3521005	Mississauga	1	535	5350512.00	6056
35210777	309	35	Ontario	3521	3521005	Mississauga	1	535	5350512.00	6056
35210778	320	35	Ontario	3521	3521005	Mississauga	1	535	5350512.00	6056
35210779	902	35	Ontario	3521	3521005	Mississauga	1	535	5350521.05	4248
35210781	559	35	Ontario	3521	3521005	Mississauga	1	535	5350521.04	6542
35210782	415	35	Ontario	3521	3521005	Mississauga	1	535	5350521.04	6542
35210783	453	35	Ontario	3521	3521005	Mississauga	1	535	5350521.04	6542
35210784	327	35	Ontario	3521	3521005	Mississauga	1	535	5350521.04	6542
35210785	374	35	Ontario	3521	3521005	Mississauga	1	535	5350521.04	6542
35210786	1261	35	Ontario	3521	3521005	Mississauga	1	535	5350522.00	6034
35210787	793	35	Ontario	3521	3521005	Mississauga	1	535	5350522.00	6034
35210788	371	35	Ontario	3521	3521005	Mississauga	1	535	5350522.00	6034
35210789	1029	35	Ontario	3521	3521005	Mississauga	1	535	5350522.00	6034
35210790	507	35	Ontario	3521	3521005	Mississauga	1	535	5350510.00	5388
35210791	244	35	Ontario	3521	3521005	Mississauga	1	535	5350510.00	5388
35210792	765	35	Ontario	3521	3521005	Mississauga	1	535	5350510.00	5388
35210793	434	35	Ontario	3521	3521005	Mississauga	1	535	5350510.00	5388
35210794	545	35	Ontario	3521	3521005	Mississauga	1	535	5350511.02	4795
35210795	494	35	Ontario	3521	3521005	Mississauga	1	535	5350511.02	4795
35210796	390	35	Ontario	3521	3521005	Mississauga	1	535	5350511.02	4795
35210797	225	35	Ontario	3521	3521005	Mississauga	1	535	5350511.02	4795
35210798	624	35	Ontario	3521	3521005	Mississauga	1	535	5350511.02	4795
35210799	381	35	Ontario	3521	3521005	Mississauga	1	535	5350511.02	4795
35210800	357	35	Ontario	3521	3521005	Mississauga	1	535	5350511.02	4795
35210801	420	35	Ontario	3521	3521005	Mississauga	1	535	5350511.02	4795
35210802	1016	35	Ontario	3521	3521005	Mississauga	1	535	5350511.02	4795
35210803	343	35	Ontario	3521	3521005	Mississauga	1	535	5350511.02	4795
35210804	487	35	Ontario	3521	3521005	Mississauga	1	535	5350511.01	6086
35210806	453	35	Ontario	3521	3521005	Mississauga	1	535	5350521.04	6542
35210807	601	35	Ontario	3521	3521005	Mississauga	1	535	5350521.04	6542
35210808	298	35	Ontario	3521	3521005	Mississauga	1	535	5350521.04	6542
35210809	250	35	Ontario	3521	3521005	Mississauga	1	535	5350521.03	4787
35210811	910	35	Ontario	3521	3521005	Mississauga	1	535	5350521.03	4787
35210812	883	35	Ontario	3521	3521005	Mississauga	1	535	5350521.05	4248
35210815	400	35	Ontario	3521	3521005	Mississauga	1	535	5350521.05	4248
35210816	685	35	Ontario	3521	3521005	Mississauga	1	535	5350521.05	4248
35210826	1110	35	Ontario	3521	3521005	Mississauga	1	535	5350513.02	6215
35210827	364	35	Ontario	3521	3521005	Mississauga	1	535	5350513.02	6215
35210828	387	35	Ontario	3521	3521005	Mississauga	1	535	5350513.02	6215
35210829	518	35	Ontario	3521	3521005	Mississauga	1	535	5350513.02	6215
35210830	905	35	Ontario	3521	3521005	Mississauga	1	535	5350513.02	6215
35210831	631	35	Ontario	3521	3521005	Mississauga	1	535	5350513.04	3662
35210832	608	35	Ontario	3521	3521005	Mississauga	1	535	5350513.04	3662
35210833	583	35	Ontario	3521	3521005	Mississauga	1	535	5350513.04	3662
35210834	459	35	Ontario	3521	3521005	Mississauga	1	535	5350513.04	3662
35210835	379	35	Ontario	3521	3521005	Mississauga	1	535	5350513.04	3662
35210836	362	35	Ontario	3521	3521005	Mississauga	1	535	5350513.02	6215
35210837	525	35	Ontario	3521	3521005	Mississauga	1	535	5350513.04	3662
35210838	553	35	Ontario	3521	3521005	Mississauga	1	535	5350513.01	6781
35210839	593	35	Ontario	3521	3521005	Mississauga	1	535	5350513.01	6781
35210840	477	35	Ontario	3521	3521005	Mississauga	1	535	5350513.04	3662
35210841	484	35	Ontario	3521	3521005	Mississauga	1	535	5350513.03	3297
35210842	979	35	Ontario	3521	3521005	Mississauga	1	535	5350520.02	7509
35210843	312	35	Ontario	3521	3521005	Mississauga	1	535	5350520.02	7509
35210844	1081	35	Ontario	3521	3521005	Mississauga	1	535	5350520.02	7509
35210845	818	35	Ontario	3521	3521005	Mississauga	1	535	5350520.02	7509
35210846	327	35	Ontario	3521	3521005	Mississauga	1	535	5350520.02	7509
35210847	586	35	Ontario	3521	3521005	Mississauga	1	535	5350520.05	3581
35210848	240	35	Ontario	3521	3521005	Mississauga	1	535	5350520.05	3581
35210849	505	35	Ontario	3521	3521005	Mississauga	1	535	5350520.05	3581
35210850	1309	35	Ontario	3521	3521005	Mississauga	1	535	5350520.05	3581
35210851	1038	35	Ontario	3521	3521005	Mississauga	1	535	5350521.03	4787
35210852	1257	35	Ontario	3521	3521005	Mississauga	1	535	5350521.03	4787
35210855	689	35	Ontario	3521	3521005	Mississauga	1	535	5350521.04	6542
35210862	4060	35	Ontario	3521	3521005	Mississauga	1	535	5350527.13	4060
35210876	1935	35	Ontario	3521	3521005	Mississauga	1	535	5350520.09	7166
35210878	170	35	Ontario	3521	3521005	Mississauga	1	535	5350520.11	4856
35210886	434	35	Ontario	3521	3521005	Mississauga	1	535	5350527.11	10056
35210887	319	35	Ontario	3521	3521005	Mississauga	1	535	5350527.11	10056
35210889	395	35	Ontario	3521	3521005	Mississauga	1	535	5350527.11	10056
35210890	460	35	Ontario	3521	3521005	Mississauga	1	535	5350527.11	10056
35210891	539	35	Ontario	3521	3521005	Mississauga	1	535	5350527.11	10056
35210896	720	35	Ontario	3521	3521005	Mississauga	1	535	5350520.01	5179
35210897	566	35	Ontario	3521	3521005	Mississauga	1	535	5350520.01	5179
35210898	505	35	Ontario	3521	3521005	Mississauga	1	535	5350520.01	5179
35210899	393	35	Ontario	3521	3521005	Mississauga	1	535	5350520.01	5179
35210900	399	35	Ontario	3521	3521005	Mississauga	1	535	5350520.01	5179
35210901	681	35	Ontario	3521	3521005	Mississauga	1	535	5350520.01	5179
35210902	508	35	Ontario	3521	3521005	Mississauga	1	535	5350520.01	5179
35210903	343	35	Ontario	3521	3521005	Mississauga	1	535	5350520.01	5179
35210905	657	35	Ontario	3521	3521005	Mississauga	1	535	5350519.00	3975
35210906	515	35	Ontario	3521	3521005	Mississauga	1	535	5350519.00	3975
35210908	636	35	Ontario	3521	3521005	Mississauga	1	535	5350528.59	4224
35210910	354	35	Ontario	3521	3521005	Mississauga	1	535	5350528.58	4073
35210911	555	35	Ontario	3521	3521005	Mississauga	1	535	5350528.24	4983
35210912	668	35	Ontario	3521	3521005	Mississauga	1	535	5350528.19	5068
35210913	914	35	Ontario	3521	3521005	Mississauga	1	535	5350528.19	5068
35210914	927	35	Ontario	3521	3521005	Mississauga	1	535	5350528.19	5068
35210922	788	35	Ontario	3521	3521005	Mississauga	1	535	5350527.12	4671
35210923	676	35	Ontario	3521	3521005	Mississauga	1	535	5350527.12	4671
35210926	692	35	Ontario	3521	3521005	Mississauga	1	535	5350528.13	3397
35210927	363	35	Ontario	3521	3521005	Mississauga	1	535	5350528.13	3397
35210928	397	35	Ontario	3521	3521005	Mississauga	1	535	5350528.13	3397
35210929	410	35	Ontario	3521	3521005	Mississauga	1	535	5350550.02	7557
35210930	359	35	Ontario	3521	3521005	Mississauga	1	535	5350550.02	7557
35210931	440	35	Ontario	3521	3521005	Mississauga	1	535	5350516.30	5955
35210932	190	35	Ontario	3521	3521005	Mississauga	1	535	5350516.31	2713
35210933	487	35	Ontario	3521	3521005	Mississauga	1	535	5350516.30	5955
35210934	573	35	Ontario	3521	3521005	Mississauga	1	535	5350516.23	5541
35210935	381	35	Ontario	3521	3521005	Mississauga	1	535	5350516.23	5541
35210936	731	35	Ontario	3521	3521005	Mississauga	1	535	5350516.23	5541
35210937	513	35	Ontario	3521	3521005	Mississauga	1	535	5350516.01	5393
35210938	888	35	Ontario	3521	3521005	Mississauga	1	535	5350516.01	5393
35210939	607	35	Ontario	3521	3521005	Mississauga	1	535	5350516.01	5393
35210940	269	35	Ontario	3521	3521005	Mississauga	1	535	5350516.01	5393
35210941	311	35	Ontario	3521	3521005	Mississauga	1	535	5350516.05	6210
35210942	547	35	Ontario	3521	3521005	Mississauga	1	535	5350516.05	6210
35210943	252	35	Ontario	3521	3521005	Mississauga	1	535	5350516.01	5393
35210944	1126	35	Ontario	3521	3521005	Mississauga	1	535	5350516.05	6210
35210945	761	35	Ontario	3521	3521005	Mississauga	1	535	5350516.05	6210
35210946	1286	35	Ontario	3521	3521005	Mississauga	1	535	5350516.23	5541
35210947	680	35	Ontario	3521	3521005	Mississauga	1	535	5350516.23	5541
35210948	350	35	Ontario	3521	3521005	Mississauga	1	535	5350516.23	5541
35210949	763	35	Ontario	3521	3521005	Mississauga	1	535	5350500.02	4780
35210951	303	35	Ontario	3521	3521005	Mississauga	1	535	5350500.02	4780
35210952	489	35	Ontario	3521	3521005	Mississauga	1	535	5350509.01	5122
35210953	410	35	Ontario	3521	3521005	Mississauga	1	535	5350509.01	5122
35210954	490	35	Ontario	3521	3521005	Mississauga	1	535	5350509.01	5122
35210955	564	35	Ontario	3521	3521005	Mississauga	1	535	5350509.02	3418
35210956	277	35	Ontario	3521	3521005	Mississauga	1	535	5350500.02	4780
35210957	913	35	Ontario	3521	3521005	Mississauga	1	535	5350500.02	4780
35210958	324	35	Ontario	3521	3521005	Mississauga	1	535	5350500.02	4780
35210959	1316	35	Ontario	3521	3521005	Mississauga	1	535	5350500.02	4780
35210961	1391	35	Ontario	3521	3521005	Mississauga	1	535	5350509.01	5122
35210964	597	35	Ontario	3521	3521005	Mississauga	1	535	5350510.00	5388
35210967	246	35	Ontario	3521	3521005	Mississauga	1	535	5350525.02	4207
35210970	269	35	Ontario	3521	3521005	Mississauga	1	535	5350525.01	3274
35210972	554	35	Ontario	3521	3521005	Mississauga	1	535	5350524.02	3569
35210973	278	35	Ontario	3521	3521005	Mississauga	1	535	5350524.02	3569
35210974	1046	35	Ontario	3521	3521005	Mississauga	1	535	5350523.00	6084
35210975	655	35	Ontario	3521	3521005	Mississauga	1	535	5350526.01	5810
35210976	1445	35	Ontario	3521	3521005	Mississauga	1	535	5350526.01	5810
35210977	716	35	Ontario	3521	3521005	Mississauga	1	535	5350526.01	5810
35210981	626	35	Ontario	3521	3521005	Mississauga	1	535	5350526.01	5810
35210984	1147	35	Ontario	3521	3521005	Mississauga	1	535	5350526.02	3502
35210985	651	35	Ontario	3521	3521005	Mississauga	1	535	5350526.02	3502
35210989	719	35	Ontario	3521	3521005	Mississauga	1	535	5350527.04	5615
35210993	357	35	Ontario	3521	3521005	Mississauga	1	535	5350527.04	5615
35210996	657	35	Ontario	3521	3521005	Mississauga	1	535	5350527.04	5615
35210997	1114	35	Ontario	3521	3521005	Mississauga	1	535	5350527.02	4904
35210998	636	35	Ontario	3521	3521005	Mississauga	1	535	5350527.02	4904
35210999	393	35	Ontario	3521	3521005	Mississauga	1	535	5350527.02	4904
35211000	407	35	Ontario	3521	3521005	Mississauga	1	535	5350527.02	4904
35211001	400	35	Ontario	3521	3521005	Mississauga	1	535	5350527.02	4904
35211003	815	35	Ontario	3521	3521005	Mississauga	1	535	5350527.02	4904
35211005	466	35	Ontario	3521	3521005	Mississauga	1	535	5350526.01	5810
35211006	757	35	Ontario	3521	3521005	Mississauga	1	535	5350523.00	6084
35211007	613	35	Ontario	3521	3521005	Mississauga	1	535	5350523.00	6084
35211008	978	35	Ontario	3521	3521005	Mississauga	1	535	5350523.00	6084
35211009	521	35	Ontario	3521	3521005	Mississauga	1	535	5350524.02	3569
35211010	429	35	Ontario	3521	3521005	Mississauga	1	535	5350526.01	5810
35211011	289	35	Ontario	3521	3521005	Mississauga	1	535	5350526.01	5810
35211013	500	35	Ontario	3521	3521005	Mississauga	1	535	5350527.02	4904
35211014	1054	35	Ontario	3521	3521005	Mississauga	1	535	5350527.04	5615
35211016	512	35	Ontario	3521	3521005	Mississauga	1	535	5350528.44	1887
35211017	457	35	Ontario	3521	3521005	Mississauga	1	535	5350528.44	1887
35211018	469	35	Ontario	3521	3521005	Mississauga	1	535	5350528.44	1887
35211019	449	35	Ontario	3521	3521005	Mississauga	1	535	5350528.44	1887
35211021	320	35	Ontario	3521	3521005	Mississauga	1	535	5350528.45	5454
35211022	395	35	Ontario	3521	3521005	Mississauga	1	535	5350528.61	4026
35211023	386	35	Ontario	3521	3521005	Mississauga	1	535	5350528.61	4026
35211024	1272	35	Ontario	3521	3521005	Mississauga	1	535	5350528.61	4026
35211025	946	35	Ontario	3521	3521005	Mississauga	1	535	5350528.60	3626
35211031	313	35	Ontario	3521	3521005	Mississauga	1	535	5350528.60	3626
35211033	890	35	Ontario	3521	3521005	Mississauga	1	535	5350528.26	6807
35211034	3155	35	Ontario	3521	3521005	Mississauga	1	535	5350528.26	6807
35211035	458	35	Ontario	3521	3521005	Mississauga	1	535	5350528.26	6807
35211036	1008	35	Ontario	3521	3521005	Mississauga	1	535	5350528.26	6807
35211037	708	35	Ontario	3521	3521005	Mississauga	1	535	5350528.26	6807
35211038	588	35	Ontario	3521	3521005	Mississauga	1	535	5350528.26	6807
35211039	511	35	Ontario	3521	3521005	Mississauga	1	535	5350528.24	4983
35211044	1022	35	Ontario	3521	3521005	Mississauga	1	535	5350528.34	5810
35211046	752	35	Ontario	3521	3521005	Mississauga	1	535	5350528.61	4026
35211052	480	35	Ontario	3521	3521005	Mississauga	1	535	5350529.01	4097
35211053	494	35	Ontario	3521	3521005	Mississauga	1	535	5350529.01	4097
35211054	553	35	Ontario	3521	3521005	Mississauga	1	535	5350529.01	4097
35211055	529	35	Ontario	3521	3521005	Mississauga	1	535	5350529.01	4097
35211056	663	35	Ontario	3521	3521005	Mississauga	1	535	5350529.01	4097
35211057	818	35	Ontario	3521	3521005	Mississauga	1	535	5350529.01	4097
35211058	323	35	Ontario	3521	3521005	Mississauga	1	535	5350529.02	4675
35211059	517	35	Ontario	3521	3521005	Mississauga	1	535	5350529.02	4675
35211060	359	35	Ontario	3521	3521005	Mississauga	1	535	5350529.02	4675
35211061	422	35	Ontario	3521	3521005	Mississauga	1	535	5350529.02	4675
35211065	294	35	Ontario	3521	3521005	Mississauga	1	535	5350530.01	5217
35211066	365	35	Ontario	3521	3521005	Mississauga	1	535	5350530.01	5217
35211067	310	35	Ontario	3521	3521005	Mississauga	1	535	5350530.01	5217
35211068	498	35	Ontario	3521	3521005	Mississauga	1	535	5350531.02	6405
35211069	538	35	Ontario	3521	3521005	Mississauga	1	535	5350531.02	6405
35211070	454	35	Ontario	3521	3521005	Mississauga	1	535	5350531.02	6405
35211071	242	35	Ontario	3521	3521005	Mississauga	1	535	5350531.01	4106
35211072	674	35	Ontario	3521	3521005	Mississauga	1	535	5350531.01	4106
35211073	332	35	Ontario	3521	3521005	Mississauga	1	535	5350531.01	4106
35211074	792	35	Ontario	3521	3521005	Mississauga	1	535	5350531.01	4106
35211077	1383	35	Ontario	3521	3521005	Mississauga	1	535	5350532.02	4508
35211078	300	35	Ontario	3521	3521005	Mississauga	1	535	5350532.02	4508
35211079	655	35	Ontario	3521	3521005	Mississauga	1	535	5350532.02	4508
35211080	290	35	Ontario	3521	3521005	Mississauga	1	535	5350532.02	4508
35211081	554	35	Ontario	3521	3521005	Mississauga	1	535	5350532.02	4508
35211082	306	35	Ontario	3521	3521005	Mississauga	1	535	5350532.02	4508
35211083	252	35	Ontario	3521	3521005	Mississauga	1	535	5350529.02	4675
35211084	1013	35	Ontario	3521	3521005	Mississauga	1	535	5350529.02	4675
35211085	426	35	Ontario	3521	3521005	Mississauga	1	535	5350529.02	4675
35211086	717	35	Ontario	3521	3521005	Mississauga	1	535	5350529.02	4675
35211087	646	35	Ontario	3521	3521005	Mississauga	1	535	5350529.02	4675
35211088	370	35	Ontario	3521	3521005	Mississauga	1	535	5350532.01	4319
35211089	560	35	Ontario	3521	3521005	Mississauga	1	535	5350529.01	4097
35211090	771	35	Ontario	3521	3521005	Mississauga	1	535	5350532.01	4319
35211091	452	35	Ontario	3521	3521005	Mississauga	1	535	5350532.01	4319
35211092	741	35	Ontario	3521	3521005	Mississauga	1	535	5350532.01	4319
35211093	311	35	Ontario	3521	3521005	Mississauga	1	535	5350532.01	4319
35211094	349	35	Ontario	3521	3521005	Mississauga	1	535	5350532.01	4319
35211095	518	35	Ontario	3521	3521005	Mississauga	1	535	5350532.01	4319
35211096	524	35	Ontario	3521	3521005	Mississauga	1	535	5350532.01	4319
35211097	283	35	Ontario	3521	3521005	Mississauga	1	535	5350532.01	4319
35211098	527	35	Ontario	3521	3521005	Mississauga	1	535	5350532.02	4508
35211099	493	35	Ontario	3521	3521005	Mississauga	1	535	5350532.02	4508
35211102	674	35	Ontario	3521	3521005	Mississauga	1	535	5350531.02	6405
35211103	518	35	Ontario	3521	3521005	Mississauga	1	535	5350531.02	6405
35211104	361	35	Ontario	3521	3521005	Mississauga	1	535	5350531.02	6405
35211105	521	35	Ontario	3521	3521005	Mississauga	1	535	5350531.02	6405
35211106	221	35	Ontario	3521	3521005	Mississauga	1	535	5350531.02	6405
35211107	260	35	Ontario	3521	3521005	Mississauga	1	535	5350531.02	6405
35211108	842	35	Ontario	3521	3521005	Mississauga	1	535	5350531.02	6405
35211109	656	35	Ontario	3521	3521005	Mississauga	1	535	5350531.02	6405
35211110	319	35	Ontario	3521	3521005	Mississauga	1	535	5350531.02	6405
35211111	543	35	Ontario	3521	3521005	Mississauga	1	535	5350531.02	6405
35211112	633	35	Ontario	3521	3521005	Mississauga	1	535	5350530.01	5217
35211113	1606	35	Ontario	3521	3521005	Mississauga	1	535	5350530.01	5217
35211114	702	35	Ontario	3521	3521005	Mississauga	1	535	5350530.02	3117
35211120	403	35	Ontario	3521	3521010	Brampton	1	535	5350562.09	4023
35211121	354	35	Ontario	3521	3521010	Brampton	1	535	5350562.08	4201
35211122	842	35	Ontario	3521	3521010	Brampton	1	535	5350562.08	4201
35211123	555	35	Ontario	3521	3521010	Brampton	1	535	5350562.08	4201
35211124	344	35	Ontario	3521	3521010	Brampton	1	535	5350562.08	4201
35211125	432	35	Ontario	3521	3521010	Brampton	1	535	5350562.08	4201
35211126	399	35	Ontario	3521	3521010	Brampton	1	535	5350562.08	4201
35211127	754	35	Ontario	3521	3521010	Brampton	1	535	5350562.08	4201
35211128	521	35	Ontario	3521	3521010	Brampton	1	535	5350562.08	4201
35211130	392	35	Ontario	3521	3521010	Brampton	1	535	5350562.07	4600
35211131	476	35	Ontario	3521	3521010	Brampton	1	535	5350562.07	4600
35211132	451	35	Ontario	3521	3521010	Brampton	1	535	5350562.06	3056
35211133	227	35	Ontario	3521	3521010	Brampton	1	535	5350562.03	5071
35211134	371	35	Ontario	3521	3521010	Brampton	1	535	5350562.03	5071
35211135	781	35	Ontario	3521	3521010	Brampton	1	535	5350562.03	5071
