## Supplementary material for "Estimating Population Counts for Dissemination Areas and Census Tracts in Canada from 2011 to 2021": Population Counts 2011 to 2021: pop_counts_da21_2021_RELEASE.csv (part 3 of 3)

da_id_21	da_pop_21	pr_id_21	pr_name_21	cd_id_21	csd_id_21	csd_name_21	sactype_21	cma_id_21	ct_id_21	ct_pop_21
35211136	271	35	Ontario	3521	3521010	Brampton	1	535	5350562.03	5071
35211137	793	35	Ontario	3521	3521010	Brampton	1	535	5350562.03	5071
35211138	317	35	Ontario	3521	3521010	Brampton	1	535	5350562.03	5071
35211140	311	35	Ontario	3521	3521010	Brampton	1	535	5350562.03	5071
35211141	364	35	Ontario	3521	3521010	Brampton	1	535	5350562.04	4830
35211142	634	35	Ontario	3521	3521010	Brampton	1	535	5350562.04	4830
35211143	867	35	Ontario	3521	3521010	Brampton	1	535	5350562.04	4830
35211144	309	35	Ontario	3521	3521010	Brampton	1	535	5350562.04	4830
35211145	402	35	Ontario	3521	3521010	Brampton	1	535	5350562.04	4830
35211146	1099	35	Ontario	3521	3521010	Brampton	1	535	5350562.04	4830
35211147	360	35	Ontario	3521	3521010	Brampton	1	535	5350562.11	3110
35211148	445	35	Ontario	3521	3521010	Brampton	1	535	5350562.04	4830
35211149	351	35	Ontario	3521	3521010	Brampton	1	535	5350562.04	4830
35211150	359	35	Ontario	3521	3521010	Brampton	1	535	5350562.04	4830
35211151	941	35	Ontario	3521	3521010	Brampton	1	535	5350562.14	3889
35211152	787	35	Ontario	3521	3521010	Brampton	1	535	5350562.14	3889
35211155	193	35	Ontario	3521	3521010	Brampton	1	535	5350562.14	3889
35211156	606	35	Ontario	3521	3521010	Brampton	1	535	5350562.14	3889
35211158	486	35	Ontario	3521	3521010	Brampton	1	535	5350562.15	3624
35211159	1525	35	Ontario	3521	3521010	Brampton	1	535	5350562.15	3624
35211160	720	35	Ontario	3521	3521010	Brampton	1	535	5350562.14	3889
35211162	589	35	Ontario	3521	3521010	Brampton	1	535	5350576.16	6366
35211170	823	35	Ontario	3521	3521010	Brampton	1	535	5350576.17	6724
35211174	958	35	Ontario	3521	3521010	Brampton	1	535	5350576.16	6366
35211176	646	35	Ontario	3521	3521010	Brampton	1	535	5350562.06	3056
35211177	265	35	Ontario	3521	3521010	Brampton	1	535	5350562.06	3056
35211179	477	35	Ontario	3521	3521010	Brampton	1	535	5350562.06	3056
35211180	930	35	Ontario	3521	3521010	Brampton	1	535	5350562.07	4600
35211181	853	35	Ontario	3521	3521010	Brampton	1	535	5350562.07	4600
35211182	891	35	Ontario	3521	3521010	Brampton	1	535	5350562.07	4600
35211183	263	35	Ontario	3521	3521010	Brampton	1	535	5350562.07	4600
35211196	402	35	Ontario	3521	3521024	Caledon	1	535	5350585.03	5493
35211205	395	35	Ontario	3521	3521024	Caledon	1	535	5350585.03	5493
35211206	1215	35	Ontario	3521	3521024	Caledon	1	535	5350585.03	5493
35211207	547	35	Ontario	3521	3521024	Caledon	1	535	5350585.03	5493
35211209	1379	35	Ontario	3521	3521024	Caledon	1	535	5350585.03	5493
35211210	692	35	Ontario	3521	3521024	Caledon	1	535	5350585.05	6882
35211211	397	35	Ontario	3521	3521024	Caledon	1	535	5350585.05	6882
35211215	654	35	Ontario	3521	3521024	Caledon	1	535	5350585.05	6882
35211216	460	35	Ontario	3521	3521024	Caledon	1	535	5350585.05	6882
35211218	349	35	Ontario	3521	3521024	Caledon	1	535	5350585.02	6275
35211221	582	35	Ontario	3521	3521024	Caledon	1	535	5350585.02	6275
35211222	358	35	Ontario	3521	3521024	Caledon	1	535	5350585.02	6275
35211223	656	35	Ontario	3521	3521024	Caledon	1	535	5350585.02	6275
35211224	432	35	Ontario	3521	3521024	Caledon	1	535	5350586.03	4674
35211227	218	35	Ontario	3521	3521010	Brampton	1	535	5350576.04	4529
35211228	300	35	Ontario	3521	3521010	Brampton	1	535	5350576.04	4529
35211229	782	35	Ontario	3521	3521010	Brampton	1	535	5350576.04	4529
35211230	294	35	Ontario	3521	3521010	Brampton	1	535	5350576.09	3966
35211231	441	35	Ontario	3521	3521010	Brampton	1	535	5350576.09	3966
35211232	545	35	Ontario	3521	3521010	Brampton	1	535	5350576.09	3966
35211242	810	35	Ontario	3521	3521010	Brampton	1	535	5350576.09	3966
35211243	355	35	Ontario	3521	3521010	Brampton	1	535	5350576.09	3966
35211244	513	35	Ontario	3521	3521010	Brampton	1	535	5350576.09	3966
35211245	770	35	Ontario	3521	3521010	Brampton	1	535	5350576.09	3966
35211246	710	35	Ontario	3521	3521010	Brampton	1	535	5350576.04	4529
35211248	961	35	Ontario	3521	3521010	Brampton	1	535	5350576.04	4529
35211249	300	35	Ontario	3521	3521010	Brampton	1	535	5350576.04	4529
35211250	238	35	Ontario	3521	3521010	Brampton	1	535	5350576.09	3966
35211251	452	35	Ontario	3521	3521024	Caledon	1	535	5350586.03	4674
35211253	877	35	Ontario	3521	3521024	Caledon	1	535	5350586.05	9563
35211254	1012	35	Ontario	3521	3521010	Brampton	1	535	5350562.09	4023
35211255	925	35	Ontario	3521	3521010	Brampton	1	535	5350562.09	4023
35211256	717	35	Ontario	3521	3521010	Brampton	1	535	5350562.09	4023
35211257	347	35	Ontario	3521	3521010	Brampton	1	535	5350562.09	4023
35211258	619	35	Ontario	3521	3521010	Brampton	1	535	5350562.09	4023
35211259	1583	35	Ontario	3521	3521010	Brampton	1	535	5350570.01	4012
35211262	526	35	Ontario	3521	3521010	Brampton	1	535	5350570.02	4200
35211263	449	35	Ontario	3521	3521010	Brampton	1	535	5350570.02	4200
35211264	496	35	Ontario	3521	3521010	Brampton	1	535	5350571.02	4308
35211265	738	35	Ontario	3521	3521010	Brampton	1	535	5350571.02	4308
35211266	656	35	Ontario	3521	3521010	Brampton	1	535	5350571.02	4308
35211267	503	35	Ontario	3521	3521010	Brampton	1	535	5350571.02	4308
35211268	413	35	Ontario	3521	3521010	Brampton	1	535	5350571.02	4308
35211269	489	35	Ontario	3521	3521010	Brampton	1	535	5350571.02	4308
35211270	754	35	Ontario	3521	3521010	Brampton	1	535	5350571.01	3838
35211271	334	35	Ontario	3521	3521010	Brampton	1	535	5350571.01	3838
35211272	835	35	Ontario	3521	3521010	Brampton	1	535	5350571.01	3838
35211273	1011	35	Ontario	3521	3521010	Brampton	1	535	5350571.01	3838
35211274	904	35	Ontario	3521	3521010	Brampton	1	535	5350571.01	3838
35211275	648	35	Ontario	3521	3521010	Brampton	1	535	5350575.02	4910
35211276	322	35	Ontario	3521	3521010	Brampton	1	535	5350575.02	4910
35211277	590	35	Ontario	3521	3521010	Brampton	1	535	5350575.02	4910
35211278	609	35	Ontario	3521	3521010	Brampton	1	535	5350575.04	6562
35211281	567	35	Ontario	3521	3521010	Brampton	1	535	5350575.04	6562
35211282	506	35	Ontario	3521	3521010	Brampton	1	535	5350575.04	6562
35211283	644	35	Ontario	3521	3521010	Brampton	1	535	5350575.02	4910
35211284	1062	35	Ontario	3521	3521010	Brampton	1	535	5350575.02	4910
35211285	702	35	Ontario	3521	3521010	Brampton	1	535	5350575.02	4910
35211286	435	35	Ontario	3521	3521010	Brampton	1	535	5350575.02	4910
35211287	507	35	Ontario	3521	3521010	Brampton	1	535	5350575.02	4910
35211288	987	35	Ontario	3521	3521010	Brampton	1	535	5350574.00	6640
35211289	741	35	Ontario	3521	3521010	Brampton	1	535	5350574.00	6640
35211290	531	35	Ontario	3521	3521010	Brampton	1	535	5350574.00	6640
35211291	1097	35	Ontario	3521	3521010	Brampton	1	535	5350574.00	6640
35211292	603	35	Ontario	3521	3521010	Brampton	1	535	5350571.02	4308
35211293	410	35	Ontario	3521	3521010	Brampton	1	535	5350571.02	4308
35211294	741	35	Ontario	3521	3521010	Brampton	1	535	5350570.02	4200
35211297	729	35	Ontario	3521	3521010	Brampton	1	535	5350570.02	4200
35211310	1718	35	Ontario	3521	3521010	Brampton	1	535	5350528.21	4781
35211312	948	35	Ontario	3521	3521010	Brampton	1	535	5350528.31	6442
35211313	1419	35	Ontario	3521	3521010	Brampton	1	535	5350528.31	6442
35211316	498	35	Ontario	3521	3521010	Brampton	1	535	5350528.31	6442
35211317	534	35	Ontario	3521	3521010	Brampton	1	535	5350528.31	6442
35211318	570	35	Ontario	3521	3521010	Brampton	1	535	5350528.31	6442
35211319	523	35	Ontario	3521	3521010	Brampton	1	535	5350528.31	6442
35211320	598	35	Ontario	3521	3521010	Brampton	1	535	5350528.50	3385
35211321	1043	35	Ontario	3521	3521010	Brampton	1	535	5350528.50	3385
35211322	800	35	Ontario	3521	3521010	Brampton	1	535	5350528.50	3385
35211323	734	35	Ontario	3521	3521010	Brampton	1	535	5350528.31	6442
35211324	287	35	Ontario	3521	3521010	Brampton	1	535	5350528.31	6442
35211325	944	35	Ontario	3521	3521010	Brampton	1	535	5350528.50	3385
35211336	474	35	Ontario	3521	3521005	Mississauga	1	535	5350527.07	4775
35211337	341	35	Ontario	3521	3521005	Mississauga	1	535	5350521.02	3404
35211338	258	35	Ontario	3521	3521005	Mississauga	1	535	5350525.01	3274
35211339	323	35	Ontario	3521	3521005	Mississauga	1	535	5350525.02	4207
35211349	631	35	Ontario	3521	3521010	Brampton	1	535	5350573.05	5978
35211350	516	35	Ontario	3521	3521010	Brampton	1	535	5350573.05	5978
35211351	631	35	Ontario	3521	3521010	Brampton	1	535	5350573.05	5978
35211352	437	35	Ontario	3521	3521010	Brampton	1	535	5350573.05	5978
35211353	619	35	Ontario	3521	3521010	Brampton	1	535	5350573.05	5978
35211354	406	35	Ontario	3521	3521010	Brampton	1	535	5350573.05	5978
35211355	599	35	Ontario	3521	3521010	Brampton	1	535	5350573.05	5978
35211356	442	35	Ontario	3521	3521010	Brampton	1	535	5350573.05	5978
35211357	423	35	Ontario	3521	3521010	Brampton	1	535	5350573.05	5978
35211358	784	35	Ontario	3521	3521010	Brampton	1	535	5350573.05	5978
35211359	490	35	Ontario	3521	3521010	Brampton	1	535	5350573.05	5978
35211362	940	35	Ontario	3521	3521010	Brampton	1	535	5350573.03	6410
35211363	497	35	Ontario	3521	3521010	Brampton	1	535	5350573.03	6410
35211364	644	35	Ontario	3521	3521010	Brampton	1	535	5350573.03	6410
35211365	397	35	Ontario	3521	3521010	Brampton	1	535	5350573.03	6410
35211366	806	35	Ontario	3521	3521010	Brampton	1	535	5350573.03	6410
35211367	374	35	Ontario	3521	3521010	Brampton	1	535	5350573.03	6410
35211369	813	35	Ontario	3521	3521010	Brampton	1	535	5350576.07	4495
35211370	590	35	Ontario	3521	3521010	Brampton	1	535	5350576.07	4495
35211371	626	35	Ontario	3521	3521010	Brampton	1	535	5350576.05	6834
35211375	299	35	Ontario	3521	3521010	Brampton	1	535	5350575.05	6956
35211376	369	35	Ontario	3521	3521010	Brampton	1	535	5350575.05	6956
35211386	791	35	Ontario	3521	3521024	Caledon	1	535	5350585.08	4020
35211394	1052	35	Ontario	3521	3521010	Brampton	1	535	5350576.17	6724
35211397	1258	35	Ontario	3521	3521010	Brampton	1	535	5350576.04	4529
35211399	1272	35	Ontario	3521	3521010	Brampton	1	535	5350575.03	6598
35211403	1313	35	Ontario	3521	3521010	Brampton	1	535	5350564.01	2351
35211405	1989	35	Ontario	3521	3521010	Brampton	1	535	5350563.01	6622
35211407	1362	35	Ontario	3521	3521010	Brampton	1	535	5350562.02	6521
35211415	679	35	Ontario	3521	3521005	Mississauga	1	535	5350527.05	5369
35211416	1875	35	Ontario	3521	3521005	Mississauga	1	535	5350527.07	4775
35211417	1445	35	Ontario	3521	3521005	Mississauga	1	535	5350527.12	4671
35211419	1184	35	Ontario	3521	3521005	Mississauga	1	535	5350526.01	5810
35211421	1591	35	Ontario	3521	3521005	Mississauga	1	535	5350525.01	3274
35211422	1156	35	Ontario	3521	3521005	Mississauga	1	535	5350525.01	3274
35211425	928	35	Ontario	3521	3521005	Mississauga	1	535	5350516.30	5955
35211426	1655	35	Ontario	3521	3521005	Mississauga	1	535	5350500.01	3678
35211428	1400	35	Ontario	3521	3521005	Mississauga	1	535	5350516.11	4699
35211430	1153	35	Ontario	3521	3521005	Mississauga	1	535	5350516.28	4571
35211432	1378	35	Ontario	3521	3521005	Mississauga	1	535	5350521.05	4248
35211439	1536	35	Ontario	3521	3521005	Mississauga	1	535	5350518.00	4328
35211440	1332	35	Ontario	3521	3521005	Mississauga	1	535	5350521.03	4787
35211442	1523	35	Ontario	3521	3521005	Mississauga	1	535	5350512.00	6056
35211443	1588	35	Ontario	3521	3521005	Mississauga	1	535	5350513.03	3297
35211444	628	35	Ontario	3521	3521005	Mississauga	1	535	5350514.02	5464
35211446	1095	35	Ontario	3521	3521005	Mississauga	1	535	5350516.16	5132
35211447	1634	35	Ontario	3521	3521005	Mississauga	1	535	5350513.02	6215
35211448	935	35	Ontario	3521	3521005	Mississauga	1	535	5350513.02	6215
35211454	1844	35	Ontario	3521	3521010	Brampton	1	535	5350563.01	6622
35211455	916	35	Ontario	3521	3521010	Brampton	1	535	5350572.05	6290
35211459	941	35	Ontario	3521	3521005	Mississauga	1	535	5350520.05	3581
35211464	1291	35	Ontario	3521	3521005	Mississauga	1	535	5350520.02	7509
35211465	1273	35	Ontario	3521	3521005	Mississauga	1	535	5350527.04	5615
35211466	1247	35	Ontario	3521	3521005	Mississauga	1	535	5350528.60	3626
35211471	750	35	Ontario	3521	3521010	Brampton	1	535	5350576.06	8244
35211472	569	35	Ontario	3521	3521010	Brampton	1	535	5350563.01	6622
35211473	698	35	Ontario	3521	3521005	Mississauga	1	535	5350524.01	4658
35211474	991	35	Ontario	3521	3521005	Mississauga	1	535	5350524.01	4658
35211475	434	35	Ontario	3521	3521005	Mississauga	1	535	5350540.01	4850
35211476	4419	35	Ontario	3521	3521005	Mississauga	1	535	5350516.37	9288
35211477	722	35	Ontario	3521	3521005	Mississauga	1	535	5350516.37	9288
35211478	746	35	Ontario	3521	3521005	Mississauga	1	535	5350516.18	3428
35211479	603	35	Ontario	3521	3521005	Mississauga	1	535	5350516.24	3953
35211480	752	35	Ontario	3521	3521005	Mississauga	1	535	5350516.08	6218
35211481	541	35	Ontario	3521	3521005	Mississauga	1	535	5350550.02	7557
35211482	1165	35	Ontario	3521	3521005	Mississauga	1	535	5350516.31	2713
35211484	779	35	Ontario	3521	3521005	Mississauga	1	535	5350528.01	5534
35211485	423	35	Ontario	3521	3521005	Mississauga	1	535	5350528.12	5477
35211486	731	35	Ontario	3521	3521005	Mississauga	1	535	5350528.57	4104
35211487	1101	35	Ontario	3521	3521005	Mississauga	1	535	5350505.02	5664
35211488	900	35	Ontario	3521	3521005	Mississauga	1	535	5350528.12	5477
35211489	466	35	Ontario	3521	3521005	Mississauga	1	535	5350500.02	4780
35211490	418	35	Ontario	3521	3521005	Mississauga	1	535	5350500.02	4780
35211491	834	35	Ontario	3521	3521005	Mississauga	1	535	5350527.04	5615
35211492	721	35	Ontario	3521	3521005	Mississauga	1	535	5350527.04	5615
35211493	639	35	Ontario	3521	3521005	Mississauga	1	535	5350527.02	4904
35211496	1547	35	Ontario	3521	3521005	Mississauga	1	535	5350528.34	5810
35211497	785	35	Ontario	3521	3521010	Brampton	1	535	5350575.04	6562
35211498	980	35	Ontario	3521	3521010	Brampton	1	535	5350528.21	4781
35211499	929	35	Ontario	3521	3521010	Brampton	1	535	5350528.31	6442
35211501	1016	35	Ontario	3521	3521010	Brampton	1	535	5350572.10	3567
35211502	568	35	Ontario	3521	3521010	Brampton	1	535	5350572.09	4674
35211505	252	35	Ontario	3521	3521005	Mississauga	1	535	5350524.01	4658
35211506	1101	35	Ontario	3521	3521005	Mississauga	1	535	5350524.01	4658
35211507	678	35	Ontario	3521	3521005	Mississauga	1	535	5350516.44	5237
35211508	622	35	Ontario	3521	3521005	Mississauga	1	535	5350516.44	5237
35211509	736	35	Ontario	3521	3521005	Mississauga	1	535	5350516.28	4571
35211510	844	35	Ontario	3521	3521005	Mississauga	1	535	5350516.28	4571
35211511	453	35	Ontario	3521	3521005	Mississauga	1	535	5350516.28	4571
35211513	750	35	Ontario	3521	3521005	Mississauga	1	535	5350516.44	5237
35211514	408	35	Ontario	3521	3521005	Mississauga	1	535	5350516.22	6826
35211515	513	35	Ontario	3521	3521005	Mississauga	1	535	5350516.22	6826
35211516	553	35	Ontario	3521	3521005	Mississauga	1	535	5350516.22	6826
35211517	459	35	Ontario	3521	3521005	Mississauga	1	535	5350516.22	6826
35211518	1875	35	Ontario	3521	3521005	Mississauga	1	535	5350516.30	5955
35211519	361	35	Ontario	3521	3521005	Mississauga	1	535	5350516.30	5955
35211520	445	35	Ontario	3521	3521005	Mississauga	1	535	5350516.30	5955
35211521	678	35	Ontario	3521	3521005	Mississauga	1	535	5350516.30	5955
35211522	597	35	Ontario	3521	3521005	Mississauga	1	535	5350528.57	4104
35211523	477	35	Ontario	3521	3521005	Mississauga	1	535	5350528.57	4104
35211524	622	35	Ontario	3521	3521005	Mississauga	1	535	5350528.16	5079
35211525	477	35	Ontario	3521	3521005	Mississauga	1	535	5350528.16	5079
35211526	999	35	Ontario	3521	3521005	Mississauga	1	535	5350528.15	4194
35211527	864	35	Ontario	3521	3521005	Mississauga	1	535	5350528.15	4194
35211528	1373	35	Ontario	3521	3521010	Brampton	1	535	5350562.15	3624
35211529	240	35	Ontario	3521	3521010	Brampton	1	535	5350562.15	3624
35211530	490	35	Ontario	3521	3521010	Brampton	1	535	5350576.16	6366
35211531	669	35	Ontario	3521	3521010	Brampton	1	535	5350576.16	6366
35211532	759	35	Ontario	3521	3521010	Brampton	1	535	5350576.17	6724
35211533	545	35	Ontario	3521	3521010	Brampton	1	535	5350576.17	6724
35211534	687	35	Ontario	3521	3521010	Brampton	1	535	5350576.16	6366
35211535	794	35	Ontario	3521	3521010	Brampton	1	535	5350576.16	6366
35211536	437	35	Ontario	3521	3521010	Brampton	1	535	5350576.16	6366
35211537	1025	35	Ontario	3521	3521010	Brampton	1	535	5350562.06	3056
35211538	192	35	Ontario	3521	3521010	Brampton	1	535	5350562.06	3056
35211539	663	35	Ontario	3521	3521024	Caledon	1	535	5350585.03	5493
35211540	892	35	Ontario	3521	3521024	Caledon	1	535	5350585.03	5493
35211542	424	35	Ontario	3521	3521024	Caledon	1	535	5350585.05	6882
35211543	541	35	Ontario	3521	3521024	Caledon	1	535	5350585.05	6882
35211544	366	35	Ontario	3521	3521024	Caledon	1	535	5350585.05	6882
35211545	328	35	Ontario	3521	3521024	Caledon	1	535	5350585.05	6882
35211546	623	35	Ontario	3521	3521010	Brampton	1	535	5350573.06	4611
35211547	336	35	Ontario	3521	3521010	Brampton	1	535	5350573.06	4611
35211548	816	35	Ontario	3521	3521010	Brampton	1	535	5350573.06	4611
35211549	443	35	Ontario	3521	3521010	Brampton	1	535	5350575.05	6956
35211550	339	35	Ontario	3521	3521010	Brampton	1	535	5350575.05	6956
35211551	777	35	Ontario	3521	3521010	Brampton	1	535	5350575.05	6956
35211552	572	35	Ontario	3521	3521010	Brampton	1	535	5350575.05	6956
35211553	668	35	Ontario	3521	3521010	Brampton	1	535	5350575.05	6956
35211554	1101	35	Ontario	3521	3521010	Brampton	1	535	5350573.07	6129
35211555	477	35	Ontario	3521	3521010	Brampton	1	535	5350573.07	6129
35211556	319	35	Ontario	3521	3521010	Brampton	1	535	5350573.07	6129
35211557	299	35	Ontario	3521	3521010	Brampton	1	535	5350560.00	6482
35211558	1288	35	Ontario	3521	3521010	Brampton	1	535	5350560.00	6482
35211559	1183	35	Ontario	3521	3521005	Mississauga	1	535	5350528.58	4073
35211561	151	35	Ontario	3521	3521005	Mississauga	1	535	5350516.16	5132
35211565	436	35	Ontario	3521	3521005	Mississauga	1	535	5350516.04	6257
35211566	1159	35	Ontario	3521	3521005	Mississauga	1	535	5350516.04	6257
35211567	999	35	Ontario	3521	3521005	Mississauga	1	535	5350528.34	5810
35211568	560	35	Ontario	3521	3521005	Mississauga	1	535	5350528.34	5810
35211569	1246	35	Ontario	3521	3521010	Brampton	1	535	5350576.17	6724
35211570	615	35	Ontario	3521	3521010	Brampton	1	535	5350576.17	6724
35211571	360	35	Ontario	3521	3521010	Brampton	1	535	5350576.17	6724
35211572	444	35	Ontario	3521	3521010	Brampton	1	535	5350576.17	6724
35211573	397	35	Ontario	3521	3521010	Brampton	1	535	5350576.17	6724
35211574	483	35	Ontario	3521	3521010	Brampton	1	535	5350576.17	6724
35211575	355	35	Ontario	3521	3521010	Brampton	1	535	5350576.31	3726
35211576	454	35	Ontario	3521	3521010	Brampton	1	535	5350576.31	3726
35211577	787	35	Ontario	3521	3521010	Brampton	1	535	5350576.31	3726
35211578	542	35	Ontario	3521	3521010	Brampton	1	535	5350576.31	3726
35211579	580	35	Ontario	3521	3521010	Brampton	1	535	5350576.31	3726
35211581	1146	35	Ontario	3521	3521010	Brampton	1	535	5350576.76	4803
35211582	870	35	Ontario	3521	3521010	Brampton	1	535	5350573.06	4611
35211583	436	35	Ontario	3521	3521010	Brampton	1	535	5350573.06	4611
35211584	506	35	Ontario	3521	3521010	Brampton	1	535	5350573.06	4611
35211585	934	35	Ontario	3521	3521010	Brampton	1	535	5350573.06	4611
35211586	90	35	Ontario	3521	3521010	Brampton	1	535	5350573.06	4611
35211587	1318	35	Ontario	3521	3521010	Brampton	1	535	5350576.16	6366
35211588	424	35	Ontario	3521	3521010	Brampton	1	535	5350576.16	6366
35211590	602	35	Ontario	3521	3521005	Mississauga	1	535	5350528.47	5044
35211591	864	35	Ontario	3521	3521005	Mississauga	1	535	5350528.47	5044
35211592	836	35	Ontario	3521	3521005	Mississauga	1	535	5350528.47	5044
35211593	743	35	Ontario	3521	3521005	Mississauga	1	535	5350528.47	5044
35211597	1832	35	Ontario	3521	3521005	Mississauga	1	535	5350516.04	6257
35211598	1230	35	Ontario	3521	3521005	Mississauga	1	535	5350516.22	6826
35211599	1274	35	Ontario	3521	3521005	Mississauga	1	535	5350516.22	6826
35211600	642	35	Ontario	3521	3521010	Brampton	1	535	5350562.14	3889
35211601	795	35	Ontario	3521	3521010	Brampton	1	535	5350562.07	4600
35211602	314	35	Ontario	3521	3521024	Caledon	1	535	5350585.02	6275
35211603	833	35	Ontario	3521	3521024	Caledon	1	535	5350585.07	7842
35211604	544	35	Ontario	3521	3521024	Caledon	1	535	5350585.07	7842
35211605	1283	35	Ontario	3521	3521024	Caledon	1	535	5350585.07	7842
35211606	432	35	Ontario	3521	3521024	Caledon	1	535	5350585.07	7842
35211607	663	35	Ontario	3521	3521024	Caledon	1	535	5350585.07	7842
35211608	500	35	Ontario	3521	3521024	Caledon	1	535	5350585.07	7842
35211609	744	35	Ontario	3521	3521024	Caledon	1	535	5350585.07	7842
35211611	543	35	Ontario	3521	3521024	Caledon	1	535	5350587.01	6072
35211612	712	35	Ontario	3521	3521024	Caledon	1	535	5350587.01	6072
35211613	463	35	Ontario	3521	3521024	Caledon	1	535	5350587.01	6072
35211614	468	35	Ontario	3521	3521024	Caledon	1	535	5350587.01	6072
35211615	686	35	Ontario	3521	3521024	Caledon	1	535	5350587.01	6072
35211616	510	35	Ontario	3521	3521024	Caledon	1	535	5350587.01	6072
35211617	423	35	Ontario	3521	3521024	Caledon	1	535	5350587.01	6072
35211618	539	35	Ontario	3521	3521024	Caledon	1	535	5350587.01	6072
35211619	517	35	Ontario	3521	3521024	Caledon	1	535	5350587.02	5640
35211620	621	35	Ontario	3521	3521024	Caledon	1	535	5350587.02	5640
35211621	544	35	Ontario	3521	3521024	Caledon	1	535	5350587.02	5640
35211622	565	35	Ontario	3521	3521024	Caledon	1	535	5350587.02	5640
35211623	537	35	Ontario	3521	3521024	Caledon	1	535	5350587.02	5640
35211624	552	35	Ontario	3521	3521024	Caledon	1	535	5350587.02	5640
35211626	609	35	Ontario	3521	3521024	Caledon	1	535	5350587.01	6072
35211627	529	35	Ontario	3521	3521024	Caledon	1	535	5350587.01	6072
35211628	567	35	Ontario	3521	3521024	Caledon	1	535	5350585.07	7842
35211629	549	35	Ontario	3521	3521024	Caledon	1	535	5350587.02	5640
35211630	701	35	Ontario	3521	3521024	Caledon	1	535	5350587.02	5640
35211631	501	35	Ontario	3521	3521024	Caledon	1	535	5350587.02	5640
35211632	553	35	Ontario	3521	3521024	Caledon	1	535	5350587.02	5640
35211633	396	35	Ontario	3521	3521024	Caledon	1	535	5350585.09	5872
35211634	868	35	Ontario	3521	3521024	Caledon	1	535	5350585.09	5872
35211635	590	35	Ontario	3521	3521024	Caledon	1	535	5350585.09	5872
35211636	709	35	Ontario	3521	3521024	Caledon	1	535	5350585.09	5872
35211637	668	35	Ontario	3521	3521024	Caledon	1	535	5350585.09	5872
35211638	763	35	Ontario	3521	3521024	Caledon	1	535	5350585.10	4628
35211639	533	35	Ontario	3521	3521024	Caledon	1	535	5350585.10	4628
35211640	615	35	Ontario	3521	3521024	Caledon	1	535	5350585.10	4628
35211641	539	35	Ontario	3521	3521024	Caledon	1	535	5350585.10	4628
35211642	1573	35	Ontario	3521	3521024	Caledon	1	535	5350585.10	4628
35211643	605	35	Ontario	3521	3521024	Caledon	1	535	5350585.10	4628
35211644	765	35	Ontario	3521	3521024	Caledon	1	535	5350585.09	5872
35211645	701	35	Ontario	3521	3521024	Caledon	1	535	5350585.09	5872
35211646	833	35	Ontario	3521	3521024	Caledon	1	535	5350585.09	5872
35211647	342	35	Ontario	3521	3521024	Caledon	1	535	5350585.09	5872
35211648	478	35	Ontario	3521	3521010	Brampton	1	535	5350576.73	2587
35211652	590	35	Ontario	3521	3521010	Brampton	1	535	5350576.73	2587
35211656	542	35	Ontario	3521	3521010	Brampton	1	535	5350576.68	4910
35211657	415	35	Ontario	3521	3521010	Brampton	1	535	5350576.68	4910
35211658	450	35	Ontario	3521	3521010	Brampton	1	535	5350576.68	4910
35211661	610	35	Ontario	3521	3521010	Brampton	1	535	5350576.66	6457
35211663	1478	35	Ontario	3521	3521010	Brampton	1	535	5350576.22	7297
35211664	551	35	Ontario	3521	3521010	Brampton	1	535	5350576.69	5710
35211665	1471	35	Ontario	3521	3521010	Brampton	1	535	5350576.22	7297
35211666	580	35	Ontario	3521	3521010	Brampton	1	535	5350576.22	7297
35211667	1164	35	Ontario	3521	3521010	Brampton	1	535	5350576.22	7297
35211668	586	35	Ontario	3521	3521010	Brampton	1	535	5350576.89	3694
35211669	929	35	Ontario	3521	3521010	Brampton	1	535	5350576.22	7297
35211670	459	35	Ontario	3521	3521010	Brampton	1	535	5350576.22	7297
35211672	625	35	Ontario	3521	3521010	Brampton	1	535	5350576.46	5286
35211673	571	35	Ontario	3521	3521010	Brampton	1	535	5350576.46	5286
35211675	718	35	Ontario	3521	3521010	Brampton	1	535	5350576.20	6606
35211676	1270	35	Ontario	3521	3521010	Brampton	1	535	5350576.20	6606
35211677	757	35	Ontario	3521	3521010	Brampton	1	535	5350576.20	6606
35211678	706	35	Ontario	3521	3521010	Brampton	1	535	5350576.20	6606
35211679	1205	35	Ontario	3521	3521010	Brampton	1	535	5350576.20	6606
35211680	537	35	Ontario	3521	3521010	Brampton	1	535	5350576.20	6606
35211681	781	35	Ontario	3521	3521010	Brampton	1	535	5350576.20	6606
35211682	632	35	Ontario	3521	3521010	Brampton	1	535	5350576.20	6606
35211683	532	35	Ontario	3521	3521010	Brampton	1	535	5350576.46	5286
35211684	602	35	Ontario	3521	3521010	Brampton	1	535	5350576.46	5286
35211685	1115	35	Ontario	3521	3521010	Brampton	1	535	5350576.46	5286
35211686	491	35	Ontario	3521	3521010	Brampton	1	535	5350576.46	5286
35211687	1216	35	Ontario	3521	3521010	Brampton	1	535	5350576.22	7297
35211693	680	35	Ontario	3521	3521010	Brampton	1	535	5350576.62	6824
35211695	986	35	Ontario	3521	3521010	Brampton	1	535	5350576.62	6824
35211696	446	35	Ontario	3521	3521005	Mississauga	1	535	5350528.62	1778
35211697	1332	35	Ontario	3521	3521005	Mississauga	1	535	5350528.62	1778
35211698	517	35	Ontario	3521	3521010	Brampton	1	535	5350562.13	1192
35211699	675	35	Ontario	3521	3521010	Brampton	1	535	5350562.13	1192
35211702	1137	35	Ontario	3521	3521005	Mississauga	1	535	5350528.63	5942
35211704	514	35	Ontario	3521	3521010	Brampton	1	535	5350528.20	5726
35211705	1020	35	Ontario	3521	3521010	Brampton	1	535	5350528.20	5726
35211706	665	35	Ontario	3521	3521010	Brampton	1	535	5350528.20	5726
35211707	579	35	Ontario	3521	3521010	Brampton	1	535	5350528.20	5726
35211708	397	35	Ontario	3521	3521010	Brampton	1	535	5350528.20	5726
35211711	1091	35	Ontario	3521	3521010	Brampton	1	535	5350528.22	6329
35211712	699	35	Ontario	3521	3521010	Brampton	1	535	5350528.22	6329
35211713	890	35	Ontario	3521	3521010	Brampton	1	535	5350528.22	6329
35211714	637	35	Ontario	3521	3521010	Brampton	1	535	5350528.22	6329
35211715	933	35	Ontario	3521	3521010	Brampton	1	535	5350528.22	6329
35211718	1067	35	Ontario	3521	3521005	Mississauga	1	535	5350528.55	4761
35211719	784	35	Ontario	3521	3521005	Mississauga	1	535	5350528.49	4740
35211720	610	35	Ontario	3521	3521005	Mississauga	1	535	5350528.49	4740
35211721	743	35	Ontario	3521	3521005	Mississauga	1	535	5350528.55	4761
35211723	692	35	Ontario	3521	3521005	Mississauga	1	535	5350528.63	5942
35211724	787	35	Ontario	3521	3521005	Mississauga	1	535	5350528.63	5942
35211725	666	35	Ontario	3521	3521005	Mississauga	1	535	5350528.40	6071
35211726	828	35	Ontario	3521	3521005	Mississauga	1	535	5350528.63	5942
35211727	1166	35	Ontario	3521	3521005	Mississauga	1	535	5350528.63	5942
35211728	539	35	Ontario	3521	3521005	Mississauga	1	535	5350528.63	5942
35211729	676	35	Ontario	3521	3521005	Mississauga	1	535	5350528.40	6071
35211730	781	35	Ontario	3521	3521005	Mississauga	1	535	5350528.40	6071
35211731	791	35	Ontario	3521	3521005	Mississauga	1	535	5350528.40	6071
35211732	1049	35	Ontario	3521	3521005	Mississauga	1	535	5350528.49	4740
35211733	659	35	Ontario	3521	3521005	Mississauga	1	535	5350528.49	4740
35211734	1638	35	Ontario	3521	3521005	Mississauga	1	535	5350528.49	4740
35211735	1196	35	Ontario	3521	3521005	Mississauga	1	535	5350528.39	6827
35211737	635	35	Ontario	3521	3521005	Mississauga	1	535	5350528.39	6827
35211738	770	35	Ontario	3521	3521005	Mississauga	1	535	5350528.39	6827
35211739	721	35	Ontario	3521	3521005	Mississauga	1	535	5350528.39	6827
35211740	688	35	Ontario	3521	3521005	Mississauga	1	535	5350528.39	6827
35211741	602	35	Ontario	3521	3521005	Mississauga	1	535	5350528.39	6827
35211742	456	35	Ontario	3521	3521005	Mississauga	1	535	5350528.39	6827
35211743	1221	35	Ontario	3521	3521005	Mississauga	1	535	5350528.40	6071
35211744	864	35	Ontario	3521	3521005	Mississauga	1	535	5350528.40	6071
35211745	793	35	Ontario	3521	3521005	Mississauga	1	535	5350528.63	5942
35211746	554	35	Ontario	3521	3521005	Mississauga	1	535	5350528.40	6071
35211747	518	35	Ontario	3521	3521005	Mississauga	1	535	5350528.40	6071
35211748	1232	35	Ontario	3521	3521010	Brampton	1	535	5350576.45	2816
35211749	919	35	Ontario	3521	3521010	Brampton	1	535	5350576.55	6734
35211750	826	35	Ontario	3521	3521010	Brampton	1	535	5350576.55	6734
35211751	784	35	Ontario	3521	3521010	Brampton	1	535	5350576.55	6734
35211754	1031	35	Ontario	3521	3521010	Brampton	1	535	5350576.85	6827
35211755	521	35	Ontario	3521	3521010	Brampton	1	535	5350576.85	6827
35211756	901	35	Ontario	3521	3521010	Brampton	1	535	5350576.85	6827
35211757	569	35	Ontario	3521	3521010	Brampton	1	535	5350576.59	6394
35211758	768	35	Ontario	3521	3521010	Brampton	1	535	5350576.59	6394
35211760	1258	35	Ontario	3521	3521010	Brampton	1	535	5350576.59	6394
35211761	528	35	Ontario	3521	3521010	Brampton	1	535	5350576.59	6394
35211762	5764	35	Ontario	3521	3521010	Brampton	1	535	5350576.92	5764
35211763	933	35	Ontario	3521	3521010	Brampton	1	535	5350576.93	8477
35211764	871	35	Ontario	3521	3521010	Brampton	1	535	5350576.93	8477
35211765	923	35	Ontario	3521	3521010	Brampton	1	535	5350576.93	8477
35211766	567	35	Ontario	3521	3521010	Brampton	1	535	5350576.93	8477
35211767	766	35	Ontario	3521	3521010	Brampton	1	535	5350576.93	8477
35211768	628	35	Ontario	3521	3521010	Brampton	1	535	5350576.93	8477
35211769	3789	35	Ontario	3521	3521010	Brampton	1	535	5350576.93	8477
35211770	437	35	Ontario	3521	3521010	Brampton	1	535	5350576.31	3726
35211772	583	35	Ontario	3521	3521010	Brampton	1	535	5350576.76	4803
35211774	815	35	Ontario	3521	3521010	Brampton	1	535	5350576.76	4803
35211775	751	35	Ontario	3521	3521010	Brampton	1	535	5350576.34	5987
35211776	674	35	Ontario	3521	3521010	Brampton	1	535	5350576.34	5987
35211777	861	35	Ontario	3521	3521010	Brampton	1	535	5350576.34	5987
35211778	986	35	Ontario	3521	3521010	Brampton	1	535	5350576.34	5987
35211779	703	35	Ontario	3521	3521010	Brampton	1	535	5350576.34	5987
35211780	1169	35	Ontario	3521	3521010	Brampton	1	535	5350576.34	5987
35211781	843	35	Ontario	3521	3521010	Brampton	1	535	5350576.34	5987
35211782	715	35	Ontario	3521	3521010	Brampton	1	535	5350576.33	2624
35211783	600	35	Ontario	3521	3521010	Brampton	1	535	5350576.33	2624
35211784	706	35	Ontario	3521	3521010	Brampton	1	535	5350576.33	2624
35211785	603	35	Ontario	3521	3521010	Brampton	1	535	5350576.33	2624
35211788	871	35	Ontario	3521	3521010	Brampton	1	535	5350576.43	6487
35211790	825	35	Ontario	3521	3521010	Brampton	1	535	5350573.11	4944
35211791	1091	35	Ontario	3521	3521010	Brampton	1	535	5350573.11	4944
35211792	730	35	Ontario	3521	3521010	Brampton	1	535	5350573.11	4944
35211793	1014	35	Ontario	3521	3521010	Brampton	1	535	5350573.11	4944
35211794	946	35	Ontario	3521	3521010	Brampton	1	535	5350576.29	4160
35211795	772	35	Ontario	3521	3521010	Brampton	1	535	5350576.29	4160
35211796	921	35	Ontario	3521	3521010	Brampton	1	535	5350576.29	4160
35211797	1521	35	Ontario	3521	3521010	Brampton	1	535	5350576.29	4160
35211801	496	35	Ontario	3521	3521010	Brampton	1	535	5350573.09	6086
35211802	668	35	Ontario	3521	3521010	Brampton	1	535	5350573.09	6086
35211803	534	35	Ontario	3521	3521010	Brampton	1	535	5350573.09	6086
35211804	422	35	Ontario	3521	3521010	Brampton	1	535	5350573.09	6086
35211805	563	35	Ontario	3521	3521010	Brampton	1	535	5350573.09	6086
35211806	389	35	Ontario	3521	3521010	Brampton	1	535	5350573.09	6086
35211808	820	35	Ontario	3521	3521010	Brampton	1	535	5350573.11	4944
35211809	813	35	Ontario	3521	3521010	Brampton	1	535	5350573.09	6086
35211812	7385	35	Ontario	3521	3521010	Brampton	1	535	5350576.91	12629
35211814	556	35	Ontario	3521	3521005	Mississauga	1	535	5350528.42	5315
35211815	439	35	Ontario	3521	3521005	Mississauga	1	535	5350528.42	5315
35211816	837	35	Ontario	3521	3521005	Mississauga	1	535	5350528.42	5315
35211817	635	35	Ontario	3521	3521005	Mississauga	1	535	5350528.42	5315
35211818	628	35	Ontario	3521	3521005	Mississauga	1	535	5350528.42	5315
35211819	803	35	Ontario	3521	3521005	Mississauga	1	535	5350528.42	5315
35211820	653	35	Ontario	3521	3521005	Mississauga	1	535	5350528.42	5315
35211821	764	35	Ontario	3521	3521005	Mississauga	1	535	5350528.42	5315
35211822	1844	35	Ontario	3521	3521005	Mississauga	1	535	5350528.43	4975
35211823	1818	35	Ontario	3521	3521005	Mississauga	1	535	5350528.43	4975
35211824	567	35	Ontario	3521	3521005	Mississauga	1	535	5350528.43	4975
35211825	746	35	Ontario	3521	3521005	Mississauga	1	535	5350528.43	4975
35211828	1093	35	Ontario	3521	3521005	Mississauga	1	535	5350521.01	5504
35211830	1784	35	Ontario	3521	3521005	Mississauga	1	535	5350521.01	5504
35211831	933	35	Ontario	3521	3521005	Mississauga	1	535	5350520.08	6094
35211832	956	35	Ontario	3521	3521005	Mississauga	1	535	5350520.08	6094
35211833	1311	35	Ontario	3521	3521005	Mississauga	1	535	5350520.08	6094
35211834	450	35	Ontario	3521	3521005	Mississauga	1	535	5350520.08	6094
35211835	597	35	Ontario	3521	3521005	Mississauga	1	535	5350520.08	6094
35211836	1847	35	Ontario	3521	3521005	Mississauga	1	535	5350520.08	6094
35211837	1325	35	Ontario	3521	3521005	Mississauga	1	535	5350516.39	5087
35211838	782	35	Ontario	3521	3521005	Mississauga	1	535	5350516.39	5087
35211839	1002	35	Ontario	3521	3521005	Mississauga	1	535	5350516.39	5087
35211840	1310	35	Ontario	3521	3521005	Mississauga	1	535	5350516.40	6304
35211841	443	35	Ontario	3521	3521005	Mississauga	1	535	5350516.40	6304
35211842	500	35	Ontario	3521	3521005	Mississauga	1	535	5350516.40	6304
35211843	1415	35	Ontario	3521	3521005	Mississauga	1	535	5350516.40	6304
35211844	615	35	Ontario	3521	3521005	Mississauga	1	535	5350516.40	6304
35211845	430	35	Ontario	3521	3521005	Mississauga	1	535	5350516.40	6304
35211847	833	35	Ontario	3521	3521005	Mississauga	1	535	5350516.39	5087
35211848	1145	35	Ontario	3521	3521005	Mississauga	1	535	5350516.39	5087
35211849	625	35	Ontario	3521	3521005	Mississauga	1	535	5350516.21	2898
35211850	807	35	Ontario	3521	3521005	Mississauga	1	535	5350516.21	2898
35211851	642	35	Ontario	3521	3521005	Mississauga	1	535	5350516.21	2898
35211852	824	35	Ontario	3521	3521005	Mississauga	1	535	5350516.21	2898
35211853	1003	35	Ontario	3521	3521005	Mississauga	1	535	5350516.41	5727
35211854	921	35	Ontario	3521	3521005	Mississauga	1	535	5350516.41	5727
35211855	916	35	Ontario	3521	3521005	Mississauga	1	535	5350516.50	3934
35211856	936	35	Ontario	3521	3521005	Mississauga	1	535	5350516.50	3934
35211857	1126	35	Ontario	3521	3521005	Mississauga	1	535	5350516.50	3934
35211859	778	35	Ontario	3521	3521005	Mississauga	1	535	5350516.51	4543
35211860	1244	35	Ontario	3521	3521005	Mississauga	1	535	5350516.51	4543
35211861	1243	35	Ontario	3521	3521005	Mississauga	1	535	5350516.51	4543
35211863	729	35	Ontario	3521	3521005	Mississauga	1	535	5350516.47	5083
35211864	784	35	Ontario	3521	3521005	Mississauga	1	535	5350516.47	5083
35211868	982	35	Ontario	3521	3521005	Mississauga	1	535	5350516.52	4704
35211871	674	35	Ontario	3521	3521010	Brampton	1	535	5350576.06	8244
35211873	555	35	Ontario	3521	3521010	Brampton	1	535	5350528.52	6489
35211874	714	35	Ontario	3521	3521010	Brampton	1	535	5350528.52	6489
35211875	324	35	Ontario	3521	3521010	Brampton	1	535	5350528.51	4420
35211876	494	35	Ontario	3521	3521010	Brampton	1	535	5350528.51	4420
35211877	472	35	Ontario	3521	3521010	Brampton	1	535	5350528.51	4420
35211878	3130	35	Ontario	3521	3521010	Brampton	1	535	5350528.51	4420
35211879	713	35	Ontario	3521	3521010	Brampton	1	535	5350576.79	2684
35211880	551	35	Ontario	3521	3521010	Brampton	1	535	5350576.79	2684
35211881	492	35	Ontario	3521	3521010	Brampton	1	535	5350576.79	2684
35211882	923	35	Ontario	3521	3521010	Brampton	1	535	5350576.79	2684
35211885	486	35	Ontario	3521	3521010	Brampton	1	535	5350576.86	4443
35211887	450	35	Ontario	3521	3521010	Brampton	1	535	5350576.62	6824
35211888	677	35	Ontario	3521	3521010	Brampton	1	535	5350576.50	6726
35211890	631	35	Ontario	3521	3521010	Brampton	1	535	5350576.49	5144
35211891	724	35	Ontario	3521	3521010	Brampton	1	535	5350576.49	5144
35211892	613	35	Ontario	3521	3521010	Brampton	1	535	5350576.49	5144
35211893	819	35	Ontario	3521	3521010	Brampton	1	535	5350576.50	6726
35211894	755	35	Ontario	3521	3521010	Brampton	1	535	5350576.50	6726
35211895	783	35	Ontario	3521	3521010	Brampton	1	535	5350576.50	6726
35211896	1336	35	Ontario	3521	3521010	Brampton	1	535	5350576.53	4365
35211897	574	35	Ontario	3521	3521010	Brampton	1	535	5350576.53	4365
35211898	809	35	Ontario	3521	3521010	Brampton	1	535	5350576.53	4365
35211899	511	35	Ontario	3521	3521010	Brampton	1	535	5350576.53	4365
35211900	488	35	Ontario	3521	3521010	Brampton	1	535	5350576.53	4365
35211901	647	35	Ontario	3521	3521010	Brampton	1	535	5350576.53	4365
35211903	984	35	Ontario	3521	3521010	Brampton	1	535	5350576.52	5738
35211904	654	35	Ontario	3521	3521010	Brampton	1	535	5350576.52	5738
35211905	695	35	Ontario	3521	3521010	Brampton	1	535	5350576.52	5738
35211906	823	35	Ontario	3521	3521010	Brampton	1	535	5350576.52	5738
35211907	758	35	Ontario	3521	3521010	Brampton	1	535	5350576.43	6487
35211908	549	35	Ontario	3521	3521010	Brampton	1	535	5350576.43	6487
35211909	693	35	Ontario	3521	3521010	Brampton	1	535	5350576.43	6487
35211910	877	35	Ontario	3521	3521010	Brampton	1	535	5350576.43	6487
35211911	1218	35	Ontario	3521	3521010	Brampton	1	535	5350576.43	6487
35211912	512	35	Ontario	3521	3521010	Brampton	1	535	5350576.43	6487
35211913	744	35	Ontario	3521	3521010	Brampton	1	535	5350576.43	6487
35211914	623	35	Ontario	3521	3521010	Brampton	1	535	5350576.44	2727
35211915	905	35	Ontario	3521	3521010	Brampton	1	535	5350576.44	2727
35211916	740	35	Ontario	3521	3521010	Brampton	1	535	5350576.44	2727
35211919	658	35	Ontario	3521	3521010	Brampton	1	535	5350573.10	3168
35211920	440	35	Ontario	3521	3521010	Brampton	1	535	5350577.08	4532
35211921	671	35	Ontario	3521	3521010	Brampton	1	535	5350577.08	4532
35211923	854	35	Ontario	3521	3521005	Mississauga	1	535	5350528.46	6862
35211924	549	35	Ontario	3521	3521005	Mississauga	1	535	5350528.46	6862
35211925	361	35	Ontario	3521	3521005	Mississauga	1	535	5350528.46	6862
35211926	451	35	Ontario	3521	3521005	Mississauga	1	535	5350528.46	6862
35211927	835	35	Ontario	3521	3521005	Mississauga	1	535	5350528.46	6862
35211928	314	35	Ontario	3521	3521005	Mississauga	1	535	5350528.46	6862
35211930	673	35	Ontario	3521	3521005	Mississauga	1	535	5350528.46	6862
35211931	557	35	Ontario	3521	3521005	Mississauga	1	535	5350528.32	4088
35211932	620	35	Ontario	3521	3521005	Mississauga	1	535	5350528.32	4088
35211933	721	35	Ontario	3521	3521005	Mississauga	1	535	5350528.32	4088
35211934	789	35	Ontario	3521	3521005	Mississauga	1	535	5350528.32	4088
35211935	661	35	Ontario	3521	3521005	Mississauga	1	535	5350528.32	4088
35211936	456	35	Ontario	3521	3521005	Mississauga	1	535	5350505.02	5664
35211937	1709	35	Ontario	3521	3521005	Mississauga	1	535	5350505.02	5664
35211938	815	35	Ontario	3521	3521005	Mississauga	1	535	5350512.00	6056
35211939	0	35	Ontario	3521	3521005	Mississauga	1	535	5350511.01	6086
35211940	838	35	Ontario	3521	3521005	Mississauga	1	535	5350514.02	5464
35211942	665	35	Ontario	3521	3521005	Mississauga	1	535	5350528.45	5454
35211944	663	35	Ontario	3521	3521005	Mississauga	1	535	5350528.45	5454
35211945	443	35	Ontario	3521	3521005	Mississauga	1	535	5350528.45	5454
35211946	725	35	Ontario	3521	3521005	Mississauga	1	535	5350528.45	5454
35211947	530	35	Ontario	3521	3521005	Mississauga	1	535	5350528.45	5454
35211948	804	35	Ontario	3521	3521005	Mississauga	1	535	5350516.37	9288
35211949	1460	35	Ontario	3521	3521005	Mississauga	1	535	5350516.38	6492
35211950	661	35	Ontario	3521	3521005	Mississauga	1	535	5350516.38	6492
35211951	571	35	Ontario	3521	3521005	Mississauga	1	535	5350516.38	6492
35211952	473	35	Ontario	3521	3521005	Mississauga	1	535	5350516.38	6492
35211953	510	35	Ontario	3521	3521005	Mississauga	1	535	5350516.38	6492
35211954	675	35	Ontario	3521	3521005	Mississauga	1	535	5350516.38	6492
35211955	742	35	Ontario	3521	3521005	Mississauga	1	535	5350516.38	6492
35211956	740	35	Ontario	3521	3521005	Mississauga	1	535	5350516.38	6492
35211957	660	35	Ontario	3521	3521005	Mississauga	1	535	5350516.38	6492
35211958	572	35	Ontario	3521	3521005	Mississauga	1	535	5350516.40	6304
35211959	579	35	Ontario	3521	3521005	Mississauga	1	535	5350516.40	6304
35211960	440	35	Ontario	3521	3521005	Mississauga	1	535	5350516.40	6304
35211961	427	35	Ontario	3521	3521024	Caledon	1	535	5350585.05	6882
35211962	1127	35	Ontario	3521	3521024	Caledon	1	535	5350585.05	6882
35211963	8199	35	Ontario	3521	3521024	Caledon	1	535	5350586.05	9563
35211964	487	35	Ontario	3521	3521024	Caledon	1	535	5350586.05	9563
35211965	449	35	Ontario	3521	3521005	Mississauga	1	535	5350516.50	3934
35211966	507	35	Ontario	3521	3521005	Mississauga	1	535	5350516.50	3934
35211967	622	35	Ontario	3521	3521005	Mississauga	1	535	5350516.51	4543
35211968	656	35	Ontario	3521	3521005	Mississauga	1	535	5350516.51	4543
35211969	572	35	Ontario	3521	3521005	Mississauga	1	535	5350516.41	5727
35211970	701	35	Ontario	3521	3521005	Mississauga	1	535	5350516.41	5727
35211971	678	35	Ontario	3521	3521005	Mississauga	1	535	5350516.41	5727
35211972	1852	35	Ontario	3521	3521005	Mississauga	1	535	5350516.41	5727
35211975	757	35	Ontario	3521	3521005	Mississauga	1	535	5350528.55	4761
35211976	444	35	Ontario	3521	3521005	Mississauga	1	535	5350528.55	4761
35211977	426	35	Ontario	3521	3521005	Mississauga	1	535	5350528.55	4761
35211978	529	35	Ontario	3521	3521005	Mississauga	1	535	5350516.43	3930
35211979	1221	35	Ontario	3521	3521005	Mississauga	1	535	5350516.44	5237
35211981	5010	35	Ontario	3521	3521005	Mississauga	1	535	5350520.12	5010
35211983	1383	35	Ontario	3521	3521005	Mississauga	1	535	5350520.07	4929
35211984	569	35	Ontario	3521	3521024	Caledon	1	535	5350585.05	6882
35211985	897	35	Ontario	3521	3521024	Caledon	1	535	5350585.05	6882
35211986	883	35	Ontario	3521	3521024	Caledon	1	535	5350585.02	6275
35211987	682	35	Ontario	3521	3521024	Caledon	1	535	5350585.02	6275
35211988	549	35	Ontario	3521	3521024	Caledon	1	535	5350585.02	6275
35211989	1902	35	Ontario	3521	3521024	Caledon	1	535	5350585.02	6275
35211990	265	35	Ontario	3521	3521010	Brampton	1	535	5350576.43	6487
35211991	459	35	Ontario	3521	3521010	Brampton	1	535	5350576.44	2727
35211993	308	35	Ontario	3521	3521010	Brampton	1	535	5350576.76	4803
35211995	452	35	Ontario	3521	3521010	Brampton	1	535	5350576.76	4803
35211996	571	35	Ontario	3521	3521010	Brampton	1	535	5350576.31	3726
35211997	418	35	Ontario	3521	3521010	Brampton	1	535	5350573.10	3168
35211998	464	35	Ontario	3521	3521010	Brampton	1	535	5350573.11	4944
35211999	300	35	Ontario	3521	3521010	Brampton	1	535	5350572.09	4674
35212000	490	35	Ontario	3521	3521010	Brampton	1	535	5350572.10	3567
35212001	502	35	Ontario	3521	3521010	Brampton	1	535	5350572.09	4674
35212002	219	35	Ontario	3521	3521010	Brampton	1	535	5350572.10	3567
35212003	237	35	Ontario	3521	3521010	Brampton	1	535	5350572.09	4674
35212004	281	35	Ontario	3521	3521010	Brampton	1	535	5350572.10	3567
35212005	781	35	Ontario	3521	3521005	Mississauga	1	535	5350528.47	5044
35212006	358	35	Ontario	3521	3521005	Mississauga	1	535	5350528.46	6862
35212007	1981	35	Ontario	3521	3521005	Mississauga	1	535	5350520.09	7166
35212009	4686	35	Ontario	3521	3521005	Mississauga	1	535	5350520.11	4856
35212011	1763	35	Ontario	3521	3521005	Mississauga	1	535	5350516.44	5237
35212012	1847	35	Ontario	3521	3521005	Mississauga	1	535	5350516.43	3930
35212013	270	35	Ontario	3521	3521005	Mississauga	1	535	5350516.43	3930
35212014	203	35	Ontario	3521	3521005	Mississauga	1	535	5350516.44	5237
35212021	117	35	Ontario	3521	3521005	Mississauga	1	535	5350528.35	3056
35212022	1579	35	Ontario	3521	3521005	Mississauga	1	535	5350528.35	3056
35212023	481	35	Ontario	3521	3521005	Mississauga	1	535	5350528.35	3056
35212024	488	35	Ontario	3521	3521005	Mississauga	1	535	5350528.35	3056
35212025	391	35	Ontario	3521	3521005	Mississauga	1	535	5350528.35	3056
35212026	2432	35	Ontario	3521	3521010	Brampton	1	535	5350576.80	3248
35212027	816	35	Ontario	3521	3521010	Brampton	1	535	5350576.80	3248
35212028	784	35	Ontario	3521	3521010	Brampton	1	535	5350576.81	4741
35212029	609	35	Ontario	3521	3521010	Brampton	1	535	5350576.81	4741
35212030	503	35	Ontario	3521	3521010	Brampton	1	535	5350576.81	4741
35212031	368	35	Ontario	3521	3521010	Brampton	1	535	5350576.81	4741
35212032	1009	35	Ontario	3521	3521010	Brampton	1	535	5350576.81	4741
35212033	865	35	Ontario	3521	3521010	Brampton	1	535	5350576.81	4741
35212034	603	35	Ontario	3521	3521010	Brampton	1	535	5350576.81	4741
35212035	919	35	Ontario	3521	3521010	Brampton	1	535	5350577.08	4532
35212036	827	35	Ontario	3521	3521010	Brampton	1	535	5350577.08	4532
35212037	649	35	Ontario	3521	3521010	Brampton	1	535	5350577.08	4532
35212039	926	35	Ontario	3521	3521010	Brampton	1	535	5350577.07	3726
35212040	602	35	Ontario	3521	3521010	Brampton	1	535	5350577.07	3726
35212041	513	35	Ontario	3521	3521010	Brampton	1	535	5350577.07	3726
35212042	614	35	Ontario	3521	3521010	Brampton	1	535	5350577.07	3726
35212044	1146	35	Ontario	3521	3521005	Mississauga	1	535	5350528.56	3455
35212045	2007	35	Ontario	3521	3521005	Mississauga	1	535	5350528.57	4104
35212046	1269	35	Ontario	3521	3521010	Brampton	1	535	5350562.03	5071
35212047	731	35	Ontario	3521	3521010	Brampton	1	535	5350562.03	5071
35212048	1239	35	Ontario	3521	3521010	Brampton	1	535	5350575.05	6956
35212049	1043	35	Ontario	3521	3521010	Brampton	1	535	5350575.05	6956
35212050	655	35	Ontario	3521	3521005	Mississauga	1	535	5350516.31	2713
35212051	703	35	Ontario	3521	3521005	Mississauga	1	535	5350516.31	2713
35212052	1216	35	Ontario	3521	3521005	Mississauga	1	535	5350528.39	6827
35212053	543	35	Ontario	3521	3521005	Mississauga	1	535	5350528.39	6827
35212054	240	35	Ontario	3521	3521010	Brampton	1	535	5350576.45	2816
35212055	1350	35	Ontario	3521	3521010	Brampton	1	535	5350576.46	5286
35212059	623	35	Ontario	3521	3521005	Mississauga	1	535	5350516.47	5083
35212060	669	35	Ontario	3521	3521005	Mississauga	1	535	5350516.47	5083
35212062	4674	35	Ontario	3521	3521005	Mississauga	1	535	5350516.55	4674
35212066	2117	35	Ontario	3521	3521010	Brampton	1	535	5350575.08	5669
35212069	449	35	Ontario	3521	3521010	Brampton	1	535	5350562.12	7158
35212070	1288	35	Ontario	3521	3521010	Brampton	1	535	5350562.12	7158
35212071	426	35	Ontario	3521	3521010	Brampton	1	535	5350576.68	4910
35212072	628	35	Ontario	3521	3521010	Brampton	1	535	5350576.68	4910
35212074	1980	35	Ontario	3521	3521005	Mississauga	1	535	5350528.59	4224
35212075	1608	35	Ontario	3521	3521005	Mississauga	1	535	5350528.59	4224
35212076	459	35	Ontario	3521	3521005	Mississauga	1	535	5350516.06	4784
35212077	1456	35	Ontario	3521	3521005	Mississauga	1	535	5350516.06	4784
35212078	440	35	Ontario	3521	3521005	Mississauga	1	535	5350516.29	4699
35212079	942	35	Ontario	3521	3521005	Mississauga	1	535	5350516.29	4699
35212080	367	35	Ontario	3521	3521005	Mississauga	1	535	5350516.25	3749
35212081	1180	35	Ontario	3521	3521005	Mississauga	1	535	5350516.25	3749
35212082	764	35	Ontario	3521	3521005	Mississauga	1	535	5350526.02	3502
35212083	940	35	Ontario	3521	3521005	Mississauga	1	535	5350526.02	3502
35212084	930	35	Ontario	3521	3521010	Brampton	1	535	5350563.01	6622
35212085	650	35	Ontario	3521	3521010	Brampton	1	535	5350563.01	6622
35212086	404	35	Ontario	3521	3521005	Mississauga	1	535	5350528.33	6224
35212087	339	35	Ontario	3521	3521005	Mississauga	1	535	5350528.33	6224
35212088	928	35	Ontario	3521	3521005	Mississauga	1	535	5350528.33	6224
35212089	2073	35	Ontario	3521	3521010	Brampton	1	535	5350576.75	6421
35212090	2242	35	Ontario	3521	3521010	Brampton	1	535	5350576.75	6421
35212091	2106	35	Ontario	3521	3521010	Brampton	1	535	5350576.75	6421
35212094	1838	35	Ontario	3521	3521005	Mississauga	1	535	5350528.01	5534
35212095	469	35	Ontario	3521	3521005	Mississauga	1	535	5350528.01	5534
35212096	971	35	Ontario	3521	3521010	Brampton	1	535	5350562.05	5930
35212098	1067	35	Ontario	3521	3521010	Brampton	1	535	5350570.02	4200
35212099	688	35	Ontario	3521	3521010	Brampton	1	535	5350570.02	4200
35212100	906	35	Ontario	3521	3521005	Mississauga	1	535	5350528.34	5810
35212101	776	35	Ontario	3521	3521005	Mississauga	1	535	5350528.34	5810
35212102	1306	35	Ontario	3521	3521005	Mississauga	1	535	5350516.16	5132
35212103	507	35	Ontario	3521	3521005	Mississauga	1	535	5350516.16	5132
35212104	0	35	Ontario	3521	3521010	Brampton	1	535	5350572.09	4674
35212106	474	35	Ontario	3521	3521005	Mississauga	1	535	5350501.02	7122
35212107	964	35	Ontario	3521	3521005	Mississauga	1	535	5350501.02	7122
35212108	648	35	Ontario	3521	3521005	Mississauga	1	535	5350515.02	3771
35212109	738	35	Ontario	3521	3521005	Mississauga	1	535	5350515.02	3771
35212110	794	35	Ontario	3521	3521005	Mississauga	1	535	5350516.06	4784
35212111	545	35	Ontario	3521	3521005	Mississauga	1	535	5350516.06	4784
35212112	330	35	Ontario	3521	3521005	Mississauga	1	535	5350519.00	3975
35212113	1096	35	Ontario	3521	3521005	Mississauga	1	535	5350519.00	3975
35212114	777	35	Ontario	3521	3521005	Mississauga	1	535	5350528.18	6633
35212115	629	35	Ontario	3521	3521005	Mississauga	1	535	5350528.18	6633
35212116	1092	35	Ontario	3521	3521005	Mississauga	1	535	5350530.02	3117
35212117	1323	35	Ontario	3521	3521005	Mississauga	1	535	5350530.02	3117
35212118	1265	35	Ontario	3521	3521005	Mississauga	1	535	5350525.02	4207
35212120	571	35	Ontario	3521	3521005	Mississauga	1	535	5350516.02	4749
35212121	1306	35	Ontario	3521	3521005	Mississauga	1	535	5350516.02	4749
35212122	1158	35	Ontario	3521	3521010	Brampton	1	535	5350528.22	6329
35212123	921	35	Ontario	3521	3521010	Brampton	1	535	5350528.22	6329
35212124	230	35	Ontario	3521	3521010	Brampton	1	535	5350576.45	2816
35212125	443	35	Ontario	3521	3521010	Brampton	1	535	5350576.45	2816
35212126	671	35	Ontario	3521	3521010	Brampton	1	535	5350576.45	2816
35212127	1499	35	Ontario	3521	3521010	Brampton	1	535	5350576.76	4803
35212128	2529	35	Ontario	3521	3521010	Brampton	1	535	5350576.77	5196
35212129	2667	35	Ontario	3521	3521010	Brampton	1	535	5350576.77	5196
35212132	1042	35	Ontario	3521	3521010	Brampton	1	535	5350576.82	5296
35212133	1246	35	Ontario	3521	3521010	Brampton	1	535	5350576.82	5296
35212135	1509	35	Ontario	3521	3521010	Brampton	1	535	5350576.57	4141
35212136	907	35	Ontario	3521	3521010	Brampton	1	535	5350528.20	5726
35212137	1124	35	Ontario	3521	3521010	Brampton	1	535	5350528.20	5726
35212139	520	35	Ontario	3521	3521010	Brampton	1	535	5350528.20	5726
35212141	4518	35	Ontario	3521	3521005	Mississauga	1	535	5350516.54	4518
35212144	494	35	Ontario	3521	3521010	Brampton	1	535	5350576.55	6734
35212146	1386	35	Ontario	3521	3521010	Brampton	1	535	5350576.59	6394
35212147	1885	35	Ontario	3521	3521010	Brampton	1	535	5350576.59	6394
35212148	1570	35	Ontario	3521	3521010	Brampton	1	535	5350576.85	6827
35212155	951	35	Ontario	3521	3521010	Brampton	1	535	5350576.62	6824
35212156	751	35	Ontario	3521	3521010	Brampton	1	535	5350576.65	3054
35212157	251	35	Ontario	3521	3521010	Brampton	1	535	5350576.89	3694
35212158	275	35	Ontario	3521	3521010	Brampton	1	535	5350576.66	6457
35212159	314	35	Ontario	3521	3521010	Brampton	1	535	5350576.89	3694
35212160	880	35	Ontario	3521	3521010	Brampton	1	535	5350576.66	6457
35212163	1142	35	Ontario	3521	3521010	Brampton	1	535	5350576.68	4910
35212165	83	35	Ontario	3521	3521010	Brampton	1	535	5350576.68	4910
35212166	194	35	Ontario	3521	3521010	Brampton	1	535	5350576.69	5710
35212168	1809	35	Ontario	3521	3521010	Brampton	1	535	5350576.90	3930
35212169	2121	35	Ontario	3521	3521010	Brampton	1	535	5350576.90	3930
35212170	4736	35	Ontario	3521	3521010	Brampton	1	535	5350576.91	12629
35212174	9294	35	Ontario	3521	3521010	Brampton	1	535	5350577.00	9294
35212175	3270	35	Ontario	3521	3521010	Brampton	1	535	5350577.01	3270
35212177	6712	35	Ontario	3521	3521010	Brampton	1	535	5350577.04	6712
35212178	112	35	Ontario	3521	3521010	Brampton	1	535	5350576.91	12629
35212180	1224	35	Ontario	3521	3521010	Brampton	1	535	5350576.68	4910
35212182	175	35	Ontario	3521	3521010	Brampton	1	535	5350576.99	5773
35212184	396	35	Ontario	3521	3521010	Brampton	1	535	5350576.91	12629
35212185	5220	35	Ontario	3521	3521010	Brampton	1	535	5350528.52	6489
35212186	2554	35	Ontario	3521	3521010	Brampton	1	535	5350528.53	2554
35212189	2150	35	Ontario	3521	3521010	Brampton	1	535	5350576.74	8511
35212191	5212	35	Ontario	3521	3521010	Brampton	1	535	5350576.78	5212
35212192	5	35	Ontario	3521	3521010	Brampton	1	535	5350576.79	2684
35212193	1391	35	Ontario	3521	3521010	Brampton	1	535	5350576.82	5296
35212194	988	35	Ontario	3521	3521010	Brampton	1	535	5350576.83	2549
35212195	1617	35	Ontario	3521	3521010	Brampton	1	535	5350576.82	5296
35212196	1561	35	Ontario	3521	3521010	Brampton	1	535	5350576.83	2549
35212197	5595	35	Ontario	3521	3521010	Brampton	1	535	5350576.84	5595
35212198	2804	35	Ontario	3521	3521010	Brampton	1	535	5350576.85	6827
35212199	407	35	Ontario	3521	3521010	Brampton	1	535	5350576.86	4443
35212200	480	35	Ontario	3521	3521010	Brampton	1	535	5350576.87	4013
35212201	3550	35	Ontario	3521	3521010	Brampton	1	535	5350576.86	4443
35212202	3533	35	Ontario	3521	3521010	Brampton	1	535	5350576.87	4013
35212203	4353	35	Ontario	3521	3521010	Brampton	1	535	5350576.88	4353
35212204	2543	35	Ontario	3521	3521010	Brampton	1	535	5350576.89	3694
35212205	4490	35	Ontario	3521	3521010	Brampton	1	535	5350576.94	4490
35212206	4269	35	Ontario	3521	3521010	Brampton	1	535	5350576.95	4269
35212207	7097	35	Ontario	3521	3521010	Brampton	1	535	5350576.96	7097
35212208	4351	35	Ontario	3521	3521010	Brampton	1	535	5350576.97	4351
35212209	29669	35	Ontario	3521	3521010	Brampton	1	535	5350576.98	29669
35212211	1403	35	Ontario	3521	3521010	Brampton	1	535	5350572.05	6290
35212212	1677	35	Ontario	3521	3521010	Brampton	1	535	5350572.05	6290
35212213	1241	35	Ontario	3521	3521010	Brampton	1	535	5350572.05	6290
35212214	1170	35	Ontario	3521	3521010	Brampton	1	535	5350570.01	4012
35212215	1259	35	Ontario	3521	3521010	Brampton	1	535	5350570.01	4012
35212216	1468	35	Ontario	3521	3521010	Brampton	1	535	5350562.12	7158
35212217	1287	35	Ontario	3521	3521010	Brampton	1	535	5350562.12	7158
35212218	1286	35	Ontario	3521	3521010	Brampton	1	535	5350562.12	7158
35212219	1380	35	Ontario	3521	3521010	Brampton	1	535	5350562.12	7158
35212220	1090	35	Ontario	3521	3521010	Brampton	1	535	5350576.52	5738
35212221	1492	35	Ontario	3521	3521010	Brampton	1	535	5350576.52	5738
35212222	1941	35	Ontario	3521	3521010	Brampton	1	535	5350575.07	3967
35212223	907	35	Ontario	3521	3521010	Brampton	1	535	5350575.07	3967
35212224	1119	35	Ontario	3521	3521010	Brampton	1	535	5350575.07	3967
35212225	835	35	Ontario	3521	3521010	Brampton	1	535	5350576.49	5144
35212226	1685	35	Ontario	3521	3521010	Brampton	1	535	5350576.49	5144
35212227	656	35	Ontario	3521	3521010	Brampton	1	535	5350576.49	5144
35212228	1844	35	Ontario	3521	3521010	Brampton	1	535	5350576.50	6726
35212229	719	35	Ontario	3521	3521010	Brampton	1	535	5350576.50	6726
35212230	1129	35	Ontario	3521	3521010	Brampton	1	535	5350576.50	6726
35212231	1956	35	Ontario	3521	3521010	Brampton	1	535	5350562.05	5930
35212232	780	35	Ontario	3521	3521010	Brampton	1	535	5350562.05	5930
35212233	727	35	Ontario	3521	3521010	Brampton	1	535	5350576.57	4141
35212234	778	35	Ontario	3521	3521010	Brampton	1	535	5350576.57	4141
35212235	1127	35	Ontario	3521	3521010	Brampton	1	535	5350576.57	4141
35212236	1585	35	Ontario	3521	3521010	Brampton	1	535	5350572.09	4674
35212237	829	35	Ontario	3521	3521010	Brampton	1	535	5350572.09	4674
35212238	909	35	Ontario	3521	3521010	Brampton	1	535	5350576.55	6734
35212239	1336	35	Ontario	3521	3521010	Brampton	1	535	5350576.55	6734
35212240	1466	35	Ontario	3521	3521010	Brampton	1	535	5350576.55	6734
35212241	1425	35	Ontario	3521	3521010	Brampton	1	535	5350576.54	5729
35212242	1632	35	Ontario	3521	3521010	Brampton	1	535	5350576.54	5729
35212243	649	35	Ontario	3521	3521010	Brampton	1	535	5350576.54	5729
35212244	2023	35	Ontario	3521	3521010	Brampton	1	535	5350576.54	5729
35212245	1271	35	Ontario	3521	3521010	Brampton	1	535	5350576.62	6824
35212246	1759	35	Ontario	3521	3521010	Brampton	1	535	5350576.62	6824
35212247	727	35	Ontario	3521	3521010	Brampton	1	535	5350576.62	6824
35212248	1156	35	Ontario	3521	3521010	Brampton	1	535	5350576.63	6577
35212249	1158	35	Ontario	3521	3521010	Brampton	1	535	5350576.63	6577
35212250	542	35	Ontario	3521	3521010	Brampton	1	535	5350576.63	6577
35212251	1930	35	Ontario	3521	3521010	Brampton	1	535	5350576.63	6577
35212252	924	35	Ontario	3521	3521010	Brampton	1	535	5350576.63	6577
35212253	867	35	Ontario	3521	3521010	Brampton	1	535	5350576.63	6577
35212254	844	35	Ontario	3521	3521010	Brampton	1	535	5350576.65	3054
35212255	1459	35	Ontario	3521	3521010	Brampton	1	535	5350576.65	3054
35212256	1399	35	Ontario	3521	3521010	Brampton	1	535	5350576.66	6457
35212257	1951	35	Ontario	3521	3521010	Brampton	1	535	5350576.66	6457
35212258	892	35	Ontario	3521	3521010	Brampton	1	535	5350576.66	6457
35212259	450	35	Ontario	3521	3521010	Brampton	1	535	5350576.66	6457
35212260	2090	35	Ontario	3521	3521010	Brampton	1	535	5350576.69	5710
35212261	1648	35	Ontario	3521	3521010	Brampton	1	535	5350576.69	5710
35212262	1227	35	Ontario	3521	3521010	Brampton	1	535	5350576.69	5710
35212265	894	35	Ontario	3521	3521010	Brampton	1	535	5350576.73	2587
35212266	625	35	Ontario	3521	3521010	Brampton	1	535	5350576.73	2587
35212267	849	35	Ontario	3521	3521010	Brampton	1	535	5350573.09	6086
35212268	1352	35	Ontario	3521	3521010	Brampton	1	535	5350573.09	6086
35212269	5208	35	Ontario	3521	3521010	Brampton	1	535	5350577.05	5208
35212270	5823	35	Ontario	3521	3521010	Brampton	1	535	5350577.06	5823
35212271	5173	35	Ontario	3521	3521010	Brampton	1	535	5350577.02	5173
35212272	6193	35	Ontario	3521	3521010	Brampton	1	535	5350577.03	6193
35212273	2383	35	Ontario	3521	3521024	Caledon	1	535	5350586.03	4674
35212274	6588	35	Ontario	3521	3521024	Caledon	1	535	5350586.04	6588
35212275	2935	35	Ontario	3521	3521005	Mississauga	1	535	5350528.54	2935
35212276	409	35	Ontario	3521	3521005	Mississauga	1	535	5350528.55	4761
35212278	2766	35	Ontario	3521	3521005	Mississauga	1	535	5350516.52	4704
35212280	956	35	Ontario	3521	3521005	Mississauga	1	535	5350516.52	4704
35212282	0	35	Ontario	3521	3521005	Mississauga	1	535	5350527.10	4657
35212283	2226	35	Ontario	3521	3521005	Mississauga	1	535	5350527.11	10056
35212284	4657	35	Ontario	3521	3521005	Mississauga	1	535	5350527.10	4657
35212285	5683	35	Ontario	3521	3521005	Mississauga	1	535	5350527.11	10056
35212286	1120	35	Ontario	3521	3521005	Mississauga	1	535	5350528.60	3626
35212287	1221	35	Ontario	3521	3521005	Mississauga	1	535	5350528.61	4026
35212288	1590	35	Ontario	3521	3521024	Caledon	1	535	5350585.07	7842
35212289	686	35	Ontario	3521	3521024	Caledon	1	535	5350585.07	7842
35212290	1298	35	Ontario	3521	3521005	Mississauga	1	535	5350521.04	6542
35212291	1075	35	Ontario	3521	3521005	Mississauga	1	535	5350521.04	6542
35212292	834	35	Ontario	3521	3521005	Mississauga	1	535	5350531.01	4106
35212293	1232	35	Ontario	3521	3521005	Mississauga	1	535	5350531.01	4106
35212294	654	35	Ontario	3521	3521005	Mississauga	1	535	5350524.02	3569
35212295	1562	35	Ontario	3521	3521005	Mississauga	1	535	5350524.02	3569
35212296	1525	35	Ontario	3521	3521005	Mississauga	1	535	5350502.01	5645
35212297	1209	35	Ontario	3521	3521005	Mississauga	1	535	5350502.01	5645
35212298	1125	35	Ontario	3521	3521005	Mississauga	1	535	5350516.08	6218
35212299	1082	35	Ontario	3521	3521005	Mississauga	1	535	5350516.08	6218
35212300	946	35	Ontario	3521	3521005	Mississauga	1	535	5350516.17	3403
35212301	1456	35	Ontario	3521	3521005	Mississauga	1	535	5350516.17	3403
35212302	2687	35	Ontario	3521	3521005	Mississauga	1	535	5350511.01	6086
35212303	824	35	Ontario	3521	3521005	Mississauga	1	535	5350511.01	6086
35212304	1289	35	Ontario	3521	3521005	Mississauga	1	535	5350511.01	6086
35212305	392	35	Ontario	3521	3521005	Mississauga	1	535	5350511.01	6086
35212306	407	35	Ontario	3521	3521005	Mississauga	1	535	5350511.01	6086
35212307	1952	35	Ontario	3521	3521005	Mississauga	1	535	5350520.09	7166
35212308	1298	35	Ontario	3521	3521005	Mississauga	1	535	5350520.09	7166
35212309	1413	35	Ontario	3521	3521005	Mississauga	1	535	5350520.02	7509
35212310	1288	35	Ontario	3521	3521005	Mississauga	1	535	5350520.02	7509
35212311	1817	35	Ontario	3521	3521005	Mississauga	1	535	5350530.01	5217
35212312	192	35	Ontario	3521	3521005	Mississauga	1	535	5350530.01	5217
35212313	1603	35	Ontario	3521	3521005	Mississauga	1	535	5350521.06	5540
35212314	978	35	Ontario	3521	3521005	Mississauga	1	535	5350521.06	5540
35212315	1961	35	Ontario	3521	3521005	Mississauga	1	535	5350521.06	5540
35212316	998	35	Ontario	3521	3521005	Mississauga	1	535	5350521.06	5540
35212317	1433	35	Ontario	3521	3521005	Mississauga	1	535	5350521.01	5504
35212318	1194	35	Ontario	3521	3521005	Mississauga	1	535	5350521.01	5504
35212319	1427	35	Ontario	3521	3521005	Mississauga	1	535	5350528.46	6862
35212320	1040	35	Ontario	3521	3521005	Mississauga	1	535	5350528.46	6862
35212321	727	35	Ontario	3521	3521005	Mississauga	1	535	5350528.45	5454
35212322	1381	35	Ontario	3521	3521005	Mississauga	1	535	5350528.45	5454
35212323	1786	35	Ontario	3521	3521005	Mississauga	1	535	5350520.07	4929
35212324	1760	35	Ontario	3521	3521005	Mississauga	1	535	5350520.07	4929
35212325	1273	35	Ontario	3521	3521005	Mississauga	1	535	5350516.47	5083
35212326	1005	35	Ontario	3521	3521005	Mississauga	1	535	5350516.47	5083
35212327	1140	35	Ontario	3521	3521005	Mississauga	1	535	5350525.02	4207
35212328	551	35	Ontario	3521	3521005	Mississauga	1	535	5350525.02	4207
35212329	682	35	Ontario	3521	3521005	Mississauga	1	535	5350525.02	4207
35212330	2007	35	Ontario	3521	3521005	Mississauga	1	535	5350516.48	6541
35212331	1738	35	Ontario	3521	3521005	Mississauga	1	535	5350516.48	6541
35212332	1721	35	Ontario	3521	3521005	Mississauga	1	535	5350516.48	6541
35212333	1075	35	Ontario	3521	3521005	Mississauga	1	535	5350516.48	6541
35212334	915	35	Ontario	3521	3521005	Mississauga	1	535	5350528.55	4761
35212335	2656	35	Ontario	3521	3521005	Mississauga	1	535	5350516.53	2656
35212336	664	35	Ontario	3521	3521005	Mississauga	1	535	5350514.02	5464
35212337	1791	35	Ontario	3521	3521005	Mississauga	1	535	5350514.02	5464
35212342	689	35	Ontario	3521	3521010	Brampton	1	535	5350577.08	4532
35212343	5598	35	Ontario	3521	3521010	Brampton	1	535	5350576.99	5773
35212344	3472	35	Ontario	3521	3521010	Brampton	1	535	5350577.09	3472
35212345	752	35	Ontario	3521	3521010	Brampton	1	535	5350577.07	3726
35212346	0	35	Ontario	3521	3521010	Brampton	1	535	5350577.08	4532
35212347	337	35	Ontario	3521	3521010	Brampton	1	535	5350577.08	4532
35212348	319	35	Ontario	3521	3521010	Brampton	1	535	5350577.07	3726
35212349	1276	35	Ontario	3521	3521010	Brampton	1	535	5350528.21	4781
35212350	807	35	Ontario	3521	3521010	Brampton	1	535	5350528.21	4781
35212351	1265	35	Ontario	3521	3521010	Brampton	1	535	5350573.10	3168
35212352	827	35	Ontario	3521	3521010	Brampton	1	535	5350573.10	3168
35212353	2047	35	Ontario	3521	3521010	Brampton	1	535	5350576.06	8244
35212354	1040	35	Ontario	3521	3521010	Brampton	1	535	5350576.06	8244
35212355	1871	35	Ontario	3521	3521010	Brampton	1	535	5350576.74	8511
35212356	3205	35	Ontario	3521	3521010	Brampton	1	535	5350576.74	8511
35212357	1285	35	Ontario	3521	3521010	Brampton	1	535	5350576.74	8511
35212358	1044	35	Ontario	3521	3521005	Mississauga	1	535	5350528.11	5232
35212359	984	35	Ontario	3521	3521005	Mississauga	1	535	5350528.11	5232
35212360	634	35	Ontario	3521	3521005	Mississauga	1	535	5350516.04	6257
35212361	1567	35	Ontario	3521	3521005	Mississauga	1	535	5350516.04	6257
35212362	1073	35	Ontario	3521	3521010	Brampton	1	535	5350576.47	4274
35212363	879	35	Ontario	3521	3521010	Brampton	1	535	5350576.47	4274
35212364	1269	35	Ontario	3521	3521010	Brampton	1	535	5350576.47	4274
35212365	1053	35	Ontario	3521	3521010	Brampton	1	535	5350576.47	4274
35212366	1817	35	Ontario	3521	3521005	Mississauga	1	535	5350528.11	5232
35212367	1387	35	Ontario	3521	3521005	Mississauga	1	535	5350528.11	5232
35212368	590	35	Ontario	3521	3521024	Caledon	1	535	5350587.01	6072
35220064	633	35	Ontario	3522	3522016	Mulmur	4	996	9935.00	2235694
35220065	605	35	Ontario	3522	3522016	Mulmur	4	996	9935.00	2235694
35220066	664	35	Ontario	3522	3522019	Melancthon	4	996	9935.00	2235694
35220067	785	35	Ontario	3522	3522019	Melancthon	4	996	9935.00	2235694
35220068	861	35	Ontario	3522	3522019	Melancthon	4	996	9935.00	2235694
35220070	587	35	Ontario	3522	3522021	Shelburne	4	996	9935.00	2235694
35220071	510	35	Ontario	3522	3522021	Shelburne	4	996	9935.00	2235694
35220072	912	35	Ontario	3522	3522021	Shelburne	4	996	9935.00	2235694
35220073	514	35	Ontario	3522	3522021	Shelburne	4	996	9935.00	2235694
35220074	915	35	Ontario	3522	3522021	Shelburne	4	996	9935.00	2235694
35220076	849	35	Ontario	3522	3522008	Amaranth	4	996	9935.00	2235694
35220077	645	35	Ontario	3522	3522012	Mono	1	535	5350593.01	3289
35220078	504	35	Ontario	3522	3522012	Mono	1	535	5350593.01	3289
35220079	461	35	Ontario	3522	3522012	Mono	1	535	5350593.01	3289
35220084	1539	35	Ontario	3522	3522014	Orangeville	1	535	5350592.01	6839
35220085	405	35	Ontario	3522	3522014	Orangeville	1	535	5350592.01	6839
35220087	464	35	Ontario	3522	3522014	Orangeville	1	535	5350592.01	6839
35220088	558	35	Ontario	3522	3522014	Orangeville	1	535	5350590.00	5041
35220089	337	35	Ontario	3522	3522014	Orangeville	1	535	5350592.01	6839
35220090	334	35	Ontario	3522	3522014	Orangeville	1	535	5350592.01	6839
35220091	467	35	Ontario	3522	3522014	Orangeville	1	535	5350592.01	6839
35220092	482	35	Ontario	3522	3522014	Orangeville	1	535	5350590.00	5041
35220093	547	35	Ontario	3522	3522014	Orangeville	1	535	5350590.00	5041
35220094	818	35	Ontario	3522	3522014	Orangeville	1	535	5350591.02	5314
35220095	613	35	Ontario	3522	3522014	Orangeville	1	535	5350590.00	5041
35220096	582	35	Ontario	3522	3522014	Orangeville	1	535	5350590.00	5041
35220097	569	35	Ontario	3522	3522014	Orangeville	1	535	5350590.00	5041
35220098	697	35	Ontario	3522	3522014	Orangeville	1	535	5350590.00	5041
35220099	542	35	Ontario	3522	3522014	Orangeville	1	535	5350590.00	5041
35220100	451	35	Ontario	3522	3522014	Orangeville	1	535	5350590.00	5041
35220101	751	35	Ontario	3522	3522014	Orangeville	1	535	5350591.02	5314
35220102	1097	35	Ontario	3522	3522014	Orangeville	1	535	5350591.02	5314
35220103	564	35	Ontario	3522	3522014	Orangeville	1	535	5350591.02	5314
35220104	708	35	Ontario	3522	3522014	Orangeville	1	535	5350591.01	5602
35220105	487	35	Ontario	3522	3522014	Orangeville	1	535	5350591.01	5602
35220106	553	35	Ontario	3522	3522014	Orangeville	1	535	5350591.01	5602
35220107	1053	35	Ontario	3522	3522014	Orangeville	1	535	5350591.01	5602
35220108	480	35	Ontario	3522	3522014	Orangeville	1	535	5350591.02	5314
35220109	1604	35	Ontario	3522	3522014	Orangeville	1	535	5350591.02	5314
35220111	650	35	Ontario	3522	3522014	Orangeville	1	535	5350591.01	5602
35220112	1582	35	Ontario	3522	3522014	Orangeville	1	535	5350591.01	5602
35220113	569	35	Ontario	3522	3522014	Orangeville	1	535	5350591.01	5602
35220114	511	35	Ontario	3522	3522014	Orangeville	1	535	5350592.02	7371
35220115	424	35	Ontario	3522	3522014	Orangeville	1	535	5350592.02	7371
35220116	693	35	Ontario	3522	3522014	Orangeville	1	535	5350592.02	7371
35220117	2243	35	Ontario	3522	3522014	Orangeville	1	535	5350592.02	7371
35220118	430	35	Ontario	3522	3522014	Orangeville	1	535	5350592.02	7371
35220119	421	35	Ontario	3522	3522014	Orangeville	1	535	5350592.02	7371
35220120	445	35	Ontario	3522	3522014	Orangeville	1	535	5350592.02	7371
35220121	505	35	Ontario	3522	3522014	Orangeville	1	535	5350592.02	7371
35220122	686	35	Ontario	3522	3522014	Orangeville	1	535	5350592.02	7371
35220123	503	35	Ontario	3522	3522014	Orangeville	1	535	5350592.02	7371
35220124	510	35	Ontario	3522	3522014	Orangeville	1	535	5350592.02	7371
35220125	1359	35	Ontario	3522	3522014	Orangeville	1	535	5350592.01	6839
35220126	458	35	Ontario	3522	3522014	Orangeville	1	535	5350592.01	6839
35220127	397	35	Ontario	3522	3522014	Orangeville	1	535	5350592.01	6839
35220128	389	35	Ontario	3522	3522014	Orangeville	1	535	5350592.01	6839
35220130	596	35	Ontario	3522	3522008	Amaranth	4	996	9935.00	2235694
35220131	588	35	Ontario	3522	3522008	Amaranth	4	996	9935.00	2235694
35220138	564	35	Ontario	3522	3522001	East Garafraxa	4	996	9935.00	2235694
35220139	560	35	Ontario	3522	3522001	East Garafraxa	4	996	9935.00	2235694
35220140	478	35	Ontario	3522	3522001	East Garafraxa	4	996	9935.00	2235694
35220141	676	35	Ontario	3522	3522010	Grand Valley	4	996	9935.00	2235694
35220142	623	35	Ontario	3522	3522008	Amaranth	4	996	9935.00	2235694
35220143	555	35	Ontario	3522	3522008	Amaranth	4	996	9935.00	2235694
35220145	822	35	Ontario	3522	3522019	Melancthon	4	996	9935.00	2235694
35220147	599	35	Ontario	3522	3522012	Mono	1	535	5350593.02	1809
35220148	544	35	Ontario	3522	3522012	Mono	1	535	5350593.02	1809
35220149	590	35	Ontario	3522	3522012	Mono	1	535	5350593.01	3289
35220150	560	35	Ontario	3522	3522012	Mono	1	535	5350593.01	3289
35220151	541	35	Ontario	3522	3522016	Mulmur	4	996	9935.00	2235694
35220152	495	35	Ontario	3522	3522016	Mulmur	4	996	9935.00	2235694
35220155	322	35	Ontario	3522	3522016	Mulmur	4	996	9935.00	2235694
35220157	522	35	Ontario	3522	3522016	Mulmur	4	996	9935.00	2235694
35220159	453	35	Ontario	3522	3522016	Mulmur	4	996	9935.00	2235694
35220160	1241	35	Ontario	3522	3522021	Shelburne	4	996	9935.00	2235694
35220161	476	35	Ontario	3522	3522021	Shelburne	4	996	9935.00	2235694
35220162	686	35	Ontario	3522	3522021	Shelburne	4	996	9935.00	2235694
35220163	1450	35	Ontario	3522	3522021	Shelburne	4	996	9935.00	2235694
35220164	655	35	Ontario	3522	3522021	Shelburne	4	996	9935.00	2235694
35220165	5	35	Ontario	3522	3522021	Shelburne	4	996	9935.00	2235694
35220166	937	35	Ontario	3522	3522021	Shelburne	4	996	9935.00	2235694
35220167	106	35	Ontario	3522	3522021	Shelburne	4	996	9935.00	2235694
35220172	597	35	Ontario	3522	3522008	Amaranth	4	996	9935.00	2235694
35220173	519	35	Ontario	3522	3522008	Amaranth	4	996	9935.00	2235694
35220174	892	35	Ontario	3522	3522001	East Garafraxa	4	996	9935.00	2235694
35220175	300	35	Ontario	3522	3522001	East Garafraxa	4	996	9935.00	2235694
35220176	403	35	Ontario	3522	3522010	Grand Valley	4	996	9935.00	2235694
35220178	358	35	Ontario	3522	3522010	Grand Valley	4	996	9935.00	2235694
35220181	513	35	Ontario	3522	3522010	Grand Valley	4	996	9935.00	2235694
35220182	635	35	Ontario	3522	3522010	Grand Valley	4	996	9935.00	2235694
35220183	570	35	Ontario	3522	3522010	Grand Valley	4	996	9935.00	2235694
35220184	696	35	Ontario	3522	3522010	Grand Valley	4	996	9935.00	2235694
35220185	557	35	Ontario	3522	3522012	Mono	1	535	5350593.03	1747
35220190	719	35	Ontario	3522	3522012	Mono	1	535	5350593.03	1747
35220191	529	35	Ontario	3522	3522012	Mono	1	535	5350593.01	3289
35220192	188	35	Ontario	3522	3522012	Mono	1	535	5350593.04	2576
35220193	494	35	Ontario	3522	3522012	Mono	1	535	5350593.04	2576
35220194	1255	35	Ontario	3522	3522012	Mono	1	535	5350593.04	2576
35220199	639	35	Ontario	3522	3522012	Mono	1	535	5350593.04	2576
35220200	471	35	Ontario	3522	3522012	Mono	1	535	5350593.03	1747
35220201	666	35	Ontario	3522	3522012	Mono	1	535	5350593.02	1809
35220203	690	35	Ontario	3522	3522014	Orangeville	1	535	5350592.01	6839
35230052	571	35	Ontario	3523	3523008	Guelph	1	550	5500005.00	5185
35230054	468	35	Ontario	3523	3523008	Guelph	1	550	5500004.01	3353
35230055	548	35	Ontario	3523	3523008	Guelph	1	550	5500005.00	5185
35230056	489	35	Ontario	3523	3523008	Guelph	1	550	5500012.00	4410
35230057	657	35	Ontario	3523	3523008	Guelph	1	550	5500012.00	4410
35230058	513	35	Ontario	3523	3523008	Guelph	1	550	5500012.00	4410
35230059	653	35	Ontario	3523	3523008	Guelph	1	550	5500012.00	4410
35230060	477	35	Ontario	3523	3523008	Guelph	1	550	5500013.01	3178
35230061	629	35	Ontario	3523	3523008	Guelph	1	550	5500013.01	3178
35230062	563	35	Ontario	3523	3523008	Guelph	1	550	5500013.01	3178
35230063	510	35	Ontario	3523	3523008	Guelph	1	550	5500013.01	3178
35230064	441	35	Ontario	3523	3523008	Guelph	1	550	5500013.01	3178
35230065	498	35	Ontario	3523	3523008	Guelph	1	550	5500013.02	7320
35230066	591	35	Ontario	3523	3523008	Guelph	1	550	5500013.02	7320
35230067	215	35	Ontario	3523	3523008	Guelph	1	550	5500013.02	7320
35230068	312	35	Ontario	3523	3523008	Guelph	1	550	5500013.02	7320
35230069	494	35	Ontario	3523	3523008	Guelph	1	550	5500013.02	7320
35230070	558	35	Ontario	3523	3523008	Guelph	1	550	5500013.01	3178
35230071	2319	35	Ontario	3523	3523008	Guelph	1	550	5500013.02	7320
35230074	856	35	Ontario	3523	3523008	Guelph	1	550	5500015.00	3923
35230075	349	35	Ontario	3523	3523008	Guelph	1	550	5500015.00	3923
35230076	892	35	Ontario	3523	3523008	Guelph	1	550	5500015.00	3923
35230077	738	35	Ontario	3523	3523008	Guelph	1	550	5500015.00	3923
35230078	482	35	Ontario	3523	3523008	Guelph	1	550	5500015.00	3923
35230079	452	35	Ontario	3523	3523008	Guelph	1	550	5500011.00	6022
35230080	533	35	Ontario	3523	3523008	Guelph	1	550	5500011.00	6022
35230081	434	35	Ontario	3523	3523008	Guelph	1	550	5500011.00	6022
35230082	559	35	Ontario	3523	3523008	Guelph	1	550	5500011.00	6022
35230083	429	35	Ontario	3523	3523008	Guelph	1	550	5500011.00	6022
35230084	488	35	Ontario	3523	3523008	Guelph	1	550	5500011.00	6022
35230085	642	35	Ontario	3523	3523008	Guelph	1	550	5500011.00	6022
35230086	504	35	Ontario	3523	3523008	Guelph	1	550	5500011.00	6022
35230087	511	35	Ontario	3523	3523008	Guelph	1	550	5500006.00	2256
35230088	726	35	Ontario	3523	3523008	Guelph	1	550	5500006.00	2256
35230089	424	35	Ontario	3523	3523008	Guelph	1	550	5500007.00	4391
35230090	515	35	Ontario	3523	3523008	Guelph	1	550	5500007.00	4391
35230091	438	35	Ontario	3523	3523008	Guelph	1	550	5500007.00	4391
35230092	530	35	Ontario	3523	3523008	Guelph	1	550	5500007.00	4391
35230093	491	35	Ontario	3523	3523008	Guelph	1	550	5500007.00	4391
35230094	537	35	Ontario	3523	3523008	Guelph	1	550	5500007.00	4391
35230095	492	35	Ontario	3523	3523008	Guelph	1	550	5500008.00	3259
35230096	578	35	Ontario	3523	3523008	Guelph	1	550	5500008.00	3259
35230097	776	35	Ontario	3523	3523008	Guelph	1	550	5500008.00	3259
35230100	426	35	Ontario	3523	3523008	Guelph	1	550	5500010.01	5203
35230101	454	35	Ontario	3523	3523008	Guelph	1	550	5500010.01	5203
35230102	458	35	Ontario	3523	3523008	Guelph	1	550	5500010.01	5203
35230103	458	35	Ontario	3523	3523008	Guelph	1	550	5500008.00	3259
35230104	913	35	Ontario	3523	3523008	Guelph	1	550	5500010.01	5203
35230105	534	35	Ontario	3523	3523008	Guelph	1	550	5500010.01	5203
35230106	552	35	Ontario	3523	3523008	Guelph	1	550	5500010.02	2465
35230108	514	35	Ontario	3523	3523008	Guelph	1	550	5500010.02	2465
35230110	954	35	Ontario	3523	3523008	Guelph	1	550	5500010.01	5203
35230111	889	35	Ontario	3523	3523008	Guelph	1	550	5500010.01	5203
35230112	575	35	Ontario	3523	3523008	Guelph	1	550	5500010.01	5203
35230113	478	35	Ontario	3523	3523008	Guelph	1	550	5500009.04	6074
35230114	654	35	Ontario	3523	3523008	Guelph	1	550	5500009.04	6074
35230117	492	35	Ontario	3523	3523008	Guelph	1	550	5500009.04	6074
35230118	297	35	Ontario	3523	3523008	Guelph	1	550	5500009.04	6074
35230119	509	35	Ontario	3523	3523008	Guelph	1	550	5500009.04	6074
35230120	435	35	Ontario	3523	3523008	Guelph	1	550	5500009.03	5210
35230121	685	35	Ontario	3523	3523008	Guelph	1	550	5500009.03	5210
35230122	497	35	Ontario	3523	3523008	Guelph	1	550	5500009.03	5210
35230124	467	35	Ontario	3523	3523008	Guelph	1	550	5500009.04	6074
35230139	326	35	Ontario	3523	3523008	Guelph	1	550	5500002.00	4355
35230141	360	35	Ontario	3523	3523008	Guelph	1	550	5500002.00	4355
35230142	410	35	Ontario	3523	3523008	Guelph	1	550	5500002.00	4355
35230143	379	35	Ontario	3523	3523008	Guelph	1	550	5500002.00	4355
35230144	506	35	Ontario	3523	3523008	Guelph	1	550	5500002.00	4355
35230145	594	35	Ontario	3523	3523008	Guelph	1	550	5500007.00	4391
35230146	472	35	Ontario	3523	3523008	Guelph	1	550	5500007.00	4391
35230147	390	35	Ontario	3523	3523008	Guelph	1	550	5500007.00	4391
35230148	1019	35	Ontario	3523	3523008	Guelph	1	550	5500006.00	2256
35230149	801	35	Ontario	3523	3523008	Guelph	1	550	5500003.00	4650
35230150	665	35	Ontario	3523	3523008	Guelph	1	550	5500003.00	4650
35230151	814	35	Ontario	3523	3523008	Guelph	1	550	5500003.00	4650
35230152	518	35	Ontario	3523	3523008	Guelph	1	550	5500003.00	4650
35230153	545	35	Ontario	3523	3523008	Guelph	1	550	5500005.00	5185
35230154	472	35	Ontario	3523	3523008	Guelph	1	550	5500005.00	5185
35230155	494	35	Ontario	3523	3523008	Guelph	1	550	5500005.00	5185
35230156	376	35	Ontario	3523	3523008	Guelph	1	550	5500005.00	5185
35230157	613	35	Ontario	3523	3523008	Guelph	1	550	5500012.00	4410
35230158	1011	35	Ontario	3523	3523008	Guelph	1	550	5500012.00	4410
35230159	474	35	Ontario	3523	3523008	Guelph	1	550	5500012.00	4410
35230160	450	35	Ontario	3523	3523008	Guelph	1	550	5500005.00	5185
35230161	495	35	Ontario	3523	3523008	Guelph	1	550	5500005.00	5185
35230162	506	35	Ontario	3523	3523008	Guelph	1	550	5500005.00	5185
35230163	728	35	Ontario	3523	3523008	Guelph	1	550	5500005.00	5185
35230164	433	35	Ontario	3523	3523008	Guelph	1	550	5500003.00	4650
35230165	585	35	Ontario	3523	3523008	Guelph	1	550	5500003.00	4650
35230166	834	35	Ontario	3523	3523008	Guelph	1	550	5500003.00	4650
35230167	490	35	Ontario	3523	3523008	Guelph	1	550	5500001.03	3814
35230168	490	35	Ontario	3523	3523008	Guelph	1	550	5500002.00	4355
35230169	552	35	Ontario	3523	3523008	Guelph	1	550	5500002.00	4355
35230170	797	35	Ontario	3523	3523008	Guelph	1	550	5500001.03	3814
35230171	535	35	Ontario	3523	3523008	Guelph	1	550	5500001.03	3814
35230173	1162	35	Ontario	3523	3523008	Guelph	1	550	5500001.03	3814
35230175	381	35	Ontario	3523	3523008	Guelph	1	550	5500001.02	6821
35230176	424	35	Ontario	3523	3523008	Guelph	1	550	5500001.02	6821
35230177	533	35	Ontario	3523	3523008	Guelph	1	550	5500001.02	6821
35230178	511	35	Ontario	3523	3523008	Guelph	1	550	5500001.02	6821
35230179	886	35	Ontario	3523	3523008	Guelph	1	550	5500001.02	6821
35230180	532	35	Ontario	3523	3523008	Guelph	1	550	5500001.02	6821
35230181	565	35	Ontario	3523	3523008	Guelph	1	550	5500001.05	4289
35230182	501	35	Ontario	3523	3523008	Guelph	1	550	5500001.05	4289
35230183	481	35	Ontario	3523	3523008	Guelph	1	550	5500001.05	4289
35230184	429	35	Ontario	3523	3523008	Guelph	1	550	5500001.05	4289
35230185	594	35	Ontario	3523	3523008	Guelph	1	550	5500001.05	4289
35230186	224	35	Ontario	3523	3523008	Guelph	1	550	5500001.05	4289
35230187	534	35	Ontario	3523	3523008	Guelph	1	550	5500001.05	4289
35230188	459	35	Ontario	3523	3523008	Guelph	1	550	5500001.07	2841
35230189	600	35	Ontario	3523	3523008	Guelph	1	550	5500001.07	2841
35230190	519	35	Ontario	3523	3523008	Guelph	1	550	5500001.07	2841
35230191	779	35	Ontario	3523	3523008	Guelph	1	550	5500001.07	2841
35230194	961	35	Ontario	3523	3523008	Guelph	1	550	5500001.05	4289
35230202	617	35	Ontario	3523	3523008	Guelph	1	550	5500001.02	6821
35230203	949	35	Ontario	3523	3523008	Guelph	1	550	5500001.02	6821
35230215	606	35	Ontario	3523	3523008	Guelph	1	550	5500015.00	3923
35230216	533	35	Ontario	3523	3523008	Guelph	1	550	5500009.04	6074
35230217	378	35	Ontario	3523	3523008	Guelph	1	550	5500009.04	6074
35230218	523	35	Ontario	3523	3523008	Guelph	1	550	5500009.04	6074
35230219	627	35	Ontario	3523	3523008	Guelph	1	550	5500011.00	6022
35230220	546	35	Ontario	3523	3523008	Guelph	1	550	5500011.00	6022
35230221	808	35	Ontario	3523	3523008	Guelph	1	550	5500011.00	6022
35230227	2885	35	Ontario	3523	3523008	Guelph	1	550	5500004.01	3353
35230269	955	35	Ontario	3523	3523008	Guelph	1	550	5500008.00	3259
35230270	1399	35	Ontario	3523	3523008	Guelph	1	550	5500010.02	2465
35230271	1743	35	Ontario	3523	3523008	Guelph	1	550	5500009.04	6074
35230272	1332	35	Ontario	3523	3523008	Guelph	1	550	5500002.00	4355
35230275	1223	35	Ontario	3523	3523008	Guelph	1	550	5500001.06	8396
35230276	709	35	Ontario	3523	3523008	Guelph	1	550	5500001.06	8396
35230277	488	35	Ontario	3523	3523008	Guelph	1	550	5500001.06	8396
35230278	830	35	Ontario	3523	3523008	Guelph	1	550	5500001.03	3814
35230279	215	35	Ontario	3523	3523008	Guelph	1	550	5500001.07	2841
35230280	269	35	Ontario	3523	3523008	Guelph	1	550	5500001.07	2841
35230281	465	35	Ontario	3523	3523050	Wellington North	5	997	9935.00	2235694
35230282	410	35	Ontario	3523	3523050	Wellington North	5	997	9935.00	2235694
35230283	492	35	Ontario	3523	3523050	Wellington North	5	997	9935.00	2235694
35230284	624	35	Ontario	3523	3523050	Wellington North	5	997	9935.00	2235694
35230285	428	35	Ontario	3523	3523050	Wellington North	5	997	9935.00	2235694
35230286	535	35	Ontario	3523	3523050	Wellington North	5	997	9935.00	2235694
35230287	608	35	Ontario	3523	3523050	Wellington North	5	997	9935.00	2235694
35230288	535	35	Ontario	3523	3523050	Wellington North	5	997	9935.00	2235694
35230289	367	35	Ontario	3523	3523033	Mapleton	4	996	9935.00	2235694
35230290	761	35	Ontario	3523	3523033	Mapleton	4	996	9935.00	2235694
35230291	638	35	Ontario	3523	3523033	Mapleton	4	996	9935.00	2235694
35230292	427	35	Ontario	3523	3523025	Centre Wellington	3	531	9935.00	2235694
35230293	1171	35	Ontario	3523	3523025	Centre Wellington	3	531	9935.00	2235694
35230294	1065	35	Ontario	3523	3523025	Centre Wellington	3	531	9935.00	2235694
35230295	931	35	Ontario	3523	3523025	Centre Wellington	3	531	9935.00	2235694
35230296	518	35	Ontario	3523	3523025	Centre Wellington	3	531	9935.00	2235694
35230297	595	35	Ontario	3523	3523025	Centre Wellington	3	531	9935.00	2235694
35230298	528	35	Ontario	3523	3523025	Centre Wellington	3	531	9935.00	2235694
35230299	721	35	Ontario	3523	3523025	Centre Wellington	3	531	9935.00	2235694
35230300	729	35	Ontario	3523	3523025	Centre Wellington	3	531	9935.00	2235694
35230301	489	35	Ontario	3523	3523025	Centre Wellington	3	531	9935.00	2235694
35230302	1212	35	Ontario	3523	3523025	Centre Wellington	3	531	9935.00	2235694
35230303	516	35	Ontario	3523	3523025	Centre Wellington	3	531	9935.00	2235694
35230304	612	35	Ontario	3523	3523025	Centre Wellington	3	531	9935.00	2235694
35230305	536	35	Ontario	3523	3523025	Centre Wellington	3	531	9935.00	2235694
35230306	1915	35	Ontario	3523	3523025	Centre Wellington	3	531	9935.00	2235694
35230307	1184	35	Ontario	3523	3523025	Centre Wellington	3	531	9935.00	2235694
35230308	674	35	Ontario	3523	3523025	Centre Wellington	3	531	9935.00	2235694
35230309	520	35	Ontario	3523	3523025	Centre Wellington	3	531	9935.00	2235694
35230310	495	35	Ontario	3523	3523025	Centre Wellington	3	531	9935.00	2235694
35230311	781	35	Ontario	3523	3523025	Centre Wellington	3	531	9935.00	2235694
35230312	586	35	Ontario	3523	3523025	Centre Wellington	3	531	9935.00	2235694
35230313	501	35	Ontario	3523	3523025	Centre Wellington	3	531	9935.00	2235694
35230314	911	35	Ontario	3523	3523025	Centre Wellington	3	531	9935.00	2235694
35230315	788	35	Ontario	3523	3523025	Centre Wellington	3	531	9935.00	2235694
35230316	656	35	Ontario	3523	3523025	Centre Wellington	3	531	9935.00	2235694
35230317	898	35	Ontario	3523	3523025	Centre Wellington	3	531	9935.00	2235694
35230318	499	35	Ontario	3523	3523025	Centre Wellington	3	531	9935.00	2235694
35230319	631	35	Ontario	3523	3523025	Centre Wellington	3	531	9935.00	2235694
35230320	1041	35	Ontario	3523	3523025	Centre Wellington	3	531	9935.00	2235694
35230321	595	35	Ontario	3523	3523025	Centre Wellington	3	531	9935.00	2235694
35230322	498	35	Ontario	3523	3523025	Centre Wellington	3	531	9935.00	2235694
35230323	528	35	Ontario	3523	3523025	Centre Wellington	3	531	9935.00	2235694
35230324	183	35	Ontario	3523	3523025	Centre Wellington	3	531	9935.00	2235694
35230325	633	35	Ontario	3523	3523025	Centre Wellington	3	531	9935.00	2235694
35230326	407	35	Ontario	3523	3523025	Centre Wellington	3	531	9935.00	2235694
35230327	487	35	Ontario	3523	3523025	Centre Wellington	3	531	9935.00	2235694
35230328	298	35	Ontario	3523	3523025	Centre Wellington	3	531	9935.00	2235694
35230329	451	35	Ontario	3523	3523050	Wellington North	5	997	9935.00	2235694
35230330	385	35	Ontario	3523	3523025	Centre Wellington	3	531	9935.00	2235694
35230331	471	35	Ontario	3523	3523025	Centre Wellington	3	531	9935.00	2235694
35230332	340	35	Ontario	3523	3523025	Centre Wellington	3	531	9935.00	2235694
35230333	717	35	Ontario	3523	3523009	Guelph/Eramosa	1	550	5500100.00	9031
35230334	520	35	Ontario	3523	3523017	Erin	4	996	9935.00	2235694
35230335	551	35	Ontario	3523	3523017	Erin	4	996	9935.00	2235694
35230336	558	35	Ontario	3523	3523017	Erin	4	996	9935.00	2235694
35230337	626	35	Ontario	3523	3523017	Erin	4	996	9935.00	2235694
35230338	545	35	Ontario	3523	3523017	Erin	4	996	9935.00	2235694
35230339	529	35	Ontario	3523	3523017	Erin	4	996	9935.00	2235694
35230340	597	35	Ontario	3523	3523017	Erin	4	996	9935.00	2235694
35230341	522	35	Ontario	3523	3523017	Erin	4	996	9935.00	2235694
35230342	501	35	Ontario	3523	3523017	Erin	4	996	9935.00	2235694
35230343	463	35	Ontario	3523	3523017	Erin	4	996	9935.00	2235694
35230344	469	35	Ontario	3523	3523017	Erin	4	996	9935.00	2235694
35230345	458	35	Ontario	3523	3523017	Erin	4	996	9935.00	2235694
35230346	624	35	Ontario	3523	3523017	Erin	4	996	9935.00	2235694
35230347	531	35	Ontario	3523	3523017	Erin	4	996	9935.00	2235694
35230348	700	35	Ontario	3523	3523017	Erin	4	996	9935.00	2235694
35230349	722	35	Ontario	3523	3523017	Erin	4	996	9935.00	2235694
35230350	576	35	Ontario	3523	3523017	Erin	4	996	9935.00	2235694
35230351	712	35	Ontario	3523	3523017	Erin	4	996	9935.00	2235694
35230352	489	35	Ontario	3523	3523017	Erin	4	996	9935.00	2235694
35230353	574	35	Ontario	3523	3523017	Erin	4	996	9935.00	2235694
35230354	714	35	Ontario	3523	3523017	Erin	4	996	9935.00	2235694
35230355	460	35	Ontario	3523	3523009	Guelph/Eramosa	1	550	5500100.00	9031
35230356	705	35	Ontario	3523	3523009	Guelph/Eramosa	1	550	5500100.00	9031
35230357	420	35	Ontario	3523	3523009	Guelph/Eramosa	1	550	5500100.00	9031
35230358	960	35	Ontario	3523	3523009	Guelph/Eramosa	1	550	5500100.00	9031
35230359	375	35	Ontario	3523	3523009	Guelph/Eramosa	1	550	5500100.00	9031
35230360	653	35	Ontario	3523	3523009	Guelph/Eramosa	1	550	5500100.00	9031
35230361	967	35	Ontario	3523	3523009	Guelph/Eramosa	1	550	5500100.00	9031
35230362	2414	35	Ontario	3523	3523009	Guelph/Eramosa	1	550	5500100.00	9031
35230363	404	35	Ontario	3523	3523009	Guelph/Eramosa	1	550	5500100.00	9031
35230364	438	35	Ontario	3523	3523009	Guelph/Eramosa	1	550	5500100.00	9031
35230365	586	35	Ontario	3523	3523009	Guelph/Eramosa	1	550	5500014.00	4873
35230366	3643	35	Ontario	3523	3523008	Guelph	1	550	5500004.02	8673
35230367	445	35	Ontario	3523	3523008	Guelph	1	550	5500004.03	7140
35230368	1019	35	Ontario	3523	3523008	Guelph	1	550	5500004.03	7140
35230369	743	35	Ontario	3523	3523008	Guelph	1	550	5500004.03	7140
35230370	470	35	Ontario	3523	3523008	Guelph	1	550	5500004.02	8673
35230371	523	35	Ontario	3523	3523008	Guelph	1	550	5500004.02	8673
35230372	731	35	Ontario	3523	3523008	Guelph	1	550	5500004.02	8673
35230373	406	35	Ontario	3523	3523008	Guelph	1	550	5500004.02	8673
35230374	812	35	Ontario	3523	3523008	Guelph	1	550	5500004.02	8673
35230375	648	35	Ontario	3523	3523008	Guelph	1	550	5500004.02	8673
35230376	689	35	Ontario	3523	3523008	Guelph	1	550	5500004.02	8673
35230377	1949	35	Ontario	3523	3523008	Guelph	1	550	5500004.03	7140
35230378	96	35	Ontario	3523	3523008	Guelph	1	550	5500004.03	7140
35230379	2888	35	Ontario	3523	3523008	Guelph	1	550	5500004.03	7140
35230380	0	35	Ontario	3523	3523008	Guelph	1	550	5500004.03	7140
35230381	612	35	Ontario	3523	3523001	Puslinch	1	550	5500101.00	7944
35230382	4641	35	Ontario	3523	3523008	Guelph	1	550	5500001.08	6465
35230383	707	35	Ontario	3523	3523008	Guelph	1	550	5500001.08	6465
35230384	364	35	Ontario	3523	3523008	Guelph	1	550	5500001.08	6465
35230385	440	35	Ontario	3523	3523008	Guelph	1	550	5500001.08	6465
35230386	313	35	Ontario	3523	3523008	Guelph	1	550	5500001.08	6465
35230387	1277	35	Ontario	3523	3523008	Guelph	1	550	5500001.09	13765
35230388	539	35	Ontario	3523	3523008	Guelph	1	550	5500001.09	13765
35230389	598	35	Ontario	3523	3523008	Guelph	1	550	5500001.09	13765
35230390	560	35	Ontario	3523	3523008	Guelph	1	550	5500001.09	13765
35230391	463	35	Ontario	3523	3523008	Guelph	1	550	5500001.09	13765
35230392	867	35	Ontario	3523	3523008	Guelph	1	550	5500001.09	13765
35230393	4894	35	Ontario	3523	3523008	Guelph	1	550	5500001.09	13765
35230394	2104	35	Ontario	3523	3523008	Guelph	1	550	5500001.09	13765
35230395	661	35	Ontario	3523	3523001	Puslinch	1	550	5500101.00	7944
35230396	2463	35	Ontario	3523	3523008	Guelph	1	550	5500001.09	13765
35230397	688	35	Ontario	3523	3523001	Puslinch	1	550	5500101.00	7944
35230398	857	35	Ontario	3523	3523001	Puslinch	1	550	5500101.00	7944
35230399	481	35	Ontario	3523	3523001	Puslinch	1	550	5500101.00	7944
35230400	564	35	Ontario	3523	3523001	Puslinch	1	550	5500101.00	7944
35230401	556	35	Ontario	3523	3523001	Puslinch	1	550	5500101.00	7944
35230402	1117	35	Ontario	3523	3523001	Puslinch	1	550	5500101.00	7944
35230403	658	35	Ontario	3523	3523001	Puslinch	1	550	5500101.00	7944
35230404	610	35	Ontario	3523	3523001	Puslinch	1	550	5500101.00	7944
35230405	502	35	Ontario	3523	3523001	Puslinch	1	550	5500101.00	7944
35230406	638	35	Ontario	3523	3523001	Puslinch	1	550	5500101.00	7944
35230407	412	35	Ontario	3523	3523009	Guelph/Eramosa	1	550	5500014.00	4873
35230408	233	35	Ontario	3523	3523008	Guelph	1	550	5500009.05	5601
35230409	499	35	Ontario	3523	3523008	Guelph	1	550	5500009.05	5601
35230410	329	35	Ontario	3523	3523008	Guelph	1	550	5500009.05	5601
35230411	472	35	Ontario	3523	3523008	Guelph	1	550	5500009.05	5601
35230412	377	35	Ontario	3523	3523008	Guelph	1	550	5500009.05	5601
35230413	445	35	Ontario	3523	3523008	Guelph	1	550	5500009.05	5601
35230414	1302	35	Ontario	3523	3523008	Guelph	1	550	5500009.05	5601
35230415	423	35	Ontario	3523	3523008	Guelph	1	550	5500009.05	5601
35230416	397	35	Ontario	3523	3523008	Guelph	1	550	5500009.05	5601
35230417	460	35	Ontario	3523	3523009	Guelph/Eramosa	1	550	5500014.00	4873
35230418	482	35	Ontario	3523	3523009	Guelph/Eramosa	1	550	5500014.00	4873
35230419	446	35	Ontario	3523	3523009	Guelph/Eramosa	1	550	5500014.00	4873
35230420	536	35	Ontario	3523	3523009	Guelph/Eramosa	1	550	5500014.00	4873
35230421	535	35	Ontario	3523	3523009	Guelph/Eramosa	1	550	5500014.00	4873
35230422	518	35	Ontario	3523	3523009	Guelph/Eramosa	1	550	5500100.00	9031
35230423	468	35	Ontario	3523	3523025	Centre Wellington	3	531	9935.00	2235694
35230424	515	35	Ontario	3523	3523009	Guelph/Eramosa	1	550	5500014.00	4873
35230425	421	35	Ontario	3523	3523009	Guelph/Eramosa	1	550	5500014.00	4873
35230426	480	35	Ontario	3523	3523009	Guelph/Eramosa	1	550	5500014.00	4873
35230427	375	35	Ontario	3523	3523025	Centre Wellington	3	531	9935.00	2235694
35230428	393	35	Ontario	3523	3523025	Centre Wellington	3	531	9935.00	2235694
35230429	365	35	Ontario	3523	3523025	Centre Wellington	3	531	9935.00	2235694
35230430	453	35	Ontario	3523	3523025	Centre Wellington	3	531	9935.00	2235694
35230431	412	35	Ontario	3523	3523025	Centre Wellington	3	531	9935.00	2235694
35230432	518	35	Ontario	3523	3523025	Centre Wellington	3	531	9935.00	2235694
35230433	1154	35	Ontario	3523	3523025	Centre Wellington	3	531	9935.00	2235694
35230434	461	35	Ontario	3523	3523008	Guelph	1	550	5500009.05	5601
35230435	663	35	Ontario	3523	3523008	Guelph	1	550	5500009.05	5601
35230436	476	35	Ontario	3523	3523008	Guelph	1	550	5500004.02	8673
35230437	275	35	Ontario	3523	3523008	Guelph	1	550	5500004.02	8673
35230438	530	35	Ontario	3523	3523033	Mapleton	4	996	9935.00	2235694
35230439	514	35	Ontario	3523	3523033	Mapleton	4	996	9935.00	2235694
35230440	513	35	Ontario	3523	3523033	Mapleton	4	996	9935.00	2235694
35230441	514	35	Ontario	3523	3523033	Mapleton	4	996	9935.00	2235694
35230442	735	35	Ontario	3523	3523033	Mapleton	4	996	9935.00	2235694
35230443	436	35	Ontario	3523	3523033	Mapleton	4	996	9935.00	2235694
35230444	668	35	Ontario	3523	3523033	Mapleton	4	996	9935.00	2235694
35230445	471	35	Ontario	3523	3523033	Mapleton	4	996	9935.00	2235694
35230446	559	35	Ontario	3523	3523033	Mapleton	4	996	9935.00	2235694
35230447	620	35	Ontario	3523	3523033	Mapleton	4	996	9935.00	2235694
35230448	409	35	Ontario	3523	3523033	Mapleton	4	996	9935.00	2235694
35230449	1192	35	Ontario	3523	3523033	Mapleton	4	996	9935.00	2235694
35230450	996	35	Ontario	3523	3523033	Mapleton	4	996	9935.00	2235694
35230451	385	35	Ontario	3523	3523033	Mapleton	4	996	9935.00	2235694
35230452	531	35	Ontario	3523	3523033	Mapleton	4	996	9935.00	2235694
35230453	554	35	Ontario	3523	3523050	Wellington North	5	997	9935.00	2235694
35230454	573	35	Ontario	3523	3523050	Wellington North	5	997	9935.00	2235694
35230455	417	35	Ontario	3523	3523050	Wellington North	5	997	9935.00	2235694
35230456	449	35	Ontario	3523	3523050	Wellington North	5	997	9935.00	2235694
35230457	449	35	Ontario	3523	3523050	Wellington North	5	997	9935.00	2235694
35230458	941	35	Ontario	3523	3523050	Wellington North	5	997	9935.00	2235694
35230459	630	35	Ontario	3523	3523050	Wellington North	5	997	9935.00	2235694
35230460	552	35	Ontario	3523	3523050	Wellington North	5	997	9935.00	2235694
35230461	796	35	Ontario	3523	3523050	Wellington North	5	997	9935.00	2235694
35230462	505	35	Ontario	3523	3523050	Wellington North	5	997	9935.00	2235694
35230463	748	35	Ontario	3523	3523050	Wellington North	5	997	9935.00	2235694
35230464	522	35	Ontario	3523	3523050	Wellington North	5	997	9935.00	2235694
35230465	747	35	Ontario	3523	3523050	Wellington North	5	997	9935.00	2235694
35230466	775	35	Ontario	3523	3523043	Minto	5	997	9935.00	2235694
35230467	450	35	Ontario	3523	3523043	Minto	5	997	9935.00	2235694
35230468	480	35	Ontario	3523	3523043	Minto	5	997	9935.00	2235694
35230469	549	35	Ontario	3523	3523043	Minto	5	997	9935.00	2235694
35230470	499	35	Ontario	3523	3523043	Minto	5	997	9935.00	2235694
35230471	561	35	Ontario	3523	3523043	Minto	5	997	9935.00	2235694
35230472	669	35	Ontario	3523	3523043	Minto	5	997	9935.00	2235694
35230473	436	35	Ontario	3523	3523043	Minto	5	997	9935.00	2235694
35230474	521	35	Ontario	3523	3523043	Minto	5	997	9935.00	2235694
35230475	458	35	Ontario	3523	3523043	Minto	5	997	9935.00	2235694
35230476	539	35	Ontario	3523	3523043	Minto	5	997	9935.00	2235694
35230477	799	35	Ontario	3523	3523043	Minto	5	997	9935.00	2235694
35230478	656	35	Ontario	3523	3523043	Minto	5	997	9935.00	2235694
35230479	673	35	Ontario	3523	3523043	Minto	5	997	9935.00	2235694
35230480	507	35	Ontario	3523	3523043	Minto	5	997	9935.00	2235694
35230481	522	35	Ontario	3523	3523043	Minto	5	997	9935.00	2235694
35230482	2612	35	Ontario	3523	3523008	Guelph	1	550	5500009.03	5210
35230483	564	35	Ontario	3523	3523008	Guelph	1	550	5500009.03	5210
35230484	417	35	Ontario	3523	3523008	Guelph	1	550	5500009.03	5210
35230485	469	35	Ontario	3523	3523008	Guelph	1	550	5500009.06	4681
35230486	514	35	Ontario	3523	3523008	Guelph	1	550	5500009.06	4681
35230487	560	35	Ontario	3523	3523008	Guelph	1	550	5500009.06	4681
35230488	603	35	Ontario	3523	3523008	Guelph	1	550	5500009.06	4681
35230489	2087	35	Ontario	3523	3523008	Guelph	1	550	5500013.02	7320
35230490	804	35	Ontario	3523	3523008	Guelph	1	550	5500013.02	7320
35230491	600	35	Ontario	3523	3523008	Guelph	1	550	5500009.06	4681
35230492	1011	35	Ontario	3523	3523008	Guelph	1	550	5500009.06	4681
35230493	267	35	Ontario	3523	3523008	Guelph	1	550	5500009.06	4681
35230494	657	35	Ontario	3523	3523008	Guelph	1	550	5500009.06	4681
35230495	482	35	Ontario	3523	3523008	Guelph	1	550	5500001.02	6821
35230496	1053	35	Ontario	3523	3523008	Guelph	1	550	5500001.02	6821
35230497	453	35	Ontario	3523	3523008	Guelph	1	550	5500001.02	6821
35230498	453	35	Ontario	3523	3523008	Guelph	1	550	5500001.06	8396
35230499	1055	35	Ontario	3523	3523008	Guelph	1	550	5500001.06	8396
35230500	1280	35	Ontario	3523	3523008	Guelph	1	550	5500001.06	8396
35230501	549	35	Ontario	3523	3523008	Guelph	1	550	5500001.06	8396
35230502	498	35	Ontario	3523	3523008	Guelph	1	550	5500001.06	8396
35230503	860	35	Ontario	3523	3523008	Guelph	1	550	5500001.06	8396
35230504	512	35	Ontario	3523	3523008	Guelph	1	550	5500001.06	8396
35230505	769	35	Ontario	3523	3523008	Guelph	1	550	5500001.06	8396
35240003	466	35	Ontario	3524	3524015	Halton Hills	1	535	5350636.00	3185
35240004	496	35	Ontario	3524	3524015	Halton Hills	1	535	5350636.00	3185
35240005	524	35	Ontario	3524	3524015	Halton Hills	1	535	5350636.00	3185
35240006	436	35	Ontario	3524	3524015	Halton Hills	1	535	5350636.00	3185
35240007	349	35	Ontario	3524	3524015	Halton Hills	1	535	5350636.00	3185
35240010	914	35	Ontario	3524	3524015	Halton Hills	1	535	5350636.00	3185
35240012	491	35	Ontario	3524	3524015	Halton Hills	1	535	5350635.00	6022
35240013	442	35	Ontario	3524	3524015	Halton Hills	1	535	5350635.00	6022
35240014	442	35	Ontario	3524	3524015	Halton Hills	1	535	5350635.00	6022
35240015	757	35	Ontario	3524	3524015	Halton Hills	1	535	5350635.00	6022
35240016	403	35	Ontario	3524	3524015	Halton Hills	1	535	5350635.00	6022
35240026	385	35	Ontario	3524	3524015	Halton Hills	1	535	5350632.00	4412
35240027	299	35	Ontario	3524	3524015	Halton Hills	1	535	5350632.00	4412
35240028	772	35	Ontario	3524	3524015	Halton Hills	1	535	5350632.00	4412
35240029	471	35	Ontario	3524	3524015	Halton Hills	1	535	5350632.00	4412
35240030	770	35	Ontario	3524	3524015	Halton Hills	1	535	5350632.00	4412
35240031	896	35	Ontario	3524	3524015	Halton Hills	1	535	5350633.00	3736
35240032	635	35	Ontario	3524	3524015	Halton Hills	1	535	5350633.00	3736
35240033	642	35	Ontario	3524	3524015	Halton Hills	1	535	5350633.00	3736
35240034	448	35	Ontario	3524	3524015	Halton Hills	1	535	5350633.00	3736
35240035	1115	35	Ontario	3524	3524015	Halton Hills	1	535	5350633.00	3736
35240036	385	35	Ontario	3524	3524015	Halton Hills	1	535	5350635.00	6022
35240037	522	35	Ontario	3524	3524015	Halton Hills	1	535	5350635.00	6022
35240050	557	35	Ontario	3524	3524009	Milton	1	535	5350623.00	3572
35240051	406	35	Ontario	3524	3524009	Milton	1	535	5350623.00	3572
35240052	1340	35	Ontario	3524	3524009	Milton	1	535	5350624.00	5288
35240053	517	35	Ontario	3524	3524009	Milton	1	535	5350624.00	5288
35240054	564	35	Ontario	3524	3524009	Milton	1	535	5350624.00	5288
35240055	356	35	Ontario	3524	3524009	Milton	1	535	5350624.00	5288
35240056	902	35	Ontario	3524	3524009	Milton	1	535	5350624.00	5288
35240057	429	35	Ontario	3524	3524009	Milton	1	535	5350624.00	5288
35240058	432	35	Ontario	3524	3524009	Milton	1	535	5350624.00	5288
35240059	348	35	Ontario	3524	3524009	Milton	1	535	5350624.00	5288
35240060	793	35	Ontario	3524	3524009	Milton	1	535	5350621.00	6057
35240061	400	35	Ontario	3524	3524009	Milton	1	535	5350624.00	5288
35240063	148	35	Ontario	3524	3524009	Milton	1	535	5350623.00	3572
35240064	1055	35	Ontario	3524	3524009	Milton	1	535	5350623.00	3572
35240065	459	35	Ontario	3524	3524009	Milton	1	535	5350623.00	3572
35240066	425	35	Ontario	3524	3524009	Milton	1	535	5350623.00	3572
35240067	380	35	Ontario	3524	3524009	Milton	1	535	5350622.00	6203
35240068	490	35	Ontario	3524	3524009	Milton	1	535	5350622.00	6203
35240069	409	35	Ontario	3524	3524009	Milton	1	535	5350622.00	6203
35240070	364	35	Ontario	3524	3524009	Milton	1	535	5350622.00	6203
35240071	320	35	Ontario	3524	3524009	Milton	1	535	5350622.00	6203
35240073	760	35	Ontario	3524	3524009	Milton	1	535	5350622.00	6203
35240074	691	35	Ontario	3524	3524009	Milton	1	535	5350622.00	6203
35240075	630	35	Ontario	3524	3524009	Milton	1	535	5350622.00	6203
35240076	486	35	Ontario	3524	3524009	Milton	1	535	5350622.00	6203
35240077	798	35	Ontario	3524	3524009	Milton	1	535	5350622.00	6203
35240078	381	35	Ontario	3524	3524009	Milton	1	535	5350622.00	6203
35240079	494	35	Ontario	3524	3524009	Milton	1	535	5350622.00	6203
35240081	376	35	Ontario	3524	3524009	Milton	1	535	5350621.00	6057
35240082	275	35	Ontario	3524	3524009	Milton	1	535	5350621.00	6057
35240083	415	35	Ontario	3524	3524009	Milton	1	535	5350621.00	6057
35240084	448	35	Ontario	3524	3524009	Milton	1	535	5350621.00	6057
35240085	230	35	Ontario	3524	3524009	Milton	1	535	5350621.00	6057
35240086	682	35	Ontario	3524	3524009	Milton	1	535	5350621.00	6057
35240087	336	35	Ontario	3524	3524009	Milton	1	535	5350621.00	6057
35240098	911	35	Ontario	3524	3524001	Oakville	1	535	5350612.12	6550
35240099	489	35	Ontario	3524	3524001	Oakville	1	535	5350612.11	5655
35240100	515	35	Ontario	3524	3524001	Oakville	1	535	5350612.11	5655
35240101	379	35	Ontario	3524	3524001	Oakville	1	535	5350612.11	5655
35240102	466	35	Ontario	3524	3524001	Oakville	1	535	5350612.11	5655
35240104	387	35	Ontario	3524	3524001	Oakville	1	535	5350612.11	5655
35240105	240	35	Ontario	3524	3524001	Oakville	1	535	5350612.12	6550
35240106	872	35	Ontario	3524	3524001	Oakville	1	535	5350612.12	6550
35240107	384	35	Ontario	3524	3524001	Oakville	1	535	5350612.12	6550
35240108	498	35	Ontario	3524	3524001	Oakville	1	535	5350612.12	6550
35240109	315	35	Ontario	3524	3524001	Oakville	1	535	5350612.12	6550
35240110	349	35	Ontario	3524	3524001	Oakville	1	535	5350612.12	6550
35240111	751	35	Ontario	3524	3524001	Oakville	1	535	5350613.01	4269
35240112	437	35	Ontario	3524	3524001	Oakville	1	535	5350613.01	4269
35240113	375	35	Ontario	3524	3524001	Oakville	1	535	5350613.01	4269
35240114	1200	35	Ontario	3524	3524001	Oakville	1	535	5350613.01	4269
35240115	425	35	Ontario	3524	3524001	Oakville	1	535	5350612.12	6550
35240116	312	35	Ontario	3524	3524001	Oakville	1	535	5350613.01	4269
35240117	493	35	Ontario	3524	3524001	Oakville	1	535	5350613.01	4269
35240118	701	35	Ontario	3524	3524001	Oakville	1	535	5350613.01	4269
35240120	608	35	Ontario	3524	3524001	Oakville	1	535	5350613.03	4207
35240123	857	35	Ontario	3524	3524001	Oakville	1	535	5350613.03	4207
35240124	443	35	Ontario	3524	3524001	Oakville	1	535	5350613.03	4207
35240125	352	35	Ontario	3524	3524001	Oakville	1	535	5350613.03	4207
35240126	482	35	Ontario	3524	3524001	Oakville	1	535	5350614.01	3141
35240127	484	35	Ontario	3524	3524001	Oakville	1	535	5350614.01	3141
35240128	720	35	Ontario	3524	3524001	Oakville	1	535	5350614.02	3929
35240129	478	35	Ontario	3524	3524001	Oakville	1	535	5350614.02	3929
35240130	491	35	Ontario	3524	3524001	Oakville	1	535	5350614.01	3141
35240131	474	35	Ontario	3524	3524001	Oakville	1	535	5350614.02	3929
35240132	514	35	Ontario	3524	3524001	Oakville	1	535	5350614.02	3929
35240134	503	35	Ontario	3524	3524001	Oakville	1	535	5350600.02	6756
35240135	636	35	Ontario	3524	3524001	Oakville	1	535	5350601.00	4159
35240136	453	35	Ontario	3524	3524001	Oakville	1	535	5350601.00	4159
35240137	508	35	Ontario	3524	3524001	Oakville	1	535	5350601.00	4159
35240138	442	35	Ontario	3524	3524001	Oakville	1	535	5350601.00	4159
35240139	437	35	Ontario	3524	3524001	Oakville	1	535	5350601.00	4159
35240140	578	35	Ontario	3524	3524001	Oakville	1	535	5350601.00	4159
35240141	415	35	Ontario	3524	3524001	Oakville	1	535	5350601.00	4159
35240142	429	35	Ontario	3524	3524001	Oakville	1	535	5350600.01	6273
35240143	571	35	Ontario	3524	3524001	Oakville	1	535	5350600.01	6273
35240144	568	35	Ontario	3524	3524001	Oakville	1	535	5350600.01	6273
35240145	520	35	Ontario	3524	3524001	Oakville	1	535	5350600.01	6273
35240146	450	35	Ontario	3524	3524001	Oakville	1	535	5350600.01	6273
35240147	718	35	Ontario	3524	3524001	Oakville	1	535	5350600.01	6273
35240148	566	35	Ontario	3524	3524001	Oakville	1	535	5350600.01	6273
35240150	460	35	Ontario	3524	3524001	Oakville	1	535	5350600.02	6756
35240152	525	35	Ontario	3524	3524001	Oakville	1	535	5350600.02	6756
35240153	363	35	Ontario	3524	3524001	Oakville	1	535	5350600.02	6756
35240154	468	35	Ontario	3524	3524001	Oakville	1	535	5350600.02	6756
35240155	444	35	Ontario	3524	3524001	Oakville	1	535	5350600.02	6756
35240156	568	35	Ontario	3524	3524001	Oakville	1	535	5350600.02	6756
35240157	434	35	Ontario	3524	3524001	Oakville	1	535	5350600.02	6756
35240158	419	35	Ontario	3524	3524001	Oakville	1	535	5350600.02	6756
35240159	368	35	Ontario	3524	3524001	Oakville	1	535	5350600.02	6756
35240160	588	35	Ontario	3524	3524001	Oakville	1	535	5350600.02	6756
35240161	596	35	Ontario	3524	3524001	Oakville	1	535	5350600.02	6756
35240162	455	35	Ontario	3524	3524001	Oakville	1	535	5350600.02	6756
35240165	963	35	Ontario	3524	3524001	Oakville	1	535	5350612.28	3918
35240166	377	35	Ontario	3524	3524001	Oakville	1	535	5350612.25	5324
35240167	441	35	Ontario	3524	3524001	Oakville	1	535	5350612.25	5324
35240168	718	35	Ontario	3524	3524001	Oakville	1	535	5350614.02	3929
35240169	756	35	Ontario	3524	3524001	Oakville	1	535	5350614.01	3141
35240170	437	35	Ontario	3524	3524001	Oakville	1	535	5350612.25	5324
35240171	432	35	Ontario	3524	3524001	Oakville	1	535	5350612.25	5324
35240172	424	35	Ontario	3524	3524001	Oakville	1	535	5350612.25	5324
35240173	444	35	Ontario	3524	3524001	Oakville	1	535	5350612.08	5410
35240174	227	35	Ontario	3524	3524001	Oakville	1	535	5350612.08	5410
35240175	597	35	Ontario	3524	3524001	Oakville	1	535	5350612.08	5410
35240176	409	35	Ontario	3524	3524001	Oakville	1	535	5350612.08	5410
35240177	465	35	Ontario	3524	3524001	Oakville	1	535	5350612.08	5410
35240179	474	35	Ontario	3524	3524001	Oakville	1	535	5350612.27	5327
35240180	254	35	Ontario	3524	3524001	Oakville	1	535	5350612.27	5327
35240181	615	35	Ontario	3524	3524001	Oakville	1	535	5350612.27	5327
35240182	361	35	Ontario	3524	3524001	Oakville	1	535	5350612.27	5327
35240184	976	35	Ontario	3524	3524001	Oakville	1	535	5350612.27	5327
35240188	478	35	Ontario	3524	3524001	Oakville	1	535	5350612.25	5324
35240189	1023	35	Ontario	3524	3524001	Oakville	1	535	5350613.03	4207
35240192	525	35	Ontario	3524	3524001	Oakville	1	535	5350613.04	4856
35240193	1074	35	Ontario	3524	3524001	Oakville	1	535	5350613.04	4856
35240194	770	35	Ontario	3524	3524001	Oakville	1	535	5350613.04	4856
35240195	631	35	Ontario	3524	3524001	Oakville	1	535	5350613.04	4856
35240196	420	35	Ontario	3524	3524001	Oakville	1	535	5350614.01	3141
35240197	508	35	Ontario	3524	3524001	Oakville	1	535	5350614.01	3141
35240198	452	35	Ontario	3524	3524001	Oakville	1	535	5350600.01	6273
35240199	519	35	Ontario	3524	3524001	Oakville	1	535	5350600.01	6273
35240200	458	35	Ontario	3524	3524001	Oakville	1	535	5350600.01	6273
35240201	439	35	Ontario	3524	3524001	Oakville	1	535	5350600.01	6273
35240202	583	35	Ontario	3524	3524001	Oakville	1	535	5350600.01	6273
35240203	492	35	Ontario	3524	3524001	Oakville	1	535	5350602.00	4851
35240204	412	35	Ontario	3524	3524001	Oakville	1	535	5350602.00	4851
35240205	418	35	Ontario	3524	3524001	Oakville	1	535	5350602.00	4851
35240206	499	35	Ontario	3524	3524001	Oakville	1	535	5350602.00	4851
35240207	569	35	Ontario	3524	3524001	Oakville	1	535	5350602.00	4851
35240208	566	35	Ontario	3524	3524001	Oakville	1	535	5350602.00	4851
35240209	611	35	Ontario	3524	3524001	Oakville	1	535	5350602.00	4851
35240210	800	35	Ontario	3524	3524001	Oakville	1	535	5350602.00	4851
35240211	484	35	Ontario	3524	3524001	Oakville	1	535	5350602.00	4851
35240212	690	35	Ontario	3524	3524001	Oakville	1	535	5350601.00	4159
35240213	792	35	Ontario	3524	3524001	Oakville	1	535	5350604.00	2382
35240214	646	35	Ontario	3524	3524001	Oakville	1	535	5350604.00	2382
35240215	423	35	Ontario	3524	3524001	Oakville	1	535	5350604.00	2382
35240216	521	35	Ontario	3524	3524001	Oakville	1	535	5350604.00	2382
35240217	736	35	Ontario	3524	3524001	Oakville	1	535	5350603.00	5790
35240218	441	35	Ontario	3524	3524001	Oakville	1	535	5350603.00	5790
35240219	600	35	Ontario	3524	3524001	Oakville	1	535	5350603.00	5790
35240220	1068	35	Ontario	3524	3524001	Oakville	1	535	5350603.00	5790
35240221	1254	35	Ontario	3524	3524001	Oakville	1	535	5350603.00	5790
35240222	397	35	Ontario	3524	3524001	Oakville	1	535	5350606.00	5384
35240223	398	35	Ontario	3524	3524001	Oakville	1	535	5350606.00	5384
35240224	587	35	Ontario	3524	3524001	Oakville	1	535	5350603.00	5790
35240225	425	35	Ontario	3524	3524001	Oakville	1	535	5350606.00	5384
35240226	497	35	Ontario	3524	3524001	Oakville	1	535	5350606.00	5384
35240227	593	35	Ontario	3524	3524001	Oakville	1	535	5350606.00	5384
35240228	472	35	Ontario	3524	3524001	Oakville	1	535	5350606.00	5384
35240229	579	35	Ontario	3524	3524001	Oakville	1	535	5350606.00	5384
35240230	417	35	Ontario	3524	3524001	Oakville	1	535	5350606.00	5384
35240231	501	35	Ontario	3524	3524001	Oakville	1	535	5350606.00	5384
35240232	483	35	Ontario	3524	3524001	Oakville	1	535	5350606.00	5384
35240233	622	35	Ontario	3524	3524001	Oakville	1	535	5350606.00	5384
35240234	728	35	Ontario	3524	3524001	Oakville	1	535	5350607.00	3068
35240235	529	35	Ontario	3524	3524001	Oakville	1	535	5350607.00	3068
35240236	444	35	Ontario	3524	3524001	Oakville	1	535	5350607.00	3068
35240237	510	35	Ontario	3524	3524001	Oakville	1	535	5350607.00	3068
35240238	343	35	Ontario	3524	3524001	Oakville	1	535	5350607.00	3068
35240239	514	35	Ontario	3524	3524001	Oakville	1	535	5350607.00	3068
35240240	448	35	Ontario	3524	3524001	Oakville	1	535	5350608.00	2746
35240241	607	35	Ontario	3524	3524001	Oakville	1	535	5350608.00	2746
35240242	623	35	Ontario	3524	3524001	Oakville	1	535	5350608.00	2746
35240243	497	35	Ontario	3524	3524001	Oakville	1	535	5350608.00	2746
35240244	765	35	Ontario	3524	3524001	Oakville	1	535	5350611.00	5025
35240245	477	35	Ontario	3524	3524001	Oakville	1	535	5350611.00	5025
35240246	496	35	Ontario	3524	3524001	Oakville	1	535	5350611.00	5025
35240247	314	35	Ontario	3524	3524001	Oakville	1	535	5350611.00	5025
35240248	564	35	Ontario	3524	3524001	Oakville	1	535	5350611.00	5025
35240249	469	35	Ontario	3524	3524001	Oakville	1	535	5350611.00	5025
35240250	474	35	Ontario	3524	3524001	Oakville	1	535	5350610.03	4563
35240251	939	35	Ontario	3524	3524001	Oakville	1	535	5350610.03	4563
35240252	528	35	Ontario	3524	3524001	Oakville	1	535	5350610.03	4563
35240253	861	35	Ontario	3524	3524001	Oakville	1	535	5350610.03	4563
35240254	350	35	Ontario	3524	3524001	Oakville	1	535	5350610.03	4563
35240255	996	35	Ontario	3524	3524001	Oakville	1	535	5350610.04	3228
35240256	550	35	Ontario	3524	3524001	Oakville	1	535	5350610.04	3228
35240257	453	35	Ontario	3524	3524001	Oakville	1	535	5350610.04	3228
35240258	214	35	Ontario	3524	3524001	Oakville	1	535	5350610.04	3228
35240259	1411	35	Ontario	3524	3524001	Oakville	1	535	5350610.03	4563
35240263	373	35	Ontario	3524	3524001	Oakville	1	535	5350610.05	4592
35240265	377	35	Ontario	3524	3524001	Oakville	1	535	5350610.05	4592
35240266	531	35	Ontario	3524	3524001	Oakville	1	535	5350610.05	4592
35240267	51	35	Ontario	3524	3524001	Oakville	1	535	5350612.01	51
35240268	815	35	Ontario	3524	3524001	Oakville	1	535	5350611.00	5025
35240269	807	35	Ontario	3524	3524001	Oakville	1	535	5350611.00	5025
35240270	571	35	Ontario	3524	3524001	Oakville	1	535	5350608.00	2746
35240271	318	35	Ontario	3524	3524001	Oakville	1	535	5350611.00	5025
35240272	1430	35	Ontario	3524	3524001	Oakville	1	535	5350612.03	6108
35240273	251	35	Ontario	3524	3524001	Oakville	1	535	5350612.03	6108
35240274	498	35	Ontario	3524	3524001	Oakville	1	535	5350612.03	6108
35240275	572	35	Ontario	3524	3524001	Oakville	1	535	5350612.03	6108
35240276	486	35	Ontario	3524	3524001	Oakville	1	535	5350612.03	6108
35240277	642	35	Ontario	3524	3524001	Oakville	1	535	5350612.03	6108
35240278	265	35	Ontario	3524	3524001	Oakville	1	535	5350612.03	6108
35240279	475	35	Ontario	3524	3524001	Oakville	1	535	5350612.03	6108
35240280	581	35	Ontario	3524	3524001	Oakville	1	535	5350612.03	6108
35240281	562	35	Ontario	3524	3524001	Oakville	1	535	5350612.03	6108
35240282	346	35	Ontario	3524	3524001	Oakville	1	535	5350612.03	6108
35240284	1274	35	Ontario	3524	3524001	Oakville	1	535	5350612.14	4311
35240285	593	35	Ontario	3524	3524001	Oakville	1	535	5350612.14	4311
35240286	780	35	Ontario	3524	3524001	Oakville	1	535	5350612.13	3763
35240287	606	35	Ontario	3524	3524001	Oakville	1	535	5350612.13	3763
35240288	363	35	Ontario	3524	3524001	Oakville	1	535	5350612.13	3763
35240289	954	35	Ontario	3524	3524001	Oakville	1	535	5350612.13	3763
35240290	572	35	Ontario	3524	3524001	Oakville	1	535	5350612.13	3763
35240291	544	35	Ontario	3524	3524001	Oakville	1	535	5350612.05	5753
35240292	951	35	Ontario	3524	3524001	Oakville	1	535	5350612.05	5753
35240293	716	35	Ontario	3524	3524001	Oakville	1	535	5350612.05	5753
35240297	403	35	Ontario	3524	3524001	Oakville	1	535	5350612.05	5753
35240298	661	35	Ontario	3524	3524001	Oakville	1	535	5350612.05	5753
35240299	600	35	Ontario	3524	3524001	Oakville	1	535	5350612.05	5753
35240301	1084	35	Ontario	3524	3524001	Oakville	1	535	5350612.14	4311
35240302	629	35	Ontario	3524	3524001	Oakville	1	535	5350612.14	4311
35240303	407	35	Ontario	3524	3524001	Oakville	1	535	5350612.14	4311
35240304	488	35	Ontario	3524	3524001	Oakville	1	535	5350612.13	3763
35240305	324	35	Ontario	3524	3524001	Oakville	1	535	5350612.14	4311
35240307	1008	35	Ontario	3524	3524001	Oakville	1	535	5350612.05	5753
35240317	814	35	Ontario	3524	3524002	Burlington	1	537	5370223.07	4352
35240318	805	35	Ontario	3524	3524002	Burlington	1	537	5370223.07	4352
35240319	458	35	Ontario	3524	3524002	Burlington	1	537	5370223.07	4352
35240320	577	35	Ontario	3524	3524002	Burlington	1	537	5370223.07	4352
35240321	746	35	Ontario	3524	3524002	Burlington	1	537	5370223.07	4352
35240322	460	35	Ontario	3524	3524002	Burlington	1	537	5370223.07	4352
35240323	492	35	Ontario	3524	3524002	Burlington	1	537	5370223.07	4352
35240324	764	35	Ontario	3524	3524002	Burlington	1	537	5370223.02	4484
35240325	494	35	Ontario	3524	3524002	Burlington	1	537	5370223.02	4484
35240326	483	35	Ontario	3524	3524002	Burlington	1	537	5370223.01	2578
35240327	455	35	Ontario	3524	3524002	Burlington	1	537	5370223.01	2578
35240328	469	35	Ontario	3524	3524002	Burlington	1	537	5370223.01	2578
35240329	598	35	Ontario	3524	3524002	Burlington	1	537	5370223.01	2578
35240330	539	35	Ontario	3524	3524002	Burlington	1	537	5370210.00	2415
35240331	949	35	Ontario	3524	3524002	Burlington	1	537	5370210.00	2415
35240332	470	35	Ontario	3524	3524002	Burlington	1	537	5370210.00	2415
35240333	374	35	Ontario	3524	3524002	Burlington	1	537	5370209.00	1609
35240334	450	35	Ontario	3524	3524002	Burlington	1	537	5370208.00	3215
35240335	430	35	Ontario	3524	3524002	Burlington	1	537	5370208.00	3215
35240336	472	35	Ontario	3524	3524002	Burlington	1	537	5370208.00	3215
35240337	432	35	Ontario	3524	3524002	Burlington	1	537	5370208.00	3215
35240338	789	35	Ontario	3524	3524002	Burlington	1	537	5370208.00	3215
35240339	1307	35	Ontario	3524	3524002	Burlington	1	537	5370207.04	2547
35240340	390	35	Ontario	3524	3524002	Burlington	1	537	5370207.04	2547
35240341	850	35	Ontario	3524	3524002	Burlington	1	537	5370207.04	2547
35240342	731	35	Ontario	3524	3524002	Burlington	1	537	5370207.03	3865
35240343	336	35	Ontario	3524	3524002	Burlington	1	537	5370207.03	3865
35240344	473	35	Ontario	3524	3524002	Burlington	1	537	5370207.03	3865
35240345	507	35	Ontario	3524	3524002	Burlington	1	537	5370207.03	3865
35240346	532	35	Ontario	3524	3524002	Burlington	1	537	5370207.03	3865
35240347	473	35	Ontario	3524	3524002	Burlington	1	537	5370207.02	5946
35240348	472	35	Ontario	3524	3524002	Burlington	1	537	5370207.02	5946
35240349	585	35	Ontario	3524	3524002	Burlington	1	537	5370207.02	5946
35240350	732	35	Ontario	3524	3524002	Burlington	1	537	5370207.02	5946
35240351	618	35	Ontario	3524	3524002	Burlington	1	537	5370207.02	5946
35240352	295	35	Ontario	3524	3524002	Burlington	1	537	5370223.05	3030
35240353	620	35	Ontario	3524	3524002	Burlington	1	537	5370223.05	3030
35240354	306	35	Ontario	3524	3524002	Burlington	1	537	5370223.05	3030
35240355	400	35	Ontario	3524	3524002	Burlington	1	537	5370223.05	3030
35240356	506	35	Ontario	3524	3524002	Burlington	1	537	5370223.05	3030
35240357	397	35	Ontario	3524	3524002	Burlington	1	537	5370223.05	3030
35240358	663	35	Ontario	3524	3524002	Burlington	1	537	5370223.06	3861
35240359	506	35	Ontario	3524	3524002	Burlington	1	537	5370223.05	3030
35240363	636	35	Ontario	3524	3524002	Burlington	1	537	5370223.06	3861
35240364	459	35	Ontario	3524	3524002	Burlington	1	537	5370223.06	3861
35240365	386	35	Ontario	3524	3524002	Burlington	1	537	5370223.06	3861
35240366	624	35	Ontario	3524	3524002	Burlington	1	537	5370223.06	3861
35240367	543	35	Ontario	3524	3524002	Burlington	1	537	5370223.06	3861
35240368	610	35	Ontario	3524	3524002	Burlington	1	537	5370207.03	3865
35240369	676	35	Ontario	3524	3524002	Burlington	1	537	5370207.03	3865
35240370	550	35	Ontario	3524	3524002	Burlington	1	537	5370223.06	3861
35240371	411	35	Ontario	3524	3524002	Burlington	1	537	5370209.00	1609
35240372	457	35	Ontario	3524	3524002	Burlington	1	537	5370209.00	1609
35240373	367	35	Ontario	3524	3524002	Burlington	1	537	5370209.00	1609
35240374	388	35	Ontario	3524	3524002	Burlington	1	537	5370207.02	5946
35240375	589	35	Ontario	3524	3524002	Burlington	1	537	5370207.02	5946
35240376	458	35	Ontario	3524	3524002	Burlington	1	537	5370207.02	5946
35240377	377	35	Ontario	3524	3524002	Burlington	1	537	5370207.02	5946
35240378	572	35	Ontario	3524	3524002	Burlington	1	537	5370207.02	5946
35240379	278	35	Ontario	3524	3524002	Burlington	1	537	5370207.02	5946
35240380	404	35	Ontario	3524	3524002	Burlington	1	537	5370207.02	5946
35240381	1384	35	Ontario	3524	3524002	Burlington	1	537	5370207.01	6514
35240382	428	35	Ontario	3524	3524002	Burlington	1	537	5370207.01	6514
35240383	517	35	Ontario	3524	3524002	Burlington	1	537	5370207.01	6514
35240384	598	35	Ontario	3524	3524002	Burlington	1	537	5370207.01	6514
35240385	411	35	Ontario	3524	3524002	Burlington	1	537	5370200.00	2700
35240386	240	35	Ontario	3524	3524002	Burlington	1	537	5370207.01	6514
35240387	513	35	Ontario	3524	3524002	Burlington	1	537	5370200.00	2700
35240388	792	35	Ontario	3524	3524002	Burlington	1	537	5370200.00	2700
35240391	470	35	Ontario	3524	3524002	Burlington	1	537	5370201.00	4124
35240392	902	35	Ontario	3524	3524002	Burlington	1	537	5370203.00	2821
35240393	569	35	Ontario	3524	3524002	Burlington	1	537	5370203.00	2821
35240394	470	35	Ontario	3524	3524002	Burlington	1	537	5370202.00	6353
35240395	664	35	Ontario	3524	3524002	Burlington	1	537	5370202.00	6353
35240396	420	35	Ontario	3524	3524002	Burlington	1	537	5370202.00	6353
35240398	658	35	Ontario	3524	3524002	Burlington	1	537	5370202.00	6353
35240399	726	35	Ontario	3524	3524002	Burlington	1	537	5370202.00	6353
35240400	1498	35	Ontario	3524	3524002	Burlington	1	537	5370201.00	4124
35240401	816	35	Ontario	3524	3524002	Burlington	1	537	5370202.00	6353
35240402	440	35	Ontario	3524	3524002	Burlington	1	537	5370200.00	2700
35240403	544	35	Ontario	3524	3524002	Burlington	1	537	5370200.00	2700
35240404	629	35	Ontario	3524	3524002	Burlington	1	537	5370203.00	2821
35240405	721	35	Ontario	3524	3524002	Burlington	1	537	5370203.00	2821
35240406	485	35	Ontario	3524	3524002	Burlington	1	537	5370201.00	4124
35240409	591	35	Ontario	3524	3524002	Burlington	1	537	5370204.00	5083
35240410	298	35	Ontario	3524	3524002	Burlington	1	537	5370204.00	5083
35240411	564	35	Ontario	3524	3524002	Burlington	1	537	5370204.00	5083
35240412	361	35	Ontario	3524	3524002	Burlington	1	537	5370204.00	5083
35240413	476	35	Ontario	3524	3524002	Burlington	1	537	5370204.00	5083
35240414	429	35	Ontario	3524	3524002	Burlington	1	537	5370204.00	5083
35240417	634	35	Ontario	3524	3524002	Burlington	1	537	5370205.02	5384
35240420	502	35	Ontario	3524	3524002	Burlington	1	537	5370206.00	3741
35240421	353	35	Ontario	3524	3524002	Burlington	1	537	5370206.00	3741
35240422	674	35	Ontario	3524	3524002	Burlington	1	537	5370206.00	3741
35240423	584	35	Ontario	3524	3524002	Burlington	1	537	5370213.00	4129
35240425	595	35	Ontario	3524	3524002	Burlington	1	537	5370213.00	4129
35240427	1216	35	Ontario	3524	3524002	Burlington	1	537	5370213.00	4129
35240428	456	35	Ontario	3524	3524002	Burlington	1	537	5370206.00	3741
35240429	555	35	Ontario	3524	3524002	Burlington	1	537	5370205.02	5384
35240431	330	35	Ontario	3524	3524002	Burlington	1	537	5370204.00	5083
35240432	497	35	Ontario	3524	3524002	Burlington	1	537	5370215.00	2754
35240433	616	35	Ontario	3524	3524002	Burlington	1	537	5370215.00	2754
35240436	293	35	Ontario	3524	3524002	Burlington	1	537	5370214.00	2614
35240437	565	35	Ontario	3524	3524002	Burlington	1	537	5370214.00	2614
35240438	577	35	Ontario	3524	3524002	Burlington	1	537	5370214.00	2614
35240439	487	35	Ontario	3524	3524002	Burlington	1	537	5370214.00	2614
35240440	462	35	Ontario	3524	3524002	Burlington	1	537	5370212.00	1559
35240441	664	35	Ontario	3524	3524002	Burlington	1	537	5370212.00	1559
35240442	433	35	Ontario	3524	3524002	Burlington	1	537	5370212.00	1559
35240443	630	35	Ontario	3524	3524002	Burlington	1	537	5370213.00	4129
35240444	453	35	Ontario	3524	3524002	Burlington	1	537	5370206.00	3741
35240445	639	35	Ontario	3524	3524002	Burlington	1	537	5370206.00	3741
35240446	664	35	Ontario	3524	3524002	Burlington	1	537	5370206.00	3741
35240447	830	35	Ontario	3524	3524002	Burlington	1	537	5370211.00	4173
35240448	586	35	Ontario	3524	3524002	Burlington	1	537	5370211.00	4173
35240449	1132	35	Ontario	3524	3524002	Burlington	1	537	5370211.00	4173
35240450	642	35	Ontario	3524	3524002	Burlington	1	537	5370208.00	3215
35240451	633	35	Ontario	3524	3524002	Burlington	1	537	5370211.00	4173
35240452	457	35	Ontario	3524	3524002	Burlington	1	537	5370210.00	2415
35240453	573	35	Ontario	3524	3524002	Burlington	1	537	5370223.01	2578
35240455	671	35	Ontario	3524	3524002	Burlington	1	537	5370217.01	5169
35240459	414	35	Ontario	3524	3524002	Burlington	1	537	5370217.02	3635
35240460	420	35	Ontario	3524	3524002	Burlington	1	537	5370217.02	3635
35240461	477	35	Ontario	3524	3524002	Burlington	1	537	5370217.02	3635
35240462	414	35	Ontario	3524	3524002	Burlington	1	537	5370217.02	3635
35240463	622	35	Ontario	3524	3524002	Burlington	1	537	5370217.01	5169
35240464	322	35	Ontario	3524	3524002	Burlington	1	537	5370217.01	5169
35240465	908	35	Ontario	3524	3524002	Burlington	1	537	5370217.01	5169
35240466	711	35	Ontario	3524	3524002	Burlington	1	537	5370217.01	5169
35240467	692	35	Ontario	3524	3524002	Burlington	1	537	5370216.00	4281
35240468	512	35	Ontario	3524	3524002	Burlington	1	537	5370216.00	4281
35240469	487	35	Ontario	3524	3524002	Burlington	1	537	5370215.00	2754
35240470	616	35	Ontario	3524	3524002	Burlington	1	537	5370216.00	4281
35240471	532	35	Ontario	3524	3524002	Burlington	1	537	5370216.00	4281
35240472	696	35	Ontario	3524	3524002	Burlington	1	537	5370216.00	4281
35240473	560	35	Ontario	3524	3524002	Burlington	1	537	5370216.00	4281
35240474	673	35	Ontario	3524	3524002	Burlington	1	537	5370216.00	4281
35240475	652	35	Ontario	3524	3524002	Burlington	1	537	5370219.00	4658
35240476	584	35	Ontario	3524	3524002	Burlington	1	537	5370219.00	4658
35240477	670	35	Ontario	3524	3524002	Burlington	1	537	5370219.00	4658
35240478	354	35	Ontario	3524	3524002	Burlington	1	537	5370218.00	6961
35240479	351	35	Ontario	3524	3524002	Burlington	1	537	5370218.00	6961
35240480	872	35	Ontario	3524	3524002	Burlington	1	537	5370218.00	6961
35240481	482	35	Ontario	3524	3524002	Burlington	1	537	5370217.02	3635
35240482	748	35	Ontario	3524	3524002	Burlington	1	537	5370217.02	3635
35240483	680	35	Ontario	3524	3524002	Burlington	1	537	5370217.02	3635
35240484	1172	35	Ontario	3524	3524002	Burlington	1	537	5370218.00	6961
35240485	380	35	Ontario	3524	3524002	Burlington	1	537	5370218.00	6961
35240486	640	35	Ontario	3524	3524002	Burlington	1	537	5370218.00	6961
35240487	277	35	Ontario	3524	3524002	Burlington	1	537	5370218.00	6961
35240488	1246	35	Ontario	3524	3524002	Burlington	1	537	5370218.00	6961
35240489	476	35	Ontario	3524	3524002	Burlington	1	537	5370218.00	6961
35240490	286	35	Ontario	3524	3524002	Burlington	1	537	5370218.00	6961
35240491	634	35	Ontario	3524	3524002	Burlington	1	537	5370218.00	6961
35240492	580	35	Ontario	3524	3524002	Burlington	1	537	5370222.02	4189
35240493	755	35	Ontario	3524	3524002	Burlington	1	537	5370222.02	4189
35240494	441	35	Ontario	3524	3524002	Burlington	1	537	5370222.02	4189
35240495	609	35	Ontario	3524	3524002	Burlington	1	537	5370222.03	4540
35240496	476	35	Ontario	3524	3524002	Burlington	1	537	5370222.03	4540
35240497	496	35	Ontario	3524	3524002	Burlington	1	537	5370222.03	4540
35240498	370	35	Ontario	3524	3524002	Burlington	1	537	5370222.02	4189
35240499	317	35	Ontario	3524	3524002	Burlington	1	537	5370222.02	4189
35240501	256	35	Ontario	3524	3524002	Burlington	1	537	5370222.02	4189
35240503	464	35	Ontario	3524	3524002	Burlington	1	537	5370221.00	3154
35240504	443	35	Ontario	3524	3524002	Burlington	1	537	5370221.00	3154
35240505	593	35	Ontario	3524	3524002	Burlington	1	537	5370220.00	6140
35240506	443	35	Ontario	3524	3524002	Burlington	1	537	5370221.00	3154
35240507	523	35	Ontario	3524	3524002	Burlington	1	537	5370220.00	6140
35240508	697	35	Ontario	3524	3524002	Burlington	1	537	5370220.00	6140
35240509	886	35	Ontario	3524	3524002	Burlington	1	537	5370220.00	6140
35240510	547	35	Ontario	3524	3524001	Oakville	1	535	5350610.06	4234
35240512	335	35	Ontario	3524	3524002	Burlington	1	537	5370220.00	6140
35240513	503	35	Ontario	3524	3524002	Burlington	1	537	5370220.00	6140
35240516	614	35	Ontario	3524	3524002	Burlington	1	537	5370220.00	6140
35240517	495	35	Ontario	3524	3524002	Burlington	1	537	5370220.00	6140
35240518	647	35	Ontario	3524	3524002	Burlington	1	537	5370221.00	3154
35240519	445	35	Ontario	3524	3524002	Burlington	1	537	5370221.00	3154
35240520	712	35	Ontario	3524	3524002	Burlington	1	537	5370221.00	3154
35240521	638	35	Ontario	3524	3524002	Burlington	1	537	5370219.00	4658
35240522	485	35	Ontario	3524	3524002	Burlington	1	537	5370219.00	4658
35240523	518	35	Ontario	3524	3524002	Burlington	1	537	5370219.00	4658
35240524	543	35	Ontario	3524	3524002	Burlington	1	537	5370219.00	4658
35240525	568	35	Ontario	3524	3524002	Burlington	1	537	5370219.00	4658
35240526	273	35	Ontario	3524	3524002	Burlington	1	537	5370218.00	6961
35240528	418	35	Ontario	3524	3524002	Burlington	1	537	5370223.02	4484
35240529	475	35	Ontario	3524	3524002	Burlington	1	537	5370223.02	4484
35240530	413	35	Ontario	3524	3524002	Burlington	1	537	5370223.02	4484
35240531	443	35	Ontario	3524	3524002	Burlington	1	537	5370223.02	4484
35240532	1151	35	Ontario	3524	3524002	Burlington	1	537	5370223.02	4484
35240533	326	35	Ontario	3524	3524002	Burlington	1	537	5370223.02	4484
35240534	498	35	Ontario	3524	3524002	Burlington	1	537	5370211.00	4173
35240535	494	35	Ontario	3524	3524002	Burlington	1	537	5370211.00	4173
35240536	692	35	Ontario	3524	3524002	Burlington	1	537	5370214.00	2614
35240537	591	35	Ontario	3524	3524002	Burlington	1	537	5370207.01	6514
35240538	1001	35	Ontario	3524	3524002	Burlington	1	537	5370207.01	6514
35240539	760	35	Ontario	3524	3524002	Burlington	1	537	5370205.01	3185
35240540	427	35	Ontario	3524	3524002	Burlington	1	537	5370205.01	3185
35240541	410	35	Ontario	3524	3524002	Burlington	1	537	5370205.01	3185
35240542	490	35	Ontario	3524	3524002	Burlington	1	537	5370205.01	3185
35240543	550	35	Ontario	3524	3524002	Burlington	1	537	5370205.01	3185
35240544	548	35	Ontario	3524	3524002	Burlington	1	537	5370205.01	3185
35240545	1000	35	Ontario	3524	3524002	Burlington	1	537	5370207.01	6514
35240546	755	35	Ontario	3524	3524002	Burlington	1	537	5370207.01	6514
35240552	522	35	Ontario	3524	3524009	Milton	1	535	5350623.00	3572
35240562	460	35	Ontario	3524	3524015	Halton Hills	1	535	5350638.00	6034
35240563	251	35	Ontario	3524	3524015	Halton Hills	1	535	5350638.00	6034
35240564	611	35	Ontario	3524	3524015	Halton Hills	1	535	5350638.00	6034
35240565	519	35	Ontario	3524	3524015	Halton Hills	1	535	5350638.00	6034
35240566	353	35	Ontario	3524	3524015	Halton Hills	1	535	5350638.00	6034
35240567	1037	35	Ontario	3524	3524015	Halton Hills	1	535	5350639.00	4399
35240568	439	35	Ontario	3524	3524015	Halton Hills	1	535	5350639.00	4399
35240569	482	35	Ontario	3524	3524015	Halton Hills	1	535	5350639.00	4399
35240570	1381	35	Ontario	3524	3524015	Halton Hills	1	535	5350639.00	4399
35240571	1060	35	Ontario	3524	3524015	Halton Hills	1	535	5350639.00	4399
35240572	438	35	Ontario	3524	3524015	Halton Hills	1	535	5350638.00	6034
35240573	794	35	Ontario	3524	3524015	Halton Hills	1	535	5350638.00	6034
35240577	627	35	Ontario	3524	3524001	Oakville	1	535	5350609.00	2943
35240578	584	35	Ontario	3524	3524001	Oakville	1	535	5350609.00	2943
35240579	511	35	Ontario	3524	3524001	Oakville	1	535	5350609.00	2943
35240580	609	35	Ontario	3524	3524001	Oakville	1	535	5350609.00	2943
35240581	612	35	Ontario	3524	3524001	Oakville	1	535	5350609.00	2943
35240582	493	35	Ontario	3524	3524001	Oakville	1	535	5350610.04	3228
35240583	522	35	Ontario	3524	3524001	Oakville	1	535	5350610.04	3228
35240584	669	35	Ontario	3524	3524001	Oakville	1	535	5350605.00	2544
35240585	805	35	Ontario	3524	3524001	Oakville	1	535	5350605.00	2544
35240586	532	35	Ontario	3524	3524001	Oakville	1	535	5350605.00	2544
35240587	538	35	Ontario	3524	3524001	Oakville	1	535	5350605.00	2544
35240588	248	35	Ontario	3524	3524001	Oakville	1	535	5350603.00	5790
35240589	856	35	Ontario	3524	3524001	Oakville	1	535	5350603.00	5790
35240590	1104	35	Ontario	3524	3524002	Burlington	1	537	5370213.00	4129
35240591	1154	35	Ontario	3524	3524002	Burlington	1	537	5370215.00	2754
35240592	2034	35	Ontario	3524	3524002	Burlington	1	537	5370204.00	5083
35240593	1671	35	Ontario	3524	3524002	Burlington	1	537	5370201.00	4124
35240594	915	35	Ontario	3524	3524002	Burlington	1	537	5370217.01	5169
35240595	1020	35	Ontario	3524	3524002	Burlington	1	537	5370217.01	5169
35240596	1494	35	Ontario	3524	3524002	Burlington	1	537	5370220.00	6140
35240600	1025	35	Ontario	3524	3524001	Oakville	1	535	5350614.02	3929
35240601	1856	35	Ontario	3524	3524001	Oakville	1	535	5350613.04	4856
35240602	870	35	Ontario	3524	3524001	Oakville	1	535	5350612.05	5753
35240604	396	35	Ontario	3524	3524001	Oakville	1	535	5350612.12	6550
35240605	439	35	Ontario	3524	3524001	Oakville	1	535	5350612.12	6550
35240606	369	35	Ontario	3524	3524001	Oakville	1	535	5350612.12	6550
35240607	592	35	Ontario	3524	3524001	Oakville	1	535	5350612.12	6550
35240608	321	35	Ontario	3524	3524001	Oakville	1	535	5350612.12	6550
35240609	439	35	Ontario	3524	3524001	Oakville	1	535	5350612.12	6550
35240610	409	35	Ontario	3524	3524001	Oakville	1	535	5350612.27	5327
35240611	1051	35	Ontario	3524	3524001	Oakville	1	535	5350612.27	5327
35240612	349	35	Ontario	3524	3524001	Oakville	1	535	5350612.27	5327
35240613	469	35	Ontario	3524	3524001	Oakville	1	535	5350612.27	5327
35240614	369	35	Ontario	3524	3524001	Oakville	1	535	5350612.27	5327
35240615	924	35	Ontario	3524	3524001	Oakville	1	535	5350613.03	4207
35240616	565	35	Ontario	3524	3524001	Oakville	1	535	5350600.02	6756
35240617	818	35	Ontario	3524	3524015	Halton Hills	1	535	5350638.00	6034
35240619	1269	35	Ontario	3524	3524001	Oakville	1	535	5350612.11	5655
35240620	381	35	Ontario	3524	3524001	Oakville	1	535	5350612.11	5655
35240621	605	35	Ontario	3524	3524015	Halton Hills	1	535	5350637.00	7306
35240622	546	35	Ontario	3524	3524015	Halton Hills	1	535	5350637.00	7306
35240623	503	35	Ontario	3524	3524015	Halton Hills	1	535	5350637.00	7306
35240624	662	35	Ontario	3524	3524015	Halton Hills	1	535	5350637.00	7306
35240625	470	35	Ontario	3524	3524015	Halton Hills	1	535	5350637.00	7306
35240626	726	35	Ontario	3524	3524015	Halton Hills	1	535	5350637.00	7306
35240627	462	35	Ontario	3524	3524015	Halton Hills	1	535	5350637.00	7306
35240628	433	35	Ontario	3524	3524015	Halton Hills	1	535	5350637.00	7306
35240629	526	35	Ontario	3524	3524015	Halton Hills	1	535	5350637.00	7306
35240630	649	35	Ontario	3524	3524009	Milton	1	535	5350626.00	5927
35240631	500	35	Ontario	3524	3524009	Milton	1	535	5350626.00	5927
35240632	713	35	Ontario	3524	3524009	Milton	1	535	5350626.00	5927
35240633	730	35	Ontario	3524	3524009	Milton	1	535	5350626.00	5927
35240634	517	35	Ontario	3524	3524009	Milton	1	535	5350626.00	5927
35240635	538	35	Ontario	3524	3524009	Milton	1	535	5350626.00	5927
35240636	380	35	Ontario	3524	3524009	Milton	1	535	5350626.00	5927
35240637	512	35	Ontario	3524	3524009	Milton	1	535	5350626.00	5927
35240638	579	35	Ontario	3524	3524009	Milton	1	535	5350626.00	5927
35240639	809	35	Ontario	3524	3524009	Milton	1	535	5350626.00	5927
35240640	499	35	Ontario	3524	3524009	Milton	1	535	5350620.13	2419
35240641	490	35	Ontario	3524	3524002	Burlington	1	537	5370224.02	4014
35240642	473	35	Ontario	3524	3524002	Burlington	1	537	5370224.02	4014
35240643	655	35	Ontario	3524	3524002	Burlington	1	537	5370224.02	4014
35240644	579	35	Ontario	3524	3524002	Burlington	1	537	5370224.02	4014
35240645	626	35	Ontario	3524	3524002	Burlington	1	537	5370224.02	4014
35240647	674	35	Ontario	3524	3524002	Burlington	1	537	5370224.02	4014
35240648	768	35	Ontario	3524	3524002	Burlington	1	537	5370223.16	2056
35240649	575	35	Ontario	3524	3524002	Burlington	1	537	5370223.16	2056
35240650	713	35	Ontario	3524	3524002	Burlington	1	537	5370223.16	2056
35240651	526	35	Ontario	3524	3524002	Burlington	1	537	5370223.15	2447
35240654	617	35	Ontario	3524	3524002	Burlington	1	537	5370223.14	4176
35240655	1235	35	Ontario	3524	3524002	Burlington	1	537	5370223.14	4176
35240656	398	35	Ontario	3524	3524002	Burlington	1	537	5370223.14	4176
35240659	867	35	Ontario	3524	3524002	Burlington	1	537	5370223.13	4379
35240660	643	35	Ontario	3524	3524002	Burlington	1	537	5370223.15	2447
35240661	447	35	Ontario	3524	3524002	Burlington	1	537	5370223.15	2447
35240662	2651	35	Ontario	3524	3524002	Burlington	1	537	5370223.20	4675
35240663	520	35	Ontario	3524	3524002	Burlington	1	537	5370223.13	4379
35240664	619	35	Ontario	3524	3524002	Burlington	1	537	5370223.13	4379
35240665	466	35	Ontario	3524	3524002	Burlington	1	537	5370223.14	4176
35240666	938	35	Ontario	3524	3524002	Burlington	1	537	5370223.10	4605
35240667	736	35	Ontario	3524	3524002	Burlington	1	537	5370223.10	4605
35240668	504	35	Ontario	3524	3524002	Burlington	1	537	5370223.10	4605
35240669	1088	35	Ontario	3524	3524002	Burlington	1	537	5370223.10	4605
35240670	687	35	Ontario	3524	3524002	Burlington	1	537	5370223.10	4605
35240671	668	35	Ontario	3524	3524002	Burlington	1	537	5370223.17	3999
35240672	864	35	Ontario	3524	3524002	Burlington	1	537	5370223.17	3999
35240673	466	35	Ontario	3524	3524002	Burlington	1	537	5370223.17	3999
35240674	1280	35	Ontario	3524	3524002	Burlington	1	537	5370223.17	3999
35240675	1231	35	Ontario	3524	3524002	Burlington	1	537	5370223.18	5121
35240676	970	35	Ontario	3524	3524002	Burlington	1	537	5370223.18	5121
35240677	455	35	Ontario	3524	3524002	Burlington	1	537	5370223.18	5121
35240678	1491	35	Ontario	3524	3524002	Burlington	1	537	5370223.19	4301
35240679	895	35	Ontario	3524	3524002	Burlington	1	537	5370223.19	4301
35240681	772	35	Ontario	3524	3524002	Burlington	1	537	5370223.19	4301
35240682	716	35	Ontario	3524	3524002	Burlington	1	537	5370223.20	4675
35240683	703	35	Ontario	3524	3524002	Burlington	1	537	5370223.20	4675
35240684	605	35	Ontario	3524	3524002	Burlington	1	537	5370223.20	4675
35240685	1264	35	Ontario	3524	3524002	Burlington	1	537	5370223.18	5121
35240686	1201	35	Ontario	3524	3524002	Burlington	1	537	5370223.18	5121
35240688	1190	35	Ontario	3524	3524001	Oakville	1	535	5350612.22	8217
35240689	779	35	Ontario	3524	3524001	Oakville	1	535	5350612.23	4957
35240691	1138	35	Ontario	3524	3524001	Oakville	1	535	5350612.23	4957
35240695	612	35	Ontario	3524	3524001	Oakville	1	535	5350612.21	6922
35240696	775	35	Ontario	3524	3524001	Oakville	1	535	5350612.21	6922
35240697	938	35	Ontario	3524	3524001	Oakville	1	535	5350612.21	6922
35240698	1127	35	Ontario	3524	3524001	Oakville	1	535	5350612.20	4302
35240699	990	35	Ontario	3524	3524001	Oakville	1	535	5350612.18	4410
35240700	590	35	Ontario	3524	3524001	Oakville	1	535	5350612.19	4008
35240701	563	35	Ontario	3524	3524001	Oakville	1	535	5350612.19	4008
35240705	685	35	Ontario	3524	3524001	Oakville	1	535	5350612.19	4008
35240706	606	35	Ontario	3524	3524001	Oakville	1	535	5350612.19	4008
35240707	722	35	Ontario	3524	3524001	Oakville	1	535	5350612.20	4302
35240708	760	35	Ontario	3524	3524001	Oakville	1	535	5350612.20	4302
35240709	681	35	Ontario	3524	3524001	Oakville	1	535	5350612.20	4302
35240710	581	35	Ontario	3524	3524001	Oakville	1	535	5350612.20	4302
35240711	670	35	Ontario	3524	3524001	Oakville	1	535	5350612.23	4957
35240712	511	35	Ontario	3524	3524001	Oakville	1	535	5350612.23	4957
35240713	869	35	Ontario	3524	3524001	Oakville	1	535	5350612.18	4410
35240714	563	35	Ontario	3524	3524001	Oakville	1	535	5350612.18	4410
35240715	898	35	Ontario	3524	3524001	Oakville	1	535	5350612.18	4410
35240716	762	35	Ontario	3524	3524001	Oakville	1	535	5350612.18	4410
35240724	1457	35	Ontario	3524	3524009	Milton	1	535	5350625.00	1457
35240728	431	35	Ontario	3524	3524009	Milton	1	535	5350620.13	2419
35240729	503	35	Ontario	3524	3524015	Halton Hills	1	535	5350630.00	3352
35240730	422	35	Ontario	3524	3524015	Halton Hills	1	535	5350630.00	3352
35240731	353	35	Ontario	3524	3524009	Milton	1	535	5350620.13	2419
35240732	502	35	Ontario	3524	3524015	Halton Hills	1	535	5350630.00	3352
35240736	559	35	Ontario	3524	3524015	Halton Hills	1	535	5350631.04	5650
35240737	404	35	Ontario	3524	3524015	Halton Hills	1	535	5350631.02	5911
35240738	576	35	Ontario	3524	3524015	Halton Hills	1	535	5350631.02	5911
35240739	401	35	Ontario	3524	3524015	Halton Hills	1	535	5350631.02	5911
35240741	478	35	Ontario	3524	3524015	Halton Hills	1	535	5350631.02	5911
35240742	502	35	Ontario	3524	3524015	Halton Hills	1	535	5350631.02	5911
35240744	798	35	Ontario	3524	3524015	Halton Hills	1	535	5350637.00	7306
35240745	608	35	Ontario	3524	3524015	Halton Hills	1	535	5350637.00	7306
35240746	401	35	Ontario	3524	3524015	Halton Hills	1	535	5350637.00	7306
35240752	466	35	Ontario	3524	3524015	Halton Hills	1	535	5350630.00	3352
35240753	401	35	Ontario	3524	3524015	Halton Hills	1	535	5350630.00	3352
35240754	581	35	Ontario	3524	3524015	Halton Hills	1	535	5350630.00	3352
35240755	566	35	Ontario	3524	3524015	Halton Hills	1	535	5350637.00	7306
35240756	721	35	Ontario	3524	3524002	Burlington	1	537	5370223.17	3999
35240757	652	35	Ontario	3524	3524002	Burlington	1	537	5370223.10	4605
35240758	983	35	Ontario	3524	3524002	Burlington	1	537	5370223.13	4379
35240759	546	35	Ontario	3524	3524002	Burlington	1	537	5370223.13	4379
35240760	44	35	Ontario	3524	3524001	Oakville	1	535	5350612.10	44
35240761	328	35	Ontario	3524	3524001	Oakville	1	535	5350612.18	4410
35240762	524	35	Ontario	3524	3524001	Oakville	1	535	5350612.19	4008
35240765	431	35	Ontario	3524	3524001	Oakville	1	535	5350612.20	4302
35240766	1040	35	Ontario	3524	3524001	Oakville	1	535	5350612.19	4008
35240767	823	35	Ontario	3524	3524001	Oakville	1	535	5350612.11	5655
35240768	492	35	Ontario	3524	3524001	Oakville	1	535	5350612.11	5655
35240769	454	35	Ontario	3524	3524001	Oakville	1	535	5350612.11	5655
35240770	1162	35	Ontario	3524	3524001	Oakville	1	535	5350612.28	3918
35240771	778	35	Ontario	3524	3524001	Oakville	1	535	5350612.29	4110
35240772	876	35	Ontario	3524	3524001	Oakville	1	535	5350612.28	3918
35240773	954	35	Ontario	3524	3524001	Oakville	1	535	5350612.29	4110
35240774	917	35	Ontario	3524	3524001	Oakville	1	535	5350612.28	3918
35240776	1655	35	Ontario	3524	3524001	Oakville	1	535	5350612.29	4110
35240777	784	35	Ontario	3524	3524001	Oakville	1	535	5350612.25	5324
35240779	865	35	Ontario	3524	3524001	Oakville	1	535	5350612.25	5324
35240780	1103	35	Ontario	3524	3524002	Burlington	1	537	5370223.14	4176
35240782	831	35	Ontario	3524	3524002	Burlington	1	537	5370223.15	2447
35240783	357	35	Ontario	3524	3524002	Burlington	1	537	5370223.14	4176
35240785	844	35	Ontario	3524	3524002	Burlington	1	537	5370223.13	4379
35240786	2067	35	Ontario	3524	3524001	Oakville	1	535	5350612.26	6373
35240787	1627	35	Ontario	3524	3524001	Oakville	1	535	5350612.26	6373
35240788	654	35	Ontario	3524	3524001	Oakville	1	535	5350612.26	6373
35240789	1464	35	Ontario	3524	3524001	Oakville	1	535	5350612.26	6373
35240790	561	35	Ontario	3524	3524001	Oakville	1	535	5350612.26	6373
35240791	644	35	Ontario	3524	3524009	Milton	1	535	5350621.00	6057
35240792	772	35	Ontario	3524	3524009	Milton	1	535	5350621.00	6057
35240793	1086	35	Ontario	3524	3524009	Milton	1	535	5350621.00	6057
35240795	1763	35	Ontario	3524	3524015	Halton Hills	1	535	5350631.03	4968
35240796	731	35	Ontario	3524	3524015	Halton Hills	1	535	5350631.03	4968
35240797	948	35	Ontario	3524	3524015	Halton Hills	1	535	5350631.03	4968
35240798	608	35	Ontario	3524	3524015	Halton Hills	1	535	5350631.03	4968
35240799	776	35	Ontario	3524	3524015	Halton Hills	1	535	5350631.04	5650
35240800	620	35	Ontario	3524	3524015	Halton Hills	1	535	5350631.04	5650
35240801	515	35	Ontario	3524	3524015	Halton Hills	1	535	5350631.03	4968
35240802	403	35	Ontario	3524	3524015	Halton Hills	1	535	5350631.03	4968
35240803	2009	35	Ontario	3524	3524015	Halton Hills	1	535	5350631.04	5650
35240804	700	35	Ontario	3524	3524015	Halton Hills	1	535	5350631.04	5650
35240805	461	35	Ontario	3524	3524015	Halton Hills	1	535	5350631.04	5650
35240806	525	35	Ontario	3524	3524015	Halton Hills	1	535	5350631.04	5650
35240807	899	35	Ontario	3524	3524002	Burlington	1	537	5370205.02	5384
35240808	856	35	Ontario	3524	3524002	Burlington	1	537	5370205.02	5384
35240809	234	35	Ontario	3524	3524002	Burlington	1	537	5370205.02	5384
35240810	626	35	Ontario	3524	3524015	Halton Hills	1	535	5350635.00	6022
35240811	1191	35	Ontario	3524	3524015	Halton Hills	1	535	5350635.00	6022
35240812	763	35	Ontario	3524	3524015	Halton Hills	1	535	5350635.00	6022
35240813	590	35	Ontario	3524	3524015	Halton Hills	1	535	5350632.00	4412
35240814	741	35	Ontario	3524	3524015	Halton Hills	1	535	5350632.00	4412
35240815	384	35	Ontario	3524	3524015	Halton Hills	1	535	5350632.00	4412
35240816	524	35	Ontario	3524	3524001	Oakville	1	535	5350612.08	5410
35240817	651	35	Ontario	3524	3524001	Oakville	1	535	5350612.08	5410
35240818	542	35	Ontario	3524	3524001	Oakville	1	535	5350612.08	5410
35240819	913	35	Ontario	3524	3524001	Oakville	1	535	5350612.08	5410
35240820	638	35	Ontario	3524	3524001	Oakville	1	535	5350612.08	5410
35240821	1023	35	Ontario	3524	3524009	Milton	1	535	5350620.14	5784
35240822	631	35	Ontario	3524	3524009	Milton	1	535	5350620.14	5784
35240823	736	35	Ontario	3524	3524009	Milton	1	535	5350620.14	5784
35240824	848	35	Ontario	3524	3524009	Milton	1	535	5350620.14	5784
35240825	775	35	Ontario	3524	3524009	Milton	1	535	5350620.14	5784
35240826	675	35	Ontario	3524	3524009	Milton	1	535	5350620.14	5784
35240827	528	35	Ontario	3524	3524009	Milton	1	535	5350620.14	5784
35240828	568	35	Ontario	3524	3524009	Milton	1	535	5350620.14	5784
35240829	1764	35	Ontario	3524	3524009	Milton	1	535	5350620.15	4095
35240830	517	35	Ontario	3524	3524009	Milton	1	535	5350620.15	4095
35240831	747	35	Ontario	3524	3524009	Milton	1	535	5350620.15	4095
35240832	1067	35	Ontario	3524	3524009	Milton	1	535	5350620.15	4095
35240834	692	35	Ontario	3524	3524015	Halton Hills	1	535	5350634.01	4381
35240835	542	35	Ontario	3524	3524015	Halton Hills	1	535	5350634.01	4381
35240836	562	35	Ontario	3524	3524015	Halton Hills	1	535	5350634.02	3595
35240837	662	35	Ontario	3524	3524015	Halton Hills	1	535	5350634.02	3595
35240838	635	35	Ontario	3524	3524015	Halton Hills	1	535	5350634.02	3595
35240839	609	35	Ontario	3524	3524015	Halton Hills	1	535	5350634.02	3595
35240840	572	35	Ontario	3524	3524015	Halton Hills	1	535	5350634.02	3595
35240841	555	35	Ontario	3524	3524015	Halton Hills	1	535	5350634.02	3595
35240842	614	35	Ontario	3524	3524015	Halton Hills	1	535	5350634.01	4381
35240843	894	35	Ontario	3524	3524015	Halton Hills	1	535	5350634.01	4381
35240844	591	35	Ontario	3524	3524015	Halton Hills	1	535	5350634.01	4381
35240845	462	35	Ontario	3524	3524015	Halton Hills	1	535	5350634.01	4381
35240846	586	35	Ontario	3524	3524015	Halton Hills	1	535	5350634.01	4381
35240849	870	35	Ontario	3524	3524001	Oakville	1	535	5350612.22	8217
35240850	1022	35	Ontario	3524	3524001	Oakville	1	535	5350612.21	6922
35240851	652	35	Ontario	3524	3524001	Oakville	1	535	5350612.21	6922
35240852	619	35	Ontario	3524	3524001	Oakville	1	535	5350612.23	4957
35240853	873	35	Ontario	3524	3524001	Oakville	1	535	5350612.23	4957
35240854	610	35	Ontario	3524	3524001	Oakville	1	535	5350612.22	8217
35240855	1001	35	Ontario	3524	3524001	Oakville	1	535	5350612.22	8217
35240857	503	35	Ontario	3524	3524001	Oakville	1	535	5350612.22	8217
35240858	367	35	Ontario	3524	3524001	Oakville	1	535	5350612.23	4957
35240859	723	35	Ontario	3524	3524001	Oakville	1	535	5350612.29	4110
35240861	1086	35	Ontario	3524	3524001	Oakville	1	535	5350612.25	5324
35240862	389	35	Ontario	3524	3524015	Halton Hills	1	535	5350638.00	6034
35240863	703	35	Ontario	3524	3524015	Halton Hills	1	535	5350638.00	6034
35240864	698	35	Ontario	3524	3524015	Halton Hills	1	535	5350638.00	6034
35240865	3238	35	Ontario	3524	3524009	Milton	1	535	5350620.16	3238
35240866	688	35	Ontario	3524	3524009	Milton	1	535	5350620.09	6174
35240867	604	35	Ontario	3524	3524009	Milton	1	535	5350620.09	6174
35240868	2209	35	Ontario	3524	3524009	Milton	1	535	5350620.09	6174
35240869	1093	35	Ontario	3524	3524009	Milton	1	535	5350620.17	5138
35240870	1315	35	Ontario	3524	3524009	Milton	1	535	5350620.17	5138
35240871	1136	35	Ontario	3524	3524009	Milton	1	535	5350620.17	5138
35240872	744	35	Ontario	3524	3524009	Milton	1	535	5350620.17	5138
35240873	850	35	Ontario	3524	3524009	Milton	1	535	5350620.17	5138
35240874	954	35	Ontario	3524	3524009	Milton	1	535	5350620.09	6174
35240875	860	35	Ontario	3524	3524009	Milton	1	535	5350620.09	6174
35240876	859	35	Ontario	3524	3524009	Milton	1	535	5350620.09	6174
35240877	855	35	Ontario	3524	3524009	Milton	1	535	5350620.05	4761
35240878	640	35	Ontario	3524	3524009	Milton	1	535	5350620.05	4761
35240879	816	35	Ontario	3524	3524009	Milton	1	535	5350620.05	4761
35240880	800	35	Ontario	3524	3524009	Milton	1	535	5350620.05	4761
35240881	773	35	Ontario	3524	3524009	Milton	1	535	5350620.05	4761
35240882	877	35	Ontario	3524	3524009	Milton	1	535	5350620.05	4761
35240883	2238	35	Ontario	3524	3524009	Milton	1	535	5350620.06	7833
35240884	870	35	Ontario	3524	3524009	Milton	1	535	5350620.06	7833
35240885	784	35	Ontario	3524	3524009	Milton	1	535	5350620.07	5458
35240886	700	35	Ontario	3524	3524009	Milton	1	535	5350620.07	5458
35240887	814	35	Ontario	3524	3524009	Milton	1	535	5350620.07	5458
35240888	903	35	Ontario	3524	3524009	Milton	1	535	5350620.07	5458
35240889	774	35	Ontario	3524	3524009	Milton	1	535	5350620.06	7833
35240890	916	35	Ontario	3524	3524009	Milton	1	535	5350620.06	7833
35240891	761	35	Ontario	3524	3524009	Milton	1	535	5350620.06	7833
35240892	799	35	Ontario	3524	3524009	Milton	1	535	5350620.06	7833
35240893	731	35	Ontario	3524	3524009	Milton	1	535	5350620.06	7833
35240894	744	35	Ontario	3524	3524009	Milton	1	535	5350620.06	7833
35240895	744	35	Ontario	3524	3524009	Milton	1	535	5350620.07	5458
35240896	742	35	Ontario	3524	3524009	Milton	1	535	5350620.07	5458
35240897	771	35	Ontario	3524	3524009	Milton	1	535	5350620.07	5458
35240903	0	35	Ontario	3524	3524002	Burlington	1	537	5370222.01	0
35240904	1470	35	Ontario	3524	3524002	Burlington	1	537	5370222.02	4189
35240907	1243	35	Ontario	3524	3524002	Burlington	1	537	5370224.05	4162
35240910	1274	35	Ontario	3524	3524002	Burlington	1	537	5370224.03	4705
35240911	1228	35	Ontario	3524	3524002	Burlington	1	537	5370224.05	4162
35240912	1316	35	Ontario	3524	3524002	Burlington	1	537	5370224.03	4705
35240916	694	35	Ontario	3524	3524002	Burlington	1	537	5370224.04	2545
35240918	517	35	Ontario	3524	3524002	Burlington	1	537	5370224.02	4014
35240922	609	35	Ontario	3524	3524009	Milton	1	535	5350620.13	2419
35240931	207	35	Ontario	3524	3524009	Milton	1	535	5350620.13	2419
35240932	971	35	Ontario	3524	3524009	Milton	1	535	5350620.24	7044
35240933	616	35	Ontario	3524	3524009	Milton	1	535	5350620.24	7044
35240934	1238	35	Ontario	3524	3524009	Milton	1	535	5350620.24	7044
35240935	1301	35	Ontario	3524	3524009	Milton	1	535	5350620.24	7044
35240937	1092	35	Ontario	3524	3524009	Milton	1	535	5350620.24	7044
35240938	532	35	Ontario	3524	3524009	Milton	1	535	5350620.24	7044
35240939	855	35	Ontario	3524	3524009	Milton	1	535	5350620.24	7044
35240940	906	35	Ontario	3524	3524009	Milton	1	535	5350620.21	5328
35240942	821	35	Ontario	3524	3524009	Milton	1	535	5350620.22	4823
35240943	1423	35	Ontario	3524	3524009	Milton	1	535	5350620.22	4823
35240945	1555	35	Ontario	3524	3524009	Milton	1	535	5350620.22	4823
35240948	320	35	Ontario	3524	3524009	Milton	1	535	5350620.13	2419
35240949	477	35	Ontario	3524	3524015	Halton Hills	1	535	5350630.00	3352
35240950	294	35	Ontario	3524	3524002	Burlington	1	537	5370205.02	5384
35240951	1912	35	Ontario	3524	3524002	Burlington	1	537	5370205.02	5384
35240952	1255	35	Ontario	3524	3524001	Oakville	1	535	5350615.00	21317
35240953	967	35	Ontario	3524	3524001	Oakville	1	535	5350615.00	21317
35240954	995	35	Ontario	3524	3524001	Oakville	1	535	5350615.00	21317
35240955	915	35	Ontario	3524	3524001	Oakville	1	535	5350615.00	21317
35240956	554	35	Ontario	3524	3524001	Oakville	1	535	5350615.00	21317
35240957	1701	35	Ontario	3524	3524001	Oakville	1	535	5350615.00	21317
35240958	733	35	Ontario	3524	3524001	Oakville	1	535	5350615.00	21317
35240959	666	35	Ontario	3524	3524001	Oakville	1	535	5350615.00	21317
35240960	1004	35	Ontario	3524	3524001	Oakville	1	535	5350615.00	21317
35240961	1419	35	Ontario	3524	3524001	Oakville	1	535	5350615.00	21317
35240962	1248	35	Ontario	3524	3524001	Oakville	1	535	5350615.00	21317
35240963	1682	35	Ontario	3524	3524001	Oakville	1	535	5350615.00	21317
35240964	1042	35	Ontario	3524	3524001	Oakville	1	535	5350615.00	21317
35240965	1866	35	Ontario	3524	3524001	Oakville	1	535	5350615.00	21317
35240966	1061	35	Ontario	3524	3524001	Oakville	1	535	5350615.00	21317
35240967	1381	35	Ontario	3524	3524001	Oakville	1	535	5350615.00	21317
35240968	1383	35	Ontario	3524	3524001	Oakville	1	535	5350615.00	21317
35240969	841	35	Ontario	3524	3524001	Oakville	1	535	5350615.00	21317
35240970	604	35	Ontario	3524	3524001	Oakville	1	535	5350615.00	21317
35240971	2222	35	Ontario	3524	3524015	Halton Hills	1	535	5350631.02	5911
35240972	572	35	Ontario	3524	3524015	Halton Hills	1	535	5350631.02	5911
35240973	756	35	Ontario	3524	3524015	Halton Hills	1	535	5350631.02	5911
35240974	839	35	Ontario	3524	3524002	Burlington	1	537	5370222.03	4540
35240975	705	35	Ontario	3524	3524002	Burlington	1	537	5370222.03	4540
35240976	973	35	Ontario	3524	3524002	Burlington	1	537	5370222.03	4540
35240977	442	35	Ontario	3524	3524002	Burlington	1	537	5370222.03	4540
35240978	1066	35	Ontario	3524	3524001	Oakville	1	535	5350612.15	7989
35240979	1065	35	Ontario	3524	3524001	Oakville	1	535	5350612.15	7989
35240980	1297	35	Ontario	3524	3524001	Oakville	1	535	5350612.15	7989
35240981	409	35	Ontario	3524	3524001	Oakville	1	535	5350612.15	7989
35240982	1594	35	Ontario	3524	3524001	Oakville	1	535	5350612.15	7989
35240983	1034	35	Ontario	3524	3524001	Oakville	1	535	5350612.15	7989
35240984	495	35	Ontario	3524	3524001	Oakville	1	535	5350612.15	7989
35240985	1029	35	Ontario	3524	3524001	Oakville	1	535	5350612.15	7989
35240986	1459	35	Ontario	3524	3524001	Oakville	1	535	5350612.22	8217
35240987	1184	35	Ontario	3524	3524001	Oakville	1	535	5350612.22	8217
35240988	1400	35	Ontario	3524	3524001	Oakville	1	535	5350612.22	8217
35240989	1143	35	Ontario	3524	3524002	Burlington	1	537	5370223.19	4301
35240990	0	35	Ontario	3524	3524002	Burlington	1	537	5370223.20	4675
35240991	504	35	Ontario	3524	3524002	Burlington	1	537	5370224.03	4705
35240992	765	35	Ontario	3524	3524002	Burlington	1	537	5370224.04	2545
35240994	650	35	Ontario	3524	3524002	Burlington	1	537	5370224.05	4162
35240999	518	35	Ontario	3524	3524002	Burlington	1	537	5370224.04	2545
35241000	371	35	Ontario	3524	3524002	Burlington	1	537	5370224.05	4162
35241001	1254	35	Ontario	3524	3524009	Milton	1	535	5350620.19	3155
35241004	2678	35	Ontario	3524	3524009	Milton	1	535	5350620.20	4584
35241005	1470	35	Ontario	3524	3524009	Milton	1	535	5350620.18	4634
35241006	345	35	Ontario	3524	3524009	Milton	1	535	5350620.19	3155
35241009	1001	35	Ontario	3524	3524009	Milton	1	535	5350620.18	4634
35241011	1149	35	Ontario	3524	3524009	Milton	1	535	5350620.18	4634
35241012	1014	35	Ontario	3524	3524009	Milton	1	535	5350620.18	4634
35241015	4104	35	Ontario	3524	3524009	Milton	1	535	5350620.21	5328
35241017	318	35	Ontario	3524	3524009	Milton	1	535	5350620.21	5328
35241018	543	35	Ontario	3524	3524009	Milton	1	535	5350620.23	4508
35241019	1334	35	Ontario	3524	3524009	Milton	1	535	5350620.23	4508
35241022	3554	35	Ontario	3524	3524009	Milton	1	535	5350620.26	3554
35241023	4385	35	Ontario	3524	3524009	Milton	1	535	5350620.27	4385
35241024	4093	35	Ontario	3524	3524009	Milton	1	535	5350620.28	4093
35241025	7578	35	Ontario	3524	3524009	Milton	1	535	5350620.29	7578
35241026	439	35	Ontario	3524	3524009	Milton	1	535	5350620.24	7044
35241027	5889	35	Ontario	3524	3524009	Milton	1	535	5350620.25	5889
35241030	2893	35	Ontario	3524	3524001	Oakville	1	535	5350610.05	4592
35241031	2578	35	Ontario	3524	3524001	Oakville	1	535	5350610.06	4234
35241032	1810	35	Ontario	3524	3524002	Burlington	1	537	5370202.00	6353
35241033	789	35	Ontario	3524	3524002	Burlington	1	537	5370202.00	6353
35241034	1289	35	Ontario	3524	3524001	Oakville	1	535	5350612.21	6922
35241035	756	35	Ontario	3524	3524001	Oakville	1	535	5350612.21	6922
35241036	878	35	Ontario	3524	3524001	Oakville	1	535	5350612.21	6922
35241037	568	35	Ontario	3524	3524002	Burlington	1	537	5370224.04	2545
35241038	670	35	Ontario	3524	3524002	Burlington	1	537	5370224.05	4162
35241039	1611	35	Ontario	3524	3524002	Burlington	1	537	5370224.03	4705
35241040	487	35	Ontario	3524	3524009	Milton	1	535	5350620.20	4584
35241041	1419	35	Ontario	3524	3524009	Milton	1	535	5350620.20	4584
35241042	1556	35	Ontario	3524	3524009	Milton	1	535	5350620.19	3155
35241043	1024	35	Ontario	3524	3524009	Milton	1	535	5350620.22	4823
35241044	2631	35	Ontario	3524	3524009	Milton	1	535	5350620.23	4508
35241045	418	35	Ontario	3524	3524001	Oakville	1	535	5350610.05	4592
35241046	1109	35	Ontario	3524	3524001	Oakville	1	535	5350610.06	4234
35250030	388	35	Ontario	3525	3525005	Hamilton	1	537	5370131.00	4521
35250031	443	35	Ontario	3525	3525005	Hamilton	1	537	5370131.00	4521
35250032	567	35	Ontario	3525	3525005	Hamilton	1	537	5370131.00	4521
35250033	637	35	Ontario	3525	3525005	Hamilton	1	537	5370131.00	4521
35250034	642	35	Ontario	3525	3525005	Hamilton	1	537	5370131.00	4521
35250035	373	35	Ontario	3525	3525005	Hamilton	1	537	5370131.00	4521
35250036	642	35	Ontario	3525	3525005	Hamilton	1	537	5370132.00	3119
35250037	563	35	Ontario	3525	3525005	Hamilton	1	537	5370132.00	3119
35250038	723	35	Ontario	3525	3525005	Hamilton	1	537	5370132.00	3119
35250039	515	35	Ontario	3525	3525005	Hamilton	1	537	5370132.00	3119
35250040	480	35	Ontario	3525	3525005	Hamilton	1	537	5370130.03	3327
35250041	415	35	Ontario	3525	3525005	Hamilton	1	537	5370132.00	3119
35250042	261	35	Ontario	3525	3525005	Hamilton	1	537	5370132.00	3119
35250043	597	35	Ontario	3525	3525005	Hamilton	1	537	5370131.00	4521
35250044	418	35	Ontario	3525	3525005	Hamilton	1	537	5370131.00	4521
35250045	456	35	Ontario	3525	3525005	Hamilton	1	537	5370131.00	4521
35250046	485	35	Ontario	3525	3525005	Hamilton	1	537	5370130.02	3844
35250047	709	35	Ontario	3525	3525005	Hamilton	1	537	5370130.02	3844
35250048	300	35	Ontario	3525	3525005	Hamilton	1	537	5370130.02	3844
35250049	431	35	Ontario	3525	3525005	Hamilton	1	537	5370130.02	3844
35250050	403	35	Ontario	3525	3525005	Hamilton	1	537	5370130.02	3844
35250051	1170	35	Ontario	3525	3525005	Hamilton	1	537	5370130.02	3844
35250052	346	35	Ontario	3525	3525005	Hamilton	1	537	5370130.02	3844
35250053	600	35	Ontario	3525	3525005	Hamilton	1	537	5370130.03	3327
35250054	351	35	Ontario	3525	3525005	Hamilton	1	537	5370130.03	3327
35250055	573	35	Ontario	3525	3525005	Hamilton	1	537	5370133.01	3223
35250056	199	35	Ontario	3525	3525005	Hamilton	1	537	5370133.01	3223
35250059	1115	35	Ontario	3525	3525005	Hamilton	1	537	5370133.01	3223
35250060	651	35	Ontario	3525	3525005	Hamilton	1	537	5370130.03	3327
35250061	417	35	Ontario	3525	3525005	Hamilton	1	537	5370130.03	3327
35250062	1272	35	Ontario	3525	3525005	Hamilton	1	537	5370124.00	4366
35250065	504	35	Ontario	3525	3525005	Hamilton	1	537	5370123.01	3393
35250066	404	35	Ontario	3525	3525005	Hamilton	1	537	5370123.02	5456
35250067	602	35	Ontario	3525	3525005	Hamilton	1	537	5370123.01	3393
35250070	844	35	Ontario	3525	3525005	Hamilton	1	537	5370123.01	3393
35250073	426	35	Ontario	3525	3525005	Hamilton	1	537	5370002.04	4582
35250074	314	35	Ontario	3525	3525005	Hamilton	1	537	5370002.04	4582
35250075	413	35	Ontario	3525	3525005	Hamilton	1	537	5370002.04	4582
35250077	569	35	Ontario	3525	3525005	Hamilton	1	537	5370002.04	4582
35250078	403	35	Ontario	3525	3525005	Hamilton	1	537	5370002.03	2963
35250079	304	35	Ontario	3525	3525005	Hamilton	1	537	5370002.03	2963
35250080	555	35	Ontario	3525	3525005	Hamilton	1	537	5370002.03	2963
35250081	989	35	Ontario	3525	3525005	Hamilton	1	537	5370003.03	3181
35250082	227	35	Ontario	3525	3525005	Hamilton	1	537	5370003.03	3181
35250083	816	35	Ontario	3525	3525005	Hamilton	1	537	5370003.03	3181
35250084	341	35	Ontario	3525	3525005	Hamilton	1	537	5370003.03	3181
35250085	300	35	Ontario	3525	3525005	Hamilton	1	537	5370003.03	3181
35250086	690	35	Ontario	3525	3525005	Hamilton	1	537	5370003.02	3551
35250087	500	35	Ontario	3525	3525005	Hamilton	1	537	5370003.02	3551
35250088	479	35	Ontario	3525	3525005	Hamilton	1	537	5370003.02	3551
35250089	555	35	Ontario	3525	3525005	Hamilton	1	537	5370003.02	3551
35250093	531	35	Ontario	3525	3525005	Hamilton	1	537	5370003.01	5081
35250094	343	35	Ontario	3525	3525005	Hamilton	1	537	5370003.02	3551
35250095	459	35	Ontario	3525	3525005	Hamilton	1	537	5370003.02	3551
35250096	525	35	Ontario	3525	3525005	Hamilton	1	537	5370003.02	3551
35250097	349	35	Ontario	3525	3525005	Hamilton	1	537	5370124.00	4366
35250098	226	35	Ontario	3525	3525005	Hamilton	1	537	5370124.00	4366
35250099	784	35	Ontario	3525	3525005	Hamilton	1	537	5370124.00	4366
35250100	500	35	Ontario	3525	3525005	Hamilton	1	537	5370003.01	5081
35250101	449	35	Ontario	3525	3525005	Hamilton	1	537	5370003.01	5081
35250102	323	35	Ontario	3525	3525005	Hamilton	1	537	5370003.01	5081
35250105	597	35	Ontario	3525	3525005	Hamilton	1	537	5370015.00	1652
35250106	473	35	Ontario	3525	3525005	Hamilton	1	537	5370015.00	1652
35250107	523	35	Ontario	3525	3525005	Hamilton	1	537	5370014.00	2832
35250108	543	35	Ontario	3525	3525005	Hamilton	1	537	5370014.00	2832
35250109	748	35	Ontario	3525	3525005	Hamilton	1	537	5370014.00	2832
35250110	581	35	Ontario	3525	3525005	Hamilton	1	537	5370014.00	2832
35250111	582	35	Ontario	3525	3525005	Hamilton	1	537	5370015.00	1652
35250112	508	35	Ontario	3525	3525005	Hamilton	1	537	5370003.03	3181
35250113	300	35	Ontario	3525	3525005	Hamilton	1	537	5370003.04	6124
35250114	425	35	Ontario	3525	3525005	Hamilton	1	537	5370003.04	6124
35250115	1445	35	Ontario	3525	3525005	Hamilton	1	537	5370003.04	6124
35250116	743	35	Ontario	3525	3525005	Hamilton	1	537	5370002.01	5271
35250117	279	35	Ontario	3525	3525005	Hamilton	1	537	5370002.01	5271
35250118	378	35	Ontario	3525	3525005	Hamilton	1	537	5370002.01	5271
35250119	483	35	Ontario	3525	3525005	Hamilton	1	537	5370002.03	2963
35250120	389	35	Ontario	3525	3525005	Hamilton	1	537	5370002.03	2963
35250121	472	35	Ontario	3525	3525005	Hamilton	1	537	5370002.07	4961
35250122	375	35	Ontario	3525	3525005	Hamilton	1	537	5370002.07	4961
35250123	353	35	Ontario	3525	3525005	Hamilton	1	537	5370002.07	4961
35250124	491	35	Ontario	3525	3525005	Hamilton	1	537	5370002.03	2963
35250125	338	35	Ontario	3525	3525005	Hamilton	1	537	5370002.03	2963
35250126	623	35	Ontario	3525	3525005	Hamilton	1	537	5370002.04	4582
35250127	1559	35	Ontario	3525	3525005	Hamilton	1	537	5370002.07	4961
35250128	448	35	Ontario	3525	3525005	Hamilton	1	537	5370002.04	4582
35250129	366	35	Ontario	3525	3525005	Hamilton	1	537	5370002.04	4582
35250130	301	35	Ontario	3525	3525005	Hamilton	1	537	5370002.04	4582
35250133	374	35	Ontario	3525	3525005	Hamilton	1	537	5370002.06	3917
35250134	735	35	Ontario	3525	3525005	Hamilton	1	537	5370002.06	3917
35250135	2097	35	Ontario	3525	3525005	Hamilton	1	537	5370002.06	3917
35250136	372	35	Ontario	3525	3525005	Hamilton	1	537	5370002.06	3917
35250137	397	35	Ontario	3525	3525005	Hamilton	1	537	5370001.09	4691
35250144	2470	35	Ontario	3525	3525005	Hamilton	1	537	5370123.02	5456
35250145	364	35	Ontario	3525	3525005	Hamilton	1	537	5370123.02	5456
35250147	528	35	Ontario	3525	3525005	Hamilton	1	537	5370123.02	5456
35250148	423	35	Ontario	3525	3525005	Hamilton	1	537	5370122.01	5731
35250149	547	35	Ontario	3525	3525005	Hamilton	1	537	5370122.01	5731
35250150	453	35	Ontario	3525	3525005	Hamilton	1	537	5370122.01	5731
35250151	455	35	Ontario	3525	3525005	Hamilton	1	537	5370122.01	5731
35250152	1439	35	Ontario	3525	3525005	Hamilton	1	537	5370122.02	6529
35250153	545	35	Ontario	3525	3525005	Hamilton	1	537	5370122.01	5731
35250156	395	35	Ontario	3525	3525005	Hamilton	1	537	5370123.02	5456
35250158	500	35	Ontario	3525	3525005	Hamilton	1	537	5370122.02	6529
35250159	412	35	Ontario	3525	3525005	Hamilton	1	537	5370122.02	6529
35250160	398	35	Ontario	3525	3525005	Hamilton	1	537	5370122.02	6529
35250161	661	35	Ontario	3525	3525005	Hamilton	1	537	5370122.02	6529
35250162	383	35	Ontario	3525	3525005	Hamilton	1	537	5370122.02	6529
35250163	582	35	Ontario	3525	3525005	Hamilton	1	537	5370123.01	3393
35250164	566	35	Ontario	3525	3525005	Hamilton	1	537	5370123.02	5456
35250172	502	35	Ontario	3525	3525005	Hamilton	1	537	5370100.04	6399
35250173	1298	35	Ontario	3525	3525005	Hamilton	1	537	5370100.04	6399
35250175	1621	35	Ontario	3525	3525005	Hamilton	1	537	5370080.05	8587
35250176	717	35	Ontario	3525	3525005	Hamilton	1	537	5370080.05	8587
35250177	768	35	Ontario	3525	3525005	Hamilton	1	537	5370080.05	8587
35250178	559	35	Ontario	3525	3525005	Hamilton	1	537	5370080.05	8587
35250179	614	35	Ontario	3525	3525005	Hamilton	1	537	5370080.07	4534
35250180	3131	35	Ontario	3525	3525005	Hamilton	1	537	5370080.07	4534
35250181	366	35	Ontario	3525	3525005	Hamilton	1	537	5370080.07	4534
35250183	218	35	Ontario	3525	3525005	Hamilton	1	537	5370080.06	4952
35250184	363	35	Ontario	3525	3525005	Hamilton	1	537	5370080.06	4952
35250185	519	35	Ontario	3525	3525005	Hamilton	1	537	5370080.06	4952
35250186	317	35	Ontario	3525	3525005	Hamilton	1	537	5370080.06	4952
35250188	740	35	Ontario	3525	3525005	Hamilton	1	537	5370080.06	4952
35250189	558	35	Ontario	3525	3525005	Hamilton	1	537	5370080.06	4952
35250190	416	35	Ontario	3525	3525005	Hamilton	1	537	5370080.06	4952
35250191	718	35	Ontario	3525	3525005	Hamilton	1	537	5370080.06	4952
35250192	1442	35	Ontario	3525	3525005	Hamilton	1	537	5370080.03	8406
35250193	317	35	Ontario	3525	3525005	Hamilton	1	537	5370080.03	8406
35250194	466	35	Ontario	3525	3525005	Hamilton	1	537	5370080.03	8406
35250196	560	35	Ontario	3525	3525005	Hamilton	1	537	5370080.03	8406
35250197	521	35	Ontario	3525	3525005	Hamilton	1	537	5370080.03	8406
35250200	568	35	Ontario	3525	3525005	Hamilton	1	537	5370026.04	1578
35250201	285	35	Ontario	3525	3525005	Hamilton	1	537	5370026.04	1578
35250202	1039	35	Ontario	3525	3525005	Hamilton	1	537	5370026.06	6125
35250203	1233	35	Ontario	3525	3525005	Hamilton	1	537	5370026.06	6125
35250204	900	35	Ontario	3525	3525005	Hamilton	1	537	5370026.06	6125
35250205	240	35	Ontario	3525	3525005	Hamilton	1	537	5370026.06	6125
35250206	640	35	Ontario	3525	3525005	Hamilton	1	537	5370026.06	6125
35250207	289	35	Ontario	3525	3525005	Hamilton	1	537	5370026.06	6125
35250208	383	35	Ontario	3525	3525005	Hamilton	1	537	5370026.04	1578
35250209	342	35	Ontario	3525	3525005	Hamilton	1	537	5370026.04	1578
35250210	438	35	Ontario	3525	3525005	Hamilton	1	537	5370026.05	4009
35250211	312	35	Ontario	3525	3525005	Hamilton	1	537	5370026.05	4009
35250212	432	35	Ontario	3525	3525005	Hamilton	1	537	5370026.05	4009
35250213	375	35	Ontario	3525	3525005	Hamilton	1	537	5370026.05	4009
35250216	410	35	Ontario	3525	3525005	Hamilton	1	537	5370026.05	4009
35250217	598	35	Ontario	3525	3525005	Hamilton	1	537	5370026.05	4009
35250218	1203	35	Ontario	3525	3525005	Hamilton	1	537	5370026.06	6125
35250221	572	35	Ontario	3525	3525005	Hamilton	1	537	5370026.01	3476
35250222	545	35	Ontario	3525	3525005	Hamilton	1	537	5370026.01	3476
35250223	455	35	Ontario	3525	3525005	Hamilton	1	537	5370026.01	3476
35250224	444	35	Ontario	3525	3525005	Hamilton	1	537	5370026.01	3476
35250225	370	35	Ontario	3525	3525005	Hamilton	1	537	5370026.01	3476
35250226	517	35	Ontario	3525	3525005	Hamilton	1	537	5370026.01	3476
35250227	573	35	Ontario	3525	3525005	Hamilton	1	537	5370026.01	3476
35250230	470	35	Ontario	3525	3525005	Hamilton	1	537	5370072.02	4007
35250231	744	35	Ontario	3525	3525005	Hamilton	1	537	5370072.02	4007
35250232	877	35	Ontario	3525	3525005	Hamilton	1	537	5370072.02	4007
35250233	580	35	Ontario	3525	3525005	Hamilton	1	537	5370072.02	4007
35250234	395	35	Ontario	3525	3525005	Hamilton	1	537	5370072.02	4007
35250238	981	35	Ontario	3525	3525005	Hamilton	1	537	5370072.03	6804
35250239	452	35	Ontario	3525	3525005	Hamilton	1	537	5370072.03	6804
35250240	669	35	Ontario	3525	3525005	Hamilton	1	537	5370072.03	6804
35250241	294	35	Ontario	3525	3525005	Hamilton	1	537	5370072.03	6804
35250242	0	35	Ontario	3525	3525005	Hamilton	1	537	5370082.00	3608
35250243	1193	35	Ontario	3525	3525005	Hamilton	1	537	5370082.00	3608
35250248	872	35	Ontario	3525	3525005	Hamilton	1	537	5370072.04	3416
35250249	519	35	Ontario	3525	3525005	Hamilton	1	537	5370083.00	2604
35250250	483	35	Ontario	3525	3525005	Hamilton	1	537	5370082.00	3608
35250251	401	35	Ontario	3525	3525005	Hamilton	1	537	5370083.00	2604
35250254	693	35	Ontario	3525	3525005	Hamilton	1	537	5370081.00	2308
35250255	531	35	Ontario	3525	3525005	Hamilton	1	537	5370081.00	2308
35250256	606	35	Ontario	3525	3525005	Hamilton	1	537	5370081.00	2308
35250257	589	35	Ontario	3525	3525005	Hamilton	1	537	5370082.00	3608
35250258	741	35	Ontario	3525	3525005	Hamilton	1	537	5370082.00	3608
35250259	602	35	Ontario	3525	3525005	Hamilton	1	537	5370082.00	3608
35250260	564	35	Ontario	3525	3525005	Hamilton	1	537	5370026.02	1839
35250261	496	35	Ontario	3525	3525005	Hamilton	1	537	5370026.02	1839
35250262	779	35	Ontario	3525	3525005	Hamilton	1	537	5370026.02	1839
35250263	1146	35	Ontario	3525	3525005	Hamilton	1	537	5370026.03	2308
35250264	371	35	Ontario	3525	3525005	Hamilton	1	537	5370026.03	2308
35250265	389	35	Ontario	3525	3525005	Hamilton	1	537	5370026.03	2308
35250266	402	35	Ontario	3525	3525005	Hamilton	1	537	5370026.03	2308
35250267	478	35	Ontario	3525	3525005	Hamilton	1	537	5370081.00	2308
35250269	251	35	Ontario	3525	3525005	Hamilton	1	537	5370084.02	3090
35250270	301	35	Ontario	3525	3525005	Hamilton	1	537	5370084.02	3090
35250271	334	35	Ontario	3525	3525005	Hamilton	1	537	5370084.02	3090
35250272	385	35	Ontario	3525	3525005	Hamilton	1	537	5370084.02	3090
35250273	365	35	Ontario	3525	3525005	Hamilton	1	537	5370084.02	3090
35250274	1050	35	Ontario	3525	3525005	Hamilton	1	537	5370084.02	3090
35250275	498	35	Ontario	3525	3525005	Hamilton	1	537	5370084.01	2703
35250276	635	35	Ontario	3525	3525005	Hamilton	1	537	5370084.01	2703
35250277	404	35	Ontario	3525	3525005	Hamilton	1	537	5370084.02	3090
35250278	605	35	Ontario	3525	3525005	Hamilton	1	537	5370083.00	2604
35250279	714	35	Ontario	3525	3525005	Hamilton	1	537	5370072.04	3416
35250280	376	35	Ontario	3525	3525005	Hamilton	1	537	5370072.04	3416
35250281	529	35	Ontario	3525	3525005	Hamilton	1	537	5370072.04	3416
35250282	563	35	Ontario	3525	3525005	Hamilton	1	537	5370084.01	2703
35250283	619	35	Ontario	3525	3525005	Hamilton	1	537	5370084.01	2703
35250284	388	35	Ontario	3525	3525005	Hamilton	1	537	5370084.01	2703
35250285	742	35	Ontario	3525	3525005	Hamilton	1	537	5370084.05	3031
35250286	318	35	Ontario	3525	3525005	Hamilton	1	537	5370084.05	3031
35250287	688	35	Ontario	3525	3525005	Hamilton	1	537	5370084.05	3031
35250288	527	35	Ontario	3525	3525005	Hamilton	1	537	5370084.05	3031
35250289	756	35	Ontario	3525	3525005	Hamilton	1	537	5370084.05	3031
35250290	629	35	Ontario	3525	3525005	Hamilton	1	537	5370085.02	6454
35250291	1060	35	Ontario	3525	3525005	Hamilton	1	537	5370085.02	6454
35250293	924	35	Ontario	3525	3525005	Hamilton	1	537	5370085.02	6454
35250294	397	35	Ontario	3525	3525005	Hamilton	1	537	5370085.01	4002
35250295	309	35	Ontario	3525	3525005	Hamilton	1	537	5370085.01	4002
35250296	452	35	Ontario	3525	3525005	Hamilton	1	537	5370085.01	4002
35250297	555	35	Ontario	3525	3525005	Hamilton	1	537	5370085.01	4002
35250298	540	35	Ontario	3525	3525005	Hamilton	1	537	5370085.01	4002
35250299	536	35	Ontario	3525	3525005	Hamilton	1	537	5370085.01	4002
35250300	797	35	Ontario	3525	3525005	Hamilton	1	537	5370085.01	4002
35250302	403	35	Ontario	3525	3525005	Hamilton	1	537	5370084.03	2014
35250303	501	35	Ontario	3525	3525005	Hamilton	1	537	5370084.03	2014
35250304	538	35	Ontario	3525	3525005	Hamilton	1	537	5370084.03	2014
35250305	572	35	Ontario	3525	3525005	Hamilton	1	537	5370084.03	2014
35250306	416	35	Ontario	3525	3525005	Hamilton	1	537	5370085.01	4002
35250307	621	35	Ontario	3525	3525005	Hamilton	1	537	5370085.03	4348
35250308	913	35	Ontario	3525	3525005	Hamilton	1	537	5370085.02	6454
35250309	338	35	Ontario	3525	3525005	Hamilton	1	537	5370085.02	6454
35250310	391	35	Ontario	3525	3525005	Hamilton	1	537	5370085.02	6454
35250311	599	35	Ontario	3525	3525005	Hamilton	1	537	5370085.02	6454
35250312	405	35	Ontario	3525	3525005	Hamilton	1	537	5370085.02	6454
35250313	760	35	Ontario	3525	3525005	Hamilton	1	537	5370085.03	4348
35250315	2001	35	Ontario	3525	3525005	Hamilton	1	537	5370084.04	3127
35250316	707	35	Ontario	3525	3525005	Hamilton	1	537	5370084.04	3127
35250317	419	35	Ontario	3525	3525005	Hamilton	1	537	5370084.04	3127
35250318	118	35	Ontario	3525	3525005	Hamilton	1	537	5370072.01	118
35250319	443	35	Ontario	3525	3525005	Hamilton	1	537	5370072.04	3416
35250320	482	35	Ontario	3525	3525005	Hamilton	1	537	5370072.04	3416
35250321	317	35	Ontario	3525	3525005	Hamilton	1	537	5370070.00	2168
35250322	436	35	Ontario	3525	3525005	Hamilton	1	537	5370071.00	6349
35250323	540	35	Ontario	3525	3525005	Hamilton	1	537	5370071.00	6349
35250324	788	35	Ontario	3525	3525005	Hamilton	1	537	5370071.00	6349
35250326	309	35	Ontario	3525	3525005	Hamilton	1	537	5370071.00	6349
35250327	667	35	Ontario	3525	3525005	Hamilton	1	537	5370071.00	6349
35250328	399	35	Ontario	3525	3525005	Hamilton	1	537	5370071.00	6349
35250329	486	35	Ontario	3525	3525005	Hamilton	1	537	5370071.00	6349
35250330	345	35	Ontario	3525	3525005	Hamilton	1	537	5370071.00	6349
35250331	415	35	Ontario	3525	3525005	Hamilton	1	537	5370071.00	6349
35250332	532	35	Ontario	3525	3525005	Hamilton	1	537	5370027.00	1070
35250333	605	35	Ontario	3525	3525005	Hamilton	1	537	5370028.00	2848
35250334	538	35	Ontario	3525	3525005	Hamilton	1	537	5370027.00	1070
35250335	433	35	Ontario	3525	3525005	Hamilton	1	537	5370028.00	2848
35250336	487	35	Ontario	3525	3525005	Hamilton	1	537	5370028.00	2848
35250337	865	35	Ontario	3525	3525005	Hamilton	1	537	5370028.00	2848
35250338	874	35	Ontario	3525	3525005	Hamilton	1	537	5370029.00	4571
35250339	546	35	Ontario	3525	3525005	Hamilton	1	537	5370029.00	4571
35250340	260	35	Ontario	3525	3525005	Hamilton	1	537	5370029.00	4571
35250341	685	35	Ontario	3525	3525005	Hamilton	1	537	5370029.00	4571
35250342	515	35	Ontario	3525	3525005	Hamilton	1	537	5370025.00	2854
35250343	531	35	Ontario	3525	3525005	Hamilton	1	537	5370025.00	2854
35250344	497	35	Ontario	3525	3525005	Hamilton	1	537	5370025.00	2854
35250345	372	35	Ontario	3525	3525005	Hamilton	1	537	5370025.00	2854
35250346	453	35	Ontario	3525	3525005	Hamilton	1	537	5370025.00	2854
35250347	486	35	Ontario	3525	3525005	Hamilton	1	537	5370025.00	2854
35250348	562	35	Ontario	3525	3525005	Hamilton	1	537	5370024.00	2567
35250349	473	35	Ontario	3525	3525005	Hamilton	1	537	5370024.00	2567
35250350	614	35	Ontario	3525	3525005	Hamilton	1	537	5370006.00	5024
35250351	363	35	Ontario	3525	3525005	Hamilton	1	537	5370024.00	2567
35250352	626	35	Ontario	3525	3525005	Hamilton	1	537	5370006.00	5024
35250353	565	35	Ontario	3525	3525005	Hamilton	1	537	5370024.00	2567
35250354	604	35	Ontario	3525	3525005	Hamilton	1	537	5370024.00	2567
35250355	664	35	Ontario	3525	3525005	Hamilton	1	537	5370023.00	2352
35250356	611	35	Ontario	3525	3525005	Hamilton	1	537	5370023.00	2352
35250357	478	35	Ontario	3525	3525005	Hamilton	1	537	5370023.00	2352
35250358	599	35	Ontario	3525	3525005	Hamilton	1	537	5370023.00	2352
35250359	459	35	Ontario	3525	3525005	Hamilton	1	537	5370022.00	4761
35250360	470	35	Ontario	3525	3525005	Hamilton	1	537	5370022.00	4761
35250361	493	35	Ontario	3525	3525005	Hamilton	1	537	5370022.00	4761
35250362	464	35	Ontario	3525	3525005	Hamilton	1	537	5370022.00	4761
35250363	449	35	Ontario	3525	3525005	Hamilton	1	537	5370022.00	4761
35250364	610	35	Ontario	3525	3525005	Hamilton	1	537	5370022.00	4761
35250365	604	35	Ontario	3525	3525005	Hamilton	1	537	5370022.00	4761
35250366	719	35	Ontario	3525	3525005	Hamilton	1	537	5370022.00	4761
35250367	533	35	Ontario	3525	3525005	Hamilton	1	537	5370021.00	4496
35250368	513	35	Ontario	3525	3525005	Hamilton	1	537	5370021.00	4496
35250369	474	35	Ontario	3525	3525005	Hamilton	1	537	5370021.00	4496
35250370	408	35	Ontario	3525	3525005	Hamilton	1	537	5370021.00	4496
35250371	553	35	Ontario	3525	3525005	Hamilton	1	537	5370021.00	4496
35250372	559	35	Ontario	3525	3525005	Hamilton	1	537	5370020.00	4065
35250373	459	35	Ontario	3525	3525005	Hamilton	1	537	5370020.00	4065
35250374	489	35	Ontario	3525	3525005	Hamilton	1	537	5370020.00	4065
35250375	538	35	Ontario	3525	3525005	Hamilton	1	537	5370020.00	4065
35250376	449	35	Ontario	3525	3525005	Hamilton	1	537	5370020.00	4065
35250377	606	35	Ontario	3525	3525005	Hamilton	1	537	5370019.00	4053
35250378	469	35	Ontario	3525	3525005	Hamilton	1	537	5370020.00	4065
35250379	364	35	Ontario	3525	3525005	Hamilton	1	537	5370019.00	4053
35250380	450	35	Ontario	3525	3525005	Hamilton	1	537	5370019.00	4053
35250381	484	35	Ontario	3525	3525005	Hamilton	1	537	5370019.00	4053
35250382	515	35	Ontario	3525	3525005	Hamilton	1	537	5370019.00	4053
35250383	664	35	Ontario	3525	3525005	Hamilton	1	537	5370019.00	4053
35250384	466	35	Ontario	3525	3525005	Hamilton	1	537	5370019.00	4053
35250385	504	35	Ontario	3525	3525005	Hamilton	1	537	5370019.00	4053
35250387	450	35	Ontario	3525	3525005	Hamilton	1	537	5370017.00	3483
35250388	524	35	Ontario	3525	3525005	Hamilton	1	537	5370017.00	3483
35250389	392	35	Ontario	3525	3525005	Hamilton	1	537	5370040.00	2006
35250390	506	35	Ontario	3525	3525005	Hamilton	1	537	5370040.00	2006
35250391	527	35	Ontario	3525	3525005	Hamilton	1	537	5370039.00	5533
35250392	494	35	Ontario	3525	3525005	Hamilton	1	537	5370039.00	5533
35250393	461	35	Ontario	3525	3525005	Hamilton	1	537	5370039.00	5533
35250394	856	35	Ontario	3525	3525005	Hamilton	1	537	5370039.00	5533
35250395	736	35	Ontario	3525	3525005	Hamilton	1	537	5370039.00	5533
35250396	613	35	Ontario	3525	3525005	Hamilton	1	537	5370039.00	5533
35250397	590	35	Ontario	3525	3525005	Hamilton	1	537	5370039.00	5533
35250398	277	35	Ontario	3525	3525005	Hamilton	1	537	5370037.00	3183
35250399	788	35	Ontario	3525	3525005	Hamilton	1	537	5370037.00	3183
35250400	695	35	Ontario	3525	3525005	Hamilton	1	537	5370037.00	3183
35250401	781	35	Ontario	3525	3525005	Hamilton	1	537	5370039.00	5533
35250402	475	35	Ontario	3525	3525005	Hamilton	1	537	5370039.00	5533
35250403	668	35	Ontario	3525	3525005	Hamilton	1	537	5370040.00	2006
35250404	440	35	Ontario	3525	3525005	Hamilton	1	537	5370040.00	2006
35250405	524	35	Ontario	3525	3525005	Hamilton	1	537	5370041.00	2327
35250406	704	35	Ontario	3525	3525005	Hamilton	1	537	5370041.00	2327
35250407	618	35	Ontario	3525	3525005	Hamilton	1	537	5370041.00	2327
35250408	481	35	Ontario	3525	3525005	Hamilton	1	537	5370041.00	2327
35250409	473	35	Ontario	3525	3525005	Hamilton	1	537	5370047.00	3131
35250410	417	35	Ontario	3525	3525005	Hamilton	1	537	5370047.00	3131
35250411	486	35	Ontario	3525	3525005	Hamilton	1	537	5370047.00	3131
35250412	526	35	Ontario	3525	3525005	Hamilton	1	537	5370047.00	3131
35250413	545	35	Ontario	3525	3525005	Hamilton	1	537	5370065.00	2576
35250416	526	35	Ontario	3525	3525005	Hamilton	1	537	5370064.00	1768
35250417	640	35	Ontario	3525	3525005	Hamilton	1	537	5370048.00	1930
35250418	584	35	Ontario	3525	3525005	Hamilton	1	537	5370048.00	1930
35250419	706	35	Ontario	3525	3525005	Hamilton	1	537	5370048.00	1930
35250420	1423	35	Ontario	3525	3525005	Hamilton	1	537	5370037.00	3183
35250421	655	35	Ontario	3525	3525005	Hamilton	1	537	5370038.00	4172
35250422	698	35	Ontario	3525	3525005	Hamilton	1	537	5370038.00	4172
35250423	705	35	Ontario	3525	3525005	Hamilton	1	537	5370038.00	4172
35250424	609	35	Ontario	3525	3525005	Hamilton	1	537	5370038.00	4172
35250425	993	35	Ontario	3525	3525005	Hamilton	1	537	5370038.00	4172
35250426	512	35	Ontario	3525	3525005	Hamilton	1	537	5370038.00	4172
35250427	368	35	Ontario	3525	3525005	Hamilton	1	537	5370034.00	5691
35250428	635	35	Ontario	3525	3525005	Hamilton	1	537	5370034.00	5691
35250429	384	35	Ontario	3525	3525005	Hamilton	1	537	5370034.00	5691
35250430	447	35	Ontario	3525	3525005	Hamilton	1	537	5370034.00	5691
35250431	525	35	Ontario	3525	3525005	Hamilton	1	537	5370036.00	3261
35250434	1473	35	Ontario	3525	3525005	Hamilton	1	537	5370034.00	5691
35250435	479	35	Ontario	3525	3525005	Hamilton	1	537	5370036.00	3261
35250436	588	35	Ontario	3525	3525005	Hamilton	1	537	5370036.00	3261
35250437	477	35	Ontario	3525	3525005	Hamilton	1	537	5370035.00	3969
35250438	363	35	Ontario	3525	3525005	Hamilton	1	537	5370034.00	5691
35250439	632	35	Ontario	3525	3525005	Hamilton	1	537	5370034.00	5691
35250440	627	35	Ontario	3525	3525005	Hamilton	1	537	5370034.00	5691
35250441	762	35	Ontario	3525	3525005	Hamilton	1	537	5370034.00	5691
35250442	642	35	Ontario	3525	3525005	Hamilton	1	537	5370020.00	4065
35250443	460	35	Ontario	3525	3525005	Hamilton	1	537	5370020.00	4065
35250444	563	35	Ontario	3525	3525005	Hamilton	1	537	5370021.00	4496
35250445	439	35	Ontario	3525	3525005	Hamilton	1	537	5370033.00	3201
35250446	562	35	Ontario	3525	3525005	Hamilton	1	537	5370033.00	3201
35250447	448	35	Ontario	3525	3525005	Hamilton	1	537	5370033.00	3201
35250448	795	35	Ontario	3525	3525005	Hamilton	1	537	5370033.00	3201
35250449	485	35	Ontario	3525	3525005	Hamilton	1	537	5370035.00	3969
35250450	545	35	Ontario	3525	3525005	Hamilton	1	537	5370035.00	3969
35250451	250	35	Ontario	3525	3525005	Hamilton	1	537	5370035.00	3969
35250452	379	35	Ontario	3525	3525005	Hamilton	1	537	5370035.00	3969
35250453	437	35	Ontario	3525	3525005	Hamilton	1	537	5370035.00	3969
35250454	654	35	Ontario	3525	3525005	Hamilton	1	537	5370035.00	3969
35250455	742	35	Ontario	3525	3525005	Hamilton	1	537	5370035.00	3969
35250456	637	35	Ontario	3525	3525005	Hamilton	1	537	5370050.00	4271
35250457	59	35	Ontario	3525	3525005	Hamilton	1	537	5370050.00	4271
35250458	504	35	Ontario	3525	3525005	Hamilton	1	537	5370050.00	4271
35250459	894	35	Ontario	3525	3525005	Hamilton	1	537	5370050.00	4271
35250460	412	35	Ontario	3525	3525005	Hamilton	1	537	5370050.00	4271
35250461	482	35	Ontario	3525	3525005	Hamilton	1	537	5370050.00	4271
35250462	436	35	Ontario	3525	3525005	Hamilton	1	537	5370050.00	4271
35250463	466	35	Ontario	3525	3525005	Hamilton	1	537	5370050.00	4271
35250464	381	35	Ontario	3525	3525005	Hamilton	1	537	5370050.00	4271
35250465	798	35	Ontario	3525	3525005	Hamilton	1	537	5370049.00	3191
35250466	671	35	Ontario	3525	3525005	Hamilton	1	537	5370049.00	3191
35250467	925	35	Ontario	3525	3525005	Hamilton	1	537	5370049.00	3191
35250468	797	35	Ontario	3525	3525005	Hamilton	1	537	5370049.00	3191
35250471	453	35	Ontario	3525	3525005	Hamilton	1	537	5370063.00	3147
35250472	446	35	Ontario	3525	3525005	Hamilton	1	537	5370063.00	3147
35250473	728	35	Ontario	3525	3525005	Hamilton	1	537	5370063.00	3147
35250474	721	35	Ontario	3525	3525005	Hamilton	1	537	5370063.00	3147
35250475	463	35	Ontario	3525	3525005	Hamilton	1	537	5370062.00	3410
35250476	498	35	Ontario	3525	3525005	Hamilton	1	537	5370062.00	3410
35250477	467	35	Ontario	3525	3525005	Hamilton	1	537	5370062.00	3410
35250478	455	35	Ontario	3525	3525005	Hamilton	1	537	5370062.00	3410
35250479	602	35	Ontario	3525	3525005	Hamilton	1	537	5370062.00	3410
35250480	503	35	Ontario	3525	3525005	Hamilton	1	537	5370062.00	3410
35250481	422	35	Ontario	3525	3525005	Hamilton	1	537	5370062.00	3410
35250482	522	35	Ontario	3525	3525005	Hamilton	1	537	5370067.00	1948
35250483	516	35	Ontario	3525	3525005	Hamilton	1	537	5370067.00	1948
35250484	404	35	Ontario	3525	3525005	Hamilton	1	537	5370067.00	1948
35250485	555	35	Ontario	3525	3525005	Hamilton	1	537	5370066.00	4816
35250486	736	35	Ontario	3525	3525005	Hamilton	1	537	5370066.00	4816
35250487	385	35	Ontario	3525	3525005	Hamilton	1	537	5370066.00	4816
35250488	521	35	Ontario	3525	3525005	Hamilton	1	537	5370066.00	4816
35250489	388	35	Ontario	3525	3525005	Hamilton	1	537	5370066.00	4816
35250490	397	35	Ontario	3525	3525005	Hamilton	1	537	5370066.00	4816
35250491	36	35	Ontario	3525	3525005	Hamilton	1	537	5370066.00	4816
35250492	378	35	Ontario	3525	3525005	Hamilton	1	537	5370066.00	4816
35250493	392	35	Ontario	3525	3525005	Hamilton	1	537	5370066.00	4816
35250494	350	35	Ontario	3525	3525005	Hamilton	1	537	5370066.00	4816
35250495	491	35	Ontario	3525	3525005	Hamilton	1	537	5370066.00	4816
35250496	187	35	Ontario	3525	3525005	Hamilton	1	537	5370066.00	4816
35250497	608	35	Ontario	3525	3525005	Hamilton	1	537	5370064.00	1768
35250498	634	35	Ontario	3525	3525005	Hamilton	1	537	5370064.00	1768
35250499	605	35	Ontario	3525	3525005	Hamilton	1	537	5370065.00	2576
35250501	516	35	Ontario	3525	3525005	Hamilton	1	537	5370046.00	3547
35250502	562	35	Ontario	3525	3525005	Hamilton	1	537	5370046.00	3547
35250503	576	35	Ontario	3525	3525005	Hamilton	1	537	5370046.00	3547
35250504	652	35	Ontario	3525	3525005	Hamilton	1	537	5370046.00	3547
35250506	628	35	Ontario	3525	3525005	Hamilton	1	537	5370042.00	2853
35250507	558	35	Ontario	3525	3525005	Hamilton	1	537	5370042.00	2853
35250508	512	35	Ontario	3525	3525005	Hamilton	1	537	5370017.00	3483
35250509	581	35	Ontario	3525	3525005	Hamilton	1	537	5370017.00	3483
35250510	548	35	Ontario	3525	3525005	Hamilton	1	537	5370017.00	3483
35250511	719	35	Ontario	3525	3525005	Hamilton	1	537	5370042.00	2853
35250512	445	35	Ontario	3525	3525005	Hamilton	1	537	5370042.00	2853
35250513	503	35	Ontario	3525	3525005	Hamilton	1	537	5370042.00	2853
35250514	868	35	Ontario	3525	3525005	Hamilton	1	537	5370017.00	3483
35250515	437	35	Ontario	3525	3525005	Hamilton	1	537	5370014.00	2832
35250516	884	35	Ontario	3525	3525005	Hamilton	1	537	5370013.00	2953
35250517	364	35	Ontario	3525	3525005	Hamilton	1	537	5370013.00	2953
35250518	325	35	Ontario	3525	3525005	Hamilton	1	537	5370013.00	2953
35250519	705	35	Ontario	3525	3525005	Hamilton	1	537	5370013.00	2953
35250520	675	35	Ontario	3525	3525005	Hamilton	1	537	5370013.00	2953
35250521	592	35	Ontario	3525	3525005	Hamilton	1	537	5370003.04	6124
35250522	249	35	Ontario	3525	3525005	Hamilton	1	537	5370003.04	6124
35250523	511	35	Ontario	3525	3525005	Hamilton	1	537	5370003.04	6124
35250524	402	35	Ontario	3525	3525005	Hamilton	1	537	5370003.04	6124
35250525	404	35	Ontario	3525	3525005	Hamilton	1	537	5370003.04	6124
35250526	1342	35	Ontario	3525	3525005	Hamilton	1	537	5370003.04	6124
35250527	457	35	Ontario	3525	3525005	Hamilton	1	537	5370004.01	3296
35250528	419	35	Ontario	3525	3525005	Hamilton	1	537	5370004.01	3296
35250529	453	35	Ontario	3525	3525005	Hamilton	1	537	5370004.01	3296
35250530	462	35	Ontario	3525	3525005	Hamilton	1	537	5370004.01	3296
35250531	460	35	Ontario	3525	3525005	Hamilton	1	537	5370004.02	4310
35250532	402	35	Ontario	3525	3525005	Hamilton	1	537	5370004.02	4310
35250533	817	35	Ontario	3525	3525005	Hamilton	1	537	5370004.02	4310
35250534	496	35	Ontario	3525	3525005	Hamilton	1	537	5370004.02	4310
35250535	720	35	Ontario	3525	3525005	Hamilton	1	537	5370004.02	4310
35250536	509	35	Ontario	3525	3525005	Hamilton	1	537	5370010.00	3262
35250537	671	35	Ontario	3525	3525005	Hamilton	1	537	5370010.00	3262
35250538	588	35	Ontario	3525	3525005	Hamilton	1	537	5370010.00	3262
35250539	637	35	Ontario	3525	3525005	Hamilton	1	537	5370011.00	2357
35250540	608	35	Ontario	3525	3525005	Hamilton	1	537	5370011.00	2357
35250541	618	35	Ontario	3525	3525005	Hamilton	1	537	5370011.00	2357
35250542	494	35	Ontario	3525	3525005	Hamilton	1	537	5370011.00	2357
35250545	454	35	Ontario	3525	3525005	Hamilton	1	537	5370003.04	6124
35250546	397	35	Ontario	3525	3525005	Hamilton	1	537	5370004.01	3296
35250547	412	35	Ontario	3525	3525005	Hamilton	1	537	5370004.01	3296
35250548	696	35	Ontario	3525	3525005	Hamilton	1	537	5370004.01	3296
35250549	523	35	Ontario	3525	3525005	Hamilton	1	537	5370010.00	3262
35250550	490	35	Ontario	3525	3525005	Hamilton	1	537	5370010.00	3262
35250551	481	35	Ontario	3525	3525005	Hamilton	1	537	5370010.00	3262
35250552	408	35	Ontario	3525	3525005	Hamilton	1	537	5370009.00	3580
35250553	495	35	Ontario	3525	3525005	Hamilton	1	537	5370009.00	3580
35250554	492	35	Ontario	3525	3525005	Hamilton	1	537	5370021.00	4496
35250555	407	35	Ontario	3525	3525005	Hamilton	1	537	5370021.00	4496
35250556	553	35	Ontario	3525	3525005	Hamilton	1	537	5370021.00	4496
35250557	711	35	Ontario	3525	3525005	Hamilton	1	537	5370009.00	3580
35250558	517	35	Ontario	3525	3525005	Hamilton	1	537	5370008.00	2584
35250559	493	35	Ontario	3525	3525005	Hamilton	1	537	5370022.00	4761
35250560	565	35	Ontario	3525	3525005	Hamilton	1	537	5370008.00	2584
35250561	402	35	Ontario	3525	3525005	Hamilton	1	537	5370008.00	2584
35250562	536	35	Ontario	3525	3525005	Hamilton	1	537	5370007.00	3498
35250563	569	35	Ontario	3525	3525005	Hamilton	1	537	5370007.00	3498
35250564	530	35	Ontario	3525	3525005	Hamilton	1	537	5370007.00	3498
35250565	743	35	Ontario	3525	3525005	Hamilton	1	537	5370007.00	3498
35250566	476	35	Ontario	3525	3525005	Hamilton	1	537	5370006.00	5024
35250567	566	35	Ontario	3525	3525005	Hamilton	1	537	5370006.00	5024
35250568	703	35	Ontario	3525	3525005	Hamilton	1	537	5370006.00	5024
35250569	456	35	Ontario	3525	3525005	Hamilton	1	537	5370005.03	3945
35250570	482	35	Ontario	3525	3525005	Hamilton	1	537	5370005.03	3945
35250571	419	35	Ontario	3525	3525005	Hamilton	1	537	5370005.03	3945
35250572	632	35	Ontario	3525	3525005	Hamilton	1	537	5370006.00	5024
35250573	1155	35	Ontario	3525	3525005	Hamilton	1	537	5370005.03	3945
35250574	430	35	Ontario	3525	3525005	Hamilton	1	537	5370001.01	2133
35250578	804	35	Ontario	3525	3525005	Hamilton	1	537	5370001.02	5366
35250579	418	35	Ontario	3525	3525005	Hamilton	1	537	5370001.02	5366
35250580	396	35	Ontario	3525	3525005	Hamilton	1	537	5370001.02	5366
35250581	824	35	Ontario	3525	3525005	Hamilton	1	537	5370001.02	5366
35250582	616	35	Ontario	3525	3525005	Hamilton	1	537	5370001.02	5366
35250583	562	35	Ontario	3525	3525005	Hamilton	1	537	5370001.02	5366
35250585	588	35	Ontario	3525	3525005	Hamilton	1	537	5370001.08	6727
35250586	1503	35	Ontario	3525	3525005	Hamilton	1	537	5370001.08	6727
35250587	311	35	Ontario	3525	3525005	Hamilton	1	537	5370001.08	6727
35250588	473	35	Ontario	3525	3525005	Hamilton	1	537	5370001.08	6727
35250589	670	35	Ontario	3525	3525005	Hamilton	1	537	5370001.06	5154
35250590	384	35	Ontario	3525	3525005	Hamilton	1	537	5370001.06	5154
35250591	693	35	Ontario	3525	3525005	Hamilton	1	537	5370001.06	5154
35250592	543	35	Ontario	3525	3525005	Hamilton	1	537	5370001.06	5154
35250593	541	35	Ontario	3525	3525005	Hamilton	1	537	5370005.01	6021
35250594	625	35	Ontario	3525	3525005	Hamilton	1	537	5370005.01	6021
35250595	471	35	Ontario	3525	3525005	Hamilton	1	537	5370005.01	6021
35250596	636	35	Ontario	3525	3525005	Hamilton	1	537	5370005.01	6021
35250597	406	35	Ontario	3525	3525005	Hamilton	1	537	5370005.01	6021
35250598	430	35	Ontario	3525	3525005	Hamilton	1	537	5370005.01	6021
35250599	466	35	Ontario	3525	3525005	Hamilton	1	537	5370005.01	6021
35250600	389	35	Ontario	3525	3525005	Hamilton	1	537	5370008.00	2584
35250601	617	35	Ontario	3525	3525005	Hamilton	1	537	5370007.00	3498
35250602	461	35	Ontario	3525	3525005	Hamilton	1	537	5370005.02	3773
35250603	697	35	Ontario	3525	3525005	Hamilton	1	537	5370005.02	3773
35250604	503	35	Ontario	3525	3525005	Hamilton	1	537	5370007.00	3498
35250605	469	35	Ontario	3525	3525005	Hamilton	1	537	5370005.02	3773
35250606	534	35	Ontario	3525	3525005	Hamilton	1	537	5370005.03	3945
35250607	471	35	Ontario	3525	3525005	Hamilton	1	537	5370005.03	3945
35250608	428	35	Ontario	3525	3525005	Hamilton	1	537	5370005.03	3945
35250609	523	35	Ontario	3525	3525005	Hamilton	1	537	5370005.02	3773
35250610	531	35	Ontario	3525	3525005	Hamilton	1	537	5370005.02	3773
35250611	479	35	Ontario	3525	3525005	Hamilton	1	537	5370005.02	3773
35250612	613	35	Ontario	3525	3525005	Hamilton	1	537	5370005.02	3773
35250613	1040	35	Ontario	3525	3525005	Hamilton	1	537	5370001.07	3621
35250614	378	35	Ontario	3525	3525005	Hamilton	1	537	5370001.07	3621
35250615	395	35	Ontario	3525	3525005	Hamilton	1	537	5370001.07	3621
35250616	254	35	Ontario	3525	3525005	Hamilton	1	537	5370001.07	3621
35250617	465	35	Ontario	3525	3525005	Hamilton	1	537	5370001.07	3621
35250618	242	35	Ontario	3525	3525005	Hamilton	1	537	5370001.07	3621
35250619	499	35	Ontario	3525	3525005	Hamilton	1	537	5370001.02	5366
35250620	463	35	Ontario	3525	3525005	Hamilton	1	537	5370001.02	5366
35250621	784	35	Ontario	3525	3525005	Hamilton	1	537	5370001.02	5366
35250622	447	35	Ontario	3525	3525005	Hamilton	1	537	5370001.07	3621
35250623	400	35	Ontario	3525	3525005	Hamilton	1	537	5370001.07	3621
35250624	711	35	Ontario	3525	3525005	Hamilton	1	537	5370008.00	2584
35250625	452	35	Ontario	3525	3525005	Hamilton	1	537	5370009.00	3580
35250626	554	35	Ontario	3525	3525005	Hamilton	1	537	5370009.00	3580
35250627	540	35	Ontario	3525	3525005	Hamilton	1	537	5370009.00	3580
35250628	420	35	Ontario	3525	3525005	Hamilton	1	537	5370009.00	3580
35250629	898	35	Ontario	3525	3525005	Hamilton	1	537	5370005.01	6021
35250630	418	35	Ontario	3525	3525005	Hamilton	1	537	5370005.01	6021
35250631	472	35	Ontario	3525	3525005	Hamilton	1	537	5370005.01	6021
35250632	658	35	Ontario	3525	3525005	Hamilton	1	537	5370005.01	6021
35250633	237	35	Ontario	3525	3525005	Hamilton	1	537	5370004.02	4310
35250634	771	35	Ontario	3525	3525005	Hamilton	1	537	5370004.02	4310
35250635	407	35	Ontario	3525	3525005	Hamilton	1	537	5370004.02	4310
35250636	993	35	Ontario	3525	3525005	Hamilton	1	537	5370001.05	5697
35250637	1629	35	Ontario	3525	3525005	Hamilton	1	537	5370001.05	5697
35250638	255	35	Ontario	3525	3525005	Hamilton	1	537	5370001.05	5697
35250639	663	35	Ontario	3525	3525005	Hamilton	1	537	5370001.06	5154
35250640	442	35	Ontario	3525	3525005	Hamilton	1	537	5370001.08	6727
35250641	441	35	Ontario	3525	3525005	Hamilton	1	537	5370001.08	6727
35250642	767	35	Ontario	3525	3525005	Hamilton	1	537	5370001.06	5154
35250643	532	35	Ontario	3525	3525005	Hamilton	1	537	5370001.06	5154
35250644	313	35	Ontario	3525	3525005	Hamilton	1	537	5370001.06	5154
35250645	589	35	Ontario	3525	3525005	Hamilton	1	537	5370001.06	5154
35250646	930	35	Ontario	3525	3525005	Hamilton	1	537	5370001.08	6727
35250647	1051	35	Ontario	3525	3525005	Hamilton	1	537	5370001.08	6727
35250648	988	35	Ontario	3525	3525005	Hamilton	1	537	5370001.08	6727
35250649	700	35	Ontario	3525	3525005	Hamilton	1	537	5370001.04	6603
35250650	922	35	Ontario	3525	3525005	Hamilton	1	537	5370001.04	6603
35250651	309	35	Ontario	3525	3525005	Hamilton	1	537	5370001.04	6603
35250652	696	35	Ontario	3525	3525005	Hamilton	1	537	5370001.04	6603
35250655	1978	35	Ontario	3525	3525005	Hamilton	1	537	5370001.04	6603
35250656	524	35	Ontario	3525	3525005	Hamilton	1	537	5370001.04	6603
35250657	646	35	Ontario	3525	3525005	Hamilton	1	537	5370001.04	6603
35250658	279	35	Ontario	3525	3525005	Hamilton	1	537	5370001.04	6603
35250659	549	35	Ontario	3525	3525005	Hamilton	1	537	5370001.04	6603
35250661	1282	35	Ontario	3525	3525005	Hamilton	1	537	5370002.01	5271
35250662	1857	35	Ontario	3525	3525005	Hamilton	1	537	5370002.01	5271
35250663	732	35	Ontario	3525	3525005	Hamilton	1	537	5370002.01	5271
35250664	452	35	Ontario	3525	3525005	Hamilton	1	537	5370006.00	5024
35250665	497	35	Ontario	3525	3525005	Hamilton	1	537	5370006.00	5024
35250666	458	35	Ontario	3525	3525005	Hamilton	1	537	5370006.00	5024
35250667	314	35	Ontario	3525	3525005	Hamilton	1	537	5370043.00	4305
35250668	432	35	Ontario	3525	3525005	Hamilton	1	537	5370043.00	4305
35250669	451	35	Ontario	3525	3525005	Hamilton	1	537	5370043.00	4305
35250670	277	35	Ontario	3525	3525005	Hamilton	1	537	5370045.00	3285
35250671	377	35	Ontario	3525	3525005	Hamilton	1	537	5370043.00	4305
35250672	446	35	Ontario	3525	3525005	Hamilton	1	537	5370045.00	3285
35250675	442	35	Ontario	3525	3525005	Hamilton	1	537	5370045.00	3285
35250676	446	35	Ontario	3525	3525005	Hamilton	1	537	5370045.00	3285
35250677	448	35	Ontario	3525	3525005	Hamilton	1	537	5370045.00	3285
35250678	451	35	Ontario	3525	3525005	Hamilton	1	537	5370045.00	3285
35250679	775	35	Ontario	3525	3525005	Hamilton	1	537	5370045.00	3285
35250680	624	35	Ontario	3525	3525005	Hamilton	1	537	5370043.00	4305
35250681	914	35	Ontario	3525	3525005	Hamilton	1	537	5370043.00	4305
35250692	506	35	Ontario	3525	3525005	Hamilton	1	537	5370067.00	1948
35250693	428	35	Ontario	3525	3525005	Hamilton	1	537	5370061.00	3356
35250694	414	35	Ontario	3525	3525005	Hamilton	1	537	5370061.00	3356
35250695	676	35	Ontario	3525	3525005	Hamilton	1	537	5370061.00	3356
35250696	447	35	Ontario	3525	3525005	Hamilton	1	537	5370061.00	3356
35250700	496	35	Ontario	3525	3525005	Hamilton	1	537	5370052.00	3881
35250701	561	35	Ontario	3525	3525005	Hamilton	1	537	5370060.00	2691
35250702	504	35	Ontario	3525	3525005	Hamilton	1	537	5370060.00	2691
35250703	496	35	Ontario	3525	3525005	Hamilton	1	537	5370060.00	2691
35250704	622	35	Ontario	3525	3525005	Hamilton	1	537	5370060.00	2691
35250705	508	35	Ontario	3525	3525005	Hamilton	1	537	5370060.00	2691
35250706	470	35	Ontario	3525	3525005	Hamilton	1	537	5370059.00	3062
35250707	422	35	Ontario	3525	3525005	Hamilton	1	537	5370059.00	3062
35250708	661	35	Ontario	3525	3525005	Hamilton	1	537	5370059.00	3062
35250709	493	35	Ontario	3525	3525005	Hamilton	1	537	5370053.00	3070
35250710	461	35	Ontario	3525	3525005	Hamilton	1	537	5370053.00	3070
35250711	365	35	Ontario	3525	3525005	Hamilton	1	537	5370053.00	3070
35250712	391	35	Ontario	3525	3525005	Hamilton	1	537	5370053.00	3070
35250713	409	35	Ontario	3525	3525005	Hamilton	1	537	5370053.00	3070
35250714	501	35	Ontario	3525	3525005	Hamilton	1	537	5370053.00	3070
35250715	450	35	Ontario	3525	3525005	Hamilton	1	537	5370053.00	3070
35250716	611	35	Ontario	3525	3525005	Hamilton	1	537	5370052.00	3881
35250717	525	35	Ontario	3525	3525005	Hamilton	1	537	5370052.00	3881
35250718	411	35	Ontario	3525	3525005	Hamilton	1	537	5370052.00	3881
35250719	466	35	Ontario	3525	3525005	Hamilton	1	537	5370052.00	3881
35250720	639	35	Ontario	3525	3525005	Hamilton	1	537	5370052.00	3881
35250721	733	35	Ontario	3525	3525005	Hamilton	1	537	5370052.00	3881
35250724	498	35	Ontario	3525	3525005	Hamilton	1	537	5370033.00	3201
35250725	459	35	Ontario	3525	3525005	Hamilton	1	537	5370033.00	3201
35250726	611	35	Ontario	3525	3525005	Hamilton	1	537	5370032.00	3151
35250727	250	35	Ontario	3525	3525005	Hamilton	1	537	5370032.00	3151
35250728	513	35	Ontario	3525	3525005	Hamilton	1	537	5370032.00	3151
35250729	428	35	Ontario	3525	3525005	Hamilton	1	537	5370032.00	3151
35250730	738	35	Ontario	3525	3525005	Hamilton	1	537	5370032.00	3151
35250731	611	35	Ontario	3525	3525005	Hamilton	1	537	5370032.00	3151
35250732	414	35	Ontario	3525	3525005	Hamilton	1	537	5370031.00	2036
35250733	609	35	Ontario	3525	3525005	Hamilton	1	537	5370031.00	2036
35250734	540	35	Ontario	3525	3525005	Hamilton	1	537	5370031.00	2036
35250735	499	35	Ontario	3525	3525005	Hamilton	1	537	5370030.00	4150
35250736	510	35	Ontario	3525	3525005	Hamilton	1	537	5370030.00	4150
35250737	475	35	Ontario	3525	3525005	Hamilton	1	537	5370030.00	4150
35250738	513	35	Ontario	3525	3525005	Hamilton	1	537	5370030.00	4150
35250739	532	35	Ontario	3525	3525005	Hamilton	1	537	5370029.00	4571
35250740	644	35	Ontario	3525	3525005	Hamilton	1	537	5370029.00	4571
35250741	499	35	Ontario	3525	3525005	Hamilton	1	537	5370029.00	4571
35250742	531	35	Ontario	3525	3525005	Hamilton	1	537	5370029.00	4571
35250743	458	35	Ontario	3525	3525005	Hamilton	1	537	5370028.00	2848
35250744	705	35	Ontario	3525	3525005	Hamilton	1	537	5370056.00	3260
35250745	421	35	Ontario	3525	3525005	Hamilton	1	537	5370056.00	3260
35250746	353	35	Ontario	3525	3525005	Hamilton	1	537	5370056.00	3260
35250747	404	35	Ontario	3525	3525005	Hamilton	1	537	5370056.00	3260
35250748	421	35	Ontario	3525	3525005	Hamilton	1	537	5370056.00	3260
35250749	465	35	Ontario	3525	3525005	Hamilton	1	537	5370056.00	3260
35250750	491	35	Ontario	3525	3525005	Hamilton	1	537	5370056.00	3260
35250753	462	35	Ontario	3525	3525005	Hamilton	1	537	5370070.00	2168
35250754	455	35	Ontario	3525	3525005	Hamilton	1	537	5370070.00	2168
35250755	430	35	Ontario	3525	3525005	Hamilton	1	537	5370070.00	2168
35250756	504	35	Ontario	3525	3525005	Hamilton	1	537	5370070.00	2168
35250757	440	35	Ontario	3525	3525005	Hamilton	1	537	5370069.00	835
35250758	395	35	Ontario	3525	3525005	Hamilton	1	537	5370069.00	835
35250759	491	35	Ontario	3525	3525005	Hamilton	1	537	5370057.00	3022
35250760	469	35	Ontario	3525	3525005	Hamilton	1	537	5370057.00	3022
35250761	480	35	Ontario	3525	3525005	Hamilton	1	537	5370057.00	3022
35250762	550	35	Ontario	3525	3525005	Hamilton	1	537	5370057.00	3022
35250763	488	35	Ontario	3525	3525005	Hamilton	1	537	5370055.00	2989
35250764	490	35	Ontario	3525	3525005	Hamilton	1	537	5370055.00	2989
35250765	512	35	Ontario	3525	3525005	Hamilton	1	537	5370057.00	3022
35250766	520	35	Ontario	3525	3525005	Hamilton	1	537	5370057.00	3022
35250767	460	35	Ontario	3525	3525005	Hamilton	1	537	5370058.00	2545
35250768	492	35	Ontario	3525	3525005	Hamilton	1	537	5370058.00	2545
35250769	439	35	Ontario	3525	3525005	Hamilton	1	537	5370058.00	2545
35250770	668	35	Ontario	3525	3525005	Hamilton	1	537	5370058.00	2545
35250771	486	35	Ontario	3525	3525005	Hamilton	1	537	5370058.00	2545
35250772	493	35	Ontario	3525	3525005	Hamilton	1	537	5370059.00	3062
35250773	574	35	Ontario	3525	3525005	Hamilton	1	537	5370059.00	3062
35250774	442	35	Ontario	3525	3525005	Hamilton	1	537	5370059.00	3062
35250775	542	35	Ontario	3525	3525005	Hamilton	1	537	5370068.00	940
35250776	398	35	Ontario	3525	3525005	Hamilton	1	537	5370068.00	940
35250777	514	35	Ontario	3525	3525005	Hamilton	1	537	5370054.00	2670
35250778	423	35	Ontario	3525	3525005	Hamilton	1	537	5370054.00	2670
35250779	384	35	Ontario	3525	3525005	Hamilton	1	537	5370054.00	2670
35250780	472	35	Ontario	3525	3525005	Hamilton	1	537	5370054.00	2670
35250781	438	35	Ontario	3525	3525005	Hamilton	1	537	5370054.00	2670
35250782	439	35	Ontario	3525	3525005	Hamilton	1	537	5370054.00	2670
35250783	523	35	Ontario	3525	3525005	Hamilton	1	537	5370055.00	2989
35250784	465	35	Ontario	3525	3525005	Hamilton	1	537	5370055.00	2989
35250785	497	35	Ontario	3525	3525005	Hamilton	1	537	5370055.00	2989
35250786	526	35	Ontario	3525	3525005	Hamilton	1	537	5370055.00	2989
35250787	788	35	Ontario	3525	3525005	Hamilton	1	537	5370073.00	1400
35250788	612	35	Ontario	3525	3525005	Hamilton	1	537	5370073.00	1400
35250789	573	35	Ontario	3525	3525005	Hamilton	1	537	5370030.00	4150
35250790	565	35	Ontario	3525	3525005	Hamilton	1	537	5370030.00	4150
35250791	429	35	Ontario	3525	3525005	Hamilton	1	537	5370030.00	4150
35250792	586	35	Ontario	3525	3525005	Hamilton	1	537	5370030.00	4150
35250793	473	35	Ontario	3525	3525005	Hamilton	1	537	5370031.00	2036
35250798	365	35	Ontario	3525	3525005	Hamilton	1	537	5370061.00	3356
35250799	519	35	Ontario	3525	3525005	Hamilton	1	537	5370061.00	3356
35250800	507	35	Ontario	3525	3525005	Hamilton	1	537	5370061.00	3356
35250801	807	35	Ontario	3525	3525005	Hamilton	1	537	5370047.00	3131
35250802	422	35	Ontario	3525	3525005	Hamilton	1	537	5370047.00	3131
35250803	404	35	Ontario	3525	3525005	Hamilton	1	537	5370085.03	4348
35250805	1446	35	Ontario	3525	3525005	Hamilton	1	537	5370086.01	4303
35250806	407	35	Ontario	3525	3525005	Hamilton	1	537	5370086.01	4303
35250807	1118	35	Ontario	3525	3525005	Hamilton	1	537	5370086.01	4303
35250810	868	35	Ontario	3525	3525005	Hamilton	1	537	5370086.01	4303
35250812	452	35	Ontario	3525	3525005	Hamilton	1	537	5370100.06	3352
35250813	534	35	Ontario	3525	3525005	Hamilton	1	537	5370100.06	3352
35250814	484	35	Ontario	3525	3525005	Hamilton	1	537	5370100.06	3352
35250815	1484	35	Ontario	3525	3525005	Hamilton	1	537	5370100.06	3352
35250826	871	35	Ontario	3525	3525005	Hamilton	1	537	5370133.02	6120
35250827	315	35	Ontario	3525	3525005	Hamilton	1	537	5370133.02	6120
35250828	328	35	Ontario	3525	3525005	Hamilton	1	537	5370133.02	6120
35250829	391	35	Ontario	3525	3525005	Hamilton	1	537	5370133.02	6120
35250830	530	35	Ontario	3525	3525005	Hamilton	1	537	5370133.02	6120
35250831	1633	35	Ontario	3525	3525005	Hamilton	1	537	5370133.02	6120
35250832	454	35	Ontario	3525	3525005	Hamilton	1	537	5370130.03	3327
35250833	374	35	Ontario	3525	3525005	Hamilton	1	537	5370130.03	3327
35250834	422	35	Ontario	3525	3525005	Hamilton	1	537	5370133.02	6120
35250835	465	35	Ontario	3525	3525005	Hamilton	1	537	5370133.02	6120
35250836	419	35	Ontario	3525	3525005	Hamilton	1	537	5370133.02	6120
35250843	1122	35	Ontario	3525	3525005	Hamilton	1	537	5370002.04	4582
35250845	1964	35	Ontario	3525	3525005	Hamilton	1	537	5370071.00	6349
35250846	941	35	Ontario	3525	3525005	Hamilton	1	537	5370072.02	4007
35250847	799	35	Ontario	3525	3525005	Hamilton	1	537	5370063.00	3147
35250848	1241	35	Ontario	3525	3525005	Hamilton	1	537	5370046.00	3547
35250849	1195	35	Ontario	3525	3525005	Hamilton	1	537	5370085.02	6454
35250850	1079	35	Ontario	3525	3525005	Hamilton	1	537	5370083.00	2604
35250852	1924	35	Ontario	3525	3525005	Hamilton	1	537	5370072.03	6804
35250853	1426	35	Ontario	3525	3525005	Hamilton	1	537	5370065.00	2576
35250854	1669	35	Ontario	3525	3525005	Hamilton	1	537	5370036.00	3261
35250855	1193	35	Ontario	3525	3525005	Hamilton	1	537	5370043.00	4305
35250857	581	35	Ontario	3525	3525005	Hamilton	1	537	5370026.06	6125
35250859	721	35	Ontario	3525	3525005	Hamilton	1	537	5370002.07	4961
35250861	517	35	Ontario	3525	3525005	Hamilton	1	537	5370001.05	5697
35250862	568	35	Ontario	3525	3525005	Hamilton	1	537	5370144.01	5305
35250863	520	35	Ontario	3525	3525005	Hamilton	1	537	5370144.01	5305
35250864	508	35	Ontario	3525	3525005	Hamilton	1	537	5370143.00	3812
35250865	501	35	Ontario	3525	3525005	Hamilton	1	537	5370143.00	3812
35250866	553	35	Ontario	3525	3525005	Hamilton	1	537	5370143.00	3812
35250867	546	35	Ontario	3525	3525005	Hamilton	1	537	5370144.01	5305
35250868	394	35	Ontario	3525	3525005	Hamilton	1	537	5370144.01	5305
35250869	510	35	Ontario	3525	3525005	Hamilton	1	537	5370144.01	5305
35250870	793	35	Ontario	3525	3525005	Hamilton	1	537	5370144.01	5305
35250871	564	35	Ontario	3525	3525005	Hamilton	1	537	5370144.01	5305
35250872	748	35	Ontario	3525	3525005	Hamilton	1	537	5370144.01	5305
35250873	662	35	Ontario	3525	3525005	Hamilton	1	537	5370144.01	5305
35250874	688	35	Ontario	3525	3525005	Hamilton	1	537	5370144.02	1856
35250875	708	35	Ontario	3525	3525005	Hamilton	1	537	5370144.02	1856
35250876	460	35	Ontario	3525	3525005	Hamilton	1	537	5370144.02	1856
35250877	654	35	Ontario	3525	3525005	Hamilton	1	537	5370140.07	6701
35250878	474	35	Ontario	3525	3525005	Hamilton	1	537	5370140.07	6701
35250879	680	35	Ontario	3525	3525005	Hamilton	1	537	5370140.07	6701
35250880	479	35	Ontario	3525	3525005	Hamilton	1	537	5370140.07	6701
35250881	627	35	Ontario	3525	3525005	Hamilton	1	537	5370140.07	6701
35250882	866	35	Ontario	3525	3525005	Hamilton	1	537	5370140.06	4981
35250883	568	35	Ontario	3525	3525005	Hamilton	1	537	5370140.06	4981
35250884	572	35	Ontario	3525	3525005	Hamilton	1	537	5370140.06	4981
35250885	559	35	Ontario	3525	3525005	Hamilton	1	537	5370140.06	4981
35250886	507	35	Ontario	3525	3525005	Hamilton	1	537	5370140.06	4981
35250887	695	35	Ontario	3525	3525005	Hamilton	1	537	5370140.06	4981
35250888	515	35	Ontario	3525	3525005	Hamilton	1	537	5370140.04	3864
35250889	579	35	Ontario	3525	3525005	Hamilton	1	537	5370140.04	3864
35250890	418	35	Ontario	3525	3525005	Hamilton	1	537	5370140.06	4981
35250893	626	35	Ontario	3525	3525005	Hamilton	1	537	5370143.00	3812
35250894	525	35	Ontario	3525	3525005	Hamilton	1	537	5370143.00	3812
35250895	637	35	Ontario	3525	3525005	Hamilton	1	537	5370143.00	3812
35250896	462	35	Ontario	3525	3525005	Hamilton	1	537	5370143.00	3812
35250897	583	35	Ontario	3525	3525005	Hamilton	1	537	5370142.02	4030
35250898	488	35	Ontario	3525	3525005	Hamilton	1	537	5370142.02	4030
35250899	525	35	Ontario	3525	3525005	Hamilton	1	537	5370142.01	3967
35250900	446	35	Ontario	3525	3525005	Hamilton	1	537	5370142.01	3967
35250901	544	35	Ontario	3525	3525005	Hamilton	1	537	5370142.01	3967
35250902	524	35	Ontario	3525	3525005	Hamilton	1	537	5370142.01	3967
35250903	657	35	Ontario	3525	3525005	Hamilton	1	537	5370121.00	1828
35250904	617	35	Ontario	3525	3525005	Hamilton	1	537	5370120.02	2037
35250905	569	35	Ontario	3525	3525005	Hamilton	1	537	5370121.00	1828
35250906	602	35	Ontario	3525	3525005	Hamilton	1	537	5370121.00	1828
35250907	427	35	Ontario	3525	3525005	Hamilton	1	537	5370120.02	2037
35250908	510	35	Ontario	3525	3525005	Hamilton	1	537	5370120.02	2037
35250909	1950	35	Ontario	3525	3525005	Hamilton	1	537	5370120.03	6807
35250910	1295	35	Ontario	3525	3525005	Hamilton	1	537	5370120.03	6807
35250911	709	35	Ontario	3525	3525005	Hamilton	1	537	5370120.03	6807
35250912	665	35	Ontario	3525	3525005	Hamilton	1	537	5370120.03	6807
35250913	650	35	Ontario	3525	3525005	Hamilton	1	537	5370120.03	6807
35250914	446	35	Ontario	3525	3525005	Hamilton	1	537	5370120.03	6807
35250918	1891	35	Ontario	3525	3525005	Hamilton	1	537	5370101.03	4816
35250919	662	35	Ontario	3525	3525005	Hamilton	1	537	5370101.02	4614
35250920	1468	35	Ontario	3525	3525005	Hamilton	1	537	5370101.02	4614
35250922	712	35	Ontario	3525	3525005	Hamilton	1	537	5370101.02	4614
35250923	461	35	Ontario	3525	3525005	Hamilton	1	537	5370101.02	4614
35250924	440	35	Ontario	3525	3525005	Hamilton	1	537	5370101.02	4614
35250925	567	35	Ontario	3525	3525005	Hamilton	1	537	5370101.02	4614
35250928	483	35	Ontario	3525	3525005	Hamilton	1	537	5370120.02	2037
35250929	581	35	Ontario	3525	3525005	Hamilton	1	537	5370142.01	3967
35250930	653	35	Ontario	3525	3525005	Hamilton	1	537	5370142.01	3967
35250931	694	35	Ontario	3525	3525005	Hamilton	1	537	5370142.01	3967
35250932	488	35	Ontario	3525	3525005	Hamilton	1	537	5370142.02	4030
35250933	476	35	Ontario	3525	3525005	Hamilton	1	537	5370142.02	4030
35250934	498	35	Ontario	3525	3525005	Hamilton	1	537	5370142.02	4030
35250935	899	35	Ontario	3525	3525005	Hamilton	1	537	5370142.02	4030
35250936	598	35	Ontario	3525	3525005	Hamilton	1	537	5370142.02	4030
35250937	952	35	Ontario	3525	3525005	Hamilton	1	537	5370141.00	4035
35250938	769	35	Ontario	3525	3525005	Hamilton	1	537	5370141.00	4035
35250939	561	35	Ontario	3525	3525005	Hamilton	1	537	5370141.00	4035
35250940	486	35	Ontario	3525	3525005	Hamilton	1	537	5370141.00	4035
35250941	794	35	Ontario	3525	3525005	Hamilton	1	537	5370141.00	4035
35250942	473	35	Ontario	3525	3525005	Hamilton	1	537	5370141.00	4035
35250943	1009	35	Ontario	3525	3525005	Hamilton	1	537	5370140.04	3864
35250944	597	35	Ontario	3525	3525005	Hamilton	1	537	5370140.04	3864
35250945	705	35	Ontario	3525	3525005	Hamilton	1	537	5370140.04	3864
35250946	459	35	Ontario	3525	3525005	Hamilton	1	537	5370140.04	3864
35250949	444	35	Ontario	3525	3525005	Hamilton	1	537	5370140.07	6701
35250950	482	35	Ontario	3525	3525005	Hamilton	1	537	5370140.07	6701
35250951	564	35	Ontario	3525	3525005	Hamilton	1	537	5370140.07	6701
35250953	412	35	Ontario	3525	3525005	Hamilton	1	537	5370051.00	4225
35250954	446	35	Ontario	3525	3525005	Hamilton	1	537	5370051.00	4225
35250955	310	35	Ontario	3525	3525005	Hamilton	1	537	5370051.00	4225
35250956	619	35	Ontario	3525	3525005	Hamilton	1	537	5370051.00	4225
35250957	462	35	Ontario	3525	3525005	Hamilton	1	537	5370051.00	4225
35250958	467	35	Ontario	3525	3525005	Hamilton	1	537	5370051.00	4225
35250959	601	35	Ontario	3525	3525005	Hamilton	1	537	5370051.00	4225
35250960	463	35	Ontario	3525	3525005	Hamilton	1	537	5370051.00	4225
35250961	445	35	Ontario	3525	3525005	Hamilton	1	537	5370051.00	4225
35250962	701	35	Ontario	3525	3525005	Hamilton	1	537	5370044.00	3917
35250964	624	35	Ontario	3525	3525005	Hamilton	1	537	5370044.00	3917
35250965	417	35	Ontario	3525	3525005	Hamilton	1	537	5370044.00	3917
35250966	53	35	Ontario	3525	3525005	Hamilton	1	537	5370018.00	53
35250967	1019	35	Ontario	3525	3525005	Hamilton	1	537	5370016.00	1019
35250968	645	35	Ontario	3525	3525005	Hamilton	1	537	5370012.00	1814
35250969	608	35	Ontario	3525	3525005	Hamilton	1	537	5370012.00	1814
35250970	561	35	Ontario	3525	3525005	Hamilton	1	537	5370012.00	1814
35250971	429	35	Ontario	3525	3525005	Hamilton	1	537	5370080.01	2238
35250972	441	35	Ontario	3525	3525005	Hamilton	1	537	5370080.01	2238
35250973	476	35	Ontario	3525	3525005	Hamilton	1	537	5370080.01	2238
35250974	463	35	Ontario	3525	3525005	Hamilton	1	537	5370080.01	2238
35250975	429	35	Ontario	3525	3525005	Hamilton	1	537	5370080.01	2238
35250976	304	35	Ontario	3525	3525005	Hamilton	1	537	5370101.02	4614
35250978	2471	35	Ontario	3525	3525005	Hamilton	1	537	5370101.04	3146
35250980	297	35	Ontario	3525	3525005	Hamilton	1	537	5370101.04	3146
35250981	2941	35	Ontario	3525	3525005	Hamilton	1	537	5370002.08	2941
35250982	339	35	Ontario	3525	3525005	Hamilton	1	537	5370002.06	3917
35250983	423	35	Ontario	3525	3525005	Hamilton	1	537	5370080.07	4534
35250985	1103	35	Ontario	3525	3525005	Hamilton	1	537	5370080.06	4952
35250986	1336	35	Ontario	3525	3525005	Hamilton	1	537	5370133.01	3223
35250987	746	35	Ontario	3525	3525005	Hamilton	1	537	5370133.02	6120
35250988	1322	35	Ontario	3525	3525005	Hamilton	1	537	5370001.09	4691
35250989	1091	35	Ontario	3525	3525005	Hamilton	1	537	5370001.09	4691
35250990	554	35	Ontario	3525	3525005	Hamilton	1	537	5370001.01	2133
35250991	628	35	Ontario	3525	3525005	Hamilton	1	537	5370001.01	2133
35250992	521	35	Ontario	3525	3525005	Hamilton	1	537	5370001.01	2133
35250993	158	35	Ontario	3525	3525005	Hamilton	1	537	5370003.01	5081
35250994	1229	35	Ontario	3525	3525005	Hamilton	1	537	5370003.01	5081
35250995	1891	35	Ontario	3525	3525005	Hamilton	1	537	5370003.01	5081
35250996	1483	35	Ontario	3525	3525005	Hamilton	1	537	5370101.03	4816
35250997	1111	35	Ontario	3525	3525005	Hamilton	1	537	5370101.03	4816
35250998	602	35	Ontario	3525	3525005	Hamilton	1	537	5370124.00	4366
35250999	1133	35	Ontario	3525	3525005	Hamilton	1	537	5370124.00	4366
35251000	363	35	Ontario	3525	3525005	Hamilton	1	537	5370002.07	4961
35251001	581	35	Ontario	3525	3525005	Hamilton	1	537	5370002.07	4961
35251002	537	35	Ontario	3525	3525005	Hamilton	1	537	5370002.07	4961
35251003	366	35	Ontario	3525	3525005	Hamilton	1	537	5370122.02	6529
35251004	477	35	Ontario	3525	3525005	Hamilton	1	537	5370122.02	6529
35251005	1013	35	Ontario	3525	3525005	Hamilton	1	537	5370122.02	6529
35251006	880	35	Ontario	3525	3525005	Hamilton	1	537	5370122.02	6529
35251007	1248	35	Ontario	3525	3525005	Hamilton	1	537	5370122.01	5731
35251008	426	35	Ontario	3525	3525005	Hamilton	1	537	5370122.01	5731
35251009	954	35	Ontario	3525	3525005	Hamilton	1	537	5370122.01	5731
35251010	680	35	Ontario	3525	3525005	Hamilton	1	537	5370122.01	5731
35251011	2281	35	Ontario	3525	3525005	Hamilton	1	537	5370080.05	8587
35251012	563	35	Ontario	3525	3525005	Hamilton	1	537	5370080.05	8587
35251013	977	35	Ontario	3525	3525005	Hamilton	1	537	5370080.05	8587
35251014	405	35	Ontario	3525	3525005	Hamilton	1	537	5370080.05	8587
35251015	696	35	Ontario	3525	3525005	Hamilton	1	537	5370080.05	8587
35251016	514	35	Ontario	3525	3525005	Hamilton	1	537	5370001.09	4691
35251017	508	35	Ontario	3525	3525005	Hamilton	1	537	5370001.09	4691
35251018	859	35	Ontario	3525	3525005	Hamilton	1	537	5370001.09	4691
35251019	389	35	Ontario	3525	3525005	Hamilton	1	537	5370086.02	6185
35251020	1053	35	Ontario	3525	3525005	Hamilton	1	537	5370086.02	6185
35251021	1053	35	Ontario	3525	3525005	Hamilton	1	537	5370086.02	6185
35251023	1041	35	Ontario	3525	3525005	Hamilton	1	537	5370086.02	6185
35251024	1147	35	Ontario	3525	3525005	Hamilton	1	537	5370086.02	6185
35251025	801	35	Ontario	3525	3525005	Hamilton	1	537	5370026.05	4009
35251026	643	35	Ontario	3525	3525005	Hamilton	1	537	5370026.05	4009
35251027	4599	35	Ontario	3525	3525005	Hamilton	1	537	5370100.04	6399
35251028	5115	35	Ontario	3525	3525005	Hamilton	1	537	5370100.05	5115
35251029	7631	35	Ontario	3525	3525005	Hamilton	1	537	5370100.03	7631
35251030	398	35	Ontario	3525	3525005	Hamilton	1	537	5370100.06	3352
35251031	283	35	Ontario	3525	3525005	Hamilton	1	537	5370120.03	6807
35251032	318	35	Ontario	3525	3525005	Hamilton	1	537	5370120.04	8047
35251033	809	35	Ontario	3525	3525005	Hamilton	1	537	5370120.03	6807
35251035	760	35	Ontario	3525	3525005	Hamilton	1	537	5370120.04	8047
35251036	616	35	Ontario	3525	3525005	Hamilton	1	537	5370120.04	8047
35251037	690	35	Ontario	3525	3525005	Hamilton	1	537	5370120.04	8047
35251038	2764	35	Ontario	3525	3525005	Hamilton	1	537	5370120.04	8047
35251039	2899	35	Ontario	3525	3525005	Hamilton	1	537	5370120.04	8047
35251040	2721	35	Ontario	3525	3525005	Hamilton	1	537	5370080.03	8406
35251041	2379	35	Ontario	3525	3525005	Hamilton	1	537	5370080.03	8406
35251042	902	35	Ontario	3525	3525005	Hamilton	1	537	5370085.03	4348
35251043	1661	35	Ontario	3525	3525005	Hamilton	1	537	5370085.03	4348
35251044	1374	35	Ontario	3525	3525005	Hamilton	1	537	5370072.03	6804
35251045	1110	35	Ontario	3525	3525005	Hamilton	1	537	5370072.03	6804
35251046	1458	35	Ontario	3525	3525005	Hamilton	1	537	5370001.05	5697
35251047	845	35	Ontario	3525	3525005	Hamilton	1	537	5370001.05	5697
35251048	636	35	Ontario	3525	3525005	Hamilton	1	537	5370044.00	3917
35251049	1539	35	Ontario	3525	3525005	Hamilton	1	537	5370044.00	3917
35251051	3551	35	Ontario	3525	3525005	Hamilton	1	537	5370140.05	3551
35251052	796	35	Ontario	3525	3525005	Hamilton	1	537	5370140.06	4981
35251053	331	35	Ontario	3525	3525005	Hamilton	1	537	5370101.03	4816
35251054	378	35	Ontario	3525	3525005	Hamilton	1	537	5370101.04	3146
35251055	464	35	Ontario	3525	3525005	Hamilton	1	537	5370086.01	4303
35251056	1502	35	Ontario	3525	3525005	Hamilton	1	537	5370086.02	6185
35251058	729	35	Ontario	3525	3525005	Hamilton	1	537	5370123.02	5456
35251059	861	35	Ontario	3525	3525005	Hamilton	1	537	5370123.01	3393
35251060	2149	35	Ontario	3525	3525005	Hamilton	1	537	5370140.08	4761
35251062	1127	35	Ontario	3525	3525005	Hamilton	1	537	5370140.08	4761
35251064	456	35	Ontario	3525	3525005	Hamilton	1	537	5370140.07	6701
35251065	1485	35	Ontario	3525	3525005	Hamilton	1	537	5370140.08	4761
35251066	1841	35	Ontario	3525	3525005	Hamilton	1	537	5370140.07	6701
35260001	833	35	Ontario	3526	3526047	Niagara-on-the-Lake	1	539	5390110.00	4495
35260002	497	35	Ontario	3526	3526047	Niagara-on-the-Lake	1	539	5390110.00	4495
35260003	609	35	Ontario	3526	3526047	Niagara-on-the-Lake	1	539	5390110.00	4495
35260004	502	35	Ontario	3526	3526047	Niagara-on-the-Lake	1	539	5390110.00	4495
35260005	1406	35	Ontario	3526	3526047	Niagara-on-the-Lake	1	539	5390110.00	4495
35260006	648	35	Ontario	3526	3526047	Niagara-on-the-Lake	1	539	5390110.00	4495
35260007	482	35	Ontario	3526	3526047	Niagara-on-the-Lake	1	539	5390111.00	7550
35260008	317	35	Ontario	3526	3526047	Niagara-on-the-Lake	1	539	5390111.00	7550
35260009	935	35	Ontario	3526	3526047	Niagara-on-the-Lake	1	539	5390111.00	7550
35260010	507	35	Ontario	3526	3526047	Niagara-on-the-Lake	1	539	5390111.00	7550
35260011	591	35	Ontario	3526	3526047	Niagara-on-the-Lake	1	539	5390111.00	7550
35260012	807	35	Ontario	3526	3526047	Niagara-on-the-Lake	1	539	5390111.00	7550
35260013	613	35	Ontario	3526	3526047	Niagara-on-the-Lake	1	539	5390111.00	7550
35260014	538	35	Ontario	3526	3526047	Niagara-on-the-Lake	1	539	5390111.00	7550
35260015	478	35	Ontario	3526	3526047	Niagara-on-the-Lake	1	539	5390111.00	7550
35260016	1799	35	Ontario	3526	3526047	Niagara-on-the-Lake	1	539	5390111.00	7550
35260022	1162	35	Ontario	3526	3526043	Niagara Falls	1	539	5390210.01	3312
35260023	893	35	Ontario	3526	3526043	Niagara Falls	1	539	5390213.00	3036
35260024	394	35	Ontario	3526	3526043	Niagara Falls	1	539	5390211.00	4212
35260025	576	35	Ontario	3526	3526043	Niagara Falls	1	539	5390211.00	4212
35260026	713	35	Ontario	3526	3526043	Niagara Falls	1	539	5390211.00	4212
35260027	660	35	Ontario	3526	3526043	Niagara Falls	1	539	5390211.00	4212
35260028	522	35	Ontario	3526	3526043	Niagara Falls	1	539	5390211.00	4212
35260029	505	35	Ontario	3526	3526043	Niagara Falls	1	539	5390211.00	4212
35260030	390	35	Ontario	3526	3526043	Niagara Falls	1	539	5390211.00	4212
35260031	452	35	Ontario	3526	3526043	Niagara Falls	1	539	5390211.00	4212
35260032	408	35	Ontario	3526	3526043	Niagara Falls	1	539	5390212.00	1913
35260033	681	35	Ontario	3526	3526043	Niagara Falls	1	539	5390212.00	1913
35260034	408	35	Ontario	3526	3526043	Niagara Falls	1	539	5390212.00	1913
35260035	416	35	Ontario	3526	3526043	Niagara Falls	1	539	5390212.00	1913
35260036	622	35	Ontario	3526	3526043	Niagara Falls	1	539	5390214.00	4441
35260037	511	35	Ontario	3526	3526043	Niagara Falls	1	539	5390214.00	4441
35260038	438	35	Ontario	3526	3526043	Niagara Falls	1	539	5390214.00	4441
35260039	409	35	Ontario	3526	3526043	Niagara Falls	1	539	5390214.00	4441
35260040	389	35	Ontario	3526	3526043	Niagara Falls	1	539	5390214.00	4441
35260041	312	35	Ontario	3526	3526043	Niagara Falls	1	539	5390214.00	4441
35260042	502	35	Ontario	3526	3526043	Niagara Falls	1	539	5390214.00	4441
35260043	630	35	Ontario	3526	3526043	Niagara Falls	1	539	5390214.00	4441
35260044	628	35	Ontario	3526	3526043	Niagara Falls	1	539	5390214.00	4441
35260045	550	35	Ontario	3526	3526043	Niagara Falls	1	539	5390213.00	3036
35260046	472	35	Ontario	3526	3526043	Niagara Falls	1	539	5390213.00	3036
35260047	525	35	Ontario	3526	3526043	Niagara Falls	1	539	5390213.00	3036
35260048	596	35	Ontario	3526	3526043	Niagara Falls	1	539	5390213.00	3036
35260049	409	35	Ontario	3526	3526043	Niagara Falls	1	539	5390208.00	6071
35260050	505	35	Ontario	3526	3526043	Niagara Falls	1	539	5390208.00	6071
35260051	358	35	Ontario	3526	3526043	Niagara Falls	1	539	5390208.00	6071
35260052	492	35	Ontario	3526	3526043	Niagara Falls	1	539	5390208.00	6071
35260053	613	35	Ontario	3526	3526043	Niagara Falls	1	539	5390208.00	6071
35260054	364	35	Ontario	3526	3526043	Niagara Falls	1	539	5390208.00	6071
35260055	532	35	Ontario	3526	3526043	Niagara Falls	1	539	5390208.00	6071
35260056	1209	35	Ontario	3526	3526043	Niagara Falls	1	539	5390207.00	6152
35260057	414	35	Ontario	3526	3526043	Niagara Falls	1	539	5390207.00	6152
35260058	573	35	Ontario	3526	3526043	Niagara Falls	1	539	5390207.00	6152
35260059	575	35	Ontario	3526	3526043	Niagara Falls	1	539	5390207.00	6152
35260060	513	35	Ontario	3526	3526043	Niagara Falls	1	539	5390204.00	6920
35260061	592	35	Ontario	3526	3526043	Niagara Falls	1	539	5390204.00	6920
35260062	420	35	Ontario	3526	3526043	Niagara Falls	1	539	5390204.00	6920
35260063	555	35	Ontario	3526	3526043	Niagara Falls	1	539	5390204.00	6920
35260064	330	35	Ontario	3526	3526043	Niagara Falls	1	539	5390204.00	6920
35260065	801	35	Ontario	3526	3526043	Niagara Falls	1	539	5390204.00	6920
35260066	408	35	Ontario	3526	3526043	Niagara Falls	1	539	5390203.01	5376
35260067	367	35	Ontario	3526	3526043	Niagara Falls	1	539	5390203.01	5376
35260068	391	35	Ontario	3526	3526043	Niagara Falls	1	539	5390203.01	5376
35260069	539	35	Ontario	3526	3526043	Niagara Falls	1	539	5390203.01	5376
35260070	715	35	Ontario	3526	3526043	Niagara Falls	1	539	5390203.01	5376
35260071	556	35	Ontario	3526	3526043	Niagara Falls	1	539	5390204.00	6920
35260072	547	35	Ontario	3526	3526043	Niagara Falls	1	539	5390204.00	6920
35260073	637	35	Ontario	3526	3526043	Niagara Falls	1	539	5390204.00	6920
35260074	570	35	Ontario	3526	3526043	Niagara Falls	1	539	5390204.00	6920
35260075	660	35	Ontario	3526	3526043	Niagara Falls	1	539	5390207.00	6152
35260076	481	35	Ontario	3526	3526043	Niagara Falls	1	539	5390207.00	6152
35260077	514	35	Ontario	3526	3526043	Niagara Falls	1	539	5390207.00	6152
35260078	411	35	Ontario	3526	3526043	Niagara Falls	1	539	5390207.00	6152
35260079	493	35	Ontario	3526	3526043	Niagara Falls	1	539	5390207.00	6152
35260080	427	35	Ontario	3526	3526043	Niagara Falls	1	539	5390206.00	4878
35260081	382	35	Ontario	3526	3526043	Niagara Falls	1	539	5390215.00	4328
35260082	391	35	Ontario	3526	3526043	Niagara Falls	1	539	5390215.00	4328
35260083	520	35	Ontario	3526	3526043	Niagara Falls	1	539	5390215.00	4328
35260084	485	35	Ontario	3526	3526043	Niagara Falls	1	539	5390215.00	4328
35260085	499	35	Ontario	3526	3526043	Niagara Falls	1	539	5390206.00	4878
35260086	595	35	Ontario	3526	3526043	Niagara Falls	1	539	5390206.00	4878
35260087	473	35	Ontario	3526	3526043	Niagara Falls	1	539	5390206.00	4878
35260088	468	35	Ontario	3526	3526043	Niagara Falls	1	539	5390206.00	4878
35260089	511	35	Ontario	3526	3526043	Niagara Falls	1	539	5390206.00	4878
35260090	450	35	Ontario	3526	3526043	Niagara Falls	1	539	5390206.00	4878
35260091	540	35	Ontario	3526	3526043	Niagara Falls	1	539	5390215.00	4328
35260092	443	35	Ontario	3526	3526043	Niagara Falls	1	539	5390215.00	4328
35260093	559	35	Ontario	3526	3526043	Niagara Falls	1	539	5390215.00	4328
35260094	582	35	Ontario	3526	3526043	Niagara Falls	1	539	5390215.00	4328
35260095	426	35	Ontario	3526	3526043	Niagara Falls	1	539	5390215.00	4328
35260096	447	35	Ontario	3526	3526043	Niagara Falls	1	539	5390206.00	4878
35260097	507	35	Ontario	3526	3526043	Niagara Falls	1	539	5390206.00	4878
35260098	308	35	Ontario	3526	3526043	Niagara Falls	1	539	5390205.00	1422
35260099	350	35	Ontario	3526	3526043	Niagara Falls	1	539	5390205.00	1422
35260100	425	35	Ontario	3526	3526043	Niagara Falls	1	539	5390205.00	1422
35260101	501	35	Ontario	3526	3526043	Niagara Falls	1	539	5390206.00	4878
35260102	339	35	Ontario	3526	3526043	Niagara Falls	1	539	5390205.00	1422
35260103	627	35	Ontario	3526	3526043	Niagara Falls	1	539	5390203.01	5376
35260104	1157	35	Ontario	3526	3526043	Niagara Falls	1	539	5390203.02	5287
35260105	403	35	Ontario	3526	3526043	Niagara Falls	1	539	5390203.02	5287
35260106	1931	35	Ontario	3526	3526043	Niagara Falls	1	539	5390203.02	5287
35260107	510	35	Ontario	3526	3526043	Niagara Falls	1	539	5390203.02	5287
35260108	466	35	Ontario	3526	3526043	Niagara Falls	1	539	5390203.01	5376
35260109	471	35	Ontario	3526	3526043	Niagara Falls	1	539	5390203.01	5376
35260110	492	35	Ontario	3526	3526043	Niagara Falls	1	539	5390203.01	5376
35260111	544	35	Ontario	3526	3526043	Niagara Falls	1	539	5390203.01	5376
35260112	489	35	Ontario	3526	3526043	Niagara Falls	1	539	5390204.00	6920
35260113	1075	35	Ontario	3526	3526043	Niagara Falls	1	539	5390209.04	3464
35260114	371	35	Ontario	3526	3526043	Niagara Falls	1	539	5390209.03	5242
35260115	376	35	Ontario	3526	3526043	Niagara Falls	1	539	5390209.03	5242
35260116	416	35	Ontario	3526	3526043	Niagara Falls	1	539	5390209.03	5242
35260118	405	35	Ontario	3526	3526043	Niagara Falls	1	539	5390209.03	5242
35260119	852	35	Ontario	3526	3526043	Niagara Falls	1	539	5390209.03	5242
35260121	3867	35	Ontario	3526	3526043	Niagara Falls	1	539	5390202.00	3867
35260122	782	35	Ontario	3526	3526043	Niagara Falls	1	539	5390203.02	5287
35260123	504	35	Ontario	3526	3526043	Niagara Falls	1	539	5390203.02	5287
35260124	475	35	Ontario	3526	3526043	Niagara Falls	1	539	5390201.00	4811
35260125	370	35	Ontario	3526	3526043	Niagara Falls	1	539	5390201.00	4811
35260126	498	35	Ontario	3526	3526043	Niagara Falls	1	539	5390201.00	4811
35260127	658	35	Ontario	3526	3526043	Niagara Falls	1	539	5390201.00	4811
35260128	580	35	Ontario	3526	3526043	Niagara Falls	1	539	5390201.00	4811
35260129	408	35	Ontario	3526	3526043	Niagara Falls	1	539	5390201.00	4811
35260130	452	35	Ontario	3526	3526043	Niagara Falls	1	539	5390201.00	4811
35260131	920	35	Ontario	3526	3526043	Niagara Falls	1	539	5390201.00	4811
35260132	450	35	Ontario	3526	3526043	Niagara Falls	1	539	5390201.00	4811
35260133	1167	35	Ontario	3526	3526043	Niagara Falls	1	539	5390200.00	4143
35260134	1763	35	Ontario	3526	3526043	Niagara Falls	1	539	5390200.00	4143
35260135	595	35	Ontario	3526	3526043	Niagara Falls	1	539	5390200.00	4143
35260136	618	35	Ontario	3526	3526043	Niagara Falls	1	539	5390200.00	4143
35260139	945	35	Ontario	3526	3526032	Welland	1	539	5390304.00	4243
35260140	493	35	Ontario	3526	3526032	Welland	1	539	5390304.00	4243
35260141	480	35	Ontario	3526	3526032	Welland	1	539	5390304.00	4243
35260142	491	35	Ontario	3526	3526032	Welland	1	539	5390304.00	4243
35260143	329	35	Ontario	3526	3526032	Welland	1	539	5390304.00	4243
35260144	394	35	Ontario	3526	3526032	Welland	1	539	5390304.00	4243
35260145	454	35	Ontario	3526	3526032	Welland	1	539	5390304.00	4243
35260146	657	35	Ontario	3526	3526032	Welland	1	539	5390304.00	4243
35260147	485	35	Ontario	3526	3526032	Welland	1	539	5390305.00	2176
35260148	549	35	Ontario	3526	3526032	Welland	1	539	5390305.00	2176
35260149	603	35	Ontario	3526	3526032	Welland	1	539	5390305.00	2176
35260150	536	35	Ontario	3526	3526032	Welland	1	539	5390307.00	5127
35260151	540	35	Ontario	3526	3526032	Welland	1	539	5390306.00	2391
35260152	516	35	Ontario	3526	3526032	Welland	1	539	5390306.00	2391
35260153	592	35	Ontario	3526	3526032	Welland	1	539	5390306.00	2391
35260154	423	35	Ontario	3526	3526032	Welland	1	539	5390309.00	2642
35260155	517	35	Ontario	3526	3526032	Welland	1	539	5390309.00	2642
35260156	689	35	Ontario	3526	3526032	Welland	1	539	5390309.00	2642
35260157	525	35	Ontario	3526	3526032	Welland	1	539	5390309.00	2642
35260158	627	35	Ontario	3526	3526032	Welland	1	539	5390311.02	5650
35260159	760	35	Ontario	3526	3526032	Welland	1	539	5390311.02	5650
35260160	286	35	Ontario	3526	3526032	Welland	1	539	5390311.02	5650
35260161	405	35	Ontario	3526	3526032	Welland	1	539	5390311.04	3050
35260162	462	35	Ontario	3526	3526032	Welland	1	539	5390311.04	3050
35260163	502	35	Ontario	3526	3526032	Welland	1	539	5390311.04	3050
35260164	442	35	Ontario	3526	3526032	Welland	1	539	5390311.04	3050
35260165	461	35	Ontario	3526	3526032	Welland	1	539	5390311.04	3050
35260166	933	35	Ontario	3526	3526032	Welland	1	539	5390311.03	5122
35260167	245	35	Ontario	3526	3526032	Welland	1	539	5390311.03	5122
35260168	784	35	Ontario	3526	3526032	Welland	1	539	5390311.03	5122
35260169	374	35	Ontario	3526	3526032	Welland	1	539	5390310.02	7973
35260170	438	35	Ontario	3526	3526032	Welland	1	539	5390310.02	7973
35260171	663	35	Ontario	3526	3526032	Welland	1	539	5390310.02	7973
35260172	796	35	Ontario	3526	3526032	Welland	1	539	5390310.01	3271
35260173	595	35	Ontario	3526	3526032	Welland	1	539	5390310.02	7973
35260174	513	35	Ontario	3526	3526032	Welland	1	539	5390310.02	7973
35260175	298	35	Ontario	3526	3526032	Welland	1	539	5390310.02	7973
35260177	587	35	Ontario	3526	3526032	Welland	1	539	5390310.01	3271
35260178	608	35	Ontario	3526	3526032	Welland	1	539	5390301.00	4873
35260179	598	35	Ontario	3526	3526032	Welland	1	539	5390301.00	4873
35260180	592	35	Ontario	3526	3526032	Welland	1	539	5390301.00	4873
35260181	743	35	Ontario	3526	3526032	Welland	1	539	5390306.00	2391
35260182	806	35	Ontario	3526	3526032	Welland	1	539	5390301.00	4873
35260183	480	35	Ontario	3526	3526032	Welland	1	539	5390301.00	4873
35260184	391	35	Ontario	3526	3526032	Welland	1	539	5390301.00	4873
35260185	814	35	Ontario	3526	3526032	Welland	1	539	5390301.00	4873
35260186	584	35	Ontario	3526	3526032	Welland	1	539	5390301.00	4873
35260187	539	35	Ontario	3526	3526032	Welland	1	539	5390305.00	2176
35260188	521	35	Ontario	3526	3526032	Welland	1	539	5390302.00	3820
35260189	562	35	Ontario	3526	3526032	Welland	1	539	5390302.00	3820
35260190	425	35	Ontario	3526	3526032	Welland	1	539	5390302.00	3820
35260191	825	35	Ontario	3526	3526032	Welland	1	539	5390302.00	3820
35260192	472	35	Ontario	3526	3526032	Welland	1	539	5390302.00	3820
35260193	525	35	Ontario	3526	3526032	Welland	1	539	5390302.00	3820
35260194	490	35	Ontario	3526	3526032	Welland	1	539	5390302.00	3820
35260195	708	35	Ontario	3526	3526032	Welland	1	539	5390300.00	1379
35260196	671	35	Ontario	3526	3526032	Welland	1	539	5390300.00	1379
35260198	786	35	Ontario	3526	3526011	Port Colborne	1	539	5390323.00	3346
35260199	539	35	Ontario	3526	3526011	Port Colborne	1	539	5390323.00	3346
35260200	499	35	Ontario	3526	3526011	Port Colborne	1	539	5390323.00	3346
35260201	518	35	Ontario	3526	3526011	Port Colborne	1	539	5390322.00	3722
35260202	700	35	Ontario	3526	3526011	Port Colborne	1	539	5390322.00	3722
35260203	559	35	Ontario	3526	3526011	Port Colborne	1	539	5390322.00	3722
35260204	605	35	Ontario	3526	3526011	Port Colborne	1	539	5390322.00	3722
35260205	354	35	Ontario	3526	3526011	Port Colborne	1	539	5390322.00	3722
35260206	524	35	Ontario	3526	3526011	Port Colborne	1	539	5390321.00	4997
35260207	520	35	Ontario	3526	3526011	Port Colborne	1	539	5390321.00	4997
35260208	448	35	Ontario	3526	3526011	Port Colborne	1	539	5390321.00	4997
35260209	614	35	Ontario	3526	3526011	Port Colborne	1	539	5390321.00	4997
35260211	539	35	Ontario	3526	3526011	Port Colborne	1	539	5390321.00	4997
35260212	493	35	Ontario	3526	3526011	Port Colborne	1	539	5390321.00	4997
35260214	476	35	Ontario	3526	3526011	Port Colborne	1	539	5390321.00	4997
35260215	986	35	Ontario	3526	3526011	Port Colborne	1	539	5390322.00	3722
35260216	505	35	Ontario	3526	3526011	Port Colborne	1	539	5390323.00	3346
35260223	804	35	Ontario	3526	3526028	Pelham	1	539	5390221.00	6208
35260224	623	35	Ontario	3526	3526028	Pelham	1	539	5390221.00	6208
35260225	556	35	Ontario	3526	3526028	Pelham	1	539	5390221.00	6208
35260226	1034	35	Ontario	3526	3526028	Pelham	1	539	5390221.00	6208
35260227	444	35	Ontario	3526	3526028	Pelham	1	539	5390221.00	6208
35260228	454	35	Ontario	3526	3526028	Pelham	1	539	5390221.00	6208
35260229	943	35	Ontario	3526	3526028	Pelham	1	539	5390220.02	5895
35260230	733	35	Ontario	3526	3526028	Pelham	1	539	5390220.01	6089
35260231	541	35	Ontario	3526	3526028	Pelham	1	539	5390220.01	6089
35260232	300	35	Ontario	3526	3526028	Pelham	1	539	5390220.01	6089
35260233	529	35	Ontario	3526	3526028	Pelham	1	539	5390220.01	6089
35260234	353	35	Ontario	3526	3526028	Pelham	1	539	5390220.01	6089
35260235	1180	35	Ontario	3526	3526028	Pelham	1	539	5390220.01	6089
35260236	348	35	Ontario	3526	3526028	Pelham	1	539	5390220.01	6089
35260237	442	35	Ontario	3526	3526028	Pelham	1	539	5390220.01	6089
35260238	564	35	Ontario	3526	3526028	Pelham	1	539	5390220.01	6089
35260239	664	35	Ontario	3526	3526028	Pelham	1	539	5390221.00	6208
35260240	1156	35	Ontario	3526	3526032	Welland	1	539	5390311.03	5122
35260241	626	35	Ontario	3526	3526032	Welland	1	539	5390311.03	5122
35260242	476	35	Ontario	3526	3526032	Welland	1	539	5390311.03	5122
35260243	336	35	Ontario	3526	3526032	Welland	1	539	5390311.03	5122
35260244	566	35	Ontario	3526	3526032	Welland	1	539	5390311.03	5122
35260245	487	35	Ontario	3526	3526032	Welland	1	539	5390311.02	5650
35260246	443	35	Ontario	3526	3526032	Welland	1	539	5390311.02	5650
35260247	699	35	Ontario	3526	3526032	Welland	1	539	5390311.02	5650
35260248	397	35	Ontario	3526	3526032	Welland	1	539	5390311.02	5650
35260249	565	35	Ontario	3526	3526032	Welland	1	539	5390311.02	5650
35260250	488	35	Ontario	3526	3526032	Welland	1	539	5390309.00	2642
35260251	1459	35	Ontario	3526	3526032	Welland	1	539	5390308.00	2414
35260252	403	35	Ontario	3526	3526032	Welland	1	539	5390308.00	2414
35260253	552	35	Ontario	3526	3526032	Welland	1	539	5390308.00	2414
35260254	579	35	Ontario	3526	3526032	Welland	1	539	5390307.00	5127
35260255	533	35	Ontario	3526	3526032	Welland	1	539	5390307.00	5127
35260256	437	35	Ontario	3526	3526032	Welland	1	539	5390307.00	5127
35260257	445	35	Ontario	3526	3526032	Welland	1	539	5390307.00	5127
35260258	598	35	Ontario	3526	3526032	Welland	1	539	5390307.00	5127
35260259	468	35	Ontario	3526	3526032	Welland	1	539	5390307.00	5127
35260260	457	35	Ontario	3526	3526032	Welland	1	539	5390307.00	5127
35260261	528	35	Ontario	3526	3526032	Welland	1	539	5390307.00	5127
35260262	546	35	Ontario	3526	3526032	Welland	1	539	5390307.00	5127
35260263	1386	35	Ontario	3526	3526032	Welland	1	539	5390311.02	5650
35260264	2869	35	Ontario	3526	3526037	Thorold	1	539	5390102.03	3790
35260265	413	35	Ontario	3526	3526037	Thorold	1	539	5390102.03	3790
35260266	920	35	Ontario	3526	3526028	Pelham	1	539	5390220.02	5895
35260267	451	35	Ontario	3526	3526028	Pelham	1	539	5390220.02	5895
35260268	740	35	Ontario	3526	3526028	Pelham	1	539	5390220.02	5895
35260269	446	35	Ontario	3526	3526028	Pelham	1	539	5390220.02	5895
35260270	569	35	Ontario	3526	3526028	Pelham	1	539	5390220.02	5895
35260271	1099	35	Ontario	3526	3526028	Pelham	1	539	5390220.01	6089
35260272	1826	35	Ontario	3526	3526028	Pelham	1	539	5390220.02	5895
35260273	547	35	Ontario	3526	3526028	Pelham	1	539	5390221.00	6208
35260274	551	35	Ontario	3526	3526028	Pelham	1	539	5390221.00	6208
35260275	531	35	Ontario	3526	3526028	Pelham	1	539	5390221.00	6208
35260276	588	35	Ontario	3526	3526057	Lincoln	1	539	5390241.00	2996
35260277	662	35	Ontario	3526	3526057	Lincoln	1	539	5390241.00	2996
35260278	523	35	Ontario	3526	3526057	Lincoln	1	539	5390240.01	4176
35260279	495	35	Ontario	3526	3526057	Lincoln	1	539	5390240.02	3770
35260282	597	35	Ontario	3526	3526057	Lincoln	1	539	5390240.02	3770
35260283	1305	35	Ontario	3526	3526057	Lincoln	1	539	5390240.02	3770
35260284	904	35	Ontario	3526	3526057	Lincoln	1	539	5390240.02	3770
35260285	678	35	Ontario	3526	3526057	Lincoln	1	539	5390241.00	2996
35260286	371	35	Ontario	3526	3526057	Lincoln	1	539	5390240.01	4176
35260287	493	35	Ontario	3526	3526057	Lincoln	1	539	5390240.01	4176
35260288	460	35	Ontario	3526	3526057	Lincoln	1	539	5390242.04	5034
35260289	2572	35	Ontario	3526	3526057	Lincoln	1	539	5390242.04	5034
35260290	465	35	Ontario	3526	3526057	Lincoln	1	539	5390242.04	5034
35260291	585	35	Ontario	3526	3526057	Lincoln	1	539	5390242.03	3497
35260296	437	35	Ontario	3526	3526057	Lincoln	1	539	5390242.02	6246
35260298	1807	35	Ontario	3526	3526057	Lincoln	1	539	5390242.02	6246
35260299	333	35	Ontario	3526	3526057	Lincoln	1	539	5390242.04	5034
35260300	592	35	Ontario	3526	3526057	Lincoln	1	539	5390242.04	5034
35260301	612	35	Ontario	3526	3526057	Lincoln	1	539	5390242.04	5034
35260302	723	35	Ontario	3526	3526057	Lincoln	1	539	5390242.02	6246
35260303	693	35	Ontario	3526	3526057	Lincoln	1	539	5390242.02	6246
35260304	759	35	Ontario	3526	3526057	Lincoln	1	539	5390242.03	3497
35260309	1415	35	Ontario	3526	3526065	Grimsby	1	537	5370303.01	3804
35260310	436	35	Ontario	3526	3526065	Grimsby	1	537	5370303.01	3804
35260311	989	35	Ontario	3526	3526065	Grimsby	1	537	5370303.01	3804
35260313	557	35	Ontario	3526	3526065	Grimsby	1	537	5370303.01	3804
35260314	407	35	Ontario	3526	3526065	Grimsby	1	537	5370303.01	3804
35260315	409	35	Ontario	3526	3526065	Grimsby	1	537	5370302.00	5463
35260316	532	35	Ontario	3526	3526065	Grimsby	1	537	5370302.00	5463
35260317	420	35	Ontario	3526	3526065	Grimsby	1	537	5370302.00	5463
35260318	460	35	Ontario	3526	3526065	Grimsby	1	537	5370302.00	5463
35260319	369	35	Ontario	3526	3526065	Grimsby	1	537	5370302.00	5463
35260320	440	35	Ontario	3526	3526065	Grimsby	1	537	5370302.00	5463
35260321	638	35	Ontario	3526	3526065	Grimsby	1	537	5370302.00	5463
35260322	444	35	Ontario	3526	3526065	Grimsby	1	537	5370302.00	5463
35260323	666	35	Ontario	3526	3526065	Grimsby	1	537	5370302.00	5463
35260324	657	35	Ontario	3526	3526065	Grimsby	1	537	5370302.00	5463
35260325	428	35	Ontario	3526	3526065	Grimsby	1	537	5370302.00	5463
35260332	446	35	Ontario	3526	3526065	Grimsby	1	537	5370300.00	2082
35260333	622	35	Ontario	3526	3526065	Grimsby	1	537	5370300.00	2082
35260334	480	35	Ontario	3526	3526065	Grimsby	1	537	5370300.00	2082
35260335	1554	35	Ontario	3526	3526065	Grimsby	1	537	5370301.02	3657
35260336	1561	35	Ontario	3526	3526065	Grimsby	1	537	5370301.02	3657
35260337	309	35	Ontario	3526	3526065	Grimsby	1	537	5370301.01	5527
35260338	3123	35	Ontario	3526	3526065	Grimsby	1	537	5370301.01	5527
35260339	542	35	Ontario	3526	3526065	Grimsby	1	537	5370301.02	3657
35260340	1518	35	Ontario	3526	3526065	Grimsby	1	537	5370301.01	5527
35260341	577	35	Ontario	3526	3526065	Grimsby	1	537	5370301.01	5527
35260342	534	35	Ontario	3526	3526065	Grimsby	1	537	5370300.00	2082
35260357	433	35	Ontario	3526	3526057	Lincoln	1	539	5390241.00	2996
35260358	635	35	Ontario	3526	3526057	Lincoln	1	539	5390241.00	2996
35260359	531	35	Ontario	3526	3526057	Lincoln	1	539	5390240.01	4176
35260360	473	35	Ontario	3526	3526057	Lincoln	1	539	5390240.01	4176
35260361	687	35	Ontario	3526	3526057	Lincoln	1	539	5390240.01	4176
35260362	540	35	Ontario	3526	3526057	Lincoln	1	539	5390240.01	4176
35260365	418	35	Ontario	3526	3526053	St. Catharines	1	539	5390003.03	4430
35260366	404	35	Ontario	3526	3526053	St. Catharines	1	539	5390003.03	4430
35260367	572	35	Ontario	3526	3526053	St. Catharines	1	539	5390003.03	4430
35260368	1758	35	Ontario	3526	3526053	St. Catharines	1	539	5390003.03	4430
35260369	625	35	Ontario	3526	3526053	St. Catharines	1	539	5390003.03	4430
35260370	653	35	Ontario	3526	3526053	St. Catharines	1	539	5390003.03	4430
35260372	337	35	Ontario	3526	3526053	St. Catharines	1	539	5390003.01	5155
35260373	545	35	Ontario	3526	3526053	St. Catharines	1	539	5390003.01	5155
35260375	531	35	Ontario	3526	3526053	St. Catharines	1	539	5390003.01	5155
35260376	580	35	Ontario	3526	3526053	St. Catharines	1	539	5390003.01	5155
35260377	541	35	Ontario	3526	3526053	St. Catharines	1	539	5390003.01	5155
35260378	394	35	Ontario	3526	3526053	St. Catharines	1	539	5390003.01	5155
35260379	885	35	Ontario	3526	3526053	St. Catharines	1	539	5390003.01	5155
35260382	452	35	Ontario	3526	3526053	St. Catharines	1	539	5390005.00	4118
35260383	435	35	Ontario	3526	3526053	St. Catharines	1	539	5390005.00	4118
35260384	837	35	Ontario	3526	3526053	St. Catharines	1	539	5390005.00	4118
35260385	965	35	Ontario	3526	3526053	St. Catharines	1	539	5390005.00	4118
35260386	425	35	Ontario	3526	3526053	St. Catharines	1	539	5390011.00	7332
35260387	495	35	Ontario	3526	3526053	St. Catharines	1	539	5390011.00	7332
35260388	372	35	Ontario	3526	3526053	St. Catharines	1	539	5390011.00	7332
35260389	482	35	Ontario	3526	3526053	St. Catharines	1	539	5390011.00	7332
35260390	395	35	Ontario	3526	3526053	St. Catharines	1	539	5390011.00	7332
35260391	374	35	Ontario	3526	3526053	St. Catharines	1	539	5390011.00	7332
35260392	382	35	Ontario	3526	3526053	St. Catharines	1	539	5390011.00	7332
35260393	250	35	Ontario	3526	3526053	St. Catharines	1	539	5390011.00	7332
35260394	430	35	Ontario	3526	3526053	St. Catharines	1	539	5390011.00	7332
35260395	584	35	Ontario	3526	3526053	St. Catharines	1	539	5390011.00	7332
35260396	346	35	Ontario	3526	3526053	St. Catharines	1	539	5390011.00	7332
35260397	1495	35	Ontario	3526	3526053	St. Catharines	1	539	5390011.00	7332
35260398	435	35	Ontario	3526	3526053	St. Catharines	1	539	5390011.00	7332
35260400	365	35	Ontario	3526	3526053	St. Catharines	1	539	5390004.01	4181
35260401	334	35	Ontario	3526	3526053	St. Catharines	1	539	5390004.01	4181
35260402	566	35	Ontario	3526	3526053	St. Catharines	1	539	5390004.01	4181
35260403	711	35	Ontario	3526	3526053	St. Catharines	1	539	5390004.01	4181
35260404	442	35	Ontario	3526	3526053	St. Catharines	1	539	5390004.01	4181
35260405	551	35	Ontario	3526	3526053	St. Catharines	1	539	5390004.01	4181
35260407	1212	35	Ontario	3526	3526053	St. Catharines	1	539	5390004.01	4181
35260410	385	35	Ontario	3526	3526053	St. Catharines	1	539	5390018.03	3653
35260411	393	35	Ontario	3526	3526053	St. Catharines	1	539	5390018.03	3653
35260412	431	35	Ontario	3526	3526053	St. Catharines	1	539	5390018.03	3653
35260413	403	35	Ontario	3526	3526053	St. Catharines	1	539	5390018.03	3653
35260414	457	35	Ontario	3526	3526053	St. Catharines	1	539	5390018.03	3653
35260416	432	35	Ontario	3526	3526053	St. Catharines	1	539	5390018.03	3653
35260418	692	35	Ontario	3526	3526053	St. Catharines	1	539	5390018.01	4975
35260419	486	35	Ontario	3526	3526053	St. Catharines	1	539	5390018.01	4975
35260420	374	35	Ontario	3526	3526053	St. Catharines	1	539	5390018.01	4975
35260423	946	35	Ontario	3526	3526053	St. Catharines	1	539	5390017.02	4345
35260424	402	35	Ontario	3526	3526053	St. Catharines	1	539	5390017.02	4345
35260425	389	35	Ontario	3526	3526053	St. Catharines	1	539	5390017.02	4345
35260426	596	35	Ontario	3526	3526053	St. Catharines	1	539	5390012.01	4228
35260427	447	35	Ontario	3526	3526053	St. Catharines	1	539	5390012.02	6197
35260428	421	35	Ontario	3526	3526053	St. Catharines	1	539	5390012.02	6197
35260429	979	35	Ontario	3526	3526053	St. Catharines	1	539	5390012.02	6197
35260430	397	35	Ontario	3526	3526053	St. Catharines	1	539	5390012.02	6197
35260431	863	35	Ontario	3526	3526053	St. Catharines	1	539	5390014.01	3844
35260432	934	35	Ontario	3526	3526053	St. Catharines	1	539	5390014.01	3844
35260433	722	35	Ontario	3526	3526053	St. Catharines	1	539	5390012.02	6197
35260434	660	35	Ontario	3526	3526053	St. Catharines	1	539	5390012.02	6197
35260435	807	35	Ontario	3526	3526053	St. Catharines	1	539	5390012.02	6197
35260436	528	35	Ontario	3526	3526053	St. Catharines	1	539	5390012.02	6197
35260437	344	35	Ontario	3526	3526053	St. Catharines	1	539	5390012.02	6197
35260438	644	35	Ontario	3526	3526053	St. Catharines	1	539	5390009.00	6871
35260439	483	35	Ontario	3526	3526053	St. Catharines	1	539	5390009.00	6871
35260440	502	35	Ontario	3526	3526053	St. Catharines	1	539	5390009.00	6871
35260441	465	35	Ontario	3526	3526053	St. Catharines	1	539	5390010.00	3743
35260442	464	35	Ontario	3526	3526053	St. Catharines	1	539	5390010.00	3743
35260443	594	35	Ontario	3526	3526053	St. Catharines	1	539	5390010.00	3743
35260444	478	35	Ontario	3526	3526053	St. Catharines	1	539	5390010.00	3743
35260445	630	35	Ontario	3526	3526053	St. Catharines	1	539	5390010.00	3743
35260446	401	35	Ontario	3526	3526053	St. Catharines	1	539	5390011.00	7332
35260447	466	35	Ontario	3526	3526053	St. Catharines	1	539	5390011.00	7332
35260448	477	35	Ontario	3526	3526053	St. Catharines	1	539	5390010.00	3743
35260449	635	35	Ontario	3526	3526053	St. Catharines	1	539	5390010.00	3743
35260450	826	35	Ontario	3526	3526053	St. Catharines	1	539	5390005.00	4118
35260451	603	35	Ontario	3526	3526053	St. Catharines	1	539	5390005.00	4118
35260452	790	35	Ontario	3526	3526053	St. Catharines	1	539	5390009.00	6871
35260453	770	35	Ontario	3526	3526053	St. Catharines	1	539	5390009.00	6871
35260454	462	35	Ontario	3526	3526053	St. Catharines	1	539	5390006.00	2007
35260455	557	35	Ontario	3526	3526053	St. Catharines	1	539	5390006.00	2007
35260456	466	35	Ontario	3526	3526053	St. Catharines	1	539	5390006.00	2007
35260457	522	35	Ontario	3526	3526053	St. Catharines	1	539	5390006.00	2007
35260458	535	35	Ontario	3526	3526053	St. Catharines	1	539	5390002.00	6830
35260459	359	35	Ontario	3526	3526053	St. Catharines	1	539	5390002.00	6830
35260460	494	35	Ontario	3526	3526053	St. Catharines	1	539	5390002.00	6830
35260461	509	35	Ontario	3526	3526053	St. Catharines	1	539	5390002.00	6830
35260462	506	35	Ontario	3526	3526053	St. Catharines	1	539	5390002.00	6830
35260463	543	35	Ontario	3526	3526053	St. Catharines	1	539	5390002.00	6830
35260466	624	35	Ontario	3526	3526053	St. Catharines	1	539	5390001.00	4599
35260467	806	35	Ontario	3526	3526053	St. Catharines	1	539	5390007.01	4874
35260468	877	35	Ontario	3526	3526053	St. Catharines	1	539	5390007.01	4874
35260469	351	35	Ontario	3526	3526053	St. Catharines	1	539	5390007.01	4874
35260470	367	35	Ontario	3526	3526053	St. Catharines	1	539	5390007.01	4874
35260471	545	35	Ontario	3526	3526053	St. Catharines	1	539	5390007.01	4874
35260472	662	35	Ontario	3526	3526053	St. Catharines	1	539	5390007.02	5896
35260473	456	35	Ontario	3526	3526053	St. Catharines	1	539	5390007.02	5896
35260474	534	35	Ontario	3526	3526053	St. Catharines	1	539	5390007.02	5896
35260475	567	35	Ontario	3526	3526053	St. Catharines	1	539	5390007.02	5896
35260476	550	35	Ontario	3526	3526053	St. Catharines	1	539	5390007.02	5896
35260477	505	35	Ontario	3526	3526053	St. Catharines	1	539	5390007.01	4874
35260478	628	35	Ontario	3526	3526053	St. Catharines	1	539	5390001.00	4599
35260479	663	35	Ontario	3526	3526053	St. Catharines	1	539	5390001.00	4599
35260480	583	35	Ontario	3526	3526053	St. Catharines	1	539	5390001.00	4599
35260481	419	35	Ontario	3526	3526053	St. Catharines	1	539	5390001.00	4599
35260482	525	35	Ontario	3526	3526037	Thorold	1	539	5390101.00	6056
35260483	466	35	Ontario	3526	3526037	Thorold	1	539	5390101.00	6056
35260484	560	35	Ontario	3526	3526037	Thorold	1	539	5390101.00	6056
35260485	668	35	Ontario	3526	3526037	Thorold	1	539	5390101.00	6056
35260486	568	35	Ontario	3526	3526037	Thorold	1	539	5390101.00	6056
35260487	460	35	Ontario	3526	3526037	Thorold	1	539	5390101.00	6056
35260488	679	35	Ontario	3526	3526037	Thorold	1	539	5390101.00	6056
35260489	511	35	Ontario	3526	3526037	Thorold	1	539	5390100.00	3125
35260490	717	35	Ontario	3526	3526037	Thorold	1	539	5390100.00	3125
35260491	341	35	Ontario	3526	3526037	Thorold	1	539	5390100.00	3125
35260492	456	35	Ontario	3526	3526037	Thorold	1	539	5390100.00	3125
35260493	611	35	Ontario	3526	3526037	Thorold	1	539	5390100.00	3125
35260494	673	35	Ontario	3526	3526053	St. Catharines	1	539	5390001.00	4599
35260498	423	35	Ontario	3526	3526053	St. Catharines	1	539	5390007.02	5896
35260499	587	35	Ontario	3526	3526053	St. Catharines	1	539	5390007.01	4874
35260500	405	35	Ontario	3526	3526053	St. Catharines	1	539	5390007.01	4874
35260501	431	35	Ontario	3526	3526053	St. Catharines	1	539	5390007.01	4874
35260502	655	35	Ontario	3526	3526053	St. Catharines	1	539	5390008.00	2659
35260503	563	35	Ontario	3526	3526053	St. Catharines	1	539	5390008.00	2659
35260504	699	35	Ontario	3526	3526053	St. Catharines	1	539	5390008.00	2659
35260505	509	35	Ontario	3526	3526053	St. Catharines	1	539	5390009.00	6871
35260506	608	35	Ontario	3526	3526053	St. Catharines	1	539	5390009.00	6871
35260507	687	35	Ontario	3526	3526053	St. Catharines	1	539	5390009.00	6871
35260508	731	35	Ontario	3526	3526053	St. Catharines	1	539	5390009.00	6871
35260509	573	35	Ontario	3526	3526053	St. Catharines	1	539	5390009.00	6871
35260510	574	35	Ontario	3526	3526053	St. Catharines	1	539	5390009.00	6871
35260511	416	35	Ontario	3526	3526053	St. Catharines	1	539	5390013.01	4711
35260512	496	35	Ontario	3526	3526053	St. Catharines	1	539	5390013.01	4711
35260513	540	35	Ontario	3526	3526053	St. Catharines	1	539	5390013.01	4711
35260514	531	35	Ontario	3526	3526053	St. Catharines	1	539	5390013.01	4711
35260515	460	35	Ontario	3526	3526053	St. Catharines	1	539	5390013.01	4711
35260516	531	35	Ontario	3526	3526053	St. Catharines	1	539	5390013.01	4711
35260517	529	35	Ontario	3526	3526053	St. Catharines	1	539	5390013.01	4711
35260518	451	35	Ontario	3526	3526053	St. Catharines	1	539	5390013.01	4711
35260519	452	35	Ontario	3526	3526053	St. Catharines	1	539	5390013.02	5201
35260520	367	35	Ontario	3526	3526053	St. Catharines	1	539	5390013.02	5201
35260521	693	35	Ontario	3526	3526053	St. Catharines	1	539	5390013.02	5201
35260522	570	35	Ontario	3526	3526053	St. Catharines	1	539	5390013.02	5201
35260523	508	35	Ontario	3526	3526053	St. Catharines	1	539	5390013.02	5201
35260524	472	35	Ontario	3526	3526053	St. Catharines	1	539	5390013.02	5201
35260525	516	35	Ontario	3526	3526053	St. Catharines	1	539	5390014.03	3235
35260528	735	35	Ontario	3526	3526053	St. Catharines	1	539	5390014.03	3235
35260529	451	35	Ontario	3526	3526053	St. Catharines	1	539	5390014.03	3235
35260530	433	35	Ontario	3526	3526053	St. Catharines	1	539	5390014.03	3235
35260531	464	35	Ontario	3526	3526053	St. Catharines	1	539	5390014.02	5281
35260532	369	35	Ontario	3526	3526053	St. Catharines	1	539	5390014.02	5281
35260533	424	35	Ontario	3526	3526053	St. Catharines	1	539	5390014.02	5281
35260534	543	35	Ontario	3526	3526053	St. Catharines	1	539	5390014.02	5281
35260535	405	35	Ontario	3526	3526053	St. Catharines	1	539	5390014.02	5281
35260536	815	35	Ontario	3526	3526053	St. Catharines	1	539	5390016.01	4999
35260537	304	35	Ontario	3526	3526053	St. Catharines	1	539	5390016.01	4999
35260538	347	35	Ontario	3526	3526053	St. Catharines	1	539	5390016.01	4999
35260541	501	35	Ontario	3526	3526053	St. Catharines	1	539	5390016.01	4999
35260542	462	35	Ontario	3526	3526053	St. Catharines	1	539	5390017.01	3817
35260543	472	35	Ontario	3526	3526053	St. Catharines	1	539	5390017.01	3817
35260544	494	35	Ontario	3526	3526053	St. Catharines	1	539	5390017.01	3817
35260545	491	35	Ontario	3526	3526053	St. Catharines	1	539	5390017.01	3817
35260546	516	35	Ontario	3526	3526053	St. Catharines	1	539	5390012.02	6197
35260547	725	35	Ontario	3526	3526053	St. Catharines	1	539	5390014.02	5281
35260548	818	35	Ontario	3526	3526053	St. Catharines	1	539	5390014.02	5281
35260549	548	35	Ontario	3526	3526053	St. Catharines	1	539	5390014.02	5281
35260550	379	35	Ontario	3526	3526053	St. Catharines	1	539	5390014.01	3844
35260551	388	35	Ontario	3526	3526053	St. Catharines	1	539	5390014.01	3844
35260552	347	35	Ontario	3526	3526053	St. Catharines	1	539	5390014.01	3844
35260553	403	35	Ontario	3526	3526053	St. Catharines	1	539	5390014.01	3844
35260554	530	35	Ontario	3526	3526053	St. Catharines	1	539	5390014.01	3844
35260555	498	35	Ontario	3526	3526053	St. Catharines	1	539	5390014.02	5281
35260556	487	35	Ontario	3526	3526053	St. Catharines	1	539	5390014.02	5281
35260557	597	35	Ontario	3526	3526053	St. Catharines	1	539	5390017.02	4345
35260558	372	35	Ontario	3526	3526053	St. Catharines	1	539	5390017.02	4345
35260559	471	35	Ontario	3526	3526053	St. Catharines	1	539	5390017.02	4345
35260560	486	35	Ontario	3526	3526053	St. Catharines	1	539	5390017.02	4345
35260561	596	35	Ontario	3526	3526053	St. Catharines	1	539	5390017.01	3817
35260562	403	35	Ontario	3526	3526053	St. Catharines	1	539	5390017.01	3817
35260563	379	35	Ontario	3526	3526053	St. Catharines	1	539	5390016.02	4418
35260564	847	35	Ontario	3526	3526053	St. Catharines	1	539	5390016.02	4418
35260565	483	35	Ontario	3526	3526053	St. Catharines	1	539	5390016.01	4999
35260566	495	35	Ontario	3526	3526053	St. Catharines	1	539	5390016.01	4999
35260567	321	35	Ontario	3526	3526053	St. Catharines	1	539	5390016.01	4999
35260568	524	35	Ontario	3526	3526053	St. Catharines	1	539	5390016.01	4999
35260569	875	35	Ontario	3526	3526053	St. Catharines	1	539	5390015.00	875
35260571	676	35	Ontario	3526	3526053	St. Catharines	1	539	5390016.02	4418
35260573	413	35	Ontario	3526	3526053	St. Catharines	1	539	5390016.02	4418
35260574	410	35	Ontario	3526	3526053	St. Catharines	1	539	5390016.02	4418
35260575	547	35	Ontario	3526	3526053	St. Catharines	1	539	5390016.02	4418
35260576	447	35	Ontario	3526	3526053	St. Catharines	1	539	5390017.01	3817
35260577	452	35	Ontario	3526	3526053	St. Catharines	1	539	5390017.01	3817
35260578	682	35	Ontario	3526	3526053	St. Catharines	1	539	5390017.02	4345
35260579	483	35	Ontario	3526	3526047	Niagara-on-the-Lake	1	539	5390111.00	7550
35260582	504	35	Ontario	3526	3526053	St. Catharines	1	539	5390013.02	5201
35260583	742	35	Ontario	3526	3526053	St. Catharines	1	539	5390008.00	2659
35260584	774	35	Ontario	3526	3526053	St. Catharines	1	539	5390013.02	5201
35260585	861	35	Ontario	3526	3526053	St. Catharines	1	539	5390013.02	5201
35260586	757	35	Ontario	3526	3526053	St. Catharines	1	539	5390013.01	4711
35260587	414	35	Ontario	3526	3526037	Thorold	1	539	5390102.02	4530
35260588	489	35	Ontario	3526	3526037	Thorold	1	539	5390100.00	3125
35260589	873	35	Ontario	3526	3526037	Thorold	1	539	5390102.01	6315
35260590	998	35	Ontario	3526	3526037	Thorold	1	539	5390102.01	6315
35260591	651	35	Ontario	3526	3526037	Thorold	1	539	5390101.00	6056
35260592	511	35	Ontario	3526	3526037	Thorold	1	539	5390101.00	6056
35260593	586	35	Ontario	3526	3526037	Thorold	1	539	5390101.00	6056
35260594	382	35	Ontario	3526	3526037	Thorold	1	539	5390101.00	6056
35260595	333	35	Ontario	3526	3526053	St. Catharines	1	539	5390001.00	4599
35260596	676	35	Ontario	3526	3526053	St. Catharines	1	539	5390001.00	4599
35260597	720	35	Ontario	3526	3526053	St. Catharines	1	539	5390002.00	6830
35260598	212	35	Ontario	3526	3526053	St. Catharines	1	539	5390002.00	6830
35260599	701	35	Ontario	3526	3526053	St. Catharines	1	539	5390002.00	6830
35260600	630	35	Ontario	3526	3526053	St. Catharines	1	539	5390002.00	6830
35260602	693	35	Ontario	3526	3526053	St. Catharines	1	539	5390003.04	3831
35260603	717	35	Ontario	3526	3526053	St. Catharines	1	539	5390003.04	3831
35260605	508	35	Ontario	3526	3526037	Thorold	1	539	5390102.03	3790
35260607	517	35	Ontario	3526	3526037	Thorold	1	539	5390102.01	6315
35260608	752	35	Ontario	3526	3526037	Thorold	1	539	5390102.01	6315
35260609	394	35	Ontario	3526	3526037	Thorold	1	539	5390102.01	6315
35260610	429	35	Ontario	3526	3526037	Thorold	1	539	5390102.01	6315
35260611	628	35	Ontario	3526	3526037	Thorold	1	539	5390102.02	4530
35260612	1745	35	Ontario	3526	3526037	Thorold	1	539	5390102.02	4530
35260613	399	35	Ontario	3526	3526037	Thorold	1	539	5390102.02	4530
35260614	550	35	Ontario	3526	3526037	Thorold	1	539	5390102.02	4530
35260616	794	35	Ontario	3526	3526037	Thorold	1	539	5390102.02	4530
35260617	482	35	Ontario	3526	3526043	Niagara Falls	1	539	5390209.03	5242
35260618	527	35	Ontario	3526	3526043	Niagara Falls	1	539	5390209.03	5242
35260619	1563	35	Ontario	3526	3526043	Niagara Falls	1	539	5390209.04	3464
35260620	519	35	Ontario	3526	3526043	Niagara Falls	1	539	5390209.04	3464
35260621	307	35	Ontario	3526	3526043	Niagara Falls	1	539	5390209.04	3464
35260622	509	35	Ontario	3526	3526043	Niagara Falls	1	539	5390207.00	6152
35260623	325	35	Ontario	3526	3526043	Niagara Falls	1	539	5390208.00	6071
35260624	479	35	Ontario	3526	3526043	Niagara Falls	1	539	5390208.00	6071
35260625	477	35	Ontario	3526	3526043	Niagara Falls	1	539	5390208.00	6071
35260626	1093	35	Ontario	3526	3526043	Niagara Falls	1	539	5390208.00	6071
35260627	642	35	Ontario	3526	3526043	Niagara Falls	1	539	5390209.05	6505
35260628	569	35	Ontario	3526	3526043	Niagara Falls	1	539	5390209.05	6505
35260629	519	35	Ontario	3526	3526043	Niagara Falls	1	539	5390209.05	6505
35260630	1088	35	Ontario	3526	3526043	Niagara Falls	1	539	5390209.05	6505
35260631	243	35	Ontario	3526	3526043	Niagara Falls	1	539	5390209.05	6505
35260632	1020	35	Ontario	3526	3526043	Niagara Falls	1	539	5390209.06	2908
35260633	448	35	Ontario	3526	3526043	Niagara Falls	1	539	5390209.06	2908
35260634	1440	35	Ontario	3526	3526043	Niagara Falls	1	539	5390209.06	2908
35260635	800	35	Ontario	3526	3526043	Niagara Falls	1	539	5390209.05	6505
35260636	559	35	Ontario	3526	3526043	Niagara Falls	1	539	5390209.05	6505
35260637	480	35	Ontario	3526	3526043	Niagara Falls	1	539	5390209.05	6505
35260638	1605	35	Ontario	3526	3526043	Niagara Falls	1	539	5390209.05	6505
35260639	526	35	Ontario	3526	3526043	Niagara Falls	1	539	5390204.00	6920
35260640	384	35	Ontario	3526	3526043	Niagara Falls	1	539	5390204.00	6920
35260641	356	35	Ontario	3526	3526043	Niagara Falls	1	539	5390203.01	5376
35260645	376	35	Ontario	3526	3526053	St. Catharines	1	539	5390012.02	6197
35260646	444	35	Ontario	3526	3526053	St. Catharines	1	539	5390012.01	4228
35260647	547	35	Ontario	3526	3526053	St. Catharines	1	539	5390012.01	4228
35260648	402	35	Ontario	3526	3526053	St. Catharines	1	539	5390012.01	4228
35260649	524	35	Ontario	3526	3526053	St. Catharines	1	539	5390012.01	4228
35260650	460	35	Ontario	3526	3526053	St. Catharines	1	539	5390018.02	4703
35260651	482	35	Ontario	3526	3526053	St. Catharines	1	539	5390018.01	4975
35260652	861	35	Ontario	3526	3526053	St. Catharines	1	539	5390018.01	4975
35260653	1034	35	Ontario	3526	3526053	St. Catharines	1	539	5390018.02	4703
35260654	814	35	Ontario	3526	3526053	St. Catharines	1	539	5390018.01	4975
35260655	455	35	Ontario	3526	3526053	St. Catharines	1	539	5390018.02	4703
35260656	724	35	Ontario	3526	3526053	St. Catharines	1	539	5390018.02	4703
35260657	424	35	Ontario	3526	3526053	St. Catharines	1	539	5390018.02	4703
35260658	690	35	Ontario	3526	3526053	St. Catharines	1	539	5390018.02	4703
35260659	916	35	Ontario	3526	3526053	St. Catharines	1	539	5390018.02	4703
35260660	1465	35	Ontario	3526	3526032	Welland	1	539	5390310.02	7973
35260661	370	35	Ontario	3526	3526032	Welland	1	539	5390310.02	7973
35260665	535	35	Ontario	3526	3526011	Port Colborne	1	539	5390320.00	3398
35260666	499	35	Ontario	3526	3526011	Port Colborne	1	539	5390320.00	3398
35260667	446	35	Ontario	3526	3526011	Port Colborne	1	539	5390320.00	3398
35260668	493	35	Ontario	3526	3526011	Port Colborne	1	539	5390320.00	3398
35260669	477	35	Ontario	3526	3526011	Port Colborne	1	539	5390320.00	3398
35260670	474	35	Ontario	3526	3526011	Port Colborne	1	539	5390320.00	3398
35260671	474	35	Ontario	3526	3526011	Port Colborne	1	539	5390320.00	3398
35260675	549	35	Ontario	3526	3526003	Fort Erie	1	539	5390334.01	6496
35260676	753	35	Ontario	3526	3526003	Fort Erie	1	539	5390334.01	6496
35260677	436	35	Ontario	3526	3526003	Fort Erie	1	539	5390334.01	6496
35260678	356	35	Ontario	3526	3526003	Fort Erie	1	539	5390334.01	6496
35260679	514	35	Ontario	3526	3526003	Fort Erie	1	539	5390334.01	6496
35260680	907	35	Ontario	3526	3526003	Fort Erie	1	539	5390334.01	6496
35260681	497	35	Ontario	3526	3526003	Fort Erie	1	539	5390334.01	6496
35260682	801	35	Ontario	3526	3526003	Fort Erie	1	539	5390334.01	6496
35260683	658	35	Ontario	3526	3526003	Fort Erie	1	539	5390334.01	6496
35260684	514	35	Ontario	3526	3526003	Fort Erie	1	539	5390334.01	6496
35260685	511	35	Ontario	3526	3526003	Fort Erie	1	539	5390334.01	6496
35260686	1649	35	Ontario	3526	3526003	Fort Erie	1	539	5390334.02	4881
35260687	749	35	Ontario	3526	3526003	Fort Erie	1	539	5390334.02	4881
35260688	899	35	Ontario	3526	3526003	Fort Erie	1	539	5390334.02	4881
35260689	547	35	Ontario	3526	3526003	Fort Erie	1	539	5390334.02	4881
35260690	542	35	Ontario	3526	3526003	Fort Erie	1	539	5390334.02	4881
35260695	551	35	Ontario	3526	3526003	Fort Erie	1	539	5390332.00	4292
35260696	691	35	Ontario	3526	3526003	Fort Erie	1	539	5390332.00	4292
35260697	451	35	Ontario	3526	3526003	Fort Erie	1	539	5390332.00	4292
35260698	661	35	Ontario	3526	3526003	Fort Erie	1	539	5390331.01	5324
35260701	795	35	Ontario	3526	3526003	Fort Erie	1	539	5390331.02	3738
35260702	1391	35	Ontario	3526	3526003	Fort Erie	1	539	5390331.02	3738
35260704	559	35	Ontario	3526	3526003	Fort Erie	1	539	5390331.02	3738
35260706	567	35	Ontario	3526	3526003	Fort Erie	1	539	5390331.01	5324
35260707	452	35	Ontario	3526	3526003	Fort Erie	1	539	5390331.01	5324
35260708	567	35	Ontario	3526	3526003	Fort Erie	1	539	5390331.01	5324
35260709	635	35	Ontario	3526	3526003	Fort Erie	1	539	5390331.01	5324
35260710	509	35	Ontario	3526	3526003	Fort Erie	1	539	5390331.01	5324
35260711	495	35	Ontario	3526	3526003	Fort Erie	1	539	5390334.02	4881
35260712	754	35	Ontario	3526	3526003	Fort Erie	1	539	5390330.00	4492
35260713	526	35	Ontario	3526	3526003	Fort Erie	1	539	5390330.00	4492
35260714	482	35	Ontario	3526	3526003	Fort Erie	1	539	5390330.00	4492
35260715	581	35	Ontario	3526	3526003	Fort Erie	1	539	5390330.00	4492
35260716	504	35	Ontario	3526	3526003	Fort Erie	1	539	5390330.00	4492
35260717	449	35	Ontario	3526	3526003	Fort Erie	1	539	5390330.00	4492
35260718	528	35	Ontario	3526	3526003	Fort Erie	1	539	5390330.00	4492
35260719	668	35	Ontario	3526	3526003	Fort Erie	1	539	5390330.00	4492
35260720	555	35	Ontario	3526	3526003	Fort Erie	1	539	5390332.00	4292
35260721	539	35	Ontario	3526	3526003	Fort Erie	1	539	5390332.00	4292
35260722	434	35	Ontario	3526	3526003	Fort Erie	1	539	5390332.00	4292
35260723	493	35	Ontario	3526	3526003	Fort Erie	1	539	5390332.00	4292
35260724	578	35	Ontario	3526	3526003	Fort Erie	1	539	5390332.00	4292
35260728	617	35	Ontario	3526	3526032	Welland	1	539	5390310.01	3271
35260729	380	35	Ontario	3526	3526032	Welland	1	539	5390311.04	3050
35260730	398	35	Ontario	3526	3526032	Welland	1	539	5390311.04	3050
35260731	313	35	Ontario	3526	3526043	Niagara Falls	1	539	5390207.00	6152
35260732	424	35	Ontario	3526	3526043	Niagara Falls	1	539	5390208.00	6071
35260734	1709	35	Ontario	3526	3526065	Grimsby	1	537	5370303.03	4383
35260736	1152	35	Ontario	3526	3526053	St. Catharines	1	539	5390018.03	3653
35260737	1266	35	Ontario	3526	3526053	St. Catharines	1	539	5390018.01	4975
35260738	1100	35	Ontario	3526	3526053	St. Catharines	1	539	5390014.03	3235
35260739	1621	35	Ontario	3526	3526053	St. Catharines	1	539	5390002.00	6830
35260740	1715	35	Ontario	3526	3526053	St. Catharines	1	539	5390012.01	4228
35260742	1017	35	Ontario	3526	3526011	Port Colborne	1	539	5390323.00	3346
35260743	1271	35	Ontario	3526	3526032	Welland	1	539	5390310.01	3271
35260744	1146	35	Ontario	3526	3526053	St. Catharines	1	539	5390016.02	4418
35260746	1209	35	Ontario	3526	3526053	St. Catharines	1	539	5390016.01	4999
35260747	1342	35	Ontario	3526	3526053	St. Catharines	1	539	5390003.01	5155
35260748	2586	35	Ontario	3526	3526057	Lincoln	1	539	5390242.02	6246
35260749	946	35	Ontario	3526	3526011	Port Colborne	1	539	5390321.00	4997
35260750	437	35	Ontario	3526	3526011	Port Colborne	1	539	5390321.00	4997
35260751	421	35	Ontario	3526	3526047	Niagara-on-the-Lake	1	539	5390112.00	7043
35260752	1272	35	Ontario	3526	3526047	Niagara-on-the-Lake	1	539	5390112.00	7043
35260753	546	35	Ontario	3526	3526047	Niagara-on-the-Lake	1	539	5390112.00	7043
35260754	534	35	Ontario	3526	3526047	Niagara-on-the-Lake	1	539	5390112.00	7043
35260755	1817	35	Ontario	3526	3526047	Niagara-on-the-Lake	1	539	5390112.00	7043
35260756	665	35	Ontario	3526	3526047	Niagara-on-the-Lake	1	539	5390112.00	7043
35260757	1788	35	Ontario	3526	3526047	Niagara-on-the-Lake	1	539	5390112.00	7043
35260758	581	35	Ontario	3526	3526053	St. Catharines	1	539	5390019.00	1267
35260759	686	35	Ontario	3526	3526053	St. Catharines	1	539	5390019.00	1267
35260760	715	35	Ontario	3526	3526053	St. Catharines	1	539	5390004.02	3899
35260761	568	35	Ontario	3526	3526053	St. Catharines	1	539	5390004.02	3899
35260762	629	35	Ontario	3526	3526053	St. Catharines	1	539	5390020.00	629
35260763	420	35	Ontario	3526	3526053	St. Catharines	1	539	5390004.02	3899
35260764	705	35	Ontario	3526	3526053	St. Catharines	1	539	5390004.02	3899
35260765	520	35	Ontario	3526	3526053	St. Catharines	1	539	5390004.02	3899
35260766	971	35	Ontario	3526	3526053	St. Catharines	1	539	5390004.02	3899
35260767	476	35	Ontario	3526	3526021	West Lincoln	4	996	9935.00	2235694
35260768	601	35	Ontario	3526	3526021	West Lincoln	4	996	9935.00	2235694
35260769	480	35	Ontario	3526	3526021	West Lincoln	4	996	9935.00	2235694
35260770	484	35	Ontario	3526	3526021	West Lincoln	4	996	9935.00	2235694
35260771	494	35	Ontario	3526	3526021	West Lincoln	4	996	9935.00	2235694
35260773	796	35	Ontario	3526	3526021	West Lincoln	4	996	9935.00	2235694
35260774	642	35	Ontario	3526	3526021	West Lincoln	4	996	9935.00	2235694
35260775	647	35	Ontario	3526	3526021	West Lincoln	4	996	9935.00	2235694
35260776	655	35	Ontario	3526	3526021	West Lincoln	4	996	9935.00	2235694
35260777	1166	35	Ontario	3526	3526021	West Lincoln	4	996	9935.00	2235694
35260778	1016	35	Ontario	3526	3526021	West Lincoln	4	996	9935.00	2235694
35260779	494	35	Ontario	3526	3526021	West Lincoln	4	996	9935.00	2235694
35260780	431	35	Ontario	3526	3526021	West Lincoln	4	996	9935.00	2235694
35260781	629	35	Ontario	3526	3526021	West Lincoln	4	996	9935.00	2235694
35260782	586	35	Ontario	3526	3526014	Wainfleet	1	539	5390230.00	6887
35260783	563	35	Ontario	3526	3526014	Wainfleet	1	539	5390230.00	6887
35260784	636	35	Ontario	3526	3526014	Wainfleet	1	539	5390230.00	6887
35260785	565	35	Ontario	3526	3526021	West Lincoln	4	996	9935.00	2235694
35260786	481	35	Ontario	3526	3526021	West Lincoln	4	996	9935.00	2235694
35260787	544	35	Ontario	3526	3526014	Wainfleet	1	539	5390230.00	6887
35260788	688	35	Ontario	3526	3526014	Wainfleet	1	539	5390230.00	6887
35260789	482	35	Ontario	3526	3526014	Wainfleet	1	539	5390230.00	6887
35260790	565	35	Ontario	3526	3526014	Wainfleet	1	539	5390230.00	6887
35260791	623	35	Ontario	3526	3526014	Wainfleet	1	539	5390230.00	6887
35260792	988	35	Ontario	3526	3526014	Wainfleet	1	539	5390230.00	6887
35260793	560	35	Ontario	3526	3526014	Wainfleet	1	539	5390230.00	6887
35260794	652	35	Ontario	3526	3526014	Wainfleet	1	539	5390230.00	6887
35260795	1747	35	Ontario	3526	3526011	Port Colborne	1	539	5390324.00	4570
35260796	682	35	Ontario	3526	3526011	Port Colborne	1	539	5390324.00	4570
35260797	561	35	Ontario	3526	3526011	Port Colborne	1	539	5390324.00	4570
35260798	547	35	Ontario	3526	3526011	Port Colborne	1	539	5390324.00	4570
35260799	510	35	Ontario	3526	3526011	Port Colborne	1	539	5390324.00	4570
35260800	523	35	Ontario	3526	3526011	Port Colborne	1	539	5390324.00	4570
35260801	906	35	Ontario	3526	3526032	Welland	1	539	5390303.00	1619
35260802	713	35	Ontario	3526	3526032	Welland	1	539	5390303.00	1619
35260803	673	35	Ontario	3526	3526003	Fort Erie	1	539	5390333.00	3678
35260804	981	35	Ontario	3526	3526003	Fort Erie	1	539	5390333.00	3678
35260805	657	35	Ontario	3526	3526003	Fort Erie	1	539	5390333.00	3678
35260806	724	35	Ontario	3526	3526003	Fort Erie	1	539	5390333.00	3678
35260807	643	35	Ontario	3526	3526003	Fort Erie	1	539	5390333.00	3678
35260808	511	35	Ontario	3526	3526021	West Lincoln	4	996	9935.00	2235694
35260809	470	35	Ontario	3526	3526021	West Lincoln	4	996	9935.00	2235694
35260810	529	35	Ontario	3526	3526021	West Lincoln	4	996	9935.00	2235694
35260811	483	35	Ontario	3526	3526021	West Lincoln	4	996	9935.00	2235694
35260812	471	35	Ontario	3526	3526021	West Lincoln	4	996	9935.00	2235694
35260813	384	35	Ontario	3526	3526021	West Lincoln	4	996	9935.00	2235694
35260815	511	35	Ontario	3526	3526003	Fort Erie	1	539	5390331.01	5324
35260816	820	35	Ontario	3526	3526003	Fort Erie	1	539	5390331.01	5324
35260817	602	35	Ontario	3526	3526003	Fort Erie	1	539	5390331.01	5324
35260818	379	35	Ontario	3526	3526003	Fort Erie	1	539	5390331.02	3738
35260819	614	35	Ontario	3526	3526003	Fort Erie	1	539	5390331.02	3738
35260820	537	35	Ontario	3526	3526043	Niagara Falls	1	539	5390209.03	5242
35260821	878	35	Ontario	3526	3526043	Niagara Falls	1	539	5390209.03	5242
35260822	398	35	Ontario	3526	3526043	Niagara Falls	1	539	5390209.03	5242
35260823	741	35	Ontario	3526	3526057	Lincoln	1	539	5390242.03	3497
35260824	1412	35	Ontario	3526	3526057	Lincoln	1	539	5390242.03	3497
35260825	835	35	Ontario	3526	3526053	St. Catharines	1	539	5390003.04	3831
35260826	875	35	Ontario	3526	3526053	St. Catharines	1	539	5390003.04	3831
35260827	711	35	Ontario	3526	3526053	St. Catharines	1	539	5390003.04	3831
35260828	559	35	Ontario	3526	3526065	Grimsby	1	537	5370303.03	4383
35260829	465	35	Ontario	3526	3526065	Grimsby	1	537	5370303.03	4383
35260830	944	35	Ontario	3526	3526065	Grimsby	1	537	5370303.04	3967
35260831	426	35	Ontario	3526	3526065	Grimsby	1	537	5370303.04	3967
35260832	880	35	Ontario	3526	3526065	Grimsby	1	537	5370303.04	3967
35260833	682	35	Ontario	3526	3526065	Grimsby	1	537	5370303.04	3967
35260834	342	35	Ontario	3526	3526043	Niagara Falls	1	539	5390210.01	3312
35260836	5313	35	Ontario	3526	3526043	Niagara Falls	1	539	5390210.02	6127
35260837	716	35	Ontario	3526	3526043	Niagara Falls	1	539	5390210.02	6127
35260839	426	35	Ontario	3526	3526065	Grimsby	1	537	5370303.04	3967
35260840	859	35	Ontario	3526	3526065	Grimsby	1	537	5370303.03	4383
35260843	791	35	Ontario	3526	3526065	Grimsby	1	537	5370303.03	4383
35260844	609	35	Ontario	3526	3526065	Grimsby	1	537	5370303.04	3967
35260846	558	35	Ontario	3526	3526057	Lincoln	1	539	5390240.01	4176
35260847	469	35	Ontario	3526	3526057	Lincoln	1	539	5390240.02	3770
35260848	1808	35	Ontario	3526	3526043	Niagara Falls	1	539	5390210.01	3312
35260849	98	35	Ontario	3526	3526043	Niagara Falls	1	539	5390210.02	6127
35260850	1763	35	Ontario	3526	3526053	St. Catharines	1	539	5390007.02	5896
35260851	941	35	Ontario	3526	3526053	St. Catharines	1	539	5390007.02	5896
35260852	1207	35	Ontario	3526	3526037	Thorold	1	539	5390102.01	6315
35260853	1145	35	Ontario	3526	3526037	Thorold	1	539	5390102.01	6315
35260854	2069	35	Ontario	3526	3526032	Welland	1	539	5390310.02	7973
35260855	1188	35	Ontario	3526	3526032	Welland	1	539	5390310.02	7973
35260856	1848	35	Ontario	3526	3526021	West Lincoln	4	996	9935.00	2235694
35260857	701	35	Ontario	3526	3526021	West Lincoln	4	996	9935.00	2235694
35280151	530	35	Ontario	3528	3528018	Haldimand County	4	996	9935.00	2235694
35280152	572	35	Ontario	3528	3528018	Haldimand County	4	996	9935.00	2235694
35280153	552	35	Ontario	3528	3528018	Haldimand County	4	996	9935.00	2235694
35280154	519	35	Ontario	3528	3528018	Haldimand County	4	996	9935.00	2235694
35280155	494	35	Ontario	3528	3528018	Haldimand County	4	996	9935.00	2235694
35280156	548	35	Ontario	3528	3528018	Haldimand County	4	996	9935.00	2235694
35280157	531	35	Ontario	3528	3528018	Haldimand County	4	996	9935.00	2235694
35280158	755	35	Ontario	3528	3528018	Haldimand County	4	996	9935.00	2235694
35280159	441	35	Ontario	3528	3528018	Haldimand County	4	996	9935.00	2235694
35280160	729	35	Ontario	3528	3528018	Haldimand County	4	996	9935.00	2235694
35280161	866	35	Ontario	3528	3528018	Haldimand County	4	996	9935.00	2235694
35280162	719	35	Ontario	3528	3528018	Haldimand County	4	996	9935.00	2235694
35280163	0	35	Ontario	3528	3528037	Six Nations (Part) 40	7	999	9935.00	2235694
35280164	600	35	Ontario	3528	3528018	Haldimand County	4	996	9935.00	2235694
35280165	166	35	Ontario	3528	3528035	New Credit (Part) 40A	5	997	9935.00	2235694
35280166	438	35	Ontario	3528	3528018	Haldimand County	4	996	9935.00	2235694
35280167	366	35	Ontario	3528	3528018	Haldimand County	4	996	9935.00	2235694
35280168	516	35	Ontario	3528	3528018	Haldimand County	4	996	9935.00	2235694
35280169	1166	35	Ontario	3528	3528018	Haldimand County	4	996	9935.00	2235694
35280170	766	35	Ontario	3528	3528018	Haldimand County	4	996	9935.00	2235694
35280171	393	35	Ontario	3528	3528018	Haldimand County	4	996	9935.00	2235694
35280172	600	35	Ontario	3528	3528018	Haldimand County	4	996	9935.00	2235694
35280173	891	35	Ontario	3528	3528018	Haldimand County	4	996	9935.00	2235694
35280174	424	35	Ontario	3528	3528018	Haldimand County	4	996	9935.00	2235694
35280175	670	35	Ontario	3528	3528018	Haldimand County	4	996	9935.00	2235694
35280176	454	35	Ontario	3528	3528018	Haldimand County	4	996	9935.00	2235694
35280177	629	35	Ontario	3528	3528018	Haldimand County	4	996	9935.00	2235694
35280178	428	35	Ontario	3528	3528052	Norfolk County	3	547	9935.00	2235694
35280183	563	35	Ontario	3528	3528052	Norfolk County	3	547	9935.00	2235694
35280184	515	35	Ontario	3528	3528052	Norfolk County	3	547	9935.00	2235694
35280185	476	35	Ontario	3528	3528052	Norfolk County	3	547	9935.00	2235694
35280186	421	35	Ontario	3528	3528052	Norfolk County	3	547	9935.00	2235694
35280187	374	35	Ontario	3528	3528052	Norfolk County	3	547	9935.00	2235694
35280188	634	35	Ontario	3528	3528052	Norfolk County	3	547	9935.00	2235694
35280189	476	35	Ontario	3528	3528052	Norfolk County	3	547	9935.00	2235694
35280190	603	35	Ontario	3528	3528052	Norfolk County	3	547	9935.00	2235694
35280191	543	35	Ontario	3528	3528052	Norfolk County	3	547	9935.00	2235694
35280193	480	35	Ontario	3528	3528052	Norfolk County	3	547	9935.00	2235694
35280194	477	35	Ontario	3528	3528052	Norfolk County	3	547	9935.00	2235694
35280195	525	35	Ontario	3528	3528052	Norfolk County	3	547	9935.00	2235694
35280196	475	35	Ontario	3528	3528052	Norfolk County	3	547	9935.00	2235694
35280197	621	35	Ontario	3528	3528052	Norfolk County	3	547	9935.00	2235694
35280198	863	35	Ontario	3528	3528052	Norfolk County	3	547	9935.00	2235694
35280199	500	35	Ontario	3528	3528052	Norfolk County	3	547	9935.00	2235694
35280201	771	35	Ontario	3528	3528052	Norfolk County	3	547	9935.00	2235694
35280204	387	35	Ontario	3528	3528052	Norfolk County	3	547	9935.00	2235694
35280208	642	35	Ontario	3528	3528052	Norfolk County	3	547	9935.00	2235694
35280209	450	35	Ontario	3528	3528052	Norfolk County	3	547	9935.00	2235694
35280211	346	35	Ontario	3528	3528052	Norfolk County	3	547	9935.00	2235694
35280212	424	35	Ontario	3528	3528052	Norfolk County	3	547	9935.00	2235694
35280213	570	35	Ontario	3528	3528052	Norfolk County	3	547	9935.00	2235694
35280214	421	35	Ontario	3528	3528052	Norfolk County	3	547	9935.00	2235694
35280215	1015	35	Ontario	3528	3528052	Norfolk County	3	547	9935.00	2235694
35280216	583	35	Ontario	3528	3528052	Norfolk County	3	547	9935.00	2235694
35280220	823	35	Ontario	3528	3528018	Haldimand County	4	996	9935.00	2235694
35280221	368	35	Ontario	3528	3528018	Haldimand County	4	996	9935.00	2235694
35280222	447	35	Ontario	3528	3528018	Haldimand County	4	996	9935.00	2235694
35280223	590	35	Ontario	3528	3528018	Haldimand County	4	996	9935.00	2235694
35280224	586	35	Ontario	3528	3528018	Haldimand County	4	996	9935.00	2235694
35280225	575	35	Ontario	3528	3528018	Haldimand County	4	996	9935.00	2235694
35280226	543	35	Ontario	3528	3528018	Haldimand County	4	996	9935.00	2235694
35280227	480	35	Ontario	3528	3528018	Haldimand County	4	996	9935.00	2235694
35280228	579	35	Ontario	3528	3528018	Haldimand County	4	996	9935.00	2235694
35280229	474	35	Ontario	3528	3528018	Haldimand County	4	996	9935.00	2235694
35280230	415	35	Ontario	3528	3528018	Haldimand County	4	996	9935.00	2235694
35280231	608	35	Ontario	3528	3528018	Haldimand County	4	996	9935.00	2235694
35280232	442	35	Ontario	3528	3528018	Haldimand County	4	996	9935.00	2235694
35280233	324	35	Ontario	3528	3528018	Haldimand County	4	996	9935.00	2235694
35280234	398	35	Ontario	3528	3528018	Haldimand County	4	996	9935.00	2235694
35280235	540	35	Ontario	3528	3528018	Haldimand County	4	996	9935.00	2235694
35280236	530	35	Ontario	3528	3528018	Haldimand County	4	996	9935.00	2235694
35280237	599	35	Ontario	3528	3528018	Haldimand County	4	996	9935.00	2235694
35280238	910	35	Ontario	3528	3528018	Haldimand County	4	996	9935.00	2235694
35280239	918	35	Ontario	3528	3528018	Haldimand County	4	996	9935.00	2235694
35280240	511	35	Ontario	3528	3528018	Haldimand County	4	996	9935.00	2235694
35280241	771	35	Ontario	3528	3528018	Haldimand County	4	996	9935.00	2235694
35280242	488	35	Ontario	3528	3528018	Haldimand County	4	996	9935.00	2235694
35280243	3058	35	Ontario	3528	3528018	Haldimand County	4	996	9935.00	2235694
35280244	599	35	Ontario	3528	3528018	Haldimand County	4	996	9935.00	2235694
35280245	482	35	Ontario	3528	3528018	Haldimand County	4	996	9935.00	2235694
35280246	465	35	Ontario	3528	3528018	Haldimand County	4	996	9935.00	2235694
35280247	385	35	Ontario	3528	3528018	Haldimand County	4	996	9935.00	2235694
35280248	463	35	Ontario	3528	3528018	Haldimand County	4	996	9935.00	2235694
35280249	475	35	Ontario	3528	3528018	Haldimand County	4	996	9935.00	2235694
35280250	483	35	Ontario	3528	3528018	Haldimand County	4	996	9935.00	2235694
35280251	522	35	Ontario	3528	3528018	Haldimand County	4	996	9935.00	2235694
35280252	622	35	Ontario	3528	3528018	Haldimand County	4	996	9935.00	2235694
35280253	569	35	Ontario	3528	3528018	Haldimand County	4	996	9935.00	2235694
35280254	413	35	Ontario	3528	3528018	Haldimand County	4	996	9935.00	2235694
35280255	549	35	Ontario	3528	3528018	Haldimand County	4	996	9935.00	2235694
35280256	608	35	Ontario	3528	3528018	Haldimand County	4	996	9935.00	2235694
35280257	454	35	Ontario	3528	3528018	Haldimand County	4	996	9935.00	2235694
35280258	631	35	Ontario	3528	3528018	Haldimand County	4	996	9935.00	2235694
35280259	459	35	Ontario	3528	3528018	Haldimand County	4	996	9935.00	2235694
35280260	513	35	Ontario	3528	3528018	Haldimand County	4	996	9935.00	2235694
35280261	610	35	Ontario	3528	3528018	Haldimand County	4	996	9935.00	2235694
35280262	540	35	Ontario	3528	3528018	Haldimand County	4	996	9935.00	2235694
35280263	435	35	Ontario	3528	3528018	Haldimand County	4	996	9935.00	2235694
35280264	778	35	Ontario	3528	3528018	Haldimand County	4	996	9935.00	2235694
35280265	494	35	Ontario	3528	3528018	Haldimand County	4	996	9935.00	2235694
35280266	470	35	Ontario	3528	3528018	Haldimand County	4	996	9935.00	2235694
35280267	434	35	Ontario	3528	3528018	Haldimand County	4	996	9935.00	2235694
35280268	635	35	Ontario	3528	3528018	Haldimand County	4	996	9935.00	2235694
35280269	516	35	Ontario	3528	3528018	Haldimand County	4	996	9935.00	2235694
35280270	546	35	Ontario	3528	3528018	Haldimand County	4	996	9935.00	2235694
35280271	507	35	Ontario	3528	3528018	Haldimand County	4	996	9935.00	2235694
35280272	463	35	Ontario	3528	3528018	Haldimand County	4	996	9935.00	2235694
35280273	415	35	Ontario	3528	3528018	Haldimand County	4	996	9935.00	2235694
35280274	620	35	Ontario	3528	3528018	Haldimand County	4	996	9935.00	2235694
35280275	615	35	Ontario	3528	3528018	Haldimand County	4	996	9935.00	2235694
35280276	428	35	Ontario	3528	3528018	Haldimand County	4	996	9935.00	2235694
35280278	437	35	Ontario	3528	3528052	Norfolk County	3	547	9935.00	2235694
35280280	384	35	Ontario	3528	3528052	Norfolk County	3	547	9935.00	2235694
35280281	320	35	Ontario	3528	3528052	Norfolk County	3	547	9935.00	2235694
35280282	412	35	Ontario	3528	3528052	Norfolk County	3	547	9935.00	2235694
35280286	436	35	Ontario	3528	3528052	Norfolk County	3	547	9935.00	2235694
35280288	479	35	Ontario	3528	3528052	Norfolk County	3	547	9935.00	2235694
35280289	490	35	Ontario	3528	3528052	Norfolk County	3	547	9935.00	2235694
35280290	602	35	Ontario	3528	3528052	Norfolk County	3	547	9935.00	2235694
35280291	661	35	Ontario	3528	3528052	Norfolk County	3	547	9935.00	2235694
35280292	529	35	Ontario	3528	3528052	Norfolk County	3	547	9935.00	2235694
35280293	511	35	Ontario	3528	3528052	Norfolk County	3	547	9935.00	2235694
35280294	493	35	Ontario	3528	3528052	Norfolk County	3	547	9935.00	2235694
35280299	458	35	Ontario	3528	3528052	Norfolk County	3	547	9935.00	2235694
35280301	550	35	Ontario	3528	3528052	Norfolk County	3	547	9935.00	2235694
35280302	628	35	Ontario	3528	3528052	Norfolk County	3	547	9935.00	2235694
35280303	463	35	Ontario	3528	3528052	Norfolk County	3	547	9935.00	2235694
35280304	477	35	Ontario	3528	3528052	Norfolk County	3	547	9935.00	2235694
35280305	438	35	Ontario	3528	3528052	Norfolk County	3	547	9935.00	2235694
35280306	478	35	Ontario	3528	3528052	Norfolk County	3	547	9935.00	2235694
35280311	531	35	Ontario	3528	3528052	Norfolk County	3	547	9935.00	2235694
35280312	500	35	Ontario	3528	3528052	Norfolk County	3	547	9935.00	2235694
35280313	464	35	Ontario	3528	3528052	Norfolk County	3	547	9935.00	2235694
35280314	749	35	Ontario	3528	3528052	Norfolk County	3	547	9935.00	2235694
35280318	447	35	Ontario	3528	3528052	Norfolk County	3	547	9935.00	2235694
35280319	537	35	Ontario	3528	3528052	Norfolk County	3	547	9935.00	2235694
35280320	489	35	Ontario	3528	3528052	Norfolk County	3	547	9935.00	2235694
35280321	513	35	Ontario	3528	3528052	Norfolk County	3	547	9935.00	2235694
35280322	458	35	Ontario	3528	3528052	Norfolk County	3	547	9935.00	2235694
35280323	483	35	Ontario	3528	3528052	Norfolk County	3	547	9935.00	2235694
35280324	472	35	Ontario	3528	3528052	Norfolk County	3	547	9935.00	2235694
35280325	484	35	Ontario	3528	3528052	Norfolk County	3	547	9935.00	2235694
35280328	404	35	Ontario	3528	3528052	Norfolk County	3	547	9935.00	2235694
35280329	396	35	Ontario	3528	3528052	Norfolk County	3	547	9935.00	2235694
35280330	479	35	Ontario	3528	3528052	Norfolk County	3	547	9935.00	2235694
35280333	515	35	Ontario	3528	3528052	Norfolk County	3	547	9935.00	2235694
35280334	442	35	Ontario	3528	3528052	Norfolk County	3	547	9935.00	2235694
35280335	528	35	Ontario	3528	3528052	Norfolk County	3	547	9935.00	2235694
35280336	468	35	Ontario	3528	3528018	Haldimand County	4	996	9935.00	2235694
35280337	404	35	Ontario	3528	3528018	Haldimand County	4	996	9935.00	2235694
35280342	548	35	Ontario	3528	3528052	Norfolk County	3	547	9935.00	2235694
35280344	463	35	Ontario	3528	3528052	Norfolk County	3	547	9935.00	2235694
35280345	714	35	Ontario	3528	3528052	Norfolk County	3	547	9935.00	2235694
35280352	402	35	Ontario	3528	3528052	Norfolk County	3	547	9935.00	2235694
35280353	552	35	Ontario	3528	3528052	Norfolk County	3	547	9935.00	2235694
35280354	488	35	Ontario	3528	3528052	Norfolk County	3	547	9935.00	2235694
35280355	636	35	Ontario	3528	3528052	Norfolk County	3	547	9935.00	2235694
35280356	536	35	Ontario	3528	3528052	Norfolk County	3	547	9935.00	2235694
35280357	608	35	Ontario	3528	3528052	Norfolk County	3	547	9935.00	2235694
35280358	458	35	Ontario	3528	3528052	Norfolk County	3	547	9935.00	2235694
35280360	352	35	Ontario	3528	3528052	Norfolk County	3	547	9935.00	2235694
35280362	444	35	Ontario	3528	3528052	Norfolk County	3	547	9935.00	2235694
35280364	291	35	Ontario	3528	3528052	Norfolk County	3	547	9935.00	2235694
35280366	1016	35	Ontario	3528	3528052	Norfolk County	3	547	9935.00	2235694
35280367	692	35	Ontario	3528	3528052	Norfolk County	3	547	9935.00	2235694
35280369	570	35	Ontario	3528	3528052	Norfolk County	3	547	9935.00	2235694
35280370	762	35	Ontario	3528	3528052	Norfolk County	3	547	9935.00	2235694
35280372	1288	35	Ontario	3528	3528052	Norfolk County	3	547	9935.00	2235694
35280374	616	35	Ontario	3528	3528052	Norfolk County	3	547	9935.00	2235694
35280377	1705	35	Ontario	3528	3528052	Norfolk County	3	547	9935.00	2235694
35280380	735	35	Ontario	3528	3528052	Norfolk County	3	547	9935.00	2235694
35280381	854	35	Ontario	3528	3528052	Norfolk County	3	547	9935.00	2235694
35280382	567	35	Ontario	3528	3528052	Norfolk County	3	547	9935.00	2235694
35280384	619	35	Ontario	3528	3528052	Norfolk County	3	547	9935.00	2235694
35280385	499	35	Ontario	3528	3528052	Norfolk County	3	547	9935.00	2235694
35280387	559	35	Ontario	3528	3528052	Norfolk County	3	547	9935.00	2235694
35280388	756	35	Ontario	3528	3528052	Norfolk County	3	547	9935.00	2235694
35280390	492	35	Ontario	3528	3528052	Norfolk County	3	547	9935.00	2235694
35280391	250	35	Ontario	3528	3528052	Norfolk County	3	547	9935.00	2235694
35280397	928	35	Ontario	3528	3528052	Norfolk County	3	547	9935.00	2235694
35280398	480	35	Ontario	3528	3528052	Norfolk County	3	547	9935.00	2235694
35280405	1179	35	Ontario	3528	3528052	Norfolk County	3	547	9935.00	2235694
35280406	337	35	Ontario	3528	3528052	Norfolk County	3	547	9935.00	2235694
35280407	730	35	Ontario	3528	3528052	Norfolk County	3	547	9935.00	2235694
35280408	777	35	Ontario	3528	3528052	Norfolk County	3	547	9935.00	2235694
35280411	532	35	Ontario	3528	3528052	Norfolk County	3	547	9935.00	2235694
35280413	565	35	Ontario	3528	3528052	Norfolk County	3	547	9935.00	2235694
35280414	434	35	Ontario	3528	3528052	Norfolk County	3	547	9935.00	2235694
35280416	657	35	Ontario	3528	3528052	Norfolk County	3	547	9935.00	2235694
35280417	281	35	Ontario	3528	3528052	Norfolk County	3	547	9935.00	2235694
35280419	368	35	Ontario	3528	3528052	Norfolk County	3	547	9935.00	2235694
35280426	640	35	Ontario	3528	3528052	Norfolk County	3	547	9935.00	2235694
35280427	454	35	Ontario	3528	3528052	Norfolk County	3	547	9935.00	2235694
35280428	594	35	Ontario	3528	3528052	Norfolk County	3	547	9935.00	2235694
35280436	635	35	Ontario	3528	3528052	Norfolk County	3	547	9935.00	2235694
35280437	469	35	Ontario	3528	3528052	Norfolk County	3	547	9935.00	2235694
35280438	602	35	Ontario	3528	3528052	Norfolk County	3	547	9935.00	2235694
35280439	687	35	Ontario	3528	3528052	Norfolk County	3	547	9935.00	2235694
35280441	422	35	Ontario	3528	3528052	Norfolk County	3	547	9935.00	2235694
35280443	716	35	Ontario	3528	3528052	Norfolk County	3	547	9935.00	2235694
35280445	543	35	Ontario	3528	3528052	Norfolk County	3	547	9935.00	2235694
35280450	308	35	Ontario	3528	3528052	Norfolk County	3	547	9935.00	2235694
35280451	578	35	Ontario	3528	3528052	Norfolk County	3	547	9935.00	2235694
35280458	480	35	Ontario	3528	3528052	Norfolk County	3	547	9935.00	2235694
35280459	1137	35	Ontario	3528	3528052	Norfolk County	3	547	9935.00	2235694
35280460	765	35	Ontario	3528	3528052	Norfolk County	3	547	9935.00	2235694
35290007	682	35	Ontario	3529	3529006	Brantford	1	543	5430014.04	4732
35290008	395	35	Ontario	3529	3529006	Brantford	1	543	5430014.04	4732
35290009	583	35	Ontario	3529	3529006	Brantford	1	543	5430014.04	4732
35290010	721	35	Ontario	3529	3529006	Brantford	1	543	5430014.04	4732
35290011	1430	35	Ontario	3529	3529006	Brantford	1	543	5430014.04	4732
35290012	399	35	Ontario	3529	3529006	Brantford	1	543	5430014.04	4732
35290013	546	35	Ontario	3529	3529006	Brantford	1	543	5430014.03	5828
35290014	855	35	Ontario	3529	3529006	Brantford	1	543	5430014.03	5828
35290015	555	35	Ontario	3529	3529006	Brantford	1	543	5430014.03	5828
35290016	482	35	Ontario	3529	3529006	Brantford	1	543	5430014.03	5828
35290017	330	35	Ontario	3529	3529006	Brantford	1	543	5430014.03	5828
35290018	369	35	Ontario	3529	3529006	Brantford	1	543	5430014.03	5828
35290019	399	35	Ontario	3529	3529006	Brantford	1	543	5430014.03	5828
35290020	502	35	Ontario	3529	3529006	Brantford	1	543	5430014.02	7002
35290021	546	35	Ontario	3529	3529006	Brantford	1	543	5430014.02	7002
35290022	519	35	Ontario	3529	3529006	Brantford	1	543	5430014.02	7002
35290023	589	35	Ontario	3529	3529006	Brantford	1	543	5430014.02	7002
35290024	404	35	Ontario	3529	3529006	Brantford	1	543	5430014.02	7002
35290025	412	35	Ontario	3529	3529006	Brantford	1	543	5430014.02	7002
35290026	522	35	Ontario	3529	3529006	Brantford	1	543	5430014.04	4732
35290027	901	35	Ontario	3529	3529006	Brantford	1	543	5430014.02	7002
35290029	628	35	Ontario	3529	3529006	Brantford	1	543	5430014.01	5420
35290030	524	35	Ontario	3529	3529006	Brantford	1	543	5430014.01	5420
35290031	708	35	Ontario	3529	3529006	Brantford	1	543	5430014.01	5420
35290032	588	35	Ontario	3529	3529006	Brantford	1	543	5430013.00	4842
35290033	398	35	Ontario	3529	3529006	Brantford	1	543	5430013.00	4842
35290034	545	35	Ontario	3529	3529006	Brantford	1	543	5430013.00	4842
35290035	443	35	Ontario	3529	3529006	Brantford	1	543	5430013.00	4842
35290036	508	35	Ontario	3529	3529006	Brantford	1	543	5430013.00	4842
35290037	513	35	Ontario	3529	3529006	Brantford	1	543	5430013.00	4842
35290038	703	35	Ontario	3529	3529006	Brantford	1	543	5430012.00	6317
35290039	478	35	Ontario	3529	3529006	Brantford	1	543	5430013.00	4842
35290040	478	35	Ontario	3529	3529006	Brantford	1	543	5430012.00	6317
35290041	405	35	Ontario	3529	3529006	Brantford	1	543	5430013.00	4842
35290042	529	35	Ontario	3529	3529006	Brantford	1	543	5430005.00	4033
35290043	460	35	Ontario	3529	3529006	Brantford	1	543	5430003.00	5235
35290044	490	35	Ontario	3529	3529006	Brantford	1	543	5430005.00	4033
35290045	405	35	Ontario	3529	3529006	Brantford	1	543	5430003.00	5235
35290046	742	35	Ontario	3529	3529006	Brantford	1	543	5430003.00	5235
35290047	553	35	Ontario	3529	3529006	Brantford	1	543	5430003.00	5235
35290048	906	35	Ontario	3529	3529006	Brantford	1	543	5430003.00	5235
35290049	431	35	Ontario	3529	3529006	Brantford	1	543	5430003.00	5235
35290050	881	35	Ontario	3529	3529006	Brantford	1	543	5430003.00	5235
35290051	281	35	Ontario	3529	3529006	Brantford	1	543	5430003.00	5235
35290052	476	35	Ontario	3529	3529006	Brantford	1	543	5430013.00	4842
35290054	488	35	Ontario	3529	3529006	Brantford	1	543	5430013.00	4842
35290055	631	35	Ontario	3529	3529006	Brantford	1	543	5430014.01	5420
35290056	369	35	Ontario	3529	3529006	Brantford	1	543	5430014.01	5420
35290057	980	35	Ontario	3529	3529006	Brantford	1	543	5430014.01	5420
35290060	281	35	Ontario	3529	3529006	Brantford	1	543	5430002.01	5815
35290066	465	35	Ontario	3529	3529006	Brantford	1	543	5430002.01	5815
35290067	487	35	Ontario	3529	3529006	Brantford	1	543	5430002.01	5815
35290068	527	35	Ontario	3529	3529006	Brantford	1	543	5430002.01	5815
35290069	390	35	Ontario	3529	3529006	Brantford	1	543	5430002.01	5815
35290070	229	35	Ontario	3529	3529006	Brantford	1	543	5430002.01	5815
35290071	1009	35	Ontario	3529	3529006	Brantford	1	543	5430002.01	5815
35290084	439	35	Ontario	3529	3529006	Brantford	1	543	5430008.00	3000
35290085	513	35	Ontario	3529	3529006	Brantford	1	543	5430008.00	3000
35290086	444	35	Ontario	3529	3529006	Brantford	1	543	5430008.00	3000
35290087	426	35	Ontario	3529	3529006	Brantford	1	543	5430008.00	3000
35290088	509	35	Ontario	3529	3529006	Brantford	1	543	5430007.00	3433
35290089	539	35	Ontario	3529	3529006	Brantford	1	543	5430007.00	3433
35290090	499	35	Ontario	3529	3529006	Brantford	1	543	5430007.00	3433
35290091	651	35	Ontario	3529	3529006	Brantford	1	543	5430007.00	3433
35290092	652	35	Ontario	3529	3529006	Brantford	1	543	5430007.00	3433
35290093	552	35	Ontario	3529	3529006	Brantford	1	543	5430005.00	4033
35290094	441	35	Ontario	3529	3529006	Brantford	1	543	5430010.00	4756
35290095	429	35	Ontario	3529	3529006	Brantford	1	543	5430010.00	4756
35290096	569	35	Ontario	3529	3529006	Brantford	1	543	5430010.00	4756
35290097	709	35	Ontario	3529	3529006	Brantford	1	543	5430010.00	4756
35290098	549	35	Ontario	3529	3529006	Brantford	1	543	5430010.00	4756
35290099	569	35	Ontario	3529	3529006	Brantford	1	543	5430010.00	4756
35290100	546	35	Ontario	3529	3529006	Brantford	1	543	5430010.00	4756
35290101	512	35	Ontario	3529	3529006	Brantford	1	543	5430010.00	4756
35290102	564	35	Ontario	3529	3529006	Brantford	1	543	5430008.00	3000
35290103	413	35	Ontario	3529	3529006	Brantford	1	543	5430009.00	5487
35290104	808	35	Ontario	3529	3529006	Brantford	1	543	5430009.00	5487
35290105	559	35	Ontario	3529	3529006	Brantford	1	543	5430009.00	5487
35290106	845	35	Ontario	3529	3529006	Brantford	1	543	5430009.00	5487
35290107	282	35	Ontario	3529	3529006	Brantford	1	543	5430009.00	5487
35290108	357	35	Ontario	3529	3529006	Brantford	1	543	5430009.00	5487
35290109	517	35	Ontario	3529	3529006	Brantford	1	543	5430009.00	5487
35290110	638	35	Ontario	3529	3529006	Brantford	1	543	5430009.00	5487
35290112	432	35	Ontario	3529	3529006	Brantford	1	543	5430010.00	4756
35290114	218	35	Ontario	3529	3529006	Brantford	1	543	5430011.02	4002
35290115	360	35	Ontario	3529	3529006	Brantford	1	543	5430011.02	4002
35290116	422	35	Ontario	3529	3529006	Brantford	1	543	5430011.02	4002
35290118	458	35	Ontario	3529	3529006	Brantford	1	543	5430011.02	4002
35290119	365	35	Ontario	3529	3529006	Brantford	1	543	5430011.02	4002
35290121	575	35	Ontario	3529	3529006	Brantford	1	543	5430011.03	4543
35290122	453	35	Ontario	3529	3529006	Brantford	1	543	5430011.03	4543
35290123	421	35	Ontario	3529	3529006	Brantford	1	543	5430011.03	4543
35290124	556	35	Ontario	3529	3529006	Brantford	1	543	5430011.03	4543
35290126	710	35	Ontario	3529	3529006	Brantford	1	543	5430011.03	4543
35290128	318	35	Ontario	3529	3529006	Brantford	1	543	5430011.02	4002
35290129	946	35	Ontario	3529	3529006	Brantford	1	543	5430011.02	4002
35290130	604	35	Ontario	3529	3529006	Brantford	1	543	5430014.03	5828
35290131	529	35	Ontario	3529	3529006	Brantford	1	543	5430014.03	5828
35290132	627	35	Ontario	3529	3529006	Brantford	1	543	5430014.03	5828
35290133	532	35	Ontario	3529	3529006	Brantford	1	543	5430014.03	5828
35290134	654	35	Ontario	3529	3529006	Brantford	1	543	5430014.02	7002
35290135	469	35	Ontario	3529	3529006	Brantford	1	543	5430014.02	7002
35290136	635	35	Ontario	3529	3529006	Brantford	1	543	5430014.02	7002
35290137	481	35	Ontario	3529	3529006	Brantford	1	543	5430014.02	7002
35290138	502	35	Ontario	3529	3529006	Brantford	1	543	5430014.02	7002
35290139	388	35	Ontario	3529	3529006	Brantford	1	543	5430014.02	7002
35290140	606	35	Ontario	3529	3529006	Brantford	1	543	5430012.00	6317
35290141	635	35	Ontario	3529	3529006	Brantford	1	543	5430012.00	6317
35290142	466	35	Ontario	3529	3529006	Brantford	1	543	5430012.00	6317
35290143	473	35	Ontario	3529	3529006	Brantford	1	543	5430012.00	6317
35290144	471	35	Ontario	3529	3529006	Brantford	1	543	5430012.00	6317
35290145	567	35	Ontario	3529	3529006	Brantford	1	543	5430012.00	6317
35290146	490	35	Ontario	3529	3529006	Brantford	1	543	5430012.00	6317
35290147	404	35	Ontario	3529	3529006	Brantford	1	543	5430012.00	6317
35290148	616	35	Ontario	3529	3529006	Brantford	1	543	5430012.00	6317
35290149	408	35	Ontario	3529	3529006	Brantford	1	543	5430012.00	6317
35290150	449	35	Ontario	3529	3529006	Brantford	1	543	5430005.00	4033
35290151	491	35	Ontario	3529	3529006	Brantford	1	543	5430005.00	4033
35290152	476	35	Ontario	3529	3529006	Brantford	1	543	5430005.00	4033
35290153	593	35	Ontario	3529	3529006	Brantford	1	543	5430005.00	4033
35290154	453	35	Ontario	3529	3529006	Brantford	1	543	5430005.00	4033
35290155	576	35	Ontario	3529	3529006	Brantford	1	543	5430003.00	5235
35290156	747	35	Ontario	3529	3529006	Brantford	1	543	5430006.00	1869
35290157	1122	35	Ontario	3529	3529006	Brantford	1	543	5430006.00	1869
35290158	583	35	Ontario	3529	3529006	Brantford	1	543	5430007.00	3433
35290159	614	35	Ontario	3529	3529006	Brantford	1	543	5430008.00	3000
35290164	480	35	Ontario	3529	3529006	Brantford	1	543	5430009.00	5487
35290165	588	35	Ontario	3529	3529006	Brantford	1	543	5430009.00	5487
35290221	908	35	Ontario	3529	3529006	Brantford	1	543	5430011.03	4543
35290223	920	35	Ontario	3529	3529006	Brantford	1	543	5430011.03	4543
35290224	518	35	Ontario	3529	3529005	Brant	1	543	5430201.00	9282
35290225	668	35	Ontario	3529	3529005	Brant	1	543	5430201.00	9282
35290226	566	35	Ontario	3529	3529005	Brant	1	543	5430201.00	9282
35290227	1362	35	Ontario	3529	3529005	Brant	1	543	5430201.00	9282
35290228	552	35	Ontario	3529	3529005	Brant	1	543	5430201.00	9282
35290229	496	35	Ontario	3529	3529005	Brant	1	543	5430201.00	9282
35290230	695	35	Ontario	3529	3529005	Brant	1	543	5430201.00	9282
35290231	600	35	Ontario	3529	3529005	Brant	1	543	5430201.00	9282
35290234	407	35	Ontario	3529	3529006	Brantford	1	543	5430004.00	933
35290235	526	35	Ontario	3529	3529006	Brantford	1	543	5430004.00	933
35290236	1492	35	Ontario	3529	3529005	Brant	1	543	5430100.00	4289
35290237	813	35	Ontario	3529	3529005	Brant	1	543	5430100.00	4289
35290238	554	35	Ontario	3529	3529005	Brant	1	543	5430100.00	4289
35290240	579	35	Ontario	3529	3529005	Brant	1	543	5430101.00	3062
35290241	444	35	Ontario	3529	3529005	Brant	1	543	5430101.00	3062
35290244	512	35	Ontario	3529	3529006	Brantford	1	543	5430001.00	6862
35290245	472	35	Ontario	3529	3529006	Brantford	1	543	5430001.00	6862
35290246	367	35	Ontario	3529	3529006	Brantford	1	543	5430001.00	6862
35290247	487	35	Ontario	3529	3529006	Brantford	1	543	5430001.00	6862
35290248	443	35	Ontario	3529	3529006	Brantford	1	543	5430001.00	6862
35290249	426	35	Ontario	3529	3529006	Brantford	1	543	5430001.00	6862
35290250	435	35	Ontario	3529	3529006	Brantford	1	543	5430001.00	6862
35290251	400	35	Ontario	3529	3529006	Brantford	1	543	5430001.00	6862
35290252	449	35	Ontario	3529	3529006	Brantford	1	543	5430001.00	6862
35290253	449	35	Ontario	3529	3529006	Brantford	1	543	5430001.00	6862
35290254	506	35	Ontario	3529	3529006	Brantford	1	543	5430001.00	6862
35290255	441	35	Ontario	3529	3529006	Brantford	1	543	5430001.00	6862
35290256	559	35	Ontario	3529	3529006	Brantford	1	543	5430001.00	6862
35290257	479	35	Ontario	3529	3529006	Brantford	1	543	5430001.00	6862
35290258	0	35	Ontario	3529	3529020	Six Nations (Part) 40	1	543	5430203.00	0
35290259	437	35	Ontario	3529	3529006	Brantford	1	543	5430001.00	6862
35290260	456	35	Ontario	3529	3529005	Brant	1	543	5430200.00	1820
35290261	385	35	Ontario	3529	3529005	Brant	1	543	5430200.00	1820
35290262	0	35	Ontario	3529	3529020	Six Nations (Part) 40	1	543	5430203.00	0
35290263	863	35	Ontario	3529	3529005	Brant	1	543	5430101.00	3062
35290264	442	35	Ontario	3529	3529005	Brant	1	543	5430200.00	1820
35290265	537	35	Ontario	3529	3529005	Brant	1	543	5430200.00	1820
35290267	609	35	Ontario	3529	3529021	New Credit (Part) 40A	4	996	9935.00	2235694
35290270	582	35	Ontario	3529	3529005	Brant	1	543	5430202.00	7768
35290271	407	35	Ontario	3529	3529005	Brant	1	543	5430202.00	7768
35290272	498	35	Ontario	3529	3529005	Brant	1	543	5430202.00	7768
35290273	438	35	Ontario	3529	3529005	Brant	1	543	5430202.00	7768
35290274	457	35	Ontario	3529	3529005	Brant	1	543	5430202.00	7768
35290275	526	35	Ontario	3529	3529005	Brant	1	543	5430202.00	7768
35290276	553	35	Ontario	3529	3529005	Brant	1	543	5430202.00	7768
35290277	507	35	Ontario	3529	3529005	Brant	1	543	5430202.00	7768
35290278	436	35	Ontario	3529	3529005	Brant	1	543	5430202.00	7768
35290279	607	35	Ontario	3529	3529005	Brant	1	543	5430202.00	7768
35290280	652	35	Ontario	3529	3529005	Brant	1	543	5430100.00	4289
35290281	448	35	Ontario	3529	3529005	Brant	1	543	5430202.00	7768
35290282	688	35	Ontario	3529	3529005	Brant	1	543	5430202.00	7768
35290283	551	35	Ontario	3529	3529005	Brant	1	543	5430202.00	7768
35290284	571	35	Ontario	3529	3529005	Brant	1	543	5430202.00	7768
35290285	499	35	Ontario	3529	3529005	Brant	1	543	5430202.00	7768
35290286	2797	35	Ontario	3529	3529005	Brant	1	543	5430110.02	6921
35290287	875	35	Ontario	3529	3529005	Brant	1	543	5430110.02	6921
35290288	451	35	Ontario	3529	3529005	Brant	1	543	5430110.02	6921
35290289	480	35	Ontario	3529	3529005	Brant	1	543	5430110.02	6921
35290290	641	35	Ontario	3529	3529005	Brant	1	543	5430110.02	6921
35290291	714	35	Ontario	3529	3529005	Brant	1	543	5430110.02	6921
35290292	454	35	Ontario	3529	3529005	Brant	1	543	5430110.01	6332
35290293	436	35	Ontario	3529	3529005	Brant	1	543	5430110.01	6332
35290294	439	35	Ontario	3529	3529005	Brant	1	543	5430110.01	6332
35290295	427	35	Ontario	3529	3529005	Brant	1	543	5430110.01	6332
35290296	487	35	Ontario	3529	3529005	Brant	1	543	5430110.01	6332
35290297	446	35	Ontario	3529	3529005	Brant	1	543	5430110.01	6332
35290298	547	35	Ontario	3529	3529005	Brant	1	543	5430110.01	6332
35290299	453	35	Ontario	3529	3529005	Brant	1	543	5430110.01	6332
35290300	446	35	Ontario	3529	3529005	Brant	1	543	5430110.01	6332
35290301	476	35	Ontario	3529	3529005	Brant	1	543	5430110.01	6332
35290302	654	35	Ontario	3529	3529005	Brant	1	543	5430110.01	6332
35290303	560	35	Ontario	3529	3529005	Brant	1	543	5430110.01	6332
35290304	1513	35	Ontario	3529	3529005	Brant	1	543	5430201.00	9282
35290305	507	35	Ontario	3529	3529005	Brant	1	543	5430110.01	6332
35290306	535	35	Ontario	3529	3529005	Brant	1	543	5430201.00	9282
35290307	677	35	Ontario	3529	3529005	Brant	1	543	5430201.00	9282
35290308	488	35	Ontario	3529	3529005	Brant	1	543	5430110.02	6921
35290309	475	35	Ontario	3529	3529005	Brant	1	543	5430110.02	6921
35290310	586	35	Ontario	3529	3529006	Brantford	1	543	5430014.01	5420
35290311	994	35	Ontario	3529	3529006	Brantford	1	543	5430014.01	5420
35290313	228	35	Ontario	3529	3529006	Brantford	1	543	5430002.01	5815
35290314	322	35	Ontario	3529	3529006	Brantford	1	543	5430002.01	5815
35290316	1142	35	Ontario	3529	3529006	Brantford	1	543	5430002.02	3255
35290317	858	35	Ontario	3529	3529006	Brantford	1	543	5430002.02	3255
35290318	322	35	Ontario	3529	3529006	Brantford	1	543	5430002.02	3255
35290321	632	35	Ontario	3529	3529006	Brantford	1	543	5430002.04	6478
35290322	1082	35	Ontario	3529	3529006	Brantford	1	543	5430002.01	5815
35290323	387	35	Ontario	3529	3529006	Brantford	1	543	5430002.01	5815
35290324	408	35	Ontario	3529	3529006	Brantford	1	543	5430002.01	5815
35290325	2506	35	Ontario	3529	3529006	Brantford	1	543	5430002.04	6478
35290326	446	35	Ontario	3529	3529006	Brantford	1	543	5430002.02	3255
35290327	487	35	Ontario	3529	3529006	Brantford	1	543	5430002.02	3255
35290328	0	35	Ontario	3529	3529020	Six Nations (Part) 40	1	543	5430203.00	0
35290329	0	35	Ontario	3529	3529020	Six Nations (Part) 40	1	543	5430203.00	0
35290330	0	35	Ontario	3529	3529020	Six Nations (Part) 40	1	543	5430203.00	0
35290331	0	35	Ontario	3529	3529020	Six Nations (Part) 40	1	543	5430203.00	0
35290332	0	35	Ontario	3529	3529020	Six Nations (Part) 40	1	543	5430203.00	0
35290333	0	35	Ontario	3529	3529020	Six Nations (Part) 40	1	543	5430203.00	0
35290335	599	35	Ontario	3529	3529005	Brant	1	543	5430101.00	3062
35290336	915	35	Ontario	3529	3529006	Brantford	1	543	5430011.02	4002
35290338	491	35	Ontario	3529	3529005	Brant	1	543	5430201.00	9282
35290341	285	35	Ontario	3529	3529006	Brantford	1	543	5430102.00	285
35290342	609	35	Ontario	3529	3529005	Brant	1	543	5430201.00	9282
35290344	778	35	Ontario	3529	3529005	Brant	1	543	5430100.00	4289
35290347	820	35	Ontario	3529	3529006	Brantford	1	543	5430002.06	820
35290348	577	35	Ontario	3529	3529005	Brant	1	543	5430101.00	3062
35290349	1207	35	Ontario	3529	3529006	Brantford	1	543	5430002.04	6478
35290350	2093	35	Ontario	3529	3529006	Brantford	1	543	5430002.05	5338
35290351	1842	35	Ontario	3529	3529006	Brantford	1	543	5430002.05	5338
35290352	1403	35	Ontario	3529	3529006	Brantford	1	543	5430002.05	5338
35290353	684	35	Ontario	3529	3529006	Brantford	1	543	5430002.04	6478
35290354	1449	35	Ontario	3529	3529006	Brantford	1	543	5430002.04	6478
35290355	1114	35	Ontario	3529	3529006	Brantford	1	543	5430011.01	4403
35290356	15	35	Ontario	3529	3529006	Brantford	1	543	5430011.01	4403
35290357	622	35	Ontario	3529	3529006	Brantford	1	543	5430011.01	4403
35290358	2652	35	Ontario	3529	3529006	Brantford	1	543	5430011.01	4403
35300002	1481	35	Ontario	3530	3530035	Woolwich	1	541	5410111.09	4551
35300003	394	35	Ontario	3530	3530035	Woolwich	1	541	5410111.04	2768
35300004	408	35	Ontario	3530	3530035	Woolwich	1	541	5410111.04	2768
35300005	426	35	Ontario	3530	3530035	Woolwich	1	541	5410111.04	2768
35300006	333	35	Ontario	3530	3530035	Woolwich	1	541	5410111.04	2768
35300007	526	35	Ontario	3530	3530035	Woolwich	1	541	5410111.04	2768
35300008	681	35	Ontario	3530	3530035	Woolwich	1	541	5410111.04	2768
35300009	633	35	Ontario	3530	3530035	Woolwich	1	541	5410111.10	4286
35300010	516	35	Ontario	3530	3530035	Woolwich	1	541	5410111.10	4286
35300011	496	35	Ontario	3530	3530035	Woolwich	1	541	5410111.10	4286
35300012	456	35	Ontario	3530	3530035	Woolwich	1	541	5410111.10	4286
35300013	456	35	Ontario	3530	3530035	Woolwich	1	541	5410111.10	4286
35300027	746	35	Ontario	3530	3530016	Waterloo	1	541	5410109.05	7237
35300028	647	35	Ontario	3530	3530016	Waterloo	1	541	5410109.05	7237
35300029	319	35	Ontario	3530	3530016	Waterloo	1	541	5410109.05	7237
35300030	500	35	Ontario	3530	3530016	Waterloo	1	541	5410109.05	7237
35300031	253	35	Ontario	3530	3530016	Waterloo	1	541	5410109.05	7237
35300032	1461	35	Ontario	3530	3530016	Waterloo	1	541	5410109.05	7237
35300033	268	35	Ontario	3530	3530016	Waterloo	1	541	5410109.05	7237
35300034	788	35	Ontario	3530	3530016	Waterloo	1	541	5410101.01	5995
35300035	1348	35	Ontario	3530	3530016	Waterloo	1	541	5410101.04	3722
35300036	519	35	Ontario	3530	3530016	Waterloo	1	541	5410101.04	3722
35300037	427	35	Ontario	3530	3530016	Waterloo	1	541	5410101.04	3722
35300038	569	35	Ontario	3530	3530016	Waterloo	1	541	5410101.04	3722
35300039	412	35	Ontario	3530	3530016	Waterloo	1	541	5410101.04	3722
35300040	1099	35	Ontario	3530	3530016	Waterloo	1	541	5410101.02	1099
35300041	445	35	Ontario	3530	3530016	Waterloo	1	541	5410101.03	6482
35300042	416	35	Ontario	3530	3530016	Waterloo	1	541	5410101.03	6482
35300043	460	35	Ontario	3530	3530016	Waterloo	1	541	5410101.03	6482
35300044	470	35	Ontario	3530	3530016	Waterloo	1	541	5410101.03	6482
35300045	334	35	Ontario	3530	3530016	Waterloo	1	541	5410109.01	5192
35300046	526	35	Ontario	3530	3530016	Waterloo	1	541	5410109.01	5192
35300047	541	35	Ontario	3530	3530016	Waterloo	1	541	5410109.01	5192
35300048	465	35	Ontario	3530	3530016	Waterloo	1	541	5410109.01	5192
35300049	656	35	Ontario	3530	3530016	Waterloo	1	541	5410109.01	5192
35300050	609	35	Ontario	3530	3530016	Waterloo	1	541	5410109.01	5192
35300051	481	35	Ontario	3530	3530016	Waterloo	1	541	5410109.01	5192
35300052	785	35	Ontario	3530	3530016	Waterloo	1	541	5410109.01	5192
35300053	404	35	Ontario	3530	3530016	Waterloo	1	541	5410109.01	5192
35300054	391	35	Ontario	3530	3530016	Waterloo	1	541	5410109.01	5192
35300055	450	35	Ontario	3530	3530016	Waterloo	1	541	5410101.03	6482
35300056	618	35	Ontario	3530	3530016	Waterloo	1	541	5410101.03	6482
35300057	389	35	Ontario	3530	3530016	Waterloo	1	541	5410101.03	6482
35300058	1104	35	Ontario	3530	3530016	Waterloo	1	541	5410101.03	6482
35300059	831	35	Ontario	3530	3530016	Waterloo	1	541	5410101.03	6482
35300060	618	35	Ontario	3530	3530016	Waterloo	1	541	5410106.02	5042
35300061	424	35	Ontario	3530	3530016	Waterloo	1	541	5410106.02	5042
35300062	548	35	Ontario	3530	3530016	Waterloo	1	541	5410106.02	5042
35300063	559	35	Ontario	3530	3530016	Waterloo	1	541	5410106.02	5042
35300064	819	35	Ontario	3530	3530016	Waterloo	1	541	5410106.02	5042
35300065	620	35	Ontario	3530	3530016	Waterloo	1	541	5410106.02	5042
35300066	1817	35	Ontario	3530	3530016	Waterloo	1	541	5410106.01	8395
35300070	898	35	Ontario	3530	3530016	Waterloo	1	541	5410105.00	1868
35300071	577	35	Ontario	3530	3530016	Waterloo	1	541	5410104.00	6874
35300072	572	35	Ontario	3530	3530016	Waterloo	1	541	5410105.00	1868
35300073	584	35	Ontario	3530	3530016	Waterloo	1	541	5410104.00	6874
35300074	556	35	Ontario	3530	3530016	Waterloo	1	541	5410104.00	6874
35300075	492	35	Ontario	3530	3530016	Waterloo	1	541	5410104.00	6874
35300076	522	35	Ontario	3530	3530016	Waterloo	1	541	5410103.00	3865
35300078	493	35	Ontario	3530	3530016	Waterloo	1	541	5410104.00	6874
35300079	277	35	Ontario	3530	3530016	Waterloo	1	541	5410104.00	6874
35300080	444	35	Ontario	3530	3530016	Waterloo	1	541	5410104.00	6874
35300081	339	35	Ontario	3530	3530016	Waterloo	1	541	5410104.00	6874
35300082	446	35	Ontario	3530	3530016	Waterloo	1	541	5410104.00	6874
35300084	646	35	Ontario	3530	3530016	Waterloo	1	541	5410104.00	6874
35300085	421	35	Ontario	3530	3530016	Waterloo	1	541	5410104.00	6874
35300086	457	35	Ontario	3530	3530016	Waterloo	1	541	5410104.00	6874
35300087	1607	35	Ontario	3530	3530016	Waterloo	1	541	5410107.02	6548
35300088	789	35	Ontario	3530	3530016	Waterloo	1	541	5410107.01	4247
35300089	343	35	Ontario	3530	3530016	Waterloo	1	541	5410107.01	4247
35300090	236	35	Ontario	3530	3530016	Waterloo	1	541	5410107.01	4247
35300091	799	35	Ontario	3530	3530016	Waterloo	1	541	5410107.01	4247
35300092	512	35	Ontario	3530	3530016	Waterloo	1	541	5410108.02	7265
35300095	758	35	Ontario	3530	3530016	Waterloo	1	541	5410108.02	7265
35300096	496	35	Ontario	3530	3530016	Waterloo	1	541	5410108.02	7265
35300097	619	35	Ontario	3530	3530013	Kitchener	1	541	5410024.00	5794
35300098	438	35	Ontario	3530	3530013	Kitchener	1	541	5410024.00	5794
35300099	552	35	Ontario	3530	3530013	Kitchener	1	541	5410023.00	3497
35300100	459	35	Ontario	3530	3530013	Kitchener	1	541	5410023.00	3497
35300101	463	35	Ontario	3530	3530013	Kitchener	1	541	5410023.00	3497
35300104	515	35	Ontario	3530	3530013	Kitchener	1	541	5410023.00	3497
35300110	587	35	Ontario	3530	3530013	Kitchener	1	541	5410020.00	2471
35300112	421	35	Ontario	3530	3530016	Waterloo	1	541	5410103.00	3865
35300113	546	35	Ontario	3530	3530013	Kitchener	1	541	5410023.00	3497
35300116	538	35	Ontario	3530	3530016	Waterloo	1	541	5410103.00	3865
35300117	536	35	Ontario	3530	3530016	Waterloo	1	541	5410103.00	3865
35300118	755	35	Ontario	3530	3530016	Waterloo	1	541	5410103.00	3865
35300119	398	35	Ontario	3530	3530016	Waterloo	1	541	5410105.00	1868
35300120	782	35	Ontario	3530	3530016	Waterloo	1	541	5410102.00	4257
35300121	539	35	Ontario	3530	3530016	Waterloo	1	541	5410102.00	4257
35300122	1086	35	Ontario	3530	3530016	Waterloo	1	541	5410102.00	4257
35300125	435	35	Ontario	3530	3530016	Waterloo	1	541	5410100.00	5730
35300126	411	35	Ontario	3530	3530016	Waterloo	1	541	5410100.00	5730
35300127	468	35	Ontario	3530	3530016	Waterloo	1	541	5410100.00	5730
35300128	419	35	Ontario	3530	3530013	Kitchener	1	541	5410020.00	2471
35300129	536	35	Ontario	3530	3530013	Kitchener	1	541	5410020.00	2471
35300130	388	35	Ontario	3530	3530013	Kitchener	1	541	5410020.00	2471
35300131	553	35	Ontario	3530	3530016	Waterloo	1	541	5410103.00	3865
35300132	1850	35	Ontario	3530	3530016	Waterloo	1	541	5410102.00	4257
35300133	540	35	Ontario	3530	3530016	Waterloo	1	541	5410103.00	3865
35300134	541	35	Ontario	3530	3530013	Kitchener	1	541	5410020.00	2471
35300135	532	35	Ontario	3530	3530013	Kitchener	1	541	5410018.00	3243
35300136	759	35	Ontario	3530	3530013	Kitchener	1	541	5410018.00	3243
35300137	1650	35	Ontario	3530	3530013	Kitchener	1	541	5410018.00	3243
35300138	302	35	Ontario	3530	3530013	Kitchener	1	541	5410018.00	3243
35300139	526	35	Ontario	3530	3530013	Kitchener	1	541	5410010.00	5529
35300140	483	35	Ontario	3530	3530013	Kitchener	1	541	5410010.00	5529
35300141	492	35	Ontario	3530	3530013	Kitchener	1	541	5410010.00	5529
35300142	454	35	Ontario	3530	3530013	Kitchener	1	541	5410010.00	5529
35300143	472	35	Ontario	3530	3530013	Kitchener	1	541	5410007.00	7864
35300144	560	35	Ontario	3530	3530013	Kitchener	1	541	5410007.00	7864
35300145	686	35	Ontario	3530	3530013	Kitchener	1	541	5410007.00	7864
35300146	670	35	Ontario	3530	3530013	Kitchener	1	541	5410007.00	7864
35300147	601	35	Ontario	3530	3530013	Kitchener	1	541	5410007.00	7864
35300148	766	35	Ontario	3530	3530013	Kitchener	1	541	5410007.00	7864
35300149	995	35	Ontario	3530	3530013	Kitchener	1	541	5410007.00	7864
35300150	1052	35	Ontario	3530	3530013	Kitchener	1	541	5410007.00	7864
35300151	471	35	Ontario	3530	3530013	Kitchener	1	541	5410007.00	7864
35300152	509	35	Ontario	3530	3530013	Kitchener	1	541	5410002.03	3055
35300153	298	35	Ontario	3530	3530013	Kitchener	1	541	5410002.02	5942
35300154	1019	35	Ontario	3530	3530013	Kitchener	1	541	5410002.02	5942
35300155	767	35	Ontario	3530	3530013	Kitchener	1	541	5410002.02	5942
35300158	426	35	Ontario	3530	3530013	Kitchener	1	541	5410002.02	5942
35300159	426	35	Ontario	3530	3530013	Kitchener	1	541	5410002.02	5942
35300160	219	35	Ontario	3530	3530013	Kitchener	1	541	5410002.02	5942
35300161	415	35	Ontario	3530	3530013	Kitchener	1	541	5410002.02	5942
35300162	230	35	Ontario	3530	3530013	Kitchener	1	541	5410002.02	5942
35300163	513	35	Ontario	3530	3530013	Kitchener	1	541	5410002.02	5942
35300164	447	35	Ontario	3530	3530013	Kitchener	1	541	5410002.07	6511
35300165	253	35	Ontario	3530	3530013	Kitchener	1	541	5410002.02	5942
35300166	839	35	Ontario	3530	3530013	Kitchener	1	541	5410002.07	6511
35300167	743	35	Ontario	3530	3530013	Kitchener	1	541	5410002.04	4561
35300168	289	35	Ontario	3530	3530013	Kitchener	1	541	5410002.04	4561
35300169	671	35	Ontario	3530	3530013	Kitchener	1	541	5410002.04	4561
35300171	468	35	Ontario	3530	3530013	Kitchener	1	541	5410002.04	4561
35300172	466	35	Ontario	3530	3530013	Kitchener	1	541	5410002.04	4561
35300173	680	35	Ontario	3530	3530013	Kitchener	1	541	5410002.04	4561
35300177	627	35	Ontario	3530	3530013	Kitchener	1	541	5410002.03	3055
35300179	564	35	Ontario	3530	3530013	Kitchener	1	541	5410002.03	3055
35300180	587	35	Ontario	3530	3530013	Kitchener	1	541	5410002.07	6511
35300181	461	35	Ontario	3530	3530013	Kitchener	1	541	5410002.07	6511
35300182	495	35	Ontario	3530	3530013	Kitchener	1	541	5410002.07	6511
35300183	417	35	Ontario	3530	3530013	Kitchener	1	541	5410002.07	6511
35300184	474	35	Ontario	3530	3530013	Kitchener	1	541	5410002.07	6511
35300185	768	35	Ontario	3530	3530013	Kitchener	1	541	5410002.07	6511
35300186	1018	35	Ontario	3530	3530013	Kitchener	1	541	5410002.07	6511
35300187	430	35	Ontario	3530	3530013	Kitchener	1	541	5410002.07	6511
35300189	747	35	Ontario	3530	3530013	Kitchener	1	541	5410002.06	3509
35300190	357	35	Ontario	3530	3530013	Kitchener	1	541	5410002.06	3509
35300191	303	35	Ontario	3530	3530013	Kitchener	1	541	5410002.06	3509
35300192	476	35	Ontario	3530	3530013	Kitchener	1	541	5410002.06	3509
35300193	1626	35	Ontario	3530	3530013	Kitchener	1	541	5410002.06	3509
35300194	399	35	Ontario	3530	3530013	Kitchener	1	541	5410008.01	5346
35300195	359	35	Ontario	3530	3530013	Kitchener	1	541	5410008.01	5346
35300196	454	35	Ontario	3530	3530013	Kitchener	1	541	5410008.01	5346
35300197	543	35	Ontario	3530	3530013	Kitchener	1	541	5410008.01	5346
35300198	521	35	Ontario	3530	3530013	Kitchener	1	541	5410008.01	5346
35300199	519	35	Ontario	3530	3530013	Kitchener	1	541	5410008.01	5346
35300200	382	35	Ontario	3530	3530013	Kitchener	1	541	5410009.01	6638
35300201	426	35	Ontario	3530	3530013	Kitchener	1	541	5410009.01	6638
35300202	654	35	Ontario	3530	3530013	Kitchener	1	541	5410009.01	6638
35300203	545	35	Ontario	3530	3530013	Kitchener	1	541	5410009.01	6638
35300204	359	35	Ontario	3530	3530013	Kitchener	1	541	5410009.01	6638
35300205	606	35	Ontario	3530	3530013	Kitchener	1	541	5410009.01	6638
35300206	479	35	Ontario	3530	3530013	Kitchener	1	541	5410008.01	5346
35300207	711	35	Ontario	3530	3530013	Kitchener	1	541	5410008.02	3392
35300208	483	35	Ontario	3530	3530013	Kitchener	1	541	5410008.01	5346
35300212	320	35	Ontario	3530	3530013	Kitchener	1	541	5410008.02	3392
35300213	858	35	Ontario	3530	3530013	Kitchener	1	541	5410008.02	3392
35300214	302	35	Ontario	3530	3530013	Kitchener	1	541	5410008.06	3502
35300217	304	35	Ontario	3530	3530013	Kitchener	1	541	5410008.06	3502
35300218	1053	35	Ontario	3530	3530013	Kitchener	1	541	5410009.05	6483
35300219	412	35	Ontario	3530	3530013	Kitchener	1	541	5410009.05	6483
35300222	315	35	Ontario	3530	3530013	Kitchener	1	541	5410009.01	6638
35300223	1123	35	Ontario	3530	3530013	Kitchener	1	541	5410009.01	6638
35300224	558	35	Ontario	3530	3530013	Kitchener	1	541	5410009.02	7094
35300225	570	35	Ontario	3530	3530013	Kitchener	1	541	5410009.01	6638
35300226	404	35	Ontario	3530	3530013	Kitchener	1	541	5410009.02	7094
35300227	807	35	Ontario	3530	3530013	Kitchener	1	541	5410009.02	7094
35300228	1001	35	Ontario	3530	3530013	Kitchener	1	541	5410009.02	7094
35300231	515	35	Ontario	3530	3530013	Kitchener	1	541	5410019.00	4629
35300237	927	35	Ontario	3530	3530013	Kitchener	1	541	5410009.02	7094
35300238	418	35	Ontario	3530	3530013	Kitchener	1	541	5410009.02	7094
35300243	790	35	Ontario	3530	3530013	Kitchener	1	541	5410009.05	6483
35300247	1277	35	Ontario	3530	3530013	Kitchener	1	541	5410008.06	3502
35300249	695	35	Ontario	3530	3530013	Kitchener	1	541	5410008.04	4244
35300250	494	35	Ontario	3530	3530013	Kitchener	1	541	5410008.05	3231
35300252	487	35	Ontario	3530	3530013	Kitchener	1	541	5410008.04	4244
35300253	518	35	Ontario	3530	3530013	Kitchener	1	541	5410008.04	4244
35300254	412	35	Ontario	3530	3530013	Kitchener	1	541	5410008.04	4244
35300255	202	35	Ontario	3530	3530013	Kitchener	1	541	5410008.04	4244
35300256	546	35	Ontario	3530	3530013	Kitchener	1	541	5410008.04	4244
35300259	503	35	Ontario	3530	3530013	Kitchener	1	541	5410008.05	3231
35300262	556	35	Ontario	3530	3530013	Kitchener	1	541	5410008.04	4244
35300265	994	35	Ontario	3530	3530016	Waterloo	1	541	5410109.05	7237
35300266	326	35	Ontario	3530	3530016	Waterloo	1	541	5410109.05	7237
35300267	487	35	Ontario	3530	3530016	Waterloo	1	541	5410109.05	7237
35300268	672	35	Ontario	3530	3530016	Waterloo	1	541	5410109.05	7237
35300269	564	35	Ontario	3530	3530016	Waterloo	1	541	5410109.05	7237
35300273	801	35	Ontario	3530	3530016	Waterloo	1	541	5410109.02	6482
35300275	606	35	Ontario	3530	3530016	Waterloo	1	541	5410109.02	6482
35300276	518	35	Ontario	3530	3530016	Waterloo	1	541	5410109.02	6482
35300277	672	35	Ontario	3530	3530013	Kitchener	1	541	5410009.04	5993
35300280	752	35	Ontario	3530	3530013	Kitchener	1	541	5410009.04	5993
35300282	899	35	Ontario	3530	3530016	Waterloo	1	541	5410100.00	5730
35300283	674	35	Ontario	3530	3530016	Waterloo	1	541	5410100.00	5730
35300285	1101	35	Ontario	3530	3530016	Waterloo	1	541	5410100.00	5730
35300286	1131	35	Ontario	3530	3530016	Waterloo	1	541	5410101.01	5995
35300287	762	35	Ontario	3530	3530016	Waterloo	1	541	5410101.01	5995
35300288	447	35	Ontario	3530	3530016	Waterloo	1	541	5410101.04	3722
35300289	1369	35	Ontario	3530	3530016	Waterloo	1	541	5410101.01	5995
35300290	1945	35	Ontario	3530	3530016	Waterloo	1	541	5410101.01	5995
35300291	560	35	Ontario	3530	3530016	Waterloo	1	541	5410100.00	5730
35300292	473	35	Ontario	3530	3530016	Waterloo	1	541	5410100.00	5730
35300296	3283	35	Ontario	3530	3530016	Waterloo	1	541	5410106.01	8395
35300297	1454	35	Ontario	3530	3530016	Waterloo	1	541	5410106.02	5042
35300298	2340	35	Ontario	3530	3530016	Waterloo	1	541	5410106.01	8395
35300329	399	35	Ontario	3530	3530013	Kitchener	1	541	5410001.03	6254
35300330	520	35	Ontario	3530	3530013	Kitchener	1	541	5410001.03	6254
35300332	299	35	Ontario	3530	3530013	Kitchener	1	541	5410001.01	7091
35300333	630	35	Ontario	3530	3530013	Kitchener	1	541	5410001.01	7091
35300334	251	35	Ontario	3530	3530013	Kitchener	1	541	5410001.01	7091
35300335	615	35	Ontario	3530	3530013	Kitchener	1	541	5410001.01	7091
35300338	766	35	Ontario	3530	3530013	Kitchener	1	541	5410001.01	7091
35300339	1023	35	Ontario	3530	3530013	Kitchener	1	541	5410001.01	7091
35300340	1271	35	Ontario	3530	3530013	Kitchener	1	541	5410001.01	7091
35300341	646	35	Ontario	3530	3530013	Kitchener	1	541	5410001.01	7091
35300343	502	35	Ontario	3530	3530013	Kitchener	1	541	5410003.00	4969
35300344	1048	35	Ontario	3530	3530013	Kitchener	1	541	5410005.02	5104
35300347	515	35	Ontario	3530	3530013	Kitchener	1	541	5410005.01	3104
35300348	429	35	Ontario	3530	3530013	Kitchener	1	541	5410005.01	3104
35300349	528	35	Ontario	3530	3530013	Kitchener	1	541	5410005.01	3104
35300350	552	35	Ontario	3530	3530013	Kitchener	1	541	5410003.00	4969
35300351	632	35	Ontario	3530	3530013	Kitchener	1	541	5410003.00	4969
35300353	484	35	Ontario	3530	3530013	Kitchener	1	541	5410002.01	4653
35300354	987	35	Ontario	3530	3530013	Kitchener	1	541	5410002.01	4653
35300355	365	35	Ontario	3530	3530013	Kitchener	1	541	5410002.01	4653
35300357	618	35	Ontario	3530	3530013	Kitchener	1	541	5410006.00	1276
35300358	574	35	Ontario	3530	3530013	Kitchener	1	541	5410012.00	2246
35300359	510	35	Ontario	3530	3530013	Kitchener	1	541	5410013.00	3389
35300360	633	35	Ontario	3530	3530013	Kitchener	1	541	5410013.00	3389
35300361	485	35	Ontario	3530	3530013	Kitchener	1	541	5410012.00	2246
35300362	500	35	Ontario	3530	3530013	Kitchener	1	541	5410013.00	3389
35300363	559	35	Ontario	3530	3530013	Kitchener	1	541	5410012.00	2246
35300364	501	35	Ontario	3530	3530013	Kitchener	1	541	5410013.00	3389
35300365	628	35	Ontario	3530	3530013	Kitchener	1	541	5410012.00	2246
35300366	673	35	Ontario	3530	3530013	Kitchener	1	541	5410011.00	4931
35300367	477	35	Ontario	3530	3530013	Kitchener	1	541	5410011.00	4931
35300368	336	35	Ontario	3530	3530013	Kitchener	1	541	5410011.00	4931
35300369	563	35	Ontario	3530	3530013	Kitchener	1	541	5410011.00	4931
35300370	647	35	Ontario	3530	3530013	Kitchener	1	541	5410011.00	4931
35300371	1105	35	Ontario	3530	3530013	Kitchener	1	541	5410010.00	5529
35300372	1504	35	Ontario	3530	3530013	Kitchener	1	541	5410010.00	5529
35300373	259	35	Ontario	3530	3530013	Kitchener	1	541	5410011.00	4931
35300374	1084	35	Ontario	3530	3530013	Kitchener	1	541	5410007.00	7864
35300375	449	35	Ontario	3530	3530013	Kitchener	1	541	5410010.00	5529
35300376	671	35	Ontario	3530	3530013	Kitchener	1	541	5410011.00	4931
35300377	695	35	Ontario	3530	3530013	Kitchener	1	541	5410011.00	4931
35300378	610	35	Ontario	3530	3530013	Kitchener	1	541	5410011.00	4931
35300379	507	35	Ontario	3530	3530013	Kitchener	1	541	5410007.00	7864
35300380	516	35	Ontario	3530	3530013	Kitchener	1	541	5410010.00	5529
35300381	1162	35	Ontario	3530	3530013	Kitchener	1	541	5410017.00	3075
35300382	475	35	Ontario	3530	3530013	Kitchener	1	541	5410016.00	5895
35300383	740	35	Ontario	3530	3530013	Kitchener	1	541	5410016.00	5895
35300384	356	35	Ontario	3530	3530013	Kitchener	1	541	5410016.00	5895
35300385	596	35	Ontario	3530	3530013	Kitchener	1	541	5410016.00	5895
35300386	477	35	Ontario	3530	3530013	Kitchener	1	541	5410016.00	5895
35300387	474	35	Ontario	3530	3530013	Kitchener	1	541	5410016.00	5895
35300388	544	35	Ontario	3530	3530013	Kitchener	1	541	5410016.00	5895
35300389	432	35	Ontario	3530	3530013	Kitchener	1	541	5410016.00	5895
35300390	456	35	Ontario	3530	3530013	Kitchener	1	541	5410016.00	5895
35300391	455	35	Ontario	3530	3530013	Kitchener	1	541	5410016.00	5895
35300392	438	35	Ontario	3530	3530013	Kitchener	1	541	5410013.00	3389
35300393	405	35	Ontario	3530	3530013	Kitchener	1	541	5410013.00	3389
35300394	473	35	Ontario	3530	3530013	Kitchener	1	541	5410016.00	5895
35300395	417	35	Ontario	3530	3530013	Kitchener	1	541	5410016.00	5895
35300396	1419	35	Ontario	3530	3530013	Kitchener	1	541	5410017.00	3075
35300397	494	35	Ontario	3530	3530013	Kitchener	1	541	5410017.00	3075
35300398	402	35	Ontario	3530	3530013	Kitchener	1	541	5410013.00	3389
35300399	624	35	Ontario	3530	3530013	Kitchener	1	541	5410015.00	5375
35300400	387	35	Ontario	3530	3530013	Kitchener	1	541	5410015.00	5375
35300401	433	35	Ontario	3530	3530013	Kitchener	1	541	5410015.00	5375
35300402	602	35	Ontario	3530	3530013	Kitchener	1	541	5410015.00	5375
35300403	621	35	Ontario	3530	3530013	Kitchener	1	541	5410015.00	5375
35300404	484	35	Ontario	3530	3530013	Kitchener	1	541	5410015.00	5375
35300405	606	35	Ontario	3530	3530013	Kitchener	1	541	5410015.00	5375
35300406	416	35	Ontario	3530	3530013	Kitchener	1	541	5410015.00	5375
35300407	705	35	Ontario	3530	3530013	Kitchener	1	541	5410015.00	5375
35300408	497	35	Ontario	3530	3530013	Kitchener	1	541	5410015.00	5375
35300409	794	35	Ontario	3530	3530013	Kitchener	1	541	5410014.03	7364
35300410	611	35	Ontario	3530	3530013	Kitchener	1	541	5410014.03	7364
35300413	546	35	Ontario	3530	3530013	Kitchener	1	541	5410014.02	4482
35300414	450	35	Ontario	3530	3530013	Kitchener	1	541	5410014.02	4482
35300415	660	35	Ontario	3530	3530013	Kitchener	1	541	5410014.02	4482
35300416	325	35	Ontario	3530	3530013	Kitchener	1	541	5410014.02	4482
35300417	436	35	Ontario	3530	3530013	Kitchener	1	541	5410014.06	5005
35300418	793	35	Ontario	3530	3530013	Kitchener	1	541	5410014.06	5005
35300424	470	35	Ontario	3530	3530013	Kitchener	1	541	5410004.01	6017
35300425	231	35	Ontario	3530	3530013	Kitchener	1	541	5410004.01	6017
35300429	655	35	Ontario	3530	3530013	Kitchener	1	541	5410004.01	6017
35300431	561	35	Ontario	3530	3530013	Kitchener	1	541	5410004.02	7586
35300432	535	35	Ontario	3530	3530013	Kitchener	1	541	5410004.02	7586
35300433	475	35	Ontario	3530	3530013	Kitchener	1	541	5410004.02	7586
35300434	849	35	Ontario	3530	3530013	Kitchener	1	541	5410004.02	7586
35300435	394	35	Ontario	3530	3530013	Kitchener	1	541	5410004.02	7586
35300436	515	35	Ontario	3530	3530013	Kitchener	1	541	5410004.02	7586
35300437	945	35	Ontario	3530	3530013	Kitchener	1	541	5410004.02	7586
35300438	1741	35	Ontario	3530	3530013	Kitchener	1	541	5410004.02	7586
35300439	635	35	Ontario	3530	3530013	Kitchener	1	541	5410004.02	7586
35300440	619	35	Ontario	3530	3530013	Kitchener	1	541	5410004.02	7586
35300441	317	35	Ontario	3530	3530013	Kitchener	1	541	5410004.02	7586
35300442	397	35	Ontario	3530	3530013	Kitchener	1	541	5410014.04	3692
35300443	300	35	Ontario	3530	3530013	Kitchener	1	541	5410014.04	3692
35300444	471	35	Ontario	3530	3530013	Kitchener	1	541	5410014.04	3692
35300445	466	35	Ontario	3530	3530013	Kitchener	1	541	5410014.04	3692
35300446	731	35	Ontario	3530	3530013	Kitchener	1	541	5410014.04	3692
35300447	502	35	Ontario	3530	3530013	Kitchener	1	541	5410014.04	3692
35300448	825	35	Ontario	3530	3530013	Kitchener	1	541	5410014.04	3692
35300449	568	35	Ontario	3530	3530013	Kitchener	1	541	5410014.02	4482
35300450	502	35	Ontario	3530	3530013	Kitchener	1	541	5410014.02	4482
35300451	496	35	Ontario	3530	3530013	Kitchener	1	541	5410014.02	4482
35300452	406	35	Ontario	3530	3530013	Kitchener	1	541	5410014.02	4482
35300453	529	35	Ontario	3530	3530013	Kitchener	1	541	5410014.02	4482
35300454	640	35	Ontario	3530	3530013	Kitchener	1	541	5410005.01	3104
35300455	435	35	Ontario	3530	3530013	Kitchener	1	541	5410005.01	3104
35300456	557	35	Ontario	3530	3530013	Kitchener	1	541	5410005.01	3104
35300460	606	35	Ontario	3530	3530013	Kitchener	1	541	5410004.01	6017
35300462	1059	35	Ontario	3530	3530013	Kitchener	1	541	5410004.01	6017
35300463	439	35	Ontario	3530	3530013	Kitchener	1	541	5410004.01	6017
35300464	449	35	Ontario	3530	3530010	Cambridge	1	541	5410130.01	5394
35300466	613	35	Ontario	3530	3530010	Cambridge	1	541	5410129.01	5810
35300469	3004	35	Ontario	3530	3530010	Cambridge	1	541	5410129.01	5810
35300470	303	35	Ontario	3530	3530010	Cambridge	1	541	5410129.01	5810
35300471	749	35	Ontario	3530	3530010	Cambridge	1	541	5410129.01	5810
35300472	436	35	Ontario	3530	3530010	Cambridge	1	541	5410129.01	5810
35300473	1080	35	Ontario	3530	3530013	Kitchener	1	541	5410001.01	7091
35300476	521	35	Ontario	3530	3530010	Cambridge	1	541	5410129.02	4160
35300477	505	35	Ontario	3530	3530010	Cambridge	1	541	5410129.02	4160
35300478	466	35	Ontario	3530	3530010	Cambridge	1	541	5410129.02	4160
35300479	442	35	Ontario	3530	3530010	Cambridge	1	541	5410129.02	4160
35300480	559	35	Ontario	3530	3530010	Cambridge	1	541	5410128.00	2149
35300481	522	35	Ontario	3530	3530010	Cambridge	1	541	5410127.02	4850
35300482	409	35	Ontario	3530	3530010	Cambridge	1	541	5410127.02	4850
35300483	1095	35	Ontario	3530	3530010	Cambridge	1	541	5410128.00	2149
35300484	539	35	Ontario	3530	3530010	Cambridge	1	541	5410129.02	4160
35300485	778	35	Ontario	3530	3530010	Cambridge	1	541	5410127.02	4850
35300486	431	35	Ontario	3530	3530010	Cambridge	1	541	5410127.02	4850
35300487	541	35	Ontario	3530	3530010	Cambridge	1	541	5410127.02	4850
35300488	756	35	Ontario	3530	3530010	Cambridge	1	541	5410127.02	4850
35300489	1188	35	Ontario	3530	3530010	Cambridge	1	541	5410127.01	5895
35300492	580	35	Ontario	3530	3530010	Cambridge	1	541	5410127.01	5895
35300493	320	35	Ontario	3530	3530010	Cambridge	1	541	5410127.01	5895
35300494	658	35	Ontario	3530	3530010	Cambridge	1	541	5410127.01	5895
35300495	410	35	Ontario	3530	3530010	Cambridge	1	541	5410127.02	4850
35300496	495	35	Ontario	3530	3530010	Cambridge	1	541	5410128.00	2149
35300498	556	35	Ontario	3530	3530010	Cambridge	1	541	5410129.02	4160
35300500	1741	35	Ontario	3530	3530010	Cambridge	1	541	5410126.01	3881
35300501	415	35	Ontario	3530	3530010	Cambridge	1	541	5410126.09	3319
35300502	649	35	Ontario	3530	3530010	Cambridge	1	541	5410126.09	3319
35300503	1166	35	Ontario	3530	3530010	Cambridge	1	541	5410126.09	3319
35300504	746	35	Ontario	3530	3530010	Cambridge	1	541	5410126.09	3319
35300505	454	35	Ontario	3530	3530010	Cambridge	1	541	5410126.08	4540
35300507	343	35	Ontario	3530	3530010	Cambridge	1	541	5410126.09	3319
35300508	650	35	Ontario	3530	3530010	Cambridge	1	541	5410126.08	4540
35300510	700	35	Ontario	3530	3530010	Cambridge	1	541	5410126.08	4540
35300511	391	35	Ontario	3530	3530010	Cambridge	1	541	5410126.08	4540
35300512	769	35	Ontario	3530	3530010	Cambridge	1	541	5410126.08	4540
35300514	316	35	Ontario	3530	3530010	Cambridge	1	541	5410126.10	3419
35300515	599	35	Ontario	3530	3530010	Cambridge	1	541	5410126.10	3419
35300516	780	35	Ontario	3530	3530010	Cambridge	1	541	5410126.10	3419
35300517	586	35	Ontario	3530	3530010	Cambridge	1	541	5410126.10	3419
35300525	820	35	Ontario	3530	3530010	Cambridge	1	541	5410131.03	5416
35300526	461	35	Ontario	3530	3530010	Cambridge	1	541	5410131.03	5416
35300527	469	35	Ontario	3530	3530010	Cambridge	1	541	5410131.03	5416
35300528	705	35	Ontario	3530	3530010	Cambridge	1	541	5410131.03	5416
35300529	333	35	Ontario	3530	3530010	Cambridge	1	541	5410131.03	5416
35300530	454	35	Ontario	3530	3530010	Cambridge	1	541	5410131.03	5416
35300531	357	35	Ontario	3530	3530010	Cambridge	1	541	5410131.03	5416
35300537	3897	35	Ontario	3530	3530010	Cambridge	1	541	5410130.02	6014
35300538	568	35	Ontario	3530	3530010	Cambridge	1	541	5410130.02	6014
35300539	447	35	Ontario	3530	3530010	Cambridge	1	541	5410130.02	6014
35300540	436	35	Ontario	3530	3530010	Cambridge	1	541	5410130.02	6014
35300541	265	35	Ontario	3530	3530010	Cambridge	1	541	5410130.02	6014
35300542	1309	35	Ontario	3530	3530010	Cambridge	1	541	5410130.01	5394
35300543	401	35	Ontario	3530	3530010	Cambridge	1	541	5410130.02	6014
35300544	605	35	Ontario	3530	3530010	Cambridge	1	541	5410130.01	5394
35300545	583	35	Ontario	3530	3530010	Cambridge	1	541	5410131.01	4012
35300547	624	35	Ontario	3530	3530010	Cambridge	1	541	5410131.01	4012
35300548	555	35	Ontario	3530	3530010	Cambridge	1	541	5410131.01	4012
35300549	511	35	Ontario	3530	3530010	Cambridge	1	541	5410131.03	5416
35300550	451	35	Ontario	3530	3530010	Cambridge	1	541	5410131.03	5416
35300551	483	35	Ontario	3530	3530010	Cambridge	1	541	5410131.03	5416
35300552	372	35	Ontario	3530	3530010	Cambridge	1	541	5410131.03	5416
35300553	403	35	Ontario	3530	3530010	Cambridge	1	541	5410131.01	4012
35300554	939	35	Ontario	3530	3530010	Cambridge	1	541	5410131.01	4012
35300555	462	35	Ontario	3530	3530010	Cambridge	1	541	5410131.01	4012
35300556	446	35	Ontario	3530	3530010	Cambridge	1	541	5410131.01	4012
35300557	1735	35	Ontario	3530	3530010	Cambridge	1	541	5410126.05	1735
35300558	733	35	Ontario	3530	3530010	Cambridge	1	541	5410127.01	5895
35300559	609	35	Ontario	3530	3530010	Cambridge	1	541	5410127.02	4850
35300560	394	35	Ontario	3530	3530010	Cambridge	1	541	5410127.02	4850
35300561	3031	35	Ontario	3530	3530010	Cambridge	1	541	5410130.01	5394
35300563	1092	35	Ontario	3530	3530013	Kitchener	1	541	5410014.03	7364
35300564	860	35	Ontario	3530	3530013	Kitchener	1	541	5410014.03	7364
35300565	810	35	Ontario	3530	3530013	Kitchener	1	541	5410014.03	7364
35300566	267	35	Ontario	3530	3530013	Kitchener	1	541	5410014.03	7364
35300567	531	35	Ontario	3530	3530013	Kitchener	1	541	5410014.03	7364
35300568	808	35	Ontario	3530	3530013	Kitchener	1	541	5410014.03	7364
35300569	315	35	Ontario	3530	3530013	Kitchener	1	541	5410014.03	7364
35300573	781	35	Ontario	3530	3530013	Kitchener	1	541	5410024.00	5794
35300574	738	35	Ontario	3530	3530013	Kitchener	1	541	5410024.00	5794
35300575	360	35	Ontario	3530	3530013	Kitchener	1	541	5410024.00	5794
35300579	559	35	Ontario	3530	3530016	Waterloo	1	541	5410108.02	7265
35300580	689	35	Ontario	3530	3530016	Waterloo	1	541	5410108.02	7265
35300581	392	35	Ontario	3530	3530016	Waterloo	1	541	5410107.01	4247
35300582	1138	35	Ontario	3530	3530016	Waterloo	1	541	5410107.02	6548
35300583	386	35	Ontario	3530	3530016	Waterloo	1	541	5410107.02	6548
35300584	582	35	Ontario	3530	3530016	Waterloo	1	541	5410107.01	4247
35300587	255	35	Ontario	3530	3530016	Waterloo	1	541	5410107.01	4247
35300588	425	35	Ontario	3530	3530016	Waterloo	1	541	5410107.02	6548
35300589	974	35	Ontario	3530	3530016	Waterloo	1	541	5410107.02	6548
35300590	418	35	Ontario	3530	3530016	Waterloo	1	541	5410107.02	6548
35300591	1258	35	Ontario	3530	3530016	Waterloo	1	541	5410108.03	4381
35300598	275	35	Ontario	3530	3530016	Waterloo	1	541	5410101.03	6482
35300599	492	35	Ontario	3530	3530016	Waterloo	1	541	5410101.03	6482
35300600	532	35	Ontario	3530	3530016	Waterloo	1	541	5410101.03	6482
35300611	693	35	Ontario	3530	3530010	Cambridge	1	541	5410120.03	4410
35300612	489	35	Ontario	3530	3530010	Cambridge	1	541	5410120.03	4410
35300613	315	35	Ontario	3530	3530010	Cambridge	1	541	5410120.03	4410
35300614	582	35	Ontario	3530	3530010	Cambridge	1	541	5410120.02	7573
35300615	442	35	Ontario	3530	3530010	Cambridge	1	541	5410120.02	7573
35300618	635	35	Ontario	3530	3530010	Cambridge	1	541	5410120.02	7573
35300619	740	35	Ontario	3530	3530010	Cambridge	1	541	5410120.02	7573
35300620	354	35	Ontario	3530	3530010	Cambridge	1	541	5410120.02	7573
35300621	384	35	Ontario	3530	3530010	Cambridge	1	541	5410120.02	7573
35300622	290	35	Ontario	3530	3530010	Cambridge	1	541	5410120.03	4410
35300623	371	35	Ontario	3530	3530010	Cambridge	1	541	5410120.03	4410
35300624	475	35	Ontario	3530	3530010	Cambridge	1	541	5410125.00	7185
35300625	494	35	Ontario	3530	3530010	Cambridge	1	541	5410125.00	7185
35300626	616	35	Ontario	3530	3530010	Cambridge	1	541	5410125.00	7185
35300627	567	35	Ontario	3530	3530010	Cambridge	1	541	5410125.00	7185
35300628	411	35	Ontario	3530	3530010	Cambridge	1	541	5410121.00	5700
35300629	386	35	Ontario	3530	3530010	Cambridge	1	541	5410121.00	5700
35300630	389	35	Ontario	3530	3530010	Cambridge	1	541	5410121.00	5700
35300631	497	35	Ontario	3530	3530010	Cambridge	1	541	5410121.00	5700
35300632	878	35	Ontario	3530	3530010	Cambridge	1	541	5410121.00	5700
35300633	465	35	Ontario	3530	3530010	Cambridge	1	541	5410121.00	5700
35300634	437	35	Ontario	3530	3530010	Cambridge	1	541	5410121.00	5700
35300636	1007	35	Ontario	3530	3530010	Cambridge	1	541	5410120.02	7573
35300639	589	35	Ontario	3530	3530010	Cambridge	1	541	5410122.01	5651
35300640	596	35	Ontario	3530	3530010	Cambridge	1	541	5410122.01	5651
35300641	590	35	Ontario	3530	3530010	Cambridge	1	541	5410122.01	5651
35300642	632	35	Ontario	3530	3530010	Cambridge	1	541	5410122.01	5651
35300645	638	35	Ontario	3530	3530010	Cambridge	1	541	5410122.02	4641
35300646	562	35	Ontario	3530	3530010	Cambridge	1	541	5410123.01	5909
35300647	395	35	Ontario	3530	3530010	Cambridge	1	541	5410123.01	5909
35300648	642	35	Ontario	3530	3530010	Cambridge	1	541	5410123.01	5909
35300649	1957	35	Ontario	3530	3530010	Cambridge	1	541	5410123.01	5909
35300650	539	35	Ontario	3530	3530010	Cambridge	1	541	5410122.02	4641
35300651	432	35	Ontario	3530	3530010	Cambridge	1	541	5410122.02	4641
35300652	367	35	Ontario	3530	3530010	Cambridge	1	541	5410122.02	4641
35300653	349	35	Ontario	3530	3530010	Cambridge	1	541	5410122.02	4641
35300654	926	35	Ontario	3530	3530010	Cambridge	1	541	5410122.02	4641
35300655	1373	35	Ontario	3530	3530010	Cambridge	1	541	5410122.01	5651
35300656	398	35	Ontario	3530	3530010	Cambridge	1	541	5410122.01	5651
35300657	517	35	Ontario	3530	3530010	Cambridge	1	541	5410122.01	5651
35300658	480	35	Ontario	3530	3530010	Cambridge	1	541	5410122.01	5651
35300660	1375	35	Ontario	3530	3530010	Cambridge	1	541	5410123.02	2836
35300661	586	35	Ontario	3530	3530010	Cambridge	1	541	5410123.01	5909
35300662	588	35	Ontario	3530	3530010	Cambridge	1	541	5410123.01	5909
35300663	549	35	Ontario	3530	3530010	Cambridge	1	541	5410123.02	2836
35300664	479	35	Ontario	3530	3530010	Cambridge	1	541	5410123.02	2836
35300665	433	35	Ontario	3530	3530010	Cambridge	1	541	5410123.02	2836
35300667	435	35	Ontario	3530	3530010	Cambridge	1	541	5410126.01	3881
35300671	591	35	Ontario	3530	3530010	Cambridge	1	541	5410126.02	4453
35300674	1052	35	Ontario	3530	3530010	Cambridge	1	541	5410126.02	4453
35300677	493	35	Ontario	3530	3530010	Cambridge	1	541	5410125.00	7185
35300678	503	35	Ontario	3530	3530010	Cambridge	1	541	5410125.00	7185
35300679	435	35	Ontario	3530	3530010	Cambridge	1	541	5410126.01	3881
35300680	415	35	Ontario	3530	3530010	Cambridge	1	541	5410126.01	3881
35300681	1046	35	Ontario	3530	3530010	Cambridge	1	541	5410124.00	3428
35300682	917	35	Ontario	3530	3530010	Cambridge	1	541	5410124.00	3428
35300683	551	35	Ontario	3530	3530010	Cambridge	1	541	5410121.00	5700
35300684	915	35	Ontario	3530	3530010	Cambridge	1	541	5410124.00	3428
35300685	476	35	Ontario	3530	3530010	Cambridge	1	541	5410122.01	5651
35300686	388	35	Ontario	3530	3530010	Cambridge	1	541	5410123.01	5909
35300687	368	35	Ontario	3530	3530010	Cambridge	1	541	5410123.01	5909
35300688	423	35	Ontario	3530	3530010	Cambridge	1	541	5410123.01	5909
35300689	550	35	Ontario	3530	3530010	Cambridge	1	541	5410124.00	3428
35300693	497	35	Ontario	3530	3530010	Cambridge	1	541	5410120.03	4410
35300694	673	35	Ontario	3530	3530010	Cambridge	1	541	5410120.03	4410
35300701	1026	35	Ontario	3530	3530013	Kitchener	1	541	5410008.01	5346
35300702	563	35	Ontario	3530	3530013	Kitchener	1	541	5410008.01	5346
35300705	1686	35	Ontario	3530	3530010	Cambridge	1	541	5410121.00	5700
35300706	1390	35	Ontario	3530	3530010	Cambridge	1	541	5410122.02	4641
35300707	1069	35	Ontario	3530	3530010	Cambridge	1	541	5410120.02	7573
35300708	4056	35	Ontario	3530	3530013	Kitchener	1	541	5410005.02	5104
35300709	733	35	Ontario	3530	3530013	Kitchener	1	541	5410009.04	5993
35300711	510	35	Ontario	3530	3530013	Kitchener	1	541	5410001.01	7091
35300713	1355	35	Ontario	3530	3530013	Kitchener	1	541	5410002.03	3055
35300714	1244	35	Ontario	3530	3530013	Kitchener	1	541	5410002.04	4561
35300716	1658	35	Ontario	3530	3530013	Kitchener	1	541	5410009.01	6638
35300717	1606	35	Ontario	3530	3530013	Kitchener	1	541	5410009.02	7094
35300718	1142	35	Ontario	3530	3530016	Waterloo	1	541	5410104.00	6874
35300719	955	35	Ontario	3530	3530016	Waterloo	1	541	5410106.01	8395
35300720	851	35	Ontario	3530	3530016	Waterloo	1	541	5410107.01	4247
35300721	1082	35	Ontario	3530	3530010	Cambridge	1	541	5410120.03	4410
35300722	1182	35	Ontario	3530	3530010	Cambridge	1	541	5410125.00	7185
35300726	575	35	Ontario	3530	3530013	Kitchener	1	541	5410002.07	6511
35300727	855	35	Ontario	3530	3530010	Cambridge	1	541	5410126.01	3881
35300728	1600	35	Ontario	3530	3530016	Waterloo	1	541	5410107.02	6548
35300729	962	35	Ontario	3530	3530013	Kitchener	1	541	5410023.00	3497
35300730	1376	35	Ontario	3530	3530013	Kitchener	1	541	5410002.02	5942
35300732	709	35	Ontario	3530	3530016	Waterloo	1	541	5410100.00	5730
35300734	705	35	Ontario	3530	3530010	Cambridge	1	541	5410129.01	5810
35300737	1198	35	Ontario	3530	3530016	Waterloo	1	541	5410108.04	5233
35300738	958	35	Ontario	3530	3530016	Waterloo	1	541	5410108.04	5233
35300739	391	35	Ontario	3530	3530016	Waterloo	1	541	5410108.04	5233
35300740	965	35	Ontario	3530	3530016	Waterloo	1	541	5410108.04	5233
35300741	445	35	Ontario	3530	3530035	Woolwich	1	541	5410111.07	2586
35300742	542	35	Ontario	3530	3530035	Woolwich	1	541	5410111.07	2586
35300743	502	35	Ontario	3530	3530035	Woolwich	1	541	5410111.07	2586
35300744	415	35	Ontario	3530	3530035	Woolwich	1	541	5410111.07	2586
35300745	682	35	Ontario	3530	3530035	Woolwich	1	541	5410111.07	2586
35300746	560	35	Ontario	3530	3530035	Woolwich	1	541	5410111.08	1401
35300747	674	35	Ontario	3530	3530035	Woolwich	1	541	5410111.08	1401
35300749	5	35	Ontario	3530	3530016	Waterloo	1	541	5410106.03	5
35300751	526	35	Ontario	3530	3530035	Woolwich	1	541	5410111.05	4379
35300754	871	35	Ontario	3530	3530035	Woolwich	1	541	5410111.05	4379
35300755	479	35	Ontario	3530	3530027	Wellesley	4	996	9935.00	2235694
35300756	540	35	Ontario	3530	3530027	Wellesley	4	996	9935.00	2235694
35300757	513	35	Ontario	3530	3530027	Wellesley	4	996	9935.00	2235694
35300758	370	35	Ontario	3530	3530027	Wellesley	4	996	9935.00	2235694
35300759	431	35	Ontario	3530	3530027	Wellesley	4	996	9935.00	2235694
35300760	516	35	Ontario	3530	3530027	Wellesley	4	996	9935.00	2235694
35300761	579	35	Ontario	3530	3530027	Wellesley	4	996	9935.00	2235694
35300762	522	35	Ontario	3530	3530027	Wellesley	4	996	9935.00	2235694
35300763	481	35	Ontario	3530	3530027	Wellesley	4	996	9935.00	2235694
35300764	520	35	Ontario	3530	3530027	Wellesley	4	996	9935.00	2235694
35300765	482	35	Ontario	3530	3530027	Wellesley	4	996	9935.00	2235694
35300766	465	35	Ontario	3530	3530027	Wellesley	4	996	9935.00	2235694
35300767	438	35	Ontario	3530	3530027	Wellesley	4	996	9935.00	2235694
35300768	538	35	Ontario	3530	3530027	Wellesley	4	996	9935.00	2235694
35300769	501	35	Ontario	3530	3530027	Wellesley	4	996	9935.00	2235694
35300770	317	35	Ontario	3530	3530027	Wellesley	4	996	9935.00	2235694
35300771	965	35	Ontario	3530	3530027	Wellesley	4	996	9935.00	2235694
35300772	680	35	Ontario	3530	3530027	Wellesley	4	996	9935.00	2235694
35300773	1981	35	Ontario	3530	3530027	Wellesley	4	996	9935.00	2235694
35300774	435	35	Ontario	3530	3530020	Wilmot	1	541	5410151.00	6218
35300775	433	35	Ontario	3530	3530020	Wilmot	1	541	5410151.00	6218
35300777	912	35	Ontario	3530	3530020	Wilmot	1	541	5410153.00	6031
35300778	485	35	Ontario	3530	3530020	Wilmot	1	541	5410153.00	6031
35300780	744	35	Ontario	3530	3530020	Wilmot	1	541	5410153.00	6031
35300783	600	35	Ontario	3530	3530020	Wilmot	1	541	5410152.01	6349
35300784	594	35	Ontario	3530	3530020	Wilmot	1	541	5410152.01	6349
35300785	372	35	Ontario	3530	3530020	Wilmot	1	541	5410152.01	6349
35300786	492	35	Ontario	3530	3530020	Wilmot	1	541	5410152.01	6349
35300787	459	35	Ontario	3530	3530020	Wilmot	1	541	5410152.01	6349
35300788	2227	35	Ontario	3530	3530020	Wilmot	1	541	5410152.01	6349
35300789	614	35	Ontario	3530	3530020	Wilmot	1	541	5410152.01	6349
35300790	583	35	Ontario	3530	3530020	Wilmot	1	541	5410152.01	6349
35300791	408	35	Ontario	3530	3530020	Wilmot	1	541	5410152.01	6349
35300792	1179	35	Ontario	3530	3530020	Wilmot	1	541	5410152.02	2831
35300793	329	35	Ontario	3530	3530020	Wilmot	1	541	5410151.00	6218
35300795	530	35	Ontario	3530	3530020	Wilmot	1	541	5410151.00	6218
35300796	565	35	Ontario	3530	3530020	Wilmot	1	541	5410151.00	6218
35300797	409	35	Ontario	3530	3530020	Wilmot	1	541	5410151.00	6218
35300798	596	35	Ontario	3530	3530004	North Dumfries	1	541	5410140.01	4803
35300799	415	35	Ontario	3530	3530004	North Dumfries	1	541	5410140.01	4803
35300800	483	35	Ontario	3530	3530004	North Dumfries	1	541	5410140.02	5816
35300801	535	35	Ontario	3530	3530004	North Dumfries	1	541	5410140.02	5816
35300802	462	35	Ontario	3530	3530004	North Dumfries	1	541	5410140.02	5816
35300803	352	35	Ontario	3530	3530004	North Dumfries	1	541	5410140.02	5816
35300804	1861	35	Ontario	3530	3530004	North Dumfries	1	541	5410140.02	5816
35300805	843	35	Ontario	3530	3530004	North Dumfries	1	541	5410140.02	5816
35300806	815	35	Ontario	3530	3530004	North Dumfries	1	541	5410140.02	5816
35300807	465	35	Ontario	3530	3530004	North Dumfries	1	541	5410140.02	5816
35300808	629	35	Ontario	3530	3530004	North Dumfries	1	541	5410140.01	4803
35300809	510	35	Ontario	3530	3530004	North Dumfries	1	541	5410140.01	4803
35300810	527	35	Ontario	3530	3530004	North Dumfries	1	541	5410140.01	4803
35300811	462	35	Ontario	3530	3530004	North Dumfries	1	541	5410140.01	4803
35300812	528	35	Ontario	3530	3530004	North Dumfries	1	541	5410140.01	4803
35300813	615	35	Ontario	3530	3530004	North Dumfries	1	541	5410140.01	4803
35300814	521	35	Ontario	3530	3530004	North Dumfries	1	541	5410140.01	4803
35300815	427	35	Ontario	3530	3530020	Wilmot	1	541	5410151.00	6218
35300816	719	35	Ontario	3530	3530020	Wilmot	1	541	5410151.00	6218
35300818	365	35	Ontario	3530	3530020	Wilmot	1	541	5410151.00	6218
35300819	533	35	Ontario	3530	3530020	Wilmot	1	541	5410151.00	6218
35300821	1240	35	Ontario	3530	3530016	Waterloo	1	541	5410109.07	6524
35300822	1850	35	Ontario	3530	3530016	Waterloo	1	541	5410109.07	6524
35300823	692	35	Ontario	3530	3530016	Waterloo	1	541	5410109.07	6524
35300824	826	35	Ontario	3530	3530016	Waterloo	1	541	5410109.10	3540
35300825	277	35	Ontario	3530	3530016	Waterloo	1	541	5410109.10	3540
35300826	904	35	Ontario	3530	3530016	Waterloo	1	541	5410109.10	3540
35300827	369	35	Ontario	3530	3530016	Waterloo	1	541	5410109.10	3540
35300828	486	35	Ontario	3530	3530016	Waterloo	1	541	5410109.10	3540
35300830	972	35	Ontario	3530	3530016	Waterloo	1	541	5410109.09	4551
35300832	461	35	Ontario	3530	3530035	Woolwich	1	541	5410111.05	4379
35300833	637	35	Ontario	3530	3530016	Waterloo	1	541	5410109.09	4551
35300836	421	35	Ontario	3530	3530013	Kitchener	1	541	5410022.00	967
35300837	546	35	Ontario	3530	3530013	Kitchener	1	541	5410022.00	967
35300838	458	35	Ontario	3530	3530013	Kitchener	1	541	5410021.00	5174
35300839	332	35	Ontario	3530	3530013	Kitchener	1	541	5410021.00	5174
35300840	1251	35	Ontario	3530	3530013	Kitchener	1	541	5410021.00	5174
35300841	505	35	Ontario	3530	3530013	Kitchener	1	541	5410021.00	5174
35300842	393	35	Ontario	3530	3530013	Kitchener	1	541	5410021.00	5174
35300843	394	35	Ontario	3530	3530013	Kitchener	1	541	5410021.00	5174
35300844	553	35	Ontario	3530	3530013	Kitchener	1	541	5410021.00	5174
35300845	426	35	Ontario	3530	3530013	Kitchener	1	541	5410021.00	5174
35300846	452	35	Ontario	3530	3530013	Kitchener	1	541	5410021.00	5174
35300847	410	35	Ontario	3530	3530013	Kitchener	1	541	5410021.00	5174
35300850	669	35	Ontario	3530	3530035	Woolwich	1	541	5410110.00	7028
35300851	1154	35	Ontario	3530	3530010	Cambridge	1	541	5410131.05	4189
35300853	390	35	Ontario	3530	3530010	Cambridge	1	541	5410131.05	4189
35300854	731	35	Ontario	3530	3530010	Cambridge	1	541	5410131.05	4189
35300856	504	35	Ontario	3530	3530010	Cambridge	1	541	5410131.06	4580
35300857	674	35	Ontario	3530	3530010	Cambridge	1	541	5410131.06	4580
35300858	623	35	Ontario	3530	3530010	Cambridge	1	541	5410131.06	4580
35300859	677	35	Ontario	3530	3530010	Cambridge	1	541	5410131.05	4189
35300860	557	35	Ontario	3530	3530010	Cambridge	1	541	5410131.05	4189
35300861	377	35	Ontario	3530	3530010	Cambridge	1	541	5410131.05	4189
35300863	466	35	Ontario	3530	3530010	Cambridge	1	541	5410126.12	3369
35300864	1825	35	Ontario	3530	3530010	Cambridge	1	541	5410126.13	5366
35300869	426	35	Ontario	3530	3530010	Cambridge	1	541	5410126.12	3369
35300870	722	35	Ontario	3530	3530010	Cambridge	1	541	5410126.12	3369
35300871	711	35	Ontario	3530	3530010	Cambridge	1	541	5410126.12	3369
35300872	554	35	Ontario	3530	3530016	Waterloo	1	541	5410108.02	7265
35300873	1102	35	Ontario	3530	3530016	Waterloo	1	541	5410108.02	7265
35300874	643	35	Ontario	3530	3530016	Waterloo	1	541	5410108.02	7265
35300875	1402	35	Ontario	3530	3530016	Waterloo	1	541	5410108.02	7265
35300876	550	35	Ontario	3530	3530016	Waterloo	1	541	5410108.02	7265
35300877	1685	35	Ontario	3530	3530013	Kitchener	1	541	5410009.05	6483
35300878	548	35	Ontario	3530	3530013	Kitchener	1	541	5410009.05	6483
35300881	1007	35	Ontario	3530	3530013	Kitchener	1	541	5410014.06	5005
35300882	1106	35	Ontario	3530	3530013	Kitchener	1	541	5410014.06	5005
35300883	1740	35	Ontario	3530	3530013	Kitchener	1	541	5410001.05	3656
35300885	1127	35	Ontario	3530	3530010	Cambridge	1	541	5410126.11	4347
35300886	1406	35	Ontario	3530	3530010	Cambridge	1	541	5410126.11	4347
35300887	1235	35	Ontario	3530	3530010	Cambridge	1	541	5410120.02	7573
35300888	1125	35	Ontario	3530	3530010	Cambridge	1	541	5410120.02	7573
35300889	3310	35	Ontario	3530	3530010	Cambridge	1	541	5410120.04	4248
35300890	938	35	Ontario	3530	3530010	Cambridge	1	541	5410120.04	4248
35300891	1390	35	Ontario	3530	3530010	Cambridge	1	541	5410127.01	5895
35300892	1026	35	Ontario	3530	3530010	Cambridge	1	541	5410127.01	5895
35300894	603	35	Ontario	3530	3530013	Kitchener	1	541	5410003.00	4969
35300895	740	35	Ontario	3530	3530010	Cambridge	1	541	5410126.08	4540
35300896	836	35	Ontario	3530	3530010	Cambridge	1	541	5410126.08	4540
35300899	1766	35	Ontario	3530	3530010	Cambridge	1	541	5410131.06	4580
35300900	513	35	Ontario	3530	3530010	Cambridge	1	541	5410131.06	4580
35300902	2978	35	Ontario	3530	3530013	Kitchener	1	541	5410014.09	3174
35300904	178	35	Ontario	3530	3530035	Woolwich	1	541	5410111.05	4379
35300906	167	35	Ontario	3530	3530035	Woolwich	1	541	5410111.08	1401
35300908	733	35	Ontario	3530	3530035	Woolwich	1	541	5410111.05	4379
35300909	303	35	Ontario	3530	3530010	Cambridge	1	541	5410131.05	4189
35300911	500	35	Ontario	3530	3530010	Cambridge	1	541	5410131.06	4580
35300913	1995	35	Ontario	3530	3530013	Kitchener	1	541	5410009.05	6483
35300916	1233	35	Ontario	3530	3530013	Kitchener	1	541	5410002.09	5102
35300917	1107	35	Ontario	3530	3530013	Kitchener	1	541	5410002.09	5102
35300918	3293	35	Ontario	3530	3530013	Kitchener	1	541	5410002.12	7461
35300919	2121	35	Ontario	3530	3530013	Kitchener	1	541	5410002.12	7461
35300920	1081	35	Ontario	3530	3530013	Kitchener	1	541	5410002.13	4294
35300921	2047	35	Ontario	3530	3530013	Kitchener	1	541	5410002.12	7461
35300922	3213	35	Ontario	3530	3530013	Kitchener	1	541	5410002.13	4294
35300927	1394	35	Ontario	3530	3530016	Waterloo	1	541	5410108.04	5233
35300928	327	35	Ontario	3530	3530016	Waterloo	1	541	5410108.04	5233
35300929	1829	35	Ontario	3530	3530013	Kitchener	1	541	5410025.00	3042
35300930	1213	35	Ontario	3530	3530013	Kitchener	1	541	5410025.00	3042
35300932	2742	35	Ontario	3530	3530016	Waterloo	1	541	5410109.07	6524
35300934	1478	35	Ontario	3530	3530035	Woolwich	1	541	5410111.09	4551
35300936	1729	35	Ontario	3530	3530035	Woolwich	1	541	5410111.10	4286
35300938	1098	35	Ontario	3530	3530035	Woolwich	1	541	5410111.09	4551
35300939	494	35	Ontario	3530	3530035	Woolwich	1	541	5410111.09	4551
35300942	617	35	Ontario	3530	3530035	Woolwich	1	541	5410110.00	7028
35300943	606	35	Ontario	3530	3530035	Woolwich	1	541	5410110.00	7028
35300944	1639	35	Ontario	3530	3530016	Waterloo	1	541	5410109.09	4551
35300945	678	35	Ontario	3530	3530016	Waterloo	1	541	5410109.10	3540
35300946	321	35	Ontario	3530	3530013	Kitchener	1	541	5410006.00	1276
35300947	337	35	Ontario	3530	3530013	Kitchener	1	541	5410006.00	1276
35300948	562	35	Ontario	3530	3530010	Cambridge	1	541	5410129.02	4160
35300949	569	35	Ontario	3530	3530010	Cambridge	1	541	5410129.02	4160
35300950	482	35	Ontario	3530	3530013	Kitchener	1	541	5410014.03	7364
35300952	794	35	Ontario	3530	3530013	Kitchener	1	541	5410014.03	7364
35300954	649	35	Ontario	3530	3530013	Kitchener	1	541	5410008.02	3392
35300955	854	35	Ontario	3530	3530013	Kitchener	1	541	5410008.02	3392
35300957	769	35	Ontario	3530	3530013	Kitchener	1	541	5410009.02	7094
35300958	604	35	Ontario	3530	3530013	Kitchener	1	541	5410009.02	7094
35300960	875	35	Ontario	3530	3530013	Kitchener	1	541	5410004.01	6017
35300961	603	35	Ontario	3530	3530013	Kitchener	1	541	5410004.01	6017
35300962	665	35	Ontario	3530	3530013	Kitchener	1	541	5410004.01	6017
35300963	414	35	Ontario	3530	3530013	Kitchener	1	541	5410004.01	6017
35300965	671	35	Ontario	3530	3530010	Cambridge	1	541	5410126.02	4453
35300966	611	35	Ontario	3530	3530010	Cambridge	1	541	5410126.02	4453
35300967	956	35	Ontario	3530	3530010	Cambridge	1	541	5410126.02	4453
35300968	572	35	Ontario	3530	3530010	Cambridge	1	541	5410126.02	4453
35300970	799	35	Ontario	3530	3530016	Waterloo	1	541	5410109.02	6482
35300971	542	35	Ontario	3530	3530016	Waterloo	1	541	5410109.02	6482
35300972	370	35	Ontario	3530	3530016	Waterloo	1	541	5410109.02	6482
35300973	702	35	Ontario	3530	3530016	Waterloo	1	541	5410109.02	6482
35300974	336	35	Ontario	3530	3530016	Waterloo	1	541	5410109.02	6482
35300975	626	35	Ontario	3530	3530016	Waterloo	1	541	5410109.02	6482
35300976	732	35	Ontario	3530	3530016	Waterloo	1	541	5410109.02	6482
35300977	450	35	Ontario	3530	3530016	Waterloo	1	541	5410109.02	6482
35300979	817	35	Ontario	3530	3530013	Kitchener	1	541	5410019.00	4629
35300980	1012	35	Ontario	3530	3530013	Kitchener	1	541	5410019.00	4629
35300981	716	35	Ontario	3530	3530013	Kitchener	1	541	5410019.00	4629
35300982	567	35	Ontario	3530	3530013	Kitchener	1	541	5410019.00	4629
35300983	1002	35	Ontario	3530	3530013	Kitchener	1	541	5410019.00	4629
35300984	360	35	Ontario	3530	3530013	Kitchener	1	541	5410008.04	4244
35300985	468	35	Ontario	3530	3530013	Kitchener	1	541	5410008.04	4244
35300987	404	35	Ontario	3530	3530013	Kitchener	1	541	5410008.06	3502
35300988	611	35	Ontario	3530	3530013	Kitchener	1	541	5410008.06	3502
35300989	604	35	Ontario	3530	3530013	Kitchener	1	541	5410008.06	3502
35300991	768	35	Ontario	3530	3530013	Kitchener	1	541	5410008.05	3231
35300992	1041	35	Ontario	3530	3530013	Kitchener	1	541	5410008.05	3231
35300993	425	35	Ontario	3530	3530013	Kitchener	1	541	5410008.05	3231
35300995	1762	35	Ontario	3530	3530010	Cambridge	1	541	5410126.13	5366
35300996	904	35	Ontario	3530	3530010	Cambridge	1	541	5410126.13	5366
35300997	335	35	Ontario	3530	3530010	Cambridge	1	541	5410126.12	3369
35300998	709	35	Ontario	3530	3530010	Cambridge	1	541	5410126.12	3369
35300999	875	35	Ontario	3530	3530010	Cambridge	1	541	5410126.13	5366
35301001	447	35	Ontario	3530	3530013	Kitchener	1	541	5410001.03	6254
35301002	656	35	Ontario	3530	3530013	Kitchener	1	541	5410001.03	6254
35301003	748	35	Ontario	3530	3530013	Kitchener	1	541	5410001.03	6254
35301004	919	35	Ontario	3530	3530013	Kitchener	1	541	5410001.03	6254
35301005	2565	35	Ontario	3530	3530013	Kitchener	1	541	5410001.03	6254
35301007	559	35	Ontario	3530	3530035	Woolwich	1	541	5410111.05	4379
35301008	1051	35	Ontario	3530	3530035	Woolwich	1	541	5410111.05	4379
35301009	502	35	Ontario	3530	3530013	Kitchener	1	541	5410014.06	5005
35301010	196	35	Ontario	3530	3530013	Kitchener	1	541	5410014.09	3174
35301012	6689	35	Ontario	3530	3530013	Kitchener	1	541	5410014.08	6689
35301013	671	35	Ontario	3530	3530013	Kitchener	1	541	5410014.06	5005
35301014	490	35	Ontario	3530	3530013	Kitchener	1	541	5410014.06	5005
35301017	1303	35	Ontario	3530	3530016	Waterloo	1	541	5410109.09	4551
35301020	1652	35	Ontario	3530	3530020	Wilmot	1	541	5410152.02	2831
35301023	638	35	Ontario	3530	3530020	Wilmot	1	541	5410151.00	6218
35301025	1038	35	Ontario	3530	3530020	Wilmot	1	541	5410153.00	6031
35301026	835	35	Ontario	3530	3530020	Wilmot	1	541	5410151.00	6218
35301027	450	35	Ontario	3530	3530010	Cambridge	1	541	5410126.10	3419
35301031	1916	35	Ontario	3530	3530013	Kitchener	1	541	5410001.05	3656
35301032	7904	35	Ontario	3530	3530013	Kitchener	1	541	5410001.06	7904
35301033	9831	35	Ontario	3530	3530013	Kitchener	1	541	5410002.14	9831
35301035	536	35	Ontario	3530	3530010	Cambridge	1	541	5410125.00	7185
35301036	2319	35	Ontario	3530	3530010	Cambridge	1	541	5410125.00	7185
35301037	1681	35	Ontario	3530	3530013	Kitchener	1	541	5410002.01	4653
35301038	1136	35	Ontario	3530	3530013	Kitchener	1	541	5410002.01	4653
35301039	1751	35	Ontario	3530	3530013	Kitchener	1	541	5410024.00	5794
35301040	1107	35	Ontario	3530	3530013	Kitchener	1	541	5410024.00	5794
35301041	1508	35	Ontario	3530	3530016	Waterloo	1	541	5410108.03	4381
35301042	1615	35	Ontario	3530	3530016	Waterloo	1	541	5410108.03	4381
35301043	3885	35	Ontario	3530	3530016	Waterloo	1	541	5410109.08	6902
35301044	3017	35	Ontario	3530	3530016	Waterloo	1	541	5410109.08	6902
35301045	549	35	Ontario	3530	3530020	Wilmot	1	541	5410153.00	6031
35301046	2303	35	Ontario	3530	3530020	Wilmot	1	541	5410153.00	6031
35301047	2585	35	Ontario	3530	3530035	Woolwich	1	541	5410110.00	7028
35301048	2551	35	Ontario	3530	3530035	Woolwich	1	541	5410110.00	7028
35301049	1022	35	Ontario	3530	3530010	Cambridge	1	541	5410126.11	4347
35301050	688	35	Ontario	3530	3530010	Cambridge	1	541	5410126.10	3419
35301051	792	35	Ontario	3530	3530010	Cambridge	1	541	5410126.11	4347
35301052	2048	35	Ontario	3530	3530013	Kitchener	1	541	5410009.04	5993
35301053	1788	35	Ontario	3530	3530013	Kitchener	1	541	5410009.04	5993
35301054	1401	35	Ontario	3530	3530013	Kitchener	1	541	5410002.09	5102
35301055	1361	35	Ontario	3530	3530013	Kitchener	1	541	5410002.09	5102
35301056	233	35	Ontario	3530	3530013	Kitchener	1	541	5410003.00	4969
35301057	2447	35	Ontario	3530	3530013	Kitchener	1	541	5410003.00	4969
35301059	51	35	Ontario	3530	3530013	Kitchener	1	541	5410002.15	5555
35301060	5504	35	Ontario	3530	3530013	Kitchener	1	541	5410002.15	5555
35310112	490	35	Ontario	3531	3531040	North Perth	5	997	9935.00	2235694
35310113	411	35	Ontario	3531	3531040	North Perth	5	997	9935.00	2235694
35310114	495	35	Ontario	3531	3531040	North Perth	5	997	9935.00	2235694
35310115	581	35	Ontario	3531	3531040	North Perth	5	997	9935.00	2235694
35310116	462	35	Ontario	3531	3531040	North Perth	5	997	9935.00	2235694
35310117	519	35	Ontario	3531	3531040	North Perth	5	997	9935.00	2235694
35310118	439	35	Ontario	3531	3531040	North Perth	5	997	9935.00	2235694
35310119	449	35	Ontario	3531	3531040	North Perth	5	997	9935.00	2235694
35310120	1024	35	Ontario	3531	3531040	North Perth	5	997	9935.00	2235694
35310121	517	35	Ontario	3531	3531040	North Perth	5	997	9935.00	2235694
35310122	656	35	Ontario	3531	3531040	North Perth	5	997	9935.00	2235694
35310123	603	35	Ontario	3531	3531040	North Perth	5	997	9935.00	2235694
35310124	2847	35	Ontario	3531	3531040	North Perth	5	997	9935.00	2235694
35310125	756	35	Ontario	3531	3531040	North Perth	5	997	9935.00	2235694
35310126	719	35	Ontario	3531	3531040	North Perth	5	997	9935.00	2235694
35310127	444	35	Ontario	3531	3531040	North Perth	5	997	9935.00	2235694
35310128	516	35	Ontario	3531	3531040	North Perth	5	997	9935.00	2235694
35310129	751	35	Ontario	3531	3531040	North Perth	5	997	9935.00	2235694
35310130	445	35	Ontario	3531	3531040	North Perth	5	997	9935.00	2235694
35310131	698	35	Ontario	3531	3531040	North Perth	5	997	9935.00	2235694
35310132	748	35	Ontario	3531	3531040	North Perth	5	997	9935.00	2235694
35310133	531	35	Ontario	3531	3531025	West Perth	5	997	9935.00	2235694
35310134	615	35	Ontario	3531	3531025	West Perth	5	997	9935.00	2235694
35310135	926	35	Ontario	3531	3531025	West Perth	5	997	9935.00	2235694
35310136	750	35	Ontario	3531	3531025	West Perth	5	997	9935.00	2235694
35310137	786	35	Ontario	3531	3531025	West Perth	5	997	9935.00	2235694
35310138	780	35	Ontario	3531	3531025	West Perth	5	997	9935.00	2235694
35310139	647	35	Ontario	3531	3531025	West Perth	5	997	9935.00	2235694
35310140	688	35	Ontario	3531	3531025	West Perth	5	997	9935.00	2235694
35310141	726	35	Ontario	3531	3531025	West Perth	5	997	9935.00	2235694
35310142	542	35	Ontario	3531	3531025	West Perth	5	997	9935.00	2235694
35310143	512	35	Ontario	3531	3531025	West Perth	5	997	9935.00	2235694
35310144	583	35	Ontario	3531	3531025	West Perth	5	997	9935.00	2235694
35310145	476	35	Ontario	3531	3531013	Perth South	4	996	9935.00	2235694
35310146	454	35	Ontario	3531	3531013	Perth South	4	996	9935.00	2235694
35310147	520	35	Ontario	3531	3531013	Perth South	4	996	9935.00	2235694
35310148	627	35	Ontario	3531	3531016	St. Marys	4	996	9935.00	2235694
35310149	591	35	Ontario	3531	3531016	St. Marys	4	996	9935.00	2235694
35310150	476	35	Ontario	3531	3531016	St. Marys	4	996	9935.00	2235694
35310151	444	35	Ontario	3531	3531016	St. Marys	4	996	9935.00	2235694
35310152	444	35	Ontario	3531	3531016	St. Marys	4	996	9935.00	2235694
35310153	377	35	Ontario	3531	3531016	St. Marys	4	996	9935.00	2235694
35310154	473	35	Ontario	3531	3531016	St. Marys	4	996	9935.00	2235694
35310155	505	35	Ontario	3531	3531016	St. Marys	4	996	9935.00	2235694
35310156	958	35	Ontario	3531	3531016	St. Marys	4	996	9935.00	2235694
35310157	552	35	Ontario	3531	3531016	St. Marys	4	996	9935.00	2235694
35310158	383	35	Ontario	3531	3531013	Perth South	4	996	9935.00	2235694
35310159	432	35	Ontario	3531	3531013	Perth South	4	996	9935.00	2235694
35310160	456	35	Ontario	3531	3531013	Perth South	4	996	9935.00	2235694
35310163	772	35	Ontario	3531	3531011	Stratford	3	553	9935.00	2235694
35310164	548	35	Ontario	3531	3531011	Stratford	3	553	9935.00	2235694
35310165	566	35	Ontario	3531	3531011	Stratford	3	553	9935.00	2235694
35310166	450	35	Ontario	3531	3531011	Stratford	3	553	9935.00	2235694
35310167	494	35	Ontario	3531	3531011	Stratford	3	553	9935.00	2235694
35310168	583	35	Ontario	3531	3531011	Stratford	3	553	9935.00	2235694
35310169	432	35	Ontario	3531	3531011	Stratford	3	553	9935.00	2235694
35310170	617	35	Ontario	3531	3531011	Stratford	3	553	9935.00	2235694
35310171	601	35	Ontario	3531	3531011	Stratford	3	553	9935.00	2235694
35310172	621	35	Ontario	3531	3531011	Stratford	3	553	9935.00	2235694
35310173	696	35	Ontario	3531	3531011	Stratford	3	553	9935.00	2235694
35310174	629	35	Ontario	3531	3531011	Stratford	3	553	9935.00	2235694
35310175	540	35	Ontario	3531	3531011	Stratford	3	553	9935.00	2235694
35310176	543	35	Ontario	3531	3531011	Stratford	3	553	9935.00	2235694
35310177	625	35	Ontario	3531	3531011	Stratford	3	553	9935.00	2235694
35310178	578	35	Ontario	3531	3531011	Stratford	3	553	9935.00	2235694
35310179	571	35	Ontario	3531	3531011	Stratford	3	553	9935.00	2235694
35310180	587	35	Ontario	3531	3531011	Stratford	3	553	9935.00	2235694
35310181	621	35	Ontario	3531	3531011	Stratford	3	553	9935.00	2235694
35310182	557	35	Ontario	3531	3531011	Stratford	3	553	9935.00	2235694
35310183	456	35	Ontario	3531	3531011	Stratford	3	553	9935.00	2235694
35310184	834	35	Ontario	3531	3531011	Stratford	3	553	9935.00	2235694
35310185	670	35	Ontario	3531	3531011	Stratford	3	553	9935.00	2235694
35310187	848	35	Ontario	3531	3531011	Stratford	3	553	9935.00	2235694
35310188	921	35	Ontario	3531	3531011	Stratford	3	553	9935.00	2235694
35310189	929	35	Ontario	3531	3531011	Stratford	3	553	9935.00	2235694
35310190	610	35	Ontario	3531	3531011	Stratford	3	553	9935.00	2235694
35310191	997	35	Ontario	3531	3531011	Stratford	3	553	9935.00	2235694
35310192	554	35	Ontario	3531	3531011	Stratford	3	553	9935.00	2235694
35310193	451	35	Ontario	3531	3531011	Stratford	3	553	9935.00	2235694
35310194	1805	35	Ontario	3531	3531011	Stratford	3	553	9935.00	2235694
35310195	556	35	Ontario	3531	3531011	Stratford	3	553	9935.00	2235694
35310196	536	35	Ontario	3531	3531011	Stratford	3	553	9935.00	2235694
35310197	426	35	Ontario	3531	3531011	Stratford	3	553	9935.00	2235694
35310198	2298	35	Ontario	3531	3531011	Stratford	3	553	9935.00	2235694
35310199	947	35	Ontario	3531	3531011	Stratford	3	553	9935.00	2235694
35310203	529	35	Ontario	3531	3531013	Perth South	4	996	9935.00	2235694
35310204	538	35	Ontario	3531	3531030	Perth East	4	996	9935.00	2235694
35310205	519	35	Ontario	3531	3531030	Perth East	4	996	9935.00	2235694
35310206	500	35	Ontario	3531	3531030	Perth East	4	996	9935.00	2235694
35310207	370	35	Ontario	3531	3531030	Perth East	4	996	9935.00	2235694
35310208	506	35	Ontario	3531	3531030	Perth East	4	996	9935.00	2235694
35310209	585	35	Ontario	3531	3531030	Perth East	4	996	9935.00	2235694
35310210	600	35	Ontario	3531	3531030	Perth East	4	996	9935.00	2235694
35310211	747	35	Ontario	3531	3531030	Perth East	4	996	9935.00	2235694
35310214	716	35	Ontario	3531	3531011	Stratford	3	553	9935.00	2235694
35310215	494	35	Ontario	3531	3531011	Stratford	3	553	9935.00	2235694
35310216	684	35	Ontario	3531	3531011	Stratford	3	553	9935.00	2235694
35310218	1461	35	Ontario	3531	3531030	Perth East	4	996	9935.00	2235694
35310219	1139	35	Ontario	3531	3531030	Perth East	4	996	9935.00	2235694
35310220	982	35	Ontario	3531	3531030	Perth East	4	996	9935.00	2235694
35310221	838	35	Ontario	3531	3531030	Perth East	4	996	9935.00	2235694
35310222	507	35	Ontario	3531	3531030	Perth East	4	996	9935.00	2235694
35310223	1101	35	Ontario	3531	3531030	Perth East	4	996	9935.00	2235694
35310224	615	35	Ontario	3531	3531011	Stratford	3	553	9935.00	2235694
35310225	492	35	Ontario	3531	3531011	Stratford	3	553	9935.00	2235694
35310226	1308	35	Ontario	3531	3531016	St. Marys	4	996	9935.00	2235694
35310227	631	35	Ontario	3531	3531016	St. Marys	4	996	9935.00	2235694
35310228	489	35	Ontario	3531	3531025	West Perth	5	997	9935.00	2235694
35310229	463	35	Ontario	3531	3531025	West Perth	5	997	9935.00	2235694
35310230	502	35	Ontario	3531	3531040	North Perth	5	997	9935.00	2235694
35310231	466	35	Ontario	3531	3531040	North Perth	5	997	9935.00	2235694
35310234	482	35	Ontario	3531	3531030	Perth East	4	996	9935.00	2235694
35310236	1985	35	Ontario	3531	3531011	Stratford	3	553	9935.00	2235694
35310237	612	35	Ontario	3531	3531030	Perth East	4	996	9935.00	2235694
35310239	1018	35	Ontario	3531	3531011	Stratford	3	553	9935.00	2235694
35310329	564	35	Ontario	3531	3531030	Perth East	4	996	9935.00	2235694
35310331	526	35	Ontario	3531	3531013	Perth South	4	996	9935.00	2235694
35310332	762	35	Ontario	3531	3531011	Stratford	3	553	9935.00	2235694
35310333	997	35	Ontario	3531	3531011	Stratford	3	553	9935.00	2235694
35310334	544	35	Ontario	3531	3531030	Perth East	4	996	9935.00	2235694
35320153	292	35	Ontario	3532	3532045	Blandford-Blenheim	4	996	9935.00	2235694
35320154	350	35	Ontario	3532	3532045	Blandford-Blenheim	4	996	9935.00	2235694
35320155	420	35	Ontario	3532	3532045	Blandford-Blenheim	4	996	9935.00	2235694
35320156	1192	35	Ontario	3532	3532045	Blandford-Blenheim	4	996	9935.00	2235694
35320157	457	35	Ontario	3532	3532045	Blandford-Blenheim	4	996	9935.00	2235694
35320158	690	35	Ontario	3532	3532045	Blandford-Blenheim	4	996	9935.00	2235694
35320159	585	35	Ontario	3532	3532038	East Zorra-Tavistock	4	996	9935.00	2235694
35320160	968	35	Ontario	3532	3532038	East Zorra-Tavistock	4	996	9935.00	2235694
35320163	612	35	Ontario	3532	3532042	Woodstock	3	544	9935.00	2235694
35320164	507	35	Ontario	3532	3532042	Woodstock	3	544	9935.00	2235694
35320165	761	35	Ontario	3532	3532042	Woodstock	3	544	9935.00	2235694
35320166	528	35	Ontario	3532	3532042	Woodstock	3	544	9935.00	2235694
35320167	582	35	Ontario	3532	3532042	Woodstock	3	544	9935.00	2235694
35320168	643	35	Ontario	3532	3532042	Woodstock	3	544	9935.00	2235694
35320169	578	35	Ontario	3532	3532042	Woodstock	3	544	9935.00	2235694
35320170	647	35	Ontario	3532	3532042	Woodstock	3	544	9935.00	2235694
35320171	716	35	Ontario	3532	3532042	Woodstock	3	544	9935.00	2235694
35320172	524	35	Ontario	3532	3532042	Woodstock	3	544	9935.00	2235694
35320173	751	35	Ontario	3532	3532042	Woodstock	3	544	9935.00	2235694
35320174	673	35	Ontario	3532	3532042	Woodstock	3	544	9935.00	2235694
35320175	445	35	Ontario	3532	3532042	Woodstock	3	544	9935.00	2235694
35320176	522	35	Ontario	3532	3532042	Woodstock	3	544	9935.00	2235694
35320177	457	35	Ontario	3532	3532042	Woodstock	3	544	9935.00	2235694
35320178	748	35	Ontario	3532	3532042	Woodstock	3	544	9935.00	2235694
35320179	639	35	Ontario	3532	3532042	Woodstock	3	544	9935.00	2235694
35320180	752	35	Ontario	3532	3532042	Woodstock	3	544	9935.00	2235694
35320181	648	35	Ontario	3532	3532042	Woodstock	3	544	9935.00	2235694
35320182	474	35	Ontario	3532	3532042	Woodstock	3	544	9935.00	2235694
35320183	556	35	Ontario	3532	3532042	Woodstock	3	544	9935.00	2235694
35320184	449	35	Ontario	3532	3532042	Woodstock	3	544	9935.00	2235694
35320185	513	35	Ontario	3532	3532042	Woodstock	3	544	9935.00	2235694
35320186	604	35	Ontario	3532	3532042	Woodstock	3	544	9935.00	2235694
35320187	651	35	Ontario	3532	3532042	Woodstock	3	544	9935.00	2235694
35320188	479	35	Ontario	3532	3532042	Woodstock	3	544	9935.00	2235694
35320189	626	35	Ontario	3532	3532042	Woodstock	3	544	9935.00	2235694
35320190	548	35	Ontario	3532	3532042	Woodstock	3	544	9935.00	2235694
35320191	519	35	Ontario	3532	3532042	Woodstock	3	544	9935.00	2235694
35320192	405	35	Ontario	3532	3532042	Woodstock	3	544	9935.00	2235694
35320193	626	35	Ontario	3532	3532042	Woodstock	3	544	9935.00	2235694
35320194	621	35	Ontario	3532	3532042	Woodstock	3	544	9935.00	2235694
35320195	749	35	Ontario	3532	3532042	Woodstock	3	544	9935.00	2235694
35320196	613	35	Ontario	3532	3532042	Woodstock	3	544	9935.00	2235694
35320197	528	35	Ontario	3532	3532042	Woodstock	3	544	9935.00	2235694
35320198	575	35	Ontario	3532	3532042	Woodstock	3	544	9935.00	2235694
35320199	481	35	Ontario	3532	3532042	Woodstock	3	544	9935.00	2235694
35320202	706	35	Ontario	3532	3532042	Woodstock	3	544	9935.00	2235694
35320203	481	35	Ontario	3532	3532042	Woodstock	3	544	9935.00	2235694
35320204	621	35	Ontario	3532	3532042	Woodstock	3	544	9935.00	2235694
35320205	720	35	Ontario	3532	3532042	Woodstock	3	544	9935.00	2235694
35320206	894	35	Ontario	3532	3532042	Woodstock	3	544	9935.00	2235694
35320208	787	35	Ontario	3532	3532042	Woodstock	3	544	9935.00	2235694
35320209	456	35	Ontario	3532	3532042	Woodstock	3	544	9935.00	2235694
35320211	737	35	Ontario	3532	3532042	Woodstock	3	544	9935.00	2235694
35320212	946	35	Ontario	3532	3532042	Woodstock	3	544	9935.00	2235694
35320213	1340	35	Ontario	3532	3532042	Woodstock	3	544	9935.00	2235694
35320215	549	35	Ontario	3532	3532002	Norwich	4	996	9935.00	2235694
35320216	547	35	Ontario	3532	3532002	Norwich	4	996	9935.00	2235694
35320217	593	35	Ontario	3532	3532012	South-West Oxford	4	996	9935.00	2235694
35320218	479	35	Ontario	3532	3532012	South-West Oxford	4	996	9935.00	2235694
35320219	460	35	Ontario	3532	3532012	South-West Oxford	4	996	9935.00	2235694
35320220	806	35	Ontario	3532	3532012	South-West Oxford	4	996	9935.00	2235694
35320221	886	35	Ontario	3532	3532018	Ingersoll	3	533	9935.00	2235694
35320222	1706	35	Ontario	3532	3532018	Ingersoll	3	533	9935.00	2235694
35320223	657	35	Ontario	3532	3532018	Ingersoll	3	533	9935.00	2235694
35320224	433	35	Ontario	3532	3532018	Ingersoll	3	533	9935.00	2235694
35320225	541	35	Ontario	3532	3532018	Ingersoll	3	533	9935.00	2235694
35320226	849	35	Ontario	3532	3532018	Ingersoll	3	533	9935.00	2235694
35320227	463	35	Ontario	3532	3532012	South-West Oxford	4	996	9935.00	2235694
35320228	519	35	Ontario	3532	3532027	Zorra	4	996	9935.00	2235694
35320229	478	35	Ontario	3532	3532018	Ingersoll	3	533	9935.00	2235694
35320230	526	35	Ontario	3532	3532018	Ingersoll	3	533	9935.00	2235694
35320231	551	35	Ontario	3532	3532018	Ingersoll	3	533	9935.00	2235694
35320232	469	35	Ontario	3532	3532018	Ingersoll	3	533	9935.00	2235694
35320233	985	35	Ontario	3532	3532018	Ingersoll	3	533	9935.00	2235694
35320234	501	35	Ontario	3532	3532018	Ingersoll	3	533	9935.00	2235694
35320235	1635	35	Ontario	3532	3532018	Ingersoll	3	533	9935.00	2235694
35320236	538	35	Ontario	3532	3532018	Ingersoll	3	533	9935.00	2235694
35320237	618	35	Ontario	3532	3532018	Ingersoll	3	533	9935.00	2235694
35320238	676	35	Ontario	3532	3532018	Ingersoll	3	533	9935.00	2235694
35320239	541	35	Ontario	3532	3532018	Ingersoll	3	533	9935.00	2235694
35320240	495	35	Ontario	3532	3532018	Ingersoll	3	533	9935.00	2235694
35320241	608	35	Ontario	3532	3532018	Ingersoll	3	533	9935.00	2235694
35320242	583	35	Ontario	3532	3532012	South-West Oxford	4	996	9935.00	2235694
35320244	432	35	Ontario	3532	3532027	Zorra	4	996	9935.00	2235694
35320246	528	35	Ontario	3532	3532038	East Zorra-Tavistock	4	996	9935.00	2235694
35320247	444	35	Ontario	3532	3532038	East Zorra-Tavistock	4	996	9935.00	2235694
35320248	471	35	Ontario	3532	3532038	East Zorra-Tavistock	4	996	9935.00	2235694
35320249	254	35	Ontario	3532	3532038	East Zorra-Tavistock	4	996	9935.00	2235694
35320250	1022	35	Ontario	3532	3532038	East Zorra-Tavistock	4	996	9935.00	2235694
35320251	424	35	Ontario	3532	3532038	East Zorra-Tavistock	4	996	9935.00	2235694
35320252	711	35	Ontario	3532	3532038	East Zorra-Tavistock	4	996	9935.00	2235694
35320254	802	35	Ontario	3532	3532038	East Zorra-Tavistock	4	996	9935.00	2235694
35320255	452	35	Ontario	3532	3532027	Zorra	4	996	9935.00	2235694
35320256	417	35	Ontario	3532	3532027	Zorra	4	996	9935.00	2235694
35320257	580	35	Ontario	3532	3532027	Zorra	4	996	9935.00	2235694
35320258	485	35	Ontario	3532	3532027	Zorra	4	996	9935.00	2235694
35320259	475	35	Ontario	3532	3532027	Zorra	4	996	9935.00	2235694
35320260	690	35	Ontario	3532	3532027	Zorra	4	996	9935.00	2235694
35320261	515	35	Ontario	3532	3532027	Zorra	4	996	9935.00	2235694
35320262	607	35	Ontario	3532	3532027	Zorra	4	996	9935.00	2235694
35320263	616	35	Ontario	3532	3532027	Zorra	4	996	9935.00	2235694
35320264	627	35	Ontario	3532	3532027	Zorra	4	996	9935.00	2235694
35320265	549	35	Ontario	3532	3532027	Zorra	4	996	9935.00	2235694
35320266	1664	35	Ontario	3532	3532027	Zorra	4	996	9935.00	2235694
35320267	516	35	Ontario	3532	3532012	South-West Oxford	4	996	9935.00	2235694
35320268	853	35	Ontario	3532	3532012	South-West Oxford	4	996	9935.00	2235694
35320269	513	35	Ontario	3532	3532012	South-West Oxford	4	996	9935.00	2235694
35320270	566	35	Ontario	3532	3532012	South-West Oxford	4	996	9935.00	2235694
35320271	1335	35	Ontario	3532	3532004	Tillsonburg	3	546	9935.00	2235694
35320272	1267	35	Ontario	3532	3532004	Tillsonburg	3	546	9935.00	2235694
35320273	564	35	Ontario	3532	3532004	Tillsonburg	3	546	9935.00	2235694
35320274	942	35	Ontario	3532	3532004	Tillsonburg	3	546	9935.00	2235694
35320275	1105	35	Ontario	3532	3532004	Tillsonburg	3	546	9935.00	2235694
35320276	1150	35	Ontario	3532	3532004	Tillsonburg	3	546	9935.00	2235694
35320277	623	35	Ontario	3532	3532012	South-West Oxford	4	996	9935.00	2235694
35320278	1118	35	Ontario	3532	3532004	Tillsonburg	3	546	9935.00	2235694
35320279	449	35	Ontario	3532	3532004	Tillsonburg	3	546	9935.00	2235694
35320280	539	35	Ontario	3532	3532004	Tillsonburg	3	546	9935.00	2235694
35320281	602	35	Ontario	3532	3532004	Tillsonburg	3	546	9935.00	2235694
35320282	579	35	Ontario	3532	3532004	Tillsonburg	3	546	9935.00	2235694
35320283	588	35	Ontario	3532	3532004	Tillsonburg	3	546	9935.00	2235694
35320284	618	35	Ontario	3532	3532004	Tillsonburg	3	546	9935.00	2235694
35320285	644	35	Ontario	3532	3532004	Tillsonburg	3	546	9935.00	2235694
35320286	781	35	Ontario	3532	3532004	Tillsonburg	3	546	9935.00	2235694
35320287	766	35	Ontario	3532	3532004	Tillsonburg	3	546	9935.00	2235694
35320288	961	35	Ontario	3532	3532004	Tillsonburg	3	546	9935.00	2235694
35320289	2110	35	Ontario	3532	3532004	Tillsonburg	3	546	9935.00	2235694
35320290	1398	35	Ontario	3532	3532004	Tillsonburg	3	546	9935.00	2235694
35320291	1099	35	Ontario	3532	3532004	Tillsonburg	3	546	9935.00	2235694
35320292	660	35	Ontario	3532	3532002	Norwich	4	996	9935.00	2235694
35320293	555	35	Ontario	3532	3532002	Norwich	4	996	9935.00	2235694
35320294	708	35	Ontario	3532	3532002	Norwich	4	996	9935.00	2235694
35320295	621	35	Ontario	3532	3532002	Norwich	4	996	9935.00	2235694
35320296	502	35	Ontario	3532	3532002	Norwich	4	996	9935.00	2235694
35320297	501	35	Ontario	3532	3532002	Norwich	4	996	9935.00	2235694
35320298	717	35	Ontario	3532	3532002	Norwich	4	996	9935.00	2235694
35320299	968	35	Ontario	3532	3532002	Norwich	4	996	9935.00	2235694
35320300	650	35	Ontario	3532	3532002	Norwich	4	996	9935.00	2235694
35320301	1220	35	Ontario	3532	3532002	Norwich	4	996	9935.00	2235694
35320302	560	35	Ontario	3532	3532002	Norwich	4	996	9935.00	2235694
35320303	582	35	Ontario	3532	3532012	South-West Oxford	4	996	9935.00	2235694
35320304	494	35	Ontario	3532	3532002	Norwich	4	996	9935.00	2235694
35320305	671	35	Ontario	3532	3532002	Norwich	4	996	9935.00	2235694
35320306	616	35	Ontario	3532	3532002	Norwich	4	996	9935.00	2235694
35320307	655	35	Ontario	3532	3532045	Blandford-Blenheim	4	996	9935.00	2235694
35320308	429	35	Ontario	3532	3532045	Blandford-Blenheim	4	996	9935.00	2235694
35320309	480	35	Ontario	3532	3532045	Blandford-Blenheim	4	996	9935.00	2235694
35320310	748	35	Ontario	3532	3532045	Blandford-Blenheim	4	996	9935.00	2235694
35320311	672	35	Ontario	3532	3532045	Blandford-Blenheim	4	996	9935.00	2235694
35320312	453	35	Ontario	3532	3532045	Blandford-Blenheim	4	996	9935.00	2235694
35320313	727	35	Ontario	3532	3532045	Blandford-Blenheim	4	996	9935.00	2235694
35320314	1861	35	Ontario	3532	3532042	Woodstock	3	544	9935.00	2235694
35320315	646	35	Ontario	3532	3532042	Woodstock	3	544	9935.00	2235694
35320318	253	35	Ontario	3532	3532038	East Zorra-Tavistock	4	996	9935.00	2235694
35320319	2464	35	Ontario	3532	3532042	Woodstock	3	544	9935.00	2235694
35320321	657	35	Ontario	3532	3532038	East Zorra-Tavistock	4	996	9935.00	2235694
35320322	3200	35	Ontario	3532	3532042	Woodstock	3	544	9935.00	2235694
35320323	612	35	Ontario	3532	3532002	Norwich	4	996	9935.00	2235694
35320325	690	35	Ontario	3532	3532042	Woodstock	3	544	9935.00	2235694
35320326	722	35	Ontario	3532	3532038	East Zorra-Tavistock	4	996	9935.00	2235694
35320329	546	35	Ontario	3532	3532012	South-West Oxford	4	996	9935.00	2235694
35320330	564	35	Ontario	3532	3532042	Woodstock	3	544	9935.00	2235694
35320331	622	35	Ontario	3532	3532042	Woodstock	3	544	9935.00	2235694
35320332	1031	35	Ontario	3532	3532042	Woodstock	3	544	9935.00	2235694
35320333	971	35	Ontario	3532	3532042	Woodstock	3	544	9935.00	2235694
35320334	1049	35	Ontario	3532	3532042	Woodstock	3	544	9935.00	2235694
35320335	1078	35	Ontario	3532	3532042	Woodstock	3	544	9935.00	2235694
35320336	1080	35	Ontario	3532	3532042	Woodstock	3	544	9935.00	2235694
35320337	1092	35	Ontario	3532	3532042	Woodstock	3	544	9935.00	2235694
35320338	919	35	Ontario	3532	3532042	Woodstock	3	544	9935.00	2235694
35340021	1493	35	Ontario	3534	3534021	St. Thomas	1	555	5550204.02	5049
35340022	407	35	Ontario	3534	3534021	St. Thomas	1	555	5550204.02	5049
35340023	581	35	Ontario	3534	3534021	St. Thomas	1	555	5550204.02	5049
35340024	772	35	Ontario	3534	3534021	St. Thomas	1	555	5550204.02	5049
35340025	920	35	Ontario	3534	3534021	St. Thomas	1	555	5550204.02	5049
35340026	382	35	Ontario	3534	3534021	St. Thomas	1	555	5550204.02	5049
35340027	494	35	Ontario	3534	3534021	St. Thomas	1	555	5550204.02	5049
35340028	495	35	Ontario	3534	3534021	St. Thomas	1	555	5550204.01	4258
35340029	546	35	Ontario	3534	3534021	St. Thomas	1	555	5550204.01	4258
35340030	469	35	Ontario	3534	3534021	St. Thomas	1	555	5550204.01	4258
35340031	536	35	Ontario	3534	3534021	St. Thomas	1	555	5550204.01	4258
35340032	506	35	Ontario	3534	3534021	St. Thomas	1	555	5550204.01	4258
35340033	387	35	Ontario	3534	3534021	St. Thomas	1	555	5550203.00	3436
35340034	415	35	Ontario	3534	3534021	St. Thomas	1	555	5550203.00	3436
35340035	425	35	Ontario	3534	3534021	St. Thomas	1	555	5550203.00	3436
35340036	481	35	Ontario	3534	3534021	St. Thomas	1	555	5550203.00	3436
35340037	529	35	Ontario	3534	3534021	St. Thomas	1	555	5550203.00	3436
35340038	678	35	Ontario	3534	3534021	St. Thomas	1	555	5550203.00	3436
35340039	521	35	Ontario	3534	3534021	St. Thomas	1	555	5550203.00	3436
35340040	415	35	Ontario	3534	3534021	St. Thomas	1	555	5550201.00	2429
35340041	374	35	Ontario	3534	3534021	St. Thomas	1	555	5550201.00	2429
35340042	438	35	Ontario	3534	3534021	St. Thomas	1	555	5550201.00	2429
35340043	344	35	Ontario	3534	3534021	St. Thomas	1	555	5550202.00	2427
35340044	507	35	Ontario	3534	3534021	St. Thomas	1	555	5550202.00	2427
35340045	472	35	Ontario	3534	3534021	St. Thomas	1	555	5550202.00	2427
35340046	475	35	Ontario	3534	3534021	St. Thomas	1	555	5550202.00	2427
35340051	629	35	Ontario	3534	3534021	St. Thomas	1	555	5550202.00	2427
35340052	1433	35	Ontario	3534	3534021	St. Thomas	1	555	5550200.00	11984
35340056	501	35	Ontario	3534	3534021	St. Thomas	1	555	5550207.00	7292
35340057	484	35	Ontario	3534	3534021	St. Thomas	1	555	5550207.00	7292
35340058	651	35	Ontario	3534	3534021	St. Thomas	1	555	5550207.00	7292
35340059	469	35	Ontario	3534	3534021	St. Thomas	1	555	5550207.00	7292
35340060	1264	35	Ontario	3534	3534021	St. Thomas	1	555	5550207.00	7292
35340061	3469	35	Ontario	3534	3534021	St. Thomas	1	555	5550207.00	7292
35340062	454	35	Ontario	3534	3534021	St. Thomas	1	555	5550207.00	7292
35340095	433	35	Ontario	3534	3534021	St. Thomas	1	555	5550201.00	2429
35340096	478	35	Ontario	3534	3534021	St. Thomas	1	555	5550200.00	11984
35340097	352	35	Ontario	3534	3534021	St. Thomas	1	555	5550201.00	2429
35340098	417	35	Ontario	3534	3534021	St. Thomas	1	555	5550201.00	2429
35340099	536	35	Ontario	3534	3534021	St. Thomas	1	555	5550204.01	4258
35340100	307	35	Ontario	3534	3534021	St. Thomas	1	555	5550200.00	11984
35340101	356	35	Ontario	3534	3534021	St. Thomas	1	555	5550200.00	11984
35340102	362	35	Ontario	3534	3534021	St. Thomas	1	555	5550200.00	11984
35340103	3805	35	Ontario	3534	3534021	St. Thomas	1	555	5550200.00	11984
35340104	1924	35	Ontario	3534	3534021	St. Thomas	1	555	5550200.00	11984
35340105	444	35	Ontario	3534	3534021	St. Thomas	1	555	5550200.00	11984
35340123	727	35	Ontario	3534	3534021	St. Thomas	1	555	5550204.01	4258
35340124	443	35	Ontario	3534	3534021	St. Thomas	1	555	5550204.01	4258
35340125	467	35	Ontario	3534	3534021	St. Thomas	1	555	5550205.00	2835
35340126	419	35	Ontario	3534	3534021	St. Thomas	1	555	5550205.00	2835
35340127	567	35	Ontario	3534	3534021	St. Thomas	1	555	5550205.00	2835
35340128	385	35	Ontario	3534	3534021	St. Thomas	1	555	5550205.00	2835
35340129	478	35	Ontario	3534	3534021	St. Thomas	1	555	5550205.00	2835
35340130	519	35	Ontario	3534	3534021	St. Thomas	1	555	5550205.00	2835
35340131	429	35	Ontario	3534	3534010	Malahide	4	996	9935.00	2235694
35340132	465	35	Ontario	3534	3534010	Malahide	4	996	9935.00	2235694
35340133	648	35	Ontario	3534	3534010	Malahide	4	996	9935.00	2235694
35340134	514	35	Ontario	3534	3534010	Malahide	4	996	9935.00	2235694
35340135	817	35	Ontario	3534	3534011	Aylmer	4	996	9935.00	2235694
35340136	631	35	Ontario	3534	3534011	Aylmer	4	996	9935.00	2235694
35340137	515	35	Ontario	3534	3534011	Aylmer	4	996	9935.00	2235694
35340138	649	35	Ontario	3534	3534011	Aylmer	4	996	9935.00	2235694
35340139	415	35	Ontario	3534	3534011	Aylmer	4	996	9935.00	2235694
35340140	528	35	Ontario	3534	3534011	Aylmer	4	996	9935.00	2235694
35340141	830	35	Ontario	3534	3534011	Aylmer	4	996	9935.00	2235694
35340142	406	35	Ontario	3534	3534011	Aylmer	4	996	9935.00	2235694
35340143	554	35	Ontario	3534	3534011	Aylmer	4	996	9935.00	2235694
35340144	498	35	Ontario	3534	3534011	Aylmer	4	996	9935.00	2235694
35340145	503	35	Ontario	3534	3534011	Aylmer	4	996	9935.00	2235694
35340146	717	35	Ontario	3534	3534011	Aylmer	4	996	9935.00	2235694
35340147	636	35	Ontario	3534	3534011	Aylmer	4	996	9935.00	2235694
35340148	593	35	Ontario	3534	3534010	Malahide	4	996	9935.00	2235694
35340149	532	35	Ontario	3534	3534010	Malahide	4	996	9935.00	2235694
35340150	742	35	Ontario	3534	3534010	Malahide	4	996	9935.00	2235694
35340151	595	35	Ontario	3534	3534010	Malahide	4	996	9935.00	2235694
35340152	697	35	Ontario	3534	3534010	Malahide	4	996	9935.00	2235694
35340153	546	35	Ontario	3534	3534010	Malahide	4	996	9935.00	2235694
35340154	720	35	Ontario	3534	3534010	Malahide	4	996	9935.00	2235694
35340155	517	35	Ontario	3534	3534010	Malahide	4	996	9935.00	2235694
35340156	633	35	Ontario	3534	3534010	Malahide	4	996	9935.00	2235694
35340157	480	35	Ontario	3534	3534010	Malahide	4	996	9935.00	2235694
35340158	601	35	Ontario	3534	3534010	Malahide	4	996	9935.00	2235694
35340159	596	35	Ontario	3534	3534010	Malahide	4	996	9935.00	2235694
35340160	675	35	Ontario	3534	3534005	Bayham	4	996	9935.00	2235694
35340161	631	35	Ontario	3534	3534005	Bayham	4	996	9935.00	2235694
35340162	528	35	Ontario	3534	3534005	Bayham	4	996	9935.00	2235694
35340163	677	35	Ontario	3534	3534005	Bayham	4	996	9935.00	2235694
35340164	686	35	Ontario	3534	3534005	Bayham	4	996	9935.00	2235694
35340165	438	35	Ontario	3534	3534005	Bayham	4	996	9935.00	2235694
35340166	701	35	Ontario	3534	3534005	Bayham	4	996	9935.00	2235694
35340167	640	35	Ontario	3534	3534005	Bayham	4	996	9935.00	2235694
35340168	576	35	Ontario	3534	3534005	Bayham	4	996	9935.00	2235694
35340169	548	35	Ontario	3534	3534005	Bayham	4	996	9935.00	2235694
35340170	600	35	Ontario	3534	3534005	Bayham	4	996	9935.00	2235694
35340171	396	35	Ontario	3534	3534005	Bayham	4	996	9935.00	2235694
35340172	463	35	Ontario	3534	3534020	Central Elgin	1	555	5550220.00	8019
35340173	702	35	Ontario	3534	3534020	Central Elgin	1	555	5550220.00	8019
35340174	613	35	Ontario	3534	3534020	Central Elgin	1	555	5550220.00	8019
35340175	691	35	Ontario	3534	3534020	Central Elgin	1	555	5550220.00	8019
35340176	786	35	Ontario	3534	3534020	Central Elgin	1	555	5550210.00	5727
35340177	548	35	Ontario	3534	3534020	Central Elgin	1	555	5550210.00	5727
35340178	406	35	Ontario	3534	3534020	Central Elgin	1	555	5550210.00	5727
35340179	551	35	Ontario	3534	3534020	Central Elgin	1	555	5550210.00	5727
35340180	932	35	Ontario	3534	3534020	Central Elgin	1	555	5550210.00	5727
35340181	468	35	Ontario	3534	3534020	Central Elgin	1	555	5550210.00	5727
35340182	1288	35	Ontario	3534	3534020	Central Elgin	1	555	5550210.00	5727
35340183	472	35	Ontario	3534	3534024	Southwold	1	555	5550230.00	4851
35340184	748	35	Ontario	3534	3534020	Central Elgin	1	555	5550210.00	5727
35340185	684	35	Ontario	3534	3534021	St. Thomas	1	555	5550206.00	3130
35340186	715	35	Ontario	3534	3534021	St. Thomas	1	555	5550206.00	3130
35340187	859	35	Ontario	3534	3534021	St. Thomas	1	555	5550206.00	3130
35340188	872	35	Ontario	3534	3534021	St. Thomas	1	555	5550206.00	3130
35340189	700	35	Ontario	3534	3534024	Southwold	1	555	5550230.00	4851
35340190	722	35	Ontario	3534	3534024	Southwold	1	555	5550230.00	4851
35340191	464	35	Ontario	3534	3534024	Southwold	1	555	5550230.00	4851
35340192	505	35	Ontario	3534	3534024	Southwold	1	555	5550230.00	4851
35340193	537	35	Ontario	3534	3534024	Southwold	1	555	5550230.00	4851
35340194	471	35	Ontario	3534	3534024	Southwold	1	555	5550230.00	4851
35340195	441	35	Ontario	3534	3534024	Southwold	1	555	5550230.00	4851
35340196	539	35	Ontario	3534	3534024	Southwold	1	555	5550230.00	4851
35340197	879	35	Ontario	3534	3534020	Central Elgin	1	555	5550220.00	8019
35340198	589	35	Ontario	3534	3534020	Central Elgin	1	555	5550220.00	8019
35340199	663	35	Ontario	3534	3534020	Central Elgin	1	555	5550220.00	8019
35340200	552	35	Ontario	3534	3534020	Central Elgin	1	555	5550220.00	8019
35340201	945	35	Ontario	3534	3534020	Central Elgin	1	555	5550220.00	8019
35340202	603	35	Ontario	3534	3534020	Central Elgin	1	555	5550220.00	8019
35340203	623	35	Ontario	3534	3534020	Central Elgin	1	555	5550220.00	8019
35340204	696	35	Ontario	3534	3534020	Central Elgin	1	555	5550220.00	8019
35340205	518	35	Ontario	3534	3534030	Dutton/Dunwich	4	996	9935.00	2235694
35340206	603	35	Ontario	3534	3534030	Dutton/Dunwich	4	996	9935.00	2235694
35340207	539	35	Ontario	3534	3534030	Dutton/Dunwich	4	996	9935.00	2235694
35340208	695	35	Ontario	3534	3534030	Dutton/Dunwich	4	996	9935.00	2235694
35340209	498	35	Ontario	3534	3534030	Dutton/Dunwich	4	996	9935.00	2235694
35340210	749	35	Ontario	3534	3534030	Dutton/Dunwich	4	996	9935.00	2235694
35340211	602	35	Ontario	3534	3534042	West Elgin	4	996	9935.00	2235694
35340212	456	35	Ontario	3534	3534042	West Elgin	4	996	9935.00	2235694
35340213	620	35	Ontario	3534	3534042	West Elgin	4	996	9935.00	2235694
35340214	666	35	Ontario	3534	3534042	West Elgin	4	996	9935.00	2235694
35340215	548	35	Ontario	3534	3534042	West Elgin	4	996	9935.00	2235694
35340216	399	35	Ontario	3534	3534042	West Elgin	4	996	9935.00	2235694
35340217	550	35	Ontario	3534	3534030	Dutton/Dunwich	4	996	9935.00	2235694
35340218	628	35	Ontario	3534	3534042	West Elgin	4	996	9935.00	2235694
35340219	492	35	Ontario	3534	3534042	West Elgin	4	996	9935.00	2235694
35340220	649	35	Ontario	3534	3534042	West Elgin	4	996	9935.00	2235694
35340221	1456	35	Ontario	3534	3534021	St. Thomas	1	555	5550200.00	11984
35340222	1129	35	Ontario	3534	3534021	St. Thomas	1	555	5550200.00	11984
35340223	290	35	Ontario	3534	3534021	St. Thomas	1	555	5550200.00	11984
35360158	386	35	Ontario	3536	3536020	Chatham-Kent	3	556	9935.00	2235694
35360159	481	35	Ontario	3536	3536020	Chatham-Kent	3	556	9935.00	2235694
35360160	334	35	Ontario	3536	3536020	Chatham-Kent	3	556	9935.00	2235694
35360161	428	35	Ontario	3536	3536020	Chatham-Kent	3	556	9935.00	2235694
35360162	328	35	Ontario	3536	3536029	Moravian 47	3	556	9935.00	2235694
35360163	387	35	Ontario	3536	3536020	Chatham-Kent	3	556	9935.00	2235694
35360164	487	35	Ontario	3536	3536020	Chatham-Kent	3	556	9935.00	2235694
35360165	400	35	Ontario	3536	3536020	Chatham-Kent	3	556	9935.00	2235694
35360166	401	35	Ontario	3536	3536020	Chatham-Kent	3	556	9935.00	2235694
35360169	406	35	Ontario	3536	3536020	Chatham-Kent	3	556	9935.00	2235694
35360170	447	35	Ontario	3536	3536020	Chatham-Kent	3	556	9935.00	2235694
35360171	527	35	Ontario	3536	3536020	Chatham-Kent	3	556	9935.00	2235694
35360172	452	35	Ontario	3536	3536020	Chatham-Kent	3	556	9935.00	2235694
35360175	368	35	Ontario	3536	3536020	Chatham-Kent	3	556	9935.00	2235694
35360178	667	35	Ontario	3536	3536020	Chatham-Kent	3	556	9935.00	2235694
35360180	457	35	Ontario	3536	3536020	Chatham-Kent	3	556	9935.00	2235694
35360181	466	35	Ontario	3536	3536020	Chatham-Kent	3	556	9935.00	2235694
35360183	454	35	Ontario	3536	3536020	Chatham-Kent	3	556	9935.00	2235694
35360184	493	35	Ontario	3536	3536020	Chatham-Kent	3	556	9935.00	2235694
35360185	432	35	Ontario	3536	3536020	Chatham-Kent	3	556	9935.00	2235694
35360186	346	35	Ontario	3536	3536020	Chatham-Kent	3	556	9935.00	2235694
35360187	458	35	Ontario	3536	3536020	Chatham-Kent	3	556	9935.00	2235694
35360188	552	35	Ontario	3536	3536020	Chatham-Kent	3	556	9935.00	2235694
35360196	554	35	Ontario	3536	3536020	Chatham-Kent	3	556	9935.00	2235694
35360197	328	35	Ontario	3536	3536020	Chatham-Kent	3	556	9935.00	2235694
35360198	393	35	Ontario	3536	3536020	Chatham-Kent	3	556	9935.00	2235694
35360199	451	35	Ontario	3536	3536020	Chatham-Kent	3	556	9935.00	2235694
35360200	439	35	Ontario	3536	3536020	Chatham-Kent	3	556	9935.00	2235694
35360202	374	35	Ontario	3536	3536020	Chatham-Kent	3	556	9935.00	2235694
35360203	381	35	Ontario	3536	3536020	Chatham-Kent	3	556	9935.00	2235694
35360204	453	35	Ontario	3536	3536020	Chatham-Kent	3	556	9935.00	2235694
35360207	451	35	Ontario	3536	3536020	Chatham-Kent	3	556	9935.00	2235694
35360208	390	35	Ontario	3536	3536020	Chatham-Kent	3	556	9935.00	2235694
35360211	459	35	Ontario	3536	3536020	Chatham-Kent	3	556	9935.00	2235694
35360214	914	35	Ontario	3536	3536020	Chatham-Kent	3	556	9935.00	2235694
35360215	453	35	Ontario	3536	3536020	Chatham-Kent	3	556	9935.00	2235694
35360216	453	35	Ontario	3536	3536020	Chatham-Kent	3	556	9935.00	2235694
35360217	508	35	Ontario	3536	3536020	Chatham-Kent	3	556	9935.00	2235694
35360218	953	35	Ontario	3536	3536020	Chatham-Kent	3	556	9935.00	2235694
35360219	443	35	Ontario	3536	3536020	Chatham-Kent	3	556	9935.00	2235694
35360220	425	35	Ontario	3536	3536020	Chatham-Kent	3	556	9935.00	2235694
35360221	465	35	Ontario	3536	3536020	Chatham-Kent	3	556	9935.00	2235694
35360222	501	35	Ontario	3536	3536020	Chatham-Kent	3	556	9935.00	2235694
35360225	489	35	Ontario	3536	3536020	Chatham-Kent	3	556	9935.00	2235694
35360226	563	35	Ontario	3536	3536020	Chatham-Kent	3	556	9935.00	2235694
35360227	452	35	Ontario	3536	3536020	Chatham-Kent	3	556	9935.00	2235694
35360228	551	35	Ontario	3536	3536020	Chatham-Kent	3	556	9935.00	2235694
35360229	445	35	Ontario	3536	3536020	Chatham-Kent	3	556	9935.00	2235694
35360230	483	35	Ontario	3536	3536020	Chatham-Kent	3	556	9935.00	2235694
35360231	426	35	Ontario	3536	3536020	Chatham-Kent	3	556	9935.00	2235694
35360232	767	35	Ontario	3536	3536020	Chatham-Kent	3	556	9935.00	2235694
35360233	729	35	Ontario	3536	3536020	Chatham-Kent	3	556	9935.00	2235694
35360235	664	35	Ontario	3536	3536020	Chatham-Kent	3	556	9935.00	2235694
35360236	434	35	Ontario	3536	3536020	Chatham-Kent	3	556	9935.00	2235694
35360238	1003	35	Ontario	3536	3536020	Chatham-Kent	3	556	9935.00	2235694
35360239	475	35	Ontario	3536	3536020	Chatham-Kent	3	556	9935.00	2235694
35360240	1038	35	Ontario	3536	3536020	Chatham-Kent	3	556	9935.00	2235694
35360241	626	35	Ontario	3536	3536020	Chatham-Kent	3	556	9935.00	2235694
35360242	417	35	Ontario	3536	3536020	Chatham-Kent	3	556	9935.00	2235694
35360243	464	35	Ontario	3536	3536020	Chatham-Kent	3	556	9935.00	2235694
35360244	697	35	Ontario	3536	3536020	Chatham-Kent	3	556	9935.00	2235694
35360245	325	35	Ontario	3536	3536020	Chatham-Kent	3	556	9935.00	2235694
35360246	341	35	Ontario	3536	3536020	Chatham-Kent	3	556	9935.00	2235694
35360247	543	35	Ontario	3536	3536020	Chatham-Kent	3	556	9935.00	2235694
35360248	437	35	Ontario	3536	3536020	Chatham-Kent	3	556	9935.00	2235694
35360249	471	35	Ontario	3536	3536020	Chatham-Kent	3	556	9935.00	2235694
35360250	413	35	Ontario	3536	3536020	Chatham-Kent	3	556	9935.00	2235694
35360251	982	35	Ontario	3536	3536020	Chatham-Kent	3	556	9935.00	2235694
35360252	492	35	Ontario	3536	3536020	Chatham-Kent	3	556	9935.00	2235694
35360253	725	35	Ontario	3536	3536020	Chatham-Kent	3	556	9935.00	2235694
35360255	511	35	Ontario	3536	3536020	Chatham-Kent	3	556	9935.00	2235694
35360258	669	35	Ontario	3536	3536020	Chatham-Kent	3	556	9935.00	2235694
35360259	707	35	Ontario	3536	3536020	Chatham-Kent	3	556	9935.00	2235694
35360260	452	35	Ontario	3536	3536020	Chatham-Kent	3	556	9935.00	2235694
35360261	375	35	Ontario	3536	3536020	Chatham-Kent	3	556	9935.00	2235694
35360262	439	35	Ontario	3536	3536020	Chatham-Kent	3	556	9935.00	2235694
35360263	804	35	Ontario	3536	3536020	Chatham-Kent	3	556	9935.00	2235694
35360264	423	35	Ontario	3536	3536020	Chatham-Kent	3	556	9935.00	2235694
35360266	456	35	Ontario	3536	3536020	Chatham-Kent	3	556	9935.00	2235694
35360267	373	35	Ontario	3536	3536020	Chatham-Kent	3	556	9935.00	2235694
35360270	645	35	Ontario	3536	3536020	Chatham-Kent	3	556	9935.00	2235694
35360274	473	35	Ontario	3536	3536020	Chatham-Kent	3	556	9935.00	2235694
35360275	420	35	Ontario	3536	3536020	Chatham-Kent	3	556	9935.00	2235694
35360276	411	35	Ontario	3536	3536020	Chatham-Kent	3	556	9935.00	2235694
35360277	410	35	Ontario	3536	3536020	Chatham-Kent	3	556	9935.00	2235694
35360279	463	35	Ontario	3536	3536020	Chatham-Kent	3	556	9935.00	2235694
35360281	468	35	Ontario	3536	3536020	Chatham-Kent	3	556	9935.00	2235694
35360282	440	35	Ontario	3536	3536020	Chatham-Kent	3	556	9935.00	2235694
35360283	412	35	Ontario	3536	3536020	Chatham-Kent	3	556	9935.00	2235694
35360284	451	35	Ontario	3536	3536020	Chatham-Kent	3	556	9935.00	2235694
35360285	391	35	Ontario	3536	3536020	Chatham-Kent	3	556	9935.00	2235694
35360286	430	35	Ontario	3536	3536020	Chatham-Kent	3	556	9935.00	2235694
35360287	401	35	Ontario	3536	3536020	Chatham-Kent	3	556	9935.00	2235694
35360290	460	35	Ontario	3536	3536020	Chatham-Kent	3	556	9935.00	2235694
35360292	389	35	Ontario	3536	3536020	Chatham-Kent	3	556	9935.00	2235694
35360293	491	35	Ontario	3536	3536020	Chatham-Kent	3	556	9935.00	2235694
35360298	455	35	Ontario	3536	3536020	Chatham-Kent	3	556	9935.00	2235694
35360299	444	35	Ontario	3536	3536020	Chatham-Kent	3	556	9935.00	2235694
35360300	669	35	Ontario	3536	3536020	Chatham-Kent	3	556	9935.00	2235694
35360301	805	35	Ontario	3536	3536020	Chatham-Kent	3	556	9935.00	2235694
35360303	368	35	Ontario	3536	3536020	Chatham-Kent	3	556	9935.00	2235694
35360305	503	35	Ontario	3536	3536020	Chatham-Kent	3	556	9935.00	2235694
35360306	370	35	Ontario	3536	3536020	Chatham-Kent	3	556	9935.00	2235694
35360307	483	35	Ontario	3536	3536020	Chatham-Kent	3	556	9935.00	2235694
35360308	470	35	Ontario	3536	3536020	Chatham-Kent	3	556	9935.00	2235694
35360309	381	35	Ontario	3536	3536020	Chatham-Kent	3	556	9935.00	2235694
35360312	400	35	Ontario	3536	3536020	Chatham-Kent	3	556	9935.00	2235694
35360313	744	35	Ontario	3536	3536020	Chatham-Kent	3	556	9935.00	2235694
35360314	530	35	Ontario	3536	3536020	Chatham-Kent	3	556	9935.00	2235694
35360315	249	35	Ontario	3536	3536020	Chatham-Kent	3	556	9935.00	2235694
35360316	800	35	Ontario	3536	3536020	Chatham-Kent	3	556	9935.00	2235694
35360317	908	35	Ontario	3536	3536020	Chatham-Kent	3	556	9935.00	2235694
35360318	247	35	Ontario	3536	3536020	Chatham-Kent	3	556	9935.00	2235694
35360319	312	35	Ontario	3536	3536020	Chatham-Kent	3	556	9935.00	2235694
35360321	428	35	Ontario	3536	3536020	Chatham-Kent	3	556	9935.00	2235694
35360322	455	35	Ontario	3536	3536020	Chatham-Kent	3	556	9935.00	2235694
35360324	474	35	Ontario	3536	3536020	Chatham-Kent	3	556	9935.00	2235694
35360326	720	35	Ontario	3536	3536020	Chatham-Kent	3	556	9935.00	2235694
35360328	487	35	Ontario	3536	3536020	Chatham-Kent	3	556	9935.00	2235694
35360330	424	35	Ontario	3536	3536020	Chatham-Kent	3	556	9935.00	2235694
35360331	502	35	Ontario	3536	3536020	Chatham-Kent	3	556	9935.00	2235694
35360332	549	35	Ontario	3536	3536020	Chatham-Kent	3	556	9935.00	2235694
35360333	481	35	Ontario	3536	3536020	Chatham-Kent	3	556	9935.00	2235694
35360334	467	35	Ontario	3536	3536020	Chatham-Kent	3	556	9935.00	2235694
35360335	409	35	Ontario	3536	3536020	Chatham-Kent	3	556	9935.00	2235694
35360336	465	35	Ontario	3536	3536020	Chatham-Kent	3	556	9935.00	2235694
35360338	451	35	Ontario	3536	3536020	Chatham-Kent	3	556	9935.00	2235694
35360339	647	35	Ontario	3536	3536020	Chatham-Kent	3	556	9935.00	2235694
35360340	485	35	Ontario	3536	3536020	Chatham-Kent	3	556	9935.00	2235694
35360341	293	35	Ontario	3536	3536020	Chatham-Kent	3	556	9935.00	2235694
35360342	736	35	Ontario	3536	3536020	Chatham-Kent	3	556	9935.00	2235694
35360343	414	35	Ontario	3536	3536020	Chatham-Kent	3	556	9935.00	2235694
35360345	485	35	Ontario	3536	3536020	Chatham-Kent	3	556	9935.00	2235694
35360346	438	35	Ontario	3536	3536020	Chatham-Kent	3	556	9935.00	2235694
35360347	418	35	Ontario	3536	3536020	Chatham-Kent	3	556	9935.00	2235694
35360348	584	35	Ontario	3536	3536020	Chatham-Kent	3	556	9935.00	2235694
35360349	206	35	Ontario	3536	3536020	Chatham-Kent	3	556	9935.00	2235694
35360350	450	35	Ontario	3536	3536020	Chatham-Kent	3	556	9935.00	2235694
35360352	518	35	Ontario	3536	3536020	Chatham-Kent	3	556	9935.00	2235694
35360353	378	35	Ontario	3536	3536020	Chatham-Kent	3	556	9935.00	2235694
35360354	398	35	Ontario	3536	3536020	Chatham-Kent	3	556	9935.00	2235694
35360357	521	35	Ontario	3536	3536020	Chatham-Kent	3	556	9935.00	2235694
35360358	621	35	Ontario	3536	3536020	Chatham-Kent	3	556	9935.00	2235694
35360359	770	35	Ontario	3536	3536020	Chatham-Kent	3	556	9935.00	2235694
35360360	662	35	Ontario	3536	3536020	Chatham-Kent	3	556	9935.00	2235694
35360361	515	35	Ontario	3536	3536020	Chatham-Kent	3	556	9935.00	2235694
35360362	561	35	Ontario	3536	3536020	Chatham-Kent	3	556	9935.00	2235694
35360363	532	35	Ontario	3536	3536020	Chatham-Kent	3	556	9935.00	2235694
35360364	541	35	Ontario	3536	3536020	Chatham-Kent	3	556	9935.00	2235694
35360365	152	35	Ontario	3536	3536020	Chatham-Kent	3	556	9935.00	2235694
35360366	655	35	Ontario	3536	3536020	Chatham-Kent	3	556	9935.00	2235694
35360367	92	35	Ontario	3536	3536020	Chatham-Kent	3	556	9935.00	2235694
35360368	325	35	Ontario	3536	3536020	Chatham-Kent	3	556	9935.00	2235694
35360371	597	35	Ontario	3536	3536020	Chatham-Kent	3	556	9935.00	2235694
35360372	65	35	Ontario	3536	3536020	Chatham-Kent	3	556	9935.00	2235694
35360373	546	35	Ontario	3536	3536020	Chatham-Kent	3	556	9935.00	2235694
35360375	29	35	Ontario	3536	3536020	Chatham-Kent	3	556	9935.00	2235694
35360377	490	35	Ontario	3536	3536020	Chatham-Kent	3	556	9935.00	2235694
35360379	354	35	Ontario	3536	3536020	Chatham-Kent	3	556	9935.00	2235694
35360380	279	35	Ontario	3536	3536020	Chatham-Kent	3	556	9935.00	2235694
35360381	168	35	Ontario	3536	3536020	Chatham-Kent	3	556	9935.00	2235694
35360382	592	35	Ontario	3536	3536020	Chatham-Kent	3	556	9935.00	2235694
35360383	36	35	Ontario	3536	3536020	Chatham-Kent	3	556	9935.00	2235694
35360384	99	35	Ontario	3536	3536020	Chatham-Kent	3	556	9935.00	2235694
35360385	353	35	Ontario	3536	3536020	Chatham-Kent	3	556	9935.00	2235694
35360386	349	35	Ontario	3536	3536020	Chatham-Kent	3	556	9935.00	2235694
35360388	271	35	Ontario	3536	3536020	Chatham-Kent	3	556	9935.00	2235694
35360389	57	35	Ontario	3536	3536020	Chatham-Kent	3	556	9935.00	2235694
35360391	256	35	Ontario	3536	3536020	Chatham-Kent	3	556	9935.00	2235694
35360392	350	35	Ontario	3536	3536020	Chatham-Kent	3	556	9935.00	2235694
35360393	194	35	Ontario	3536	3536020	Chatham-Kent	3	556	9935.00	2235694
35360394	193	35	Ontario	3536	3536020	Chatham-Kent	3	556	9935.00	2235694
35360395	0	35	Ontario	3536	3536020	Chatham-Kent	3	556	9935.00	2235694
35360396	255	35	Ontario	3536	3536020	Chatham-Kent	3	556	9935.00	2235694
35360397	418	35	Ontario	3536	3536020	Chatham-Kent	3	556	9935.00	2235694
35360398	10	35	Ontario	3536	3536020	Chatham-Kent	3	556	9935.00	2235694
35360399	473	35	Ontario	3536	3536020	Chatham-Kent	3	556	9935.00	2235694
35360400	30	35	Ontario	3536	3536020	Chatham-Kent	3	556	9935.00	2235694
35360401	200	35	Ontario	3536	3536020	Chatham-Kent	3	556	9935.00	2235694
35360402	293	35	Ontario	3536	3536020	Chatham-Kent	3	556	9935.00	2235694
35360404	82	35	Ontario	3536	3536020	Chatham-Kent	3	556	9935.00	2235694
35360406	42	35	Ontario	3536	3536020	Chatham-Kent	3	556	9935.00	2235694
35360407	99	35	Ontario	3536	3536020	Chatham-Kent	3	556	9935.00	2235694
35360408	694	35	Ontario	3536	3536020	Chatham-Kent	3	556	9935.00	2235694
35360409	104	35	Ontario	3536	3536020	Chatham-Kent	3	556	9935.00	2235694
35360410	1023	35	Ontario	3536	3536020	Chatham-Kent	3	556	9935.00	2235694
35360411	493	35	Ontario	3536	3536020	Chatham-Kent	3	556	9935.00	2235694
35360412	414	35	Ontario	3536	3536020	Chatham-Kent	3	556	9935.00	2235694
35360414	218	35	Ontario	3536	3536020	Chatham-Kent	3	556	9935.00	2235694
35360415	15	35	Ontario	3536	3536020	Chatham-Kent	3	556	9935.00	2235694
35360416	308	35	Ontario	3536	3536020	Chatham-Kent	3	556	9935.00	2235694
35360417	419	35	Ontario	3536	3536020	Chatham-Kent	3	556	9935.00	2235694
35360419	399	35	Ontario	3536	3536020	Chatham-Kent	3	556	9935.00	2235694
35360420	212	35	Ontario	3536	3536020	Chatham-Kent	3	556	9935.00	2235694
35360422	415	35	Ontario	3536	3536020	Chatham-Kent	3	556	9935.00	2235694
35360423	17	35	Ontario	3536	3536020	Chatham-Kent	3	556	9935.00	2235694
35360424	180	35	Ontario	3536	3536020	Chatham-Kent	3	556	9935.00	2235694
35360425	270	35	Ontario	3536	3536020	Chatham-Kent	3	556	9935.00	2235694
35360430	514	35	Ontario	3536	3536020	Chatham-Kent	3	556	9935.00	2235694
35360432	223	35	Ontario	3536	3536020	Chatham-Kent	3	556	9935.00	2235694
35360433	70	35	Ontario	3536	3536020	Chatham-Kent	3	556	9935.00	2235694
35360434	158	35	Ontario	3536	3536020	Chatham-Kent	3	556	9935.00	2235694
35360435	270	35	Ontario	3536	3536020	Chatham-Kent	3	556	9935.00	2235694
35360436	297	35	Ontario	3536	3536020	Chatham-Kent	3	556	9935.00	2235694
35360437	148	35	Ontario	3536	3536020	Chatham-Kent	3	556	9935.00	2235694
35360438	403	35	Ontario	3536	3536020	Chatham-Kent	3	556	9935.00	2235694
35360439	419	35	Ontario	3536	3536020	Chatham-Kent	3	556	9935.00	2235694
35360442	341	35	Ontario	3536	3536020	Chatham-Kent	3	556	9935.00	2235694
35360444	147	35	Ontario	3536	3536020	Chatham-Kent	3	556	9935.00	2235694
35360448	20	35	Ontario	3536	3536020	Chatham-Kent	3	556	9935.00	2235694
35360449	141	35	Ontario	3536	3536020	Chatham-Kent	3	556	9935.00	2235694
35360450	733	35	Ontario	3536	3536020	Chatham-Kent	3	556	9935.00	2235694
35360453	530	35	Ontario	3536	3536020	Chatham-Kent	3	556	9935.00	2235694
35360454	133	35	Ontario	3536	3536020	Chatham-Kent	3	556	9935.00	2235694
35360455	345	35	Ontario	3536	3536020	Chatham-Kent	3	556	9935.00	2235694
35360456	355	35	Ontario	3536	3536020	Chatham-Kent	3	556	9935.00	2235694
35360457	58	35	Ontario	3536	3536020	Chatham-Kent	3	556	9935.00	2235694
35360458	25	35	Ontario	3536	3536020	Chatham-Kent	3	556	9935.00	2235694
35360459	379	35	Ontario	3536	3536020	Chatham-Kent	3	556	9935.00	2235694
35360460	47	35	Ontario	3536	3536020	Chatham-Kent	3	556	9935.00	2235694
35360461	194	35	Ontario	3536	3536020	Chatham-Kent	3	556	9935.00	2235694
35360462	126	35	Ontario	3536	3536020	Chatham-Kent	3	556	9935.00	2235694
35360463	330	35	Ontario	3536	3536020	Chatham-Kent	3	556	9935.00	2235694
35360464	156	35	Ontario	3536	3536020	Chatham-Kent	3	556	9935.00	2235694
35360465	157	35	Ontario	3536	3536020	Chatham-Kent	3	556	9935.00	2235694
35360466	337	35	Ontario	3536	3536020	Chatham-Kent	3	556	9935.00	2235694
35360467	203	35	Ontario	3536	3536020	Chatham-Kent	3	556	9935.00	2235694
35360468	220	35	Ontario	3536	3536020	Chatham-Kent	3	556	9935.00	2235694
35360469	274	35	Ontario	3536	3536020	Chatham-Kent	3	556	9935.00	2235694
35360470	309	35	Ontario	3536	3536020	Chatham-Kent	3	556	9935.00	2235694
35360471	310	35	Ontario	3536	3536020	Chatham-Kent	3	556	9935.00	2235694
35360472	202	35	Ontario	3536	3536020	Chatham-Kent	3	556	9935.00	2235694
35360474	84	35	Ontario	3536	3536020	Chatham-Kent	3	556	9935.00	2235694
35360475	245	35	Ontario	3536	3536020	Chatham-Kent	3	556	9935.00	2235694
35360476	218	35	Ontario	3536	3536020	Chatham-Kent	3	556	9935.00	2235694
35360477	373	35	Ontario	3536	3536020	Chatham-Kent	3	556	9935.00	2235694
35360478	578	35	Ontario	3536	3536020	Chatham-Kent	3	556	9935.00	2235694
35360479	68	35	Ontario	3536	3536020	Chatham-Kent	3	556	9935.00	2235694
35360481	267	35	Ontario	3536	3536020	Chatham-Kent	3	556	9935.00	2235694
35360482	70	35	Ontario	3536	3536020	Chatham-Kent	3	556	9935.00	2235694
35360483	425	35	Ontario	3536	3536020	Chatham-Kent	3	556	9935.00	2235694
35360484	103	35	Ontario	3536	3536020	Chatham-Kent	3	556	9935.00	2235694
35360485	5	35	Ontario	3536	3536020	Chatham-Kent	3	556	9935.00	2235694
35360486	377	35	Ontario	3536	3536020	Chatham-Kent	3	556	9935.00	2235694
35360487	274	35	Ontario	3536	3536020	Chatham-Kent	3	556	9935.00	2235694
35360488	169	35	Ontario	3536	3536020	Chatham-Kent	3	556	9935.00	2235694
35360489	43	35	Ontario	3536	3536020	Chatham-Kent	3	556	9935.00	2235694
35360490	356	35	Ontario	3536	3536020	Chatham-Kent	3	556	9935.00	2235694
35360491	35	35	Ontario	3536	3536020	Chatham-Kent	3	556	9935.00	2235694
35360492	345	35	Ontario	3536	3536020	Chatham-Kent	3	556	9935.00	2235694
35360493	329	35	Ontario	3536	3536020	Chatham-Kent	3	556	9935.00	2235694
35360494	231	35	Ontario	3536	3536020	Chatham-Kent	3	556	9935.00	2235694
35360495	219	35	Ontario	3536	3536020	Chatham-Kent	3	556	9935.00	2235694
35360496	107	35	Ontario	3536	3536020	Chatham-Kent	3	556	9935.00	2235694
35360497	263	35	Ontario	3536	3536020	Chatham-Kent	3	556	9935.00	2235694
35360498	351	35	Ontario	3536	3536020	Chatham-Kent	3	556	9935.00	2235694
35360499	110	35	Ontario	3536	3536020	Chatham-Kent	3	556	9935.00	2235694
35360500	376	35	Ontario	3536	3536020	Chatham-Kent	3	556	9935.00	2235694
35360501	173	35	Ontario	3536	3536020	Chatham-Kent	3	556	9935.00	2235694
35360502	163	35	Ontario	3536	3536020	Chatham-Kent	3	556	9935.00	2235694
35360503	147	35	Ontario	3536	3536020	Chatham-Kent	3	556	9935.00	2235694
35360504	78	35	Ontario	3536	3536020	Chatham-Kent	3	556	9935.00	2235694
35360505	238	35	Ontario	3536	3536020	Chatham-Kent	3	556	9935.00	2235694
35360506	15	35	Ontario	3536	3536020	Chatham-Kent	3	556	9935.00	2235694
35360507	85	35	Ontario	3536	3536020	Chatham-Kent	3	556	9935.00	2235694
35360508	328	35	Ontario	3536	3536020	Chatham-Kent	3	556	9935.00	2235694
35360509	91	35	Ontario	3536	3536020	Chatham-Kent	3	556	9935.00	2235694
35360510	424	35	Ontario	3536	3536020	Chatham-Kent	3	556	9935.00	2235694
35360511	10	35	Ontario	3536	3536020	Chatham-Kent	3	556	9935.00	2235694
35370050	293	35	Ontario	3537	3537039	Windsor	1	559	5590019.05	3589
35370051	602	35	Ontario	3537	3537039	Windsor	1	559	5590019.05	3589
35370052	439	35	Ontario	3537	3537039	Windsor	1	559	5590019.05	3589
35370053	297	35	Ontario	3537	3537039	Windsor	1	559	5590019.05	3589
35370054	623	35	Ontario	3537	3537039	Windsor	1	559	5590019.01	4892
35370055	502	35	Ontario	3537	3537039	Windsor	1	559	5590019.05	3589
35370056	770	35	Ontario	3537	3537039	Windsor	1	559	5590019.05	3589
35370057	686	35	Ontario	3537	3537039	Windsor	1	559	5590019.05	3589
35370059	637	35	Ontario	3537	3537039	Windsor	1	559	5590018.02	5406
35370060	521	35	Ontario	3537	3537039	Windsor	1	559	5590018.02	5406
35370061	671	35	Ontario	3537	3537039	Windsor	1	559	5590019.01	4892
35370062	464	35	Ontario	3537	3537039	Windsor	1	559	5590019.01	4892
35370063	376	35	Ontario	3537	3537039	Windsor	1	559	5590019.01	4892
35370064	391	35	Ontario	3537	3537039	Windsor	1	559	5590019.01	4892
35370065	339	35	Ontario	3537	3537039	Windsor	1	559	5590019.01	4892
35370066	480	35	Ontario	3537	3537039	Windsor	1	559	5590019.01	4892
35370073	1432	35	Ontario	3537	3537039	Windsor	1	559	5590019.01	4892
35370074	116	35	Ontario	3537	3537039	Windsor	1	559	5590019.01	4892
35370075	841	35	Ontario	3537	3537039	Windsor	1	559	5590018.02	5406
35370076	924	35	Ontario	3537	3537039	Windsor	1	559	5590018.02	5406
35370077	815	35	Ontario	3537	3537039	Windsor	1	559	5590018.02	5406
35370078	523	35	Ontario	3537	3537039	Windsor	1	559	5590018.02	5406
35370079	326	35	Ontario	3537	3537039	Windsor	1	559	5590020.00	5232
35370080	660	35	Ontario	3537	3537039	Windsor	1	559	5590018.02	5406
35370081	485	35	Ontario	3537	3537039	Windsor	1	559	5590018.02	5406
35370082	518	35	Ontario	3537	3537039	Windsor	1	559	5590018.04	3910
35370083	549	35	Ontario	3537	3537039	Windsor	1	559	5590018.04	3910
35370086	366	35	Ontario	3537	3537039	Windsor	1	559	5590020.00	5232
35370087	313	35	Ontario	3537	3537039	Windsor	1	559	5590020.00	5232
35370088	339	35	Ontario	3537	3537039	Windsor	1	559	5590020.00	5232
35370089	274	35	Ontario	3537	3537039	Windsor	1	559	5590020.00	5232
35370090	405	35	Ontario	3537	3537039	Windsor	1	559	5590020.00	5232
35370091	609	35	Ontario	3537	3537039	Windsor	1	559	5590020.00	5232
35370092	515	35	Ontario	3537	3537039	Windsor	1	559	5590020.00	5232
35370093	639	35	Ontario	3537	3537039	Windsor	1	559	5590041.00	6552
35370094	441	35	Ontario	3537	3537039	Windsor	1	559	5590041.00	6552
35370095	506	35	Ontario	3537	3537039	Windsor	1	559	5590041.00	6552
35370096	481	35	Ontario	3537	3537039	Windsor	1	559	5590041.00	6552
35370097	450	35	Ontario	3537	3537039	Windsor	1	559	5590041.00	6552
35370098	597	35	Ontario	3537	3537039	Windsor	1	559	5590041.00	6552
35370099	1292	35	Ontario	3537	3537039	Windsor	1	559	5590040.00	5326
35370100	468	35	Ontario	3537	3537039	Windsor	1	559	5590040.00	5326
35370101	568	35	Ontario	3537	3537039	Windsor	1	559	5590041.00	6552
35370102	427	35	Ontario	3537	3537039	Windsor	1	559	5590039.00	3162
35370103	546	35	Ontario	3537	3537039	Windsor	1	559	5590020.00	5232
35370104	509	35	Ontario	3537	3537039	Windsor	1	559	5590021.00	4612
35370105	537	35	Ontario	3537	3537039	Windsor	1	559	5590021.00	4612
35370106	711	35	Ontario	3537	3537039	Windsor	1	559	5590020.00	5232
35370108	828	35	Ontario	3537	3537039	Windsor	1	559	5590020.00	5232
35370109	494	35	Ontario	3537	3537039	Windsor	1	559	5590021.00	4612
35370110	417	35	Ontario	3537	3537039	Windsor	1	559	5590021.00	4612
35370111	485	35	Ontario	3537	3537039	Windsor	1	559	5590021.00	4612
35370112	489	35	Ontario	3537	3537039	Windsor	1	559	5590017.00	4607
35370113	435	35	Ontario	3537	3537039	Windsor	1	559	5590021.00	4612
35370114	419	35	Ontario	3537	3537039	Windsor	1	559	5590021.00	4612
35370115	432	35	Ontario	3537	3537039	Windsor	1	559	5590022.00	2597
35370116	424	35	Ontario	3537	3537039	Windsor	1	559	5590017.00	4607
35370117	417	35	Ontario	3537	3537039	Windsor	1	559	5590017.00	4607
35370118	474	35	Ontario	3537	3537039	Windsor	1	559	5590017.00	4607
35370119	509	35	Ontario	3537	3537039	Windsor	1	559	5590016.00	3478
35370120	481	35	Ontario	3537	3537039	Windsor	1	559	5590017.00	4607
35370121	655	35	Ontario	3537	3537039	Windsor	1	559	5590017.00	4607
35370122	379	35	Ontario	3537	3537039	Windsor	1	559	5590017.00	4607
35370123	491	35	Ontario	3537	3537039	Windsor	1	559	5590017.00	4607
35370128	720	35	Ontario	3537	3537039	Windsor	1	559	5590018.04	3910
35370129	489	35	Ontario	3537	3537039	Windsor	1	559	5590018.04	3910
35370130	468	35	Ontario	3537	3537039	Windsor	1	559	5590018.04	3910
35370131	586	35	Ontario	3537	3537039	Windsor	1	559	5590018.04	3910
35370134	797	35	Ontario	3537	3537039	Windsor	1	559	5590017.00	4607
35370135	580	35	Ontario	3537	3537039	Windsor	1	559	5590018.04	3910
35370136	449	35	Ontario	3537	3537039	Windsor	1	559	5590003.02	2624
35370137	701	35	Ontario	3537	3537039	Windsor	1	559	5590003.02	2624
35370138	403	35	Ontario	3537	3537039	Windsor	1	559	5590003.02	2624
35370139	375	35	Ontario	3537	3537039	Windsor	1	559	5590003.02	2624
35370140	362	35	Ontario	3537	3537039	Windsor	1	559	5590003.02	2624
35370141	334	35	Ontario	3537	3537039	Windsor	1	559	5590003.02	2624
35370143	1168	35	Ontario	3537	3537039	Windsor	1	559	5590003.01	6947
35370144	629	35	Ontario	3537	3537039	Windsor	1	559	5590003.01	6947
35370145	574	35	Ontario	3537	3537039	Windsor	1	559	5590003.01	6947
35370146	1626	35	Ontario	3537	3537039	Windsor	1	559	5590003.01	6947
35370147	560	35	Ontario	3537	3537039	Windsor	1	559	5590015.00	5539
35370148	767	35	Ontario	3537	3537039	Windsor	1	559	5590015.00	5539
35370149	691	35	Ontario	3537	3537039	Windsor	1	559	5590015.00	5539
35370150	652	35	Ontario	3537	3537039	Windsor	1	559	5590015.00	5539
35370151	505	35	Ontario	3537	3537039	Windsor	1	559	5590016.00	3478
35370152	437	35	Ontario	3537	3537039	Windsor	1	559	5590016.00	3478
35370153	411	35	Ontario	3537	3537039	Windsor	1	559	5590016.00	3478
35370154	322	35	Ontario	3537	3537039	Windsor	1	559	5590016.00	3478
35370155	433	35	Ontario	3537	3537039	Windsor	1	559	5590016.00	3478
35370156	390	35	Ontario	3537	3537039	Windsor	1	559	5590023.00	2408
35370157	491	35	Ontario	3537	3537039	Windsor	1	559	5590023.00	2408
35370158	472	35	Ontario	3537	3537039	Windsor	1	559	5590016.00	3478
35370159	690	35	Ontario	3537	3537039	Windsor	1	559	5590024.00	4052
35370160	570	35	Ontario	3537	3537039	Windsor	1	559	5590014.00	2699
35370161	413	35	Ontario	3537	3537039	Windsor	1	559	5590014.00	2699
35370162	389	35	Ontario	3537	3537039	Windsor	1	559	5590016.00	3478
35370163	787	35	Ontario	3537	3537039	Windsor	1	559	5590014.00	2699
35370164	372	35	Ontario	3537	3537039	Windsor	1	559	5590014.00	2699
35370165	557	35	Ontario	3537	3537039	Windsor	1	559	5590014.00	2699
35370166	601	35	Ontario	3537	3537039	Windsor	1	559	5590025.00	2310
35370167	523	35	Ontario	3537	3537039	Windsor	1	559	5590013.00	3481
35370168	409	35	Ontario	3537	3537039	Windsor	1	559	5590013.00	3481
35370169	503	35	Ontario	3537	3537039	Windsor	1	559	5590013.00	3481
35370170	483	35	Ontario	3537	3537039	Windsor	1	559	5590013.00	3481
35370171	541	35	Ontario	3537	3537039	Windsor	1	559	5590013.00	3481
35370172	530	35	Ontario	3537	3537039	Windsor	1	559	5590013.00	3481
35370173	492	35	Ontario	3537	3537039	Windsor	1	559	5590013.00	3481
35370174	529	35	Ontario	3537	3537039	Windsor	1	559	5590026.00	3928
35370175	623	35	Ontario	3537	3537039	Windsor	1	559	5590026.00	3928
35370176	436	35	Ontario	3537	3537039	Windsor	1	559	5590026.00	3928
35370177	463	35	Ontario	3537	3537039	Windsor	1	559	5590026.00	3928
35370178	375	35	Ontario	3537	3537039	Windsor	1	559	5590026.00	3928
35370179	589	35	Ontario	3537	3537039	Windsor	1	559	5590026.00	3928
35370180	437	35	Ontario	3537	3537039	Windsor	1	559	5590026.00	3928
35370181	476	35	Ontario	3537	3537039	Windsor	1	559	5590026.00	3928
35370182	674	35	Ontario	3537	3537039	Windsor	1	559	5590032.00	4924
35370183	447	35	Ontario	3537	3537039	Windsor	1	559	5590032.00	4924
35370184	522	35	Ontario	3537	3537039	Windsor	1	559	5590032.00	4924
35370185	500	35	Ontario	3537	3537039	Windsor	1	559	5590032.00	4924
35370186	575	35	Ontario	3537	3537039	Windsor	1	559	5590032.00	4924
35370187	386	35	Ontario	3537	3537039	Windsor	1	559	5590031.00	1762
35370188	417	35	Ontario	3537	3537039	Windsor	1	559	5590031.00	1762
35370189	536	35	Ontario	3537	3537039	Windsor	1	559	5590031.00	1762
35370190	423	35	Ontario	3537	3537039	Windsor	1	559	5590031.00	1762
35370191	702	35	Ontario	3537	3537039	Windsor	1	559	5590032.00	4924
35370192	698	35	Ontario	3537	3537039	Windsor	1	559	5590032.00	4924
35370193	494	35	Ontario	3537	3537039	Windsor	1	559	5590032.00	4924
35370194	495	35	Ontario	3537	3537039	Windsor	1	559	5590035.00	3846
35370195	393	35	Ontario	3537	3537039	Windsor	1	559	5590035.00	3846
35370196	554	35	Ontario	3537	3537039	Windsor	1	559	5590035.00	3846
35370197	551	35	Ontario	3537	3537039	Windsor	1	559	5590035.00	3846
35370198	474	35	Ontario	3537	3537039	Windsor	1	559	5590035.00	3846
35370199	549	35	Ontario	3537	3537039	Windsor	1	559	5590035.00	3846
35370200	466	35	Ontario	3537	3537039	Windsor	1	559	5590033.00	4989
35370201	521	35	Ontario	3537	3537039	Windsor	1	559	5590034.00	4750
35370202	502	35	Ontario	3537	3537039	Windsor	1	559	5590033.00	4989
35370203	511	35	Ontario	3537	3537039	Windsor	1	559	5590033.00	4989
35370204	403	35	Ontario	3537	3537039	Windsor	1	559	5590033.00	4989
35370205	444	35	Ontario	3537	3537039	Windsor	1	559	5590033.00	4989
35370206	515	35	Ontario	3537	3537039	Windsor	1	559	5590033.00	4989
35370207	566	35	Ontario	3537	3537039	Windsor	1	559	5590033.00	4989
35370208	345	35	Ontario	3537	3537039	Windsor	1	559	5590033.00	4989
35370209	511	35	Ontario	3537	3537039	Windsor	1	559	5590033.00	4989
35370210	726	35	Ontario	3537	3537039	Windsor	1	559	5590033.00	4989
35370211	687	35	Ontario	3537	3537039	Windsor	1	559	5590034.00	4750
35370212	599	35	Ontario	3537	3537039	Windsor	1	559	5590034.00	4750
35370213	527	35	Ontario	3537	3537039	Windsor	1	559	5590034.00	4750
35370214	436	35	Ontario	3537	3537039	Windsor	1	559	5590034.00	4750
35370215	502	35	Ontario	3537	3537039	Windsor	1	559	5590034.00	4750
35370216	507	35	Ontario	3537	3537039	Windsor	1	559	5590034.00	4750
35370217	525	35	Ontario	3537	3537039	Windsor	1	559	5590034.00	4750
35370218	450	35	Ontario	3537	3537039	Windsor	1	559	5590036.00	2330
35370219	453	35	Ontario	3537	3537039	Windsor	1	559	5590036.00	2330
35370220	413	35	Ontario	3537	3537039	Windsor	1	559	5590036.00	2330
35370221	568	35	Ontario	3537	3537039	Windsor	1	559	5590036.00	2330
35370222	446	35	Ontario	3537	3537039	Windsor	1	559	5590036.00	2330
35370223	465	35	Ontario	3537	3537039	Windsor	1	559	5590037.00	3136
35370224	458	35	Ontario	3537	3537039	Windsor	1	559	5590037.00	3136
35370225	385	35	Ontario	3537	3537039	Windsor	1	559	5590037.00	3136
35370226	446	35	Ontario	3537	3537039	Windsor	1	559	5590034.00	4750
35370227	405	35	Ontario	3537	3537039	Windsor	1	559	5590024.00	4052
35370228	490	35	Ontario	3537	3537039	Windsor	1	559	5590037.00	3136
35370229	449	35	Ontario	3537	3537039	Windsor	1	559	5590023.00	2408
35370230	509	35	Ontario	3537	3537039	Windsor	1	559	5590023.00	2408
35370231	411	35	Ontario	3537	3537039	Windsor	1	559	5590024.00	4052
35370232	436	35	Ontario	3537	3537039	Windsor	1	559	5590024.00	4052
35370233	577	35	Ontario	3537	3537039	Windsor	1	559	5590024.00	4052
35370234	453	35	Ontario	3537	3537039	Windsor	1	559	5590024.00	4052
35370235	498	35	Ontario	3537	3537039	Windsor	1	559	5590024.00	4052
35370236	553	35	Ontario	3537	3537039	Windsor	1	559	5590025.00	2310
35370237	582	35	Ontario	3537	3537039	Windsor	1	559	5590024.00	4052
35370238	593	35	Ontario	3537	3537039	Windsor	1	559	5590025.00	2310
35370239	563	35	Ontario	3537	3537039	Windsor	1	559	5590025.00	2310
35370240	569	35	Ontario	3537	3537039	Windsor	1	559	5590023.00	2408
35370241	489	35	Ontario	3537	3537039	Windsor	1	559	5590037.00	3136
35370242	404	35	Ontario	3537	3537039	Windsor	1	559	5590037.00	3136
35370243	445	35	Ontario	3537	3537039	Windsor	1	559	5590037.00	3136
35370244	429	35	Ontario	3537	3537039	Windsor	1	559	5590038.00	1565
35370245	632	35	Ontario	3537	3537039	Windsor	1	559	5590038.00	1565
35370246	615	35	Ontario	3537	3537039	Windsor	1	559	5590039.00	3162
35370247	504	35	Ontario	3537	3537039	Windsor	1	559	5590038.00	1565
35370248	397	35	Ontario	3537	3537039	Windsor	1	559	5590022.00	2597
35370249	396	35	Ontario	3537	3537039	Windsor	1	559	5590022.00	2597
35370250	429	35	Ontario	3537	3537039	Windsor	1	559	5590022.00	2597
35370251	538	35	Ontario	3537	3537039	Windsor	1	559	5590022.00	2597
35370252	405	35	Ontario	3537	3537039	Windsor	1	559	5590022.00	2597
35370253	397	35	Ontario	3537	3537039	Windsor	1	559	5590021.00	4612
35370254	375	35	Ontario	3537	3537039	Windsor	1	559	5590039.00	3162
35370255	485	35	Ontario	3537	3537039	Windsor	1	559	5590039.00	3162
35370256	480	35	Ontario	3537	3537039	Windsor	1	559	5590039.00	3162
35370257	417	35	Ontario	3537	3537039	Windsor	1	559	5590039.00	3162
35370258	363	35	Ontario	3537	3537039	Windsor	1	559	5590039.00	3162
35370259	507	35	Ontario	3537	3537039	Windsor	1	559	5590021.00	4612
35370260	412	35	Ontario	3537	3537039	Windsor	1	559	5590021.00	4612
35370261	397	35	Ontario	3537	3537039	Windsor	1	559	5590040.00	5326
35370262	475	35	Ontario	3537	3537039	Windsor	1	559	5590040.00	5326
35370263	335	35	Ontario	3537	3537039	Windsor	1	559	5590040.00	5326
35370264	399	35	Ontario	3537	3537039	Windsor	1	559	5590040.00	5326
35370266	1269	35	Ontario	3537	3537039	Windsor	1	559	5590040.00	5326
35370267	691	35	Ontario	3537	3537039	Windsor	1	559	5590040.00	5326
35370268	579	35	Ontario	3537	3537039	Windsor	1	559	5590041.00	6552
35370269	469	35	Ontario	3537	3537039	Windsor	1	559	5590041.00	6552
35370270	352	35	Ontario	3537	3537039	Windsor	1	559	5590041.00	6552
35370271	483	35	Ontario	3537	3537039	Windsor	1	559	5590042.00	6074
35370272	452	35	Ontario	3537	3537039	Windsor	1	559	5590042.00	6074
35370273	418	35	Ontario	3537	3537039	Windsor	1	559	5590042.00	6074
35370274	629	35	Ontario	3537	3537039	Windsor	1	559	5590042.00	6074
35370275	383	35	Ontario	3537	3537039	Windsor	1	559	5590042.00	6074
35370276	485	35	Ontario	3537	3537039	Windsor	1	559	5590042.00	6074
35370277	776	35	Ontario	3537	3537039	Windsor	1	559	5590042.00	6074
35370278	332	35	Ontario	3537	3537039	Windsor	1	559	5590043.01	5148
35370279	10	35	Ontario	3537	3537039	Windsor	1	559	5590043.01	5148
35370284	555	35	Ontario	3537	3537039	Windsor	1	559	5590043.01	5148
35370285	469	35	Ontario	3537	3537039	Windsor	1	559	5590043.01	5148
35370286	468	35	Ontario	3537	3537039	Windsor	1	559	5590043.01	5148
35370287	461	35	Ontario	3537	3537039	Windsor	1	559	5590043.01	5148
35370288	709	35	Ontario	3537	3537039	Windsor	1	559	5590043.01	5148
35370289	407	35	Ontario	3537	3537039	Windsor	1	559	5590043.01	5148
35370290	590	35	Ontario	3537	3537039	Windsor	1	559	5590042.00	6074
35370291	776	35	Ontario	3537	3537039	Windsor	1	559	5590042.00	6074
35370292	870	35	Ontario	3537	3537039	Windsor	1	559	5590019.06	3850
35370293	962	35	Ontario	3537	3537039	Windsor	1	559	5590019.06	3850
35370294	647	35	Ontario	3537	3537039	Windsor	1	559	5590019.06	3850
35370295	283	35	Ontario	3537	3537039	Windsor	1	559	5590019.06	3850
35370296	518	35	Ontario	3537	3537039	Windsor	1	559	5590042.00	6074
35370297	564	35	Ontario	3537	3537039	Windsor	1	559	5590042.00	6074
35370298	502	35	Ontario	3537	3537039	Windsor	1	559	5590041.00	6552
35370299	432	35	Ontario	3537	3537039	Windsor	1	559	5590041.00	6552
35370300	536	35	Ontario	3537	3537039	Windsor	1	559	5590041.00	6552
35370304	440	35	Ontario	3537	3537039	Windsor	1	559	5590035.00	3846
35370305	390	35	Ontario	3537	3537039	Windsor	1	559	5590035.00	3846
35370306	565	35	Ontario	3537	3537039	Windsor	1	559	5590030.00	3713
35370307	482	35	Ontario	3537	3537039	Windsor	1	559	5590030.00	3713
35370308	524	35	Ontario	3537	3537039	Windsor	1	559	5590030.00	3713
35370309	490	35	Ontario	3537	3537039	Windsor	1	559	5590030.00	3713
35370310	569	35	Ontario	3537	3537039	Windsor	1	559	5590030.00	3713
35370311	626	35	Ontario	3537	3537039	Windsor	1	559	5590029.00	3109
35370312	594	35	Ontario	3537	3537039	Windsor	1	559	5590029.00	3109
35370313	528	35	Ontario	3537	3537039	Windsor	1	559	5590029.00	3109
35370314	244	35	Ontario	3537	3537039	Windsor	1	559	5590029.00	3109
35370315	524	35	Ontario	3537	3537039	Windsor	1	559	5590009.00	6482
35370316	523	35	Ontario	3537	3537039	Windsor	1	559	5590009.00	6482
35370317	369	35	Ontario	3537	3537039	Windsor	1	559	5590009.00	6482
35370318	422	35	Ontario	3537	3537039	Windsor	1	559	5590009.00	6482
35370319	469	35	Ontario	3537	3537039	Windsor	1	559	5590009.00	6482
35370320	450	35	Ontario	3537	3537039	Windsor	1	559	5590009.00	6482
35370321	463	35	Ontario	3537	3537039	Windsor	1	559	5590009.00	6482
35370322	523	35	Ontario	3537	3537039	Windsor	1	559	5590009.00	6482
35370323	528	35	Ontario	3537	3537039	Windsor	1	559	5590009.00	6482
35370324	416	35	Ontario	3537	3537039	Windsor	1	559	5590009.00	6482
35370325	536	35	Ontario	3537	3537039	Windsor	1	559	5590009.00	6482
35370326	557	35	Ontario	3537	3537039	Windsor	1	559	5590009.00	6482
35370327	305	35	Ontario	3537	3537039	Windsor	1	559	5590009.00	6482
35370328	478	35	Ontario	3537	3537039	Windsor	1	559	5590010.00	5836
35370329	459	35	Ontario	3537	3537039	Windsor	1	559	5590010.00	5836
35370330	438	35	Ontario	3537	3537039	Windsor	1	559	5590010.00	5836
35370331	519	35	Ontario	3537	3537039	Windsor	1	559	5590010.00	5836
35370332	535	35	Ontario	3537	3537039	Windsor	1	559	5590010.00	5836
35370333	535	35	Ontario	3537	3537039	Windsor	1	559	5590010.00	5836
35370334	464	35	Ontario	3537	3537039	Windsor	1	559	5590010.00	5836
35370335	608	35	Ontario	3537	3537039	Windsor	1	559	5590010.00	5836
35370336	439	35	Ontario	3537	3537039	Windsor	1	559	5590010.00	5836
35370337	226	35	Ontario	3537	3537039	Windsor	1	559	5590010.00	5836
35370338	607	35	Ontario	3537	3537039	Windsor	1	559	5590011.01	5756
35370339	942	35	Ontario	3537	3537039	Windsor	1	559	5590011.01	5756
35370340	529	35	Ontario	3537	3537039	Windsor	1	559	5590011.01	5756
35370341	519	35	Ontario	3537	3537039	Windsor	1	559	5590011.02	6048
35370342	497	35	Ontario	3537	3537039	Windsor	1	559	5590011.02	6048
35370343	511	35	Ontario	3537	3537039	Windsor	1	559	5590028.00	4258
35370344	636	35	Ontario	3537	3537039	Windsor	1	559	5590028.00	4258
35370345	465	35	Ontario	3537	3537039	Windsor	1	559	5590028.00	4258
35370346	558	35	Ontario	3537	3537039	Windsor	1	559	5590028.00	4258
35370347	463	35	Ontario	3537	3537039	Windsor	1	559	5590028.00	4258
35370348	521	35	Ontario	3537	3537039	Windsor	1	559	5590028.00	4258
35370349	476	35	Ontario	3537	3537039	Windsor	1	559	5590028.00	4258
35370350	628	35	Ontario	3537	3537039	Windsor	1	559	5590028.00	4258
35370351	545	35	Ontario	3537	3537039	Windsor	1	559	5590027.00	1098
35370352	312	35	Ontario	3537	3537039	Windsor	1	559	5590032.00	4924
35370353	553	35	Ontario	3537	3537039	Windsor	1	559	5590027.00	1098
35370354	560	35	Ontario	3537	3537039	Windsor	1	559	5590030.00	3713
35370355	523	35	Ontario	3537	3537039	Windsor	1	559	5590030.00	3713
35370356	606	35	Ontario	3537	3537039	Windsor	1	559	5590029.00	3109
35370357	511	35	Ontario	3537	3537039	Windsor	1	559	5590029.00	3109
35370358	244	35	Ontario	3537	3537039	Windsor	1	559	5590012.00	244
35370359	601	35	Ontario	3537	3537039	Windsor	1	559	5590011.02	6048
35370360	1638	35	Ontario	3537	3537039	Windsor	1	559	5590011.02	6048
35370361	361	35	Ontario	3537	3537039	Windsor	1	559	5590011.02	6048
35370362	520	35	Ontario	3537	3537039	Windsor	1	559	5590006.00	4411
35370363	239	35	Ontario	3537	3537039	Windsor	1	559	5590006.00	4411
35370364	531	35	Ontario	3537	3537039	Windsor	1	559	5590004.00	7377
35370365	451	35	Ontario	3537	3537039	Windsor	1	559	5590004.00	7377
35370366	372	35	Ontario	3537	3537039	Windsor	1	559	5590004.00	7377
35370367	513	35	Ontario	3537	3537039	Windsor	1	559	5590004.00	7377
35370368	332	35	Ontario	3537	3537039	Windsor	1	559	5590004.00	7377
35370369	744	35	Ontario	3537	3537039	Windsor	1	559	5590004.00	7377
35370370	400	35	Ontario	3537	3537039	Windsor	1	559	5590004.00	7377
35370371	646	35	Ontario	3537	3537039	Windsor	1	559	5590005.00	4108
35370372	289	35	Ontario	3537	3537039	Windsor	1	559	5590001.00	5796
35370373	1326	35	Ontario	3537	3537039	Windsor	1	559	5590001.00	5796
35370374	640	35	Ontario	3537	3537039	Windsor	1	559	5590001.00	5796
35370375	420	35	Ontario	3537	3537039	Windsor	1	559	5590001.00	5796
35370376	1040	35	Ontario	3537	3537039	Windsor	1	559	5590001.00	5796
35370377	1155	35	Ontario	3537	3537039	Windsor	1	559	5590001.00	5796
35370381	488	35	Ontario	3537	3537039	Windsor	1	559	5590001.00	5796
35370383	871	35	Ontario	3537	3537039	Windsor	1	559	5590005.00	4108
35370384	508	35	Ontario	3537	3537039	Windsor	1	559	5590005.00	4108
35370385	462	35	Ontario	3537	3537039	Windsor	1	559	5590005.00	4108
35370386	547	35	Ontario	3537	3537039	Windsor	1	559	5590005.00	4108
35370387	411	35	Ontario	3537	3537039	Windsor	1	559	5590005.00	4108
35370388	663	35	Ontario	3537	3537039	Windsor	1	559	5590005.00	4108
35370389	459	35	Ontario	3537	3537039	Windsor	1	559	5590006.00	4411
35370390	426	35	Ontario	3537	3537039	Windsor	1	559	5590006.00	4411
35370391	604	35	Ontario	3537	3537039	Windsor	1	559	5590006.00	4411
35370392	371	35	Ontario	3537	3537039	Windsor	1	559	5590006.00	4411
35370393	418	35	Ontario	3537	3537039	Windsor	1	559	5590006.00	4411
35370394	548	35	Ontario	3537	3537039	Windsor	1	559	5590006.00	4411
35370395	826	35	Ontario	3537	3537039	Windsor	1	559	5590006.00	4411
35370396	762	35	Ontario	3537	3537039	Windsor	1	559	5590007.00	1202
35370397	440	35	Ontario	3537	3537039	Windsor	1	559	5590007.00	1202
35370398	1097	35	Ontario	3537	3537039	Windsor	1	559	5590011.01	5756
35370413	590	35	Ontario	3537	3537039	Windsor	1	559	5590008.00	590
35370414	397	35	Ontario	3537	3537039	Windsor	1	559	5590009.00	6482
35370415	570	35	Ontario	3537	3537039	Windsor	1	559	5590010.00	5836
35370416	565	35	Ontario	3537	3537039	Windsor	1	559	5590010.00	5836
35370519	438	35	Ontario	3537	3537039	Windsor	1	559	5590001.00	5796
35370521	880	35	Ontario	3537	3537039	Windsor	1	559	5590004.00	7377
35370522	569	35	Ontario	3537	3537039	Windsor	1	559	5590004.00	7377
35370523	584	35	Ontario	3537	3537039	Windsor	1	559	5590004.00	7377
35370524	579	35	Ontario	3537	3537039	Windsor	1	559	5590004.00	7377
35370525	1422	35	Ontario	3537	3537039	Windsor	1	559	5590004.00	7377
35370543	520	35	Ontario	3537	3537039	Windsor	1	559	5590015.00	5539
35370544	511	35	Ontario	3537	3537039	Windsor	1	559	5590015.00	5539
35370545	452	35	Ontario	3537	3537039	Windsor	1	559	5590015.00	5539
35370546	466	35	Ontario	3537	3537039	Windsor	1	559	5590015.00	5539
35370547	423	35	Ontario	3537	3537039	Windsor	1	559	5590015.00	5539
35370548	497	35	Ontario	3537	3537039	Windsor	1	559	5590015.00	5539
35370553	761	35	Ontario	3537	3537039	Windsor	1	559	5590043.02	7178
35370554	1737	35	Ontario	3537	3537039	Windsor	1	559	5590043.01	5148
35370555	971	35	Ontario	3537	3537064	Lakeshore	1	559	5590171.00	5334
35370556	689	35	Ontario	3537	3537064	Lakeshore	1	559	5590171.00	5334
35370557	574	35	Ontario	3537	3537064	Lakeshore	1	559	5590171.00	5334
35370558	610	35	Ontario	3537	3537064	Lakeshore	1	559	5590171.00	5334
35370559	620	35	Ontario	3537	3537064	Lakeshore	1	559	5590171.00	5334
35370560	1706	35	Ontario	3537	3537064	Lakeshore	1	559	5590160.01	5183
35370561	663	35	Ontario	3537	3537064	Lakeshore	1	559	5590160.01	5183
35370562	537	35	Ontario	3537	3537064	Lakeshore	1	559	5590160.01	5183
35370563	738	35	Ontario	3537	3537064	Lakeshore	1	559	5590160.01	5183
35370564	1745	35	Ontario	3537	3537064	Lakeshore	1	559	5590160.02	5229
35370565	647	35	Ontario	3537	3537064	Lakeshore	1	559	5590160.02	5229
35370566	496	35	Ontario	3537	3537064	Lakeshore	1	559	5590160.02	5229
35370567	403	35	Ontario	3537	3537064	Lakeshore	1	559	5590160.02	5229
35370568	588	35	Ontario	3537	3537064	Lakeshore	1	559	5590160.02	5229
35370569	412	35	Ontario	3537	3537064	Lakeshore	1	559	5590160.02	5229
35370570	536	35	Ontario	3537	3537064	Lakeshore	1	559	5590160.02	5229
35370571	402	35	Ontario	3537	3537064	Lakeshore	1	559	5590160.02	5229
35370572	374	35	Ontario	3537	3537064	Lakeshore	1	559	5590130.01	13062
35370573	536	35	Ontario	3537	3537064	Lakeshore	1	559	5590130.01	13062
35370574	1472	35	Ontario	3537	3537064	Lakeshore	1	559	5590130.01	13062
35370575	377	35	Ontario	3537	3537064	Lakeshore	1	559	5590130.01	13062
35370576	580	35	Ontario	3537	3537064	Lakeshore	1	559	5590130.01	13062
35370577	617	35	Ontario	3537	3537064	Lakeshore	1	559	5590130.01	13062
35370578	3430	35	Ontario	3537	3537064	Lakeshore	1	559	5590130.01	13062
35370579	3611	35	Ontario	3537	3537064	Lakeshore	1	559	5590130.01	13062
35370580	774	35	Ontario	3537	3537064	Lakeshore	1	559	5590130.01	13062
35370581	725	35	Ontario	3537	3537064	Lakeshore	1	559	5590130.01	13062
35370582	566	35	Ontario	3537	3537064	Lakeshore	1	559	5590130.01	13062
35370583	1011	35	Ontario	3537	3537064	Lakeshore	1	559	5590130.02	6725
35370584	636	35	Ontario	3537	3537064	Lakeshore	1	559	5590130.02	6725
35370585	535	35	Ontario	3537	3537064	Lakeshore	1	559	5590130.02	6725
35370586	1255	35	Ontario	3537	3537064	Lakeshore	1	559	5590130.02	6725
35370587	695	35	Ontario	3537	3537064	Lakeshore	1	559	5590130.02	6725
35370588	563	35	Ontario	3537	3537064	Lakeshore	1	559	5590130.02	6725
35370589	2030	35	Ontario	3537	3537064	Lakeshore	1	559	5590130.02	6725
35370590	747	35	Ontario	3537	3537048	Tecumseh	1	559	5590120.02	4102
35370591	455	35	Ontario	3537	3537048	Tecumseh	1	559	5590120.02	4102
35370592	602	35	Ontario	3537	3537048	Tecumseh	1	559	5590120.02	4102
35370593	562	35	Ontario	3537	3537048	Tecumseh	1	559	5590120.02	4102
35370594	561	35	Ontario	3537	3537048	Tecumseh	1	559	5590120.02	4102
35370595	1175	35	Ontario	3537	3537048	Tecumseh	1	559	5590120.02	4102
35370596	447	35	Ontario	3537	3537048	Tecumseh	1	559	5590120.01	6615
35370597	467	35	Ontario	3537	3537048	Tecumseh	1	559	5590120.01	6615
35370598	537	35	Ontario	3537	3537048	Tecumseh	1	559	5590120.01	6615
35370599	512	35	Ontario	3537	3537048	Tecumseh	1	559	5590120.01	6615
35370600	643	35	Ontario	3537	3537048	Tecumseh	1	559	5590120.01	6615
35370601	596	35	Ontario	3537	3537048	Tecumseh	1	559	5590120.01	6615
35370602	503	35	Ontario	3537	3537048	Tecumseh	1	559	5590120.01	6615
35370603	490	35	Ontario	3537	3537048	Tecumseh	1	559	5590120.01	6615
35370604	575	35	Ontario	3537	3537048	Tecumseh	1	559	5590120.01	6615
35370605	837	35	Ontario	3537	3537048	Tecumseh	1	559	5590120.03	6086
35370606	630	35	Ontario	3537	3537048	Tecumseh	1	559	5590120.03	6086
35370607	855	35	Ontario	3537	3537048	Tecumseh	1	559	5590120.01	6615
35370608	421	35	Ontario	3537	3537048	Tecumseh	1	559	5590120.03	6086
35370609	644	35	Ontario	3537	3537048	Tecumseh	1	559	5590120.03	6086
35370610	492	35	Ontario	3537	3537048	Tecumseh	1	559	5590120.03	6086
35370611	479	35	Ontario	3537	3537048	Tecumseh	1	559	5590120.03	6086
35370612	863	35	Ontario	3537	3537048	Tecumseh	1	559	5590120.03	6086
35370613	416	35	Ontario	3537	3537048	Tecumseh	1	559	5590120.03	6086
35370614	502	35	Ontario	3537	3537048	Tecumseh	1	559	5590120.01	6615
35370615	488	35	Ontario	3537	3537048	Tecumseh	1	559	5590120.01	6615
35370616	1007	35	Ontario	3537	3537048	Tecumseh	1	559	5590110.00	7416
35370617	973	35	Ontario	3537	3537048	Tecumseh	1	559	5590110.00	7416
35370618	897	35	Ontario	3537	3537048	Tecumseh	1	559	5590110.00	7416
35370619	1139	35	Ontario	3537	3537048	Tecumseh	1	559	5590110.00	7416
35370620	449	35	Ontario	3537	3537064	Lakeshore	1	559	5590140.00	4877
35370621	569	35	Ontario	3537	3537064	Lakeshore	1	559	5590140.00	4877
35370622	866	35	Ontario	3537	3537064	Lakeshore	1	559	5590140.00	4877
35370623	652	35	Ontario	3537	3537064	Lakeshore	1	559	5590140.00	4877
35370624	495	35	Ontario	3537	3537064	Lakeshore	1	559	5590140.00	4877
35370625	505	35	Ontario	3537	3537064	Lakeshore	1	559	5590160.01	5183
35370626	523	35	Ontario	3537	3537064	Lakeshore	1	559	5590160.01	5183
35370627	511	35	Ontario	3537	3537064	Lakeshore	1	559	5590160.01	5183
35370628	413	35	Ontario	3537	3537013	Kingsville	1	559	5591003.00	12043
35370629	474	35	Ontario	3537	3537013	Kingsville	1	559	5591003.00	12043
35370630	532	35	Ontario	3537	3537013	Kingsville	1	559	5591003.00	12043
35370631	778	35	Ontario	3537	3537013	Kingsville	1	559	5591003.00	12043
35370632	889	35	Ontario	3537	3537013	Kingsville	1	559	5591003.00	12043
35370633	546	35	Ontario	3537	3537013	Kingsville	1	559	5591003.00	12043
35370634	301	35	Ontario	3537	3537013	Kingsville	1	559	5591003.00	12043
35370635	438	35	Ontario	3537	3537013	Kingsville	1	559	5591003.00	12043
35370636	469	35	Ontario	3537	3537064	Lakeshore	1	559	5590140.00	4877
35370637	518	35	Ontario	3537	3537016	Essex	1	559	5590180.00	13295
35370638	999	35	Ontario	3537	3537016	Essex	1	559	5590180.00	13295
35370639	534	35	Ontario	3537	3537016	Essex	1	559	5590180.00	13295
35370640	573	35	Ontario	3537	3537016	Essex	1	559	5590180.00	13295
35370641	617	35	Ontario	3537	3537016	Essex	1	559	5590180.00	13295
35370642	471	35	Ontario	3537	3537016	Essex	1	559	5590180.00	13295
35370643	703	35	Ontario	3537	3537016	Essex	1	559	5590180.00	13295
35370644	506	35	Ontario	3537	3537016	Essex	1	559	5590180.00	13295
35370645	391	35	Ontario	3537	3537016	Essex	1	559	5590180.00	13295
35370646	693	35	Ontario	3537	3537016	Essex	1	559	5590180.00	13295
35370647	538	35	Ontario	3537	3537016	Essex	1	559	5590180.00	13295
35370648	698	35	Ontario	3537	3537016	Essex	1	559	5590180.00	13295
35370649	1008	35	Ontario	3537	3537016	Essex	1	559	5590180.00	13295
35370650	858	35	Ontario	3537	3537064	Lakeshore	1	559	5590140.00	4877
35370651	519	35	Ontario	3537	3537064	Lakeshore	1	559	5590140.00	4877
35370652	518	35	Ontario	3537	3537048	Tecumseh	1	559	5590110.00	7416
35370653	574	35	Ontario	3537	3537048	Tecumseh	1	559	5590110.00	7416
35370654	890	35	Ontario	3537	3537048	Tecumseh	1	559	5590110.00	7416
35370655	919	35	Ontario	3537	3537039	Windsor	1	559	5590110.00	7416
35370656	730	35	Ontario	3537	3537039	Windsor	1	559	5590002.04	5686
35370658	872	35	Ontario	3537	3537039	Windsor	1	559	5590002.04	5686
35370659	1637	35	Ontario	3537	3537039	Windsor	1	559	5590002.04	5686
35370660	1144	35	Ontario	3537	3537039	Windsor	1	559	5590002.02	6628
35370661	578	35	Ontario	3537	3537039	Windsor	1	559	5590002.02	6628
35370662	498	35	Ontario	3537	3537039	Windsor	1	559	5590002.02	6628
35370663	459	35	Ontario	3537	3537039	Windsor	1	559	5590002.02	6628
35370664	987	35	Ontario	3537	3537039	Windsor	1	559	5590002.02	6628
35370665	665	35	Ontario	3537	3537039	Windsor	1	559	5590002.02	6628
35370666	886	35	Ontario	3537	3537039	Windsor	1	559	5590002.02	6628
35370667	1411	35	Ontario	3537	3537039	Windsor	1	559	5590002.02	6628
35370668	499	35	Ontario	3537	3537048	Tecumseh	1	559	5590110.00	7416
35370670	358	35	Ontario	3537	3537034	LaSalle	1	559	5590101.01	5359
35370671	2281	35	Ontario	3537	3537034	LaSalle	1	559	5590101.01	5359
35370672	415	35	Ontario	3537	3537034	LaSalle	1	559	5590101.01	5359
35370673	333	35	Ontario	3537	3537034	LaSalle	1	559	5590101.01	5359
35370674	707	35	Ontario	3537	3537034	LaSalle	1	559	5590101.01	5359
35370675	741	35	Ontario	3537	3537034	LaSalle	1	559	5590101.04	4941
35370676	572	35	Ontario	3537	3537034	LaSalle	1	559	5590101.04	4941
35370677	347	35	Ontario	3537	3537034	LaSalle	1	559	5590101.04	4941
35370678	1058	35	Ontario	3537	3537034	LaSalle	1	559	5590101.04	4941
35370681	376	35	Ontario	3537	3537034	LaSalle	1	559	5590100.01	5155
35370682	582	35	Ontario	3537	3537034	LaSalle	1	559	5590100.01	5155
35370683	1043	35	Ontario	3537	3537034	LaSalle	1	559	5590100.01	5155
35370684	821	35	Ontario	3537	3537034	LaSalle	1	559	5590100.01	5155
35370685	457	35	Ontario	3537	3537034	LaSalle	1	559	5590100.01	5155
35370686	557	35	Ontario	3537	3537034	LaSalle	1	559	5590100.01	5155
35370687	434	35	Ontario	3537	3537034	LaSalle	1	559	5590100.01	5155
35370688	885	35	Ontario	3537	3537034	LaSalle	1	559	5590100.01	5155
35370689	529	35	Ontario	3537	3537034	LaSalle	1	559	5590102.00	7138
35370690	771	35	Ontario	3537	3537034	LaSalle	1	559	5590102.00	7138
35370691	1422	35	Ontario	3537	3537034	LaSalle	1	559	5590102.00	7138
35370692	528	35	Ontario	3537	3537034	LaSalle	1	559	5590102.00	7138
35370693	377	35	Ontario	3537	3537034	LaSalle	1	559	5590102.00	7138
35370694	511	35	Ontario	3537	3537034	LaSalle	1	559	5590100.02	6603
35370695	467	35	Ontario	3537	3537034	LaSalle	1	559	5590100.02	6603
35370696	412	35	Ontario	3537	3537034	LaSalle	1	559	5590100.02	6603
35370697	485	35	Ontario	3537	3537034	LaSalle	1	559	5590100.02	6603
35370698	683	35	Ontario	3537	3537034	LaSalle	1	559	5590100.02	6603
35370699	488	35	Ontario	3537	3537034	LaSalle	1	559	5590100.02	6603
35370700	565	35	Ontario	3537	3537034	LaSalle	1	559	5590100.02	6603
35370701	582	35	Ontario	3537	3537034	LaSalle	1	559	5590100.02	6603
35370702	634	35	Ontario	3537	3537034	LaSalle	1	559	5590100.02	6603
35370703	453	35	Ontario	3537	3537034	LaSalle	1	559	5590100.02	6603
35370704	1125	35	Ontario	3537	3537034	LaSalle	1	559	5590101.03	3525
35370705	455	35	Ontario	3537	3537034	LaSalle	1	559	5590101.03	3525
35370706	664	35	Ontario	3537	3537034	LaSalle	1	559	5590101.03	3525
35370707	852	35	Ontario	3537	3537034	LaSalle	1	559	5590101.03	3525
35370708	470	35	Ontario	3537	3537034	LaSalle	1	559	5590100.02	6603
35370709	853	35	Ontario	3537	3537034	LaSalle	1	559	5590100.02	6603
35370710	500	35	Ontario	3537	3537034	LaSalle	1	559	5590102.00	7138
35370711	633	35	Ontario	3537	3537034	LaSalle	1	559	5590102.00	7138
35370712	1866	35	Ontario	3537	3537034	LaSalle	1	559	5590102.00	7138
35370713	512	35	Ontario	3537	3537034	LaSalle	1	559	5590102.00	7138
35370714	583	35	Ontario	3537	3537028	Amherstburg	1	559	5590170.02	2706
35370715	712	35	Ontario	3537	3537028	Amherstburg	1	559	5590170.02	2706
35370716	729	35	Ontario	3537	3537016	Essex	1	559	5590180.00	13295
35370717	403	35	Ontario	3537	3537016	Essex	1	559	5590180.00	13295
35370718	825	35	Ontario	3537	3537016	Essex	1	559	5590180.00	13295
35370719	622	35	Ontario	3537	3537016	Essex	1	559	5590180.00	13295
35370720	451	35	Ontario	3537	3537028	Amherstburg	1	559	5590172.00	3912
35370721	502	35	Ontario	3537	3537028	Amherstburg	1	559	5590172.00	3912
35370722	1079	35	Ontario	3537	3537028	Amherstburg	1	559	5590173.00	4733
35370723	455	35	Ontario	3537	3537028	Amherstburg	1	559	5590173.00	4733
35370724	577	35	Ontario	3537	3537028	Amherstburg	1	559	5590173.00	4733
35370725	702	35	Ontario	3537	3537028	Amherstburg	1	559	5590173.00	4733
35370726	440	35	Ontario	3537	3537028	Amherstburg	1	559	5590173.00	4733
35370727	454	35	Ontario	3537	3537028	Amherstburg	1	559	5590173.00	4733
35370728	529	35	Ontario	3537	3537028	Amherstburg	1	559	5590174.00	5448
35370729	582	35	Ontario	3537	3537028	Amherstburg	1	559	5590173.00	4733
35370730	524	35	Ontario	3537	3537028	Amherstburg	1	559	5590174.00	5448
35370731	527	35	Ontario	3537	3537028	Amherstburg	1	559	5590174.00	5448
35370732	448	35	Ontario	3537	3537028	Amherstburg	1	559	5590174.00	5448
35370733	595	35	Ontario	3537	3537028	Amherstburg	1	559	5590174.00	5448
35370734	506	35	Ontario	3537	3537028	Amherstburg	1	559	5590174.00	5448
35370735	654	35	Ontario	3537	3537028	Amherstburg	1	559	5590174.00	5448
35370736	590	35	Ontario	3537	3537028	Amherstburg	1	559	5590174.00	5448
35370737	578	35	Ontario	3537	3537028	Amherstburg	1	559	5590174.00	5448
35370738	497	35	Ontario	3537	3537028	Amherstburg	1	559	5590174.00	5448
35370739	1121	35	Ontario	3537	3537028	Amherstburg	1	559	5590172.00	3912
35370740	444	35	Ontario	3537	3537028	Amherstburg	1	559	5590173.00	4733
35370741	486	35	Ontario	3537	3537028	Amherstburg	1	559	5590170.01	6725
35370743	651	35	Ontario	3537	3537028	Amherstburg	1	559	5590170.01	6725
35370744	778	35	Ontario	3537	3537028	Amherstburg	1	559	5590170.01	6725
35370745	835	35	Ontario	3537	3537028	Amherstburg	1	559	5590170.01	6725
35370746	517	35	Ontario	3537	3537028	Amherstburg	1	559	5590170.01	6725
35370747	387	35	Ontario	3537	3537028	Amherstburg	1	559	5590170.02	2706
35370748	528	35	Ontario	3537	3537028	Amherstburg	1	559	5590170.02	2706
35370750	550	35	Ontario	3537	3537028	Amherstburg	1	559	5590172.00	3912
35370751	649	35	Ontario	3537	3537028	Amherstburg	1	559	5590172.00	3912
35370752	639	35	Ontario	3537	3537028	Amherstburg	1	559	5590172.00	3912
35370753	834	35	Ontario	3537	3537016	Essex	1	559	5590181.00	7921
35370754	766	35	Ontario	3537	3537016	Essex	1	559	5590181.00	7921
35370755	566	35	Ontario	3537	3537016	Essex	1	559	5590181.00	7921
35370756	496	35	Ontario	3537	3537016	Essex	1	559	5590181.00	7921
35370757	494	35	Ontario	3537	3537016	Essex	1	559	5590181.00	7921
35370758	520	35	Ontario	3537	3537016	Essex	1	559	5590181.00	7921
35370759	577	35	Ontario	3537	3537016	Essex	1	559	5590181.00	7921
35370760	825	35	Ontario	3537	3537016	Essex	1	559	5590181.00	7921
35370761	765	35	Ontario	3537	3537016	Essex	1	559	5590180.00	13295
35370762	432	35	Ontario	3537	3537016	Essex	1	559	5590181.00	7921
35370763	423	35	Ontario	3537	3537016	Essex	1	559	5590181.00	7921
35370764	505	35	Ontario	3537	3537013	Kingsville	1	559	5591003.00	12043
35370765	1161	35	Ontario	3537	3537013	Kingsville	1	559	5591003.00	12043
35370766	618	35	Ontario	3537	3537013	Kingsville	1	559	5591004.00	10076
35370767	389	35	Ontario	3537	3537013	Kingsville	1	559	5591004.00	10076
35370768	1032	35	Ontario	3537	3537013	Kingsville	1	559	5591004.00	10076
35370769	414	35	Ontario	3537	3537013	Kingsville	1	559	5591004.00	10076
35370770	415	35	Ontario	3537	3537013	Kingsville	1	559	5591004.00	10076
35370771	487	35	Ontario	3537	3537013	Kingsville	1	559	5591004.00	10076
35370772	640	35	Ontario	3537	3537013	Kingsville	1	559	5591004.00	10076
35370773	567	35	Ontario	3537	3537013	Kingsville	1	559	5591004.00	10076
35370774	661	35	Ontario	3537	3537013	Kingsville	1	559	5591004.00	10076
35370775	999	35	Ontario	3537	3537013	Kingsville	1	559	5591004.00	10076
35370776	445	35	Ontario	3537	3537013	Kingsville	1	559	5591003.00	12043
35370777	695	35	Ontario	3537	3537013	Kingsville	1	559	5591003.00	12043
35370778	791	35	Ontario	3537	3537013	Kingsville	1	559	5591003.00	12043
35370779	540	35	Ontario	3537	3537013	Kingsville	1	559	5591003.00	12043
35370780	486	35	Ontario	3537	3537013	Kingsville	1	559	5591003.00	12043
35370781	425	35	Ontario	3537	3537013	Kingsville	1	559	5591003.00	12043
35370782	446	35	Ontario	3537	3537013	Kingsville	1	559	5591003.00	12043
35370783	422	35	Ontario	3537	3537013	Kingsville	1	559	5591003.00	12043
35370784	708	35	Ontario	3537	3537003	Leamington	1	559	5591000.00	7951
35370785	359	35	Ontario	3537	3537003	Leamington	1	559	5591000.00	7951
35370786	284	35	Ontario	3537	3537003	Leamington	1	559	5591002.00	7377
35370787	472	35	Ontario	3537	3537003	Leamington	1	559	5591002.00	7377
35370788	530	35	Ontario	3537	3537003	Leamington	1	559	5591002.00	7377
35370789	591	35	Ontario	3537	3537003	Leamington	1	559	5591002.00	7377
35370790	421	35	Ontario	3537	3537003	Leamington	1	559	5591002.00	7377
35370791	471	35	Ontario	3537	3537003	Leamington	1	559	5591000.00	7951
35370792	429	35	Ontario	3537	3537003	Leamington	1	559	5591000.00	7951
35370793	472	35	Ontario	3537	3537003	Leamington	1	559	5591000.00	7951
35370794	503	35	Ontario	3537	3537003	Leamington	1	559	5591000.00	7951
35370795	490	35	Ontario	3537	3537003	Leamington	1	559	5591000.00	7951
35370796	449	35	Ontario	3537	3537003	Leamington	1	559	5591001.00	14352
35370797	1244	35	Ontario	3537	3537003	Leamington	1	559	5591001.00	14352
35370798	605	35	Ontario	3537	3537003	Leamington	1	559	5591000.00	7951
35370799	666	35	Ontario	3537	3537003	Leamington	1	559	5591000.00	7951
35370800	816	35	Ontario	3537	3537003	Leamington	1	559	5591001.00	14352
35370801	496	35	Ontario	3537	3537003	Leamington	1	559	5591001.00	14352
35370802	706	35	Ontario	3537	3537003	Leamington	1	559	5591001.00	14352
35370803	590	35	Ontario	3537	3537003	Leamington	1	559	5591001.00	14352
35370804	518	35	Ontario	3537	3537003	Leamington	1	559	5591001.00	14352
35370805	1090	35	Ontario	3537	3537003	Leamington	1	559	5591001.00	14352
35370806	633	35	Ontario	3537	3537003	Leamington	1	559	5591001.00	14352
35370807	748	35	Ontario	3537	3537003	Leamington	1	559	5591001.00	14352
35370808	1013	35	Ontario	3537	3537003	Leamington	1	559	5591001.00	14352
35370809	573	35	Ontario	3537	3537003	Leamington	1	559	5591001.00	14352
35370810	965	35	Ontario	3537	3537003	Leamington	1	559	5591001.00	14352
35370811	558	35	Ontario	3537	3537003	Leamington	1	559	5591001.00	14352
35370812	538	35	Ontario	3537	3537003	Leamington	1	559	5591001.00	14352
35370813	822	35	Ontario	3537	3537003	Leamington	1	559	5591001.00	14352
35370814	729	35	Ontario	3537	3537003	Leamington	1	559	5591001.00	14352
35370815	373	35	Ontario	3537	3537003	Leamington	1	559	5591000.00	7951
35370816	639	35	Ontario	3537	3537003	Leamington	1	559	5591001.00	14352
35370817	800	35	Ontario	3537	3537003	Leamington	1	559	5591000.00	7951
35370818	723	35	Ontario	3537	3537003	Leamington	1	559	5591000.00	7951
35370819	603	35	Ontario	3537	3537003	Leamington	1	559	5591000.00	7951
35370820	528	35	Ontario	3537	3537064	Lakeshore	1	559	5590171.00	5334
35370821	455	35	Ontario	3537	3537064	Lakeshore	1	559	5590171.00	5334
35370822	432	35	Ontario	3537	3537064	Lakeshore	1	559	5590171.00	5334
35370823	455	35	Ontario	3537	3537064	Lakeshore	1	559	5590171.00	5334
35370824	692	35	Ontario	3537	3537003	Leamington	1	559	5591001.00	14352
35370825	533	35	Ontario	3537	3537003	Leamington	1	559	5591001.00	14352
35370826	698	35	Ontario	3537	3537003	Leamington	1	559	5591002.00	7377
35370827	585	35	Ontario	3537	3537003	Leamington	1	559	5591002.00	7377
35370828	680	35	Ontario	3537	3537003	Leamington	1	559	5591002.00	7377
35370829	749	35	Ontario	3537	3537003	Leamington	1	559	5591000.00	7951
35370830	552	35	Ontario	3537	3537003	Leamington	1	559	5591002.00	7377
35370831	1007	35	Ontario	3537	3537003	Leamington	1	559	5591002.00	7377
35370832	494	35	Ontario	3537	3537003	Leamington	1	559	5591002.00	7377
35370833	308	35	Ontario	3537	3537003	Leamington	1	559	5591002.00	7377
35370834	755	35	Ontario	3537	3537003	Leamington	1	559	5591002.00	7377
35370835	985	35	Ontario	3537	3537013	Kingsville	1	559	5591003.00	12043
35370836	771	35	Ontario	3537	3537013	Kingsville	1	559	5591003.00	12043
35370837	3158	35	Ontario	3537	3537013	Kingsville	1	559	5591004.00	10076
35370838	696	35	Ontario	3537	3537013	Kingsville	1	559	5591004.00	10076
35370839	230	35	Ontario	3537	3537001	Pelee	5	997	9935.00	2235694
35370840	1270	35	Ontario	3537	3537016	Essex	1	559	5590181.00	7921
35370841	718	35	Ontario	3537	3537016	Essex	1	559	5590181.00	7921
35370842	575	35	Ontario	3537	3537016	Essex	1	559	5590180.00	13295
35370843	573	35	Ontario	3537	3537016	Essex	1	559	5590180.00	13295
35370844	554	35	Ontario	3537	3537016	Essex	1	559	5590180.00	13295
35370845	690	35	Ontario	3537	3537039	Windsor	1	559	5590002.03	3207
35370846	462	35	Ontario	3537	3537039	Windsor	1	559	5590002.03	3207
35370847	486	35	Ontario	3537	3537039	Windsor	1	559	5590002.03	3207
35370848	425	35	Ontario	3537	3537039	Windsor	1	559	5590002.03	3207
35370849	495	35	Ontario	3537	3537039	Windsor	1	559	5590002.03	3207
35370851	2190	35	Ontario	3537	3537039	Windsor	1	559	5590019.04	5167
35370852	565	35	Ontario	3537	3537039	Windsor	1	559	5590019.04	5167
35370853	600	35	Ontario	3537	3537048	Tecumseh	1	559	5590120.03	6086
35370854	704	35	Ontario	3537	3537048	Tecumseh	1	559	5590120.03	6086
35370855	644	35	Ontario	3537	3537039	Windsor	1	559	5590019.04	5167
35370856	550	35	Ontario	3537	3537039	Windsor	1	559	5590019.04	5167
35370857	524	35	Ontario	3537	3537039	Windsor	1	559	5590019.04	5167
35370858	694	35	Ontario	3537	3537039	Windsor	1	559	5590019.04	5167
35370859	499	35	Ontario	3537	3537039	Windsor	1	559	5590018.03	3630
35370860	448	35	Ontario	3537	3537039	Windsor	1	559	5590018.03	3630
35370861	464	35	Ontario	3537	3537039	Windsor	1	559	5590018.03	3630
35370862	439	35	Ontario	3537	3537039	Windsor	1	559	5590018.03	3630
35370863	672	35	Ontario	3537	3537039	Windsor	1	559	5590018.03	3630
35370864	413	35	Ontario	3537	3537039	Windsor	1	559	5590018.03	3630
35370865	695	35	Ontario	3537	3537039	Windsor	1	559	5590018.03	3630
35370868	1347	35	Ontario	3537	3537028	Amherstburg	1	559	5590170.01	6725
35370869	1848	35	Ontario	3537	3537028	Amherstburg	1	559	5590170.01	6725
35370870	526	35	Ontario	3537	3537034	LaSalle	1	559	5590101.04	4941
35370871	1333	35	Ontario	3537	3537034	LaSalle	1	559	5590101.04	4941
35370872	263	35	Ontario	3537	3537028	Amherstburg	1	559	5590170.01	6725
35370873	496	35	Ontario	3537	3537028	Amherstburg	1	559	5590170.02	2706
35370874	433	35	Ontario	3537	3537034	LaSalle	1	559	5590101.01	5359
35370875	574	35	Ontario	3537	3537034	LaSalle	1	559	5590101.01	5359
35370876	258	35	Ontario	3537	3537034	LaSalle	1	559	5590101.01	5359
35370877	429	35	Ontario	3537	3537034	LaSalle	1	559	5590101.03	3525
35370878	364	35	Ontario	3537	3537034	LaSalle	1	559	5590101.04	4941
35370879	756	35	Ontario	3537	3537039	Windsor	1	559	5590043.02	7178
35370880	1894	35	Ontario	3537	3537039	Windsor	1	559	5590043.02	7178
35370881	1202	35	Ontario	3537	3537039	Windsor	1	559	5590043.02	7178
35370882	2565	35	Ontario	3537	3537039	Windsor	1	559	5590043.02	7178
35370883	1895	35	Ontario	3537	3537039	Windsor	1	559	5590003.01	6947
35370884	1055	35	Ontario	3537	3537039	Windsor	1	559	5590003.01	6947
35370885	706	35	Ontario	3537	3537039	Windsor	1	559	5590011.01	5756
35370886	1875	35	Ontario	3537	3537039	Windsor	1	559	5590011.01	5756
35370887	1010	35	Ontario	3537	3537039	Windsor	1	559	5590011.02	6048
35370888	1422	35	Ontario	3537	3537039	Windsor	1	559	5590011.02	6048
35370889	1088	35	Ontario	3537	3537039	Windsor	1	559	5590019.06	3850
35370890	7492	35	Ontario	3537	3537039	Windsor	1	559	5590019.07	7492
35370892	2447	35	Ontario	3537	3537039	Windsor	1	559	5590002.04	5686
35370893	649	35	Ontario	3537	3537039	Windsor	1	559	5590002.03	3207
35380052	1039	35	Ontario	3538	3538030	Sarnia	2	562	5620102.03	6299
35380053	964	35	Ontario	3538	3538030	Sarnia	2	562	5620102.03	6299
35380054	686	35	Ontario	3538	3538030	Sarnia	2	562	5620102.03	6299
35380056	687	35	Ontario	3538	3538030	Sarnia	2	562	5620102.03	6299
35380057	768	35	Ontario	3538	3538030	Sarnia	2	562	5620102.03	6299
35380058	263	35	Ontario	3538	3538030	Sarnia	2	562	5620102.03	6299
35380060	353	35	Ontario	3538	3538030	Sarnia	2	562	5620102.03	6299
35380061	432	35	Ontario	3538	3538030	Sarnia	2	562	5620102.03	6299
35380062	391	35	Ontario	3538	3538030	Sarnia	2	562	5620102.03	6299
35380063	504	35	Ontario	3538	3538030	Sarnia	2	562	5620004.00	3112
35380064	390	35	Ontario	3538	3538030	Sarnia	2	562	5620004.00	3112
35380065	410	35	Ontario	3538	3538030	Sarnia	2	562	5620004.00	3112
35380066	1198	35	Ontario	3538	3538030	Sarnia	2	562	5620003.00	4895
35380067	575	35	Ontario	3538	3538030	Sarnia	2	562	5620003.00	4895
35380068	475	35	Ontario	3538	3538030	Sarnia	2	562	5620005.00	2666
35380069	408	35	Ontario	3538	3538030	Sarnia	2	562	5620005.00	2666
35380070	423	35	Ontario	3538	3538030	Sarnia	2	562	5620005.00	2666
35380071	361	35	Ontario	3538	3538030	Sarnia	2	562	5620005.00	2666
35380072	447	35	Ontario	3538	3538030	Sarnia	2	562	5620005.00	2666
35380073	344	35	Ontario	3538	3538030	Sarnia	2	562	5620003.00	4895
35380074	367	35	Ontario	3538	3538030	Sarnia	2	562	5620003.00	4895
35380075	416	35	Ontario	3538	3538030	Sarnia	2	562	5620003.00	4895
35380076	376	35	Ontario	3538	3538030	Sarnia	2	562	5620003.00	4895
35380077	367	35	Ontario	3538	3538030	Sarnia	2	562	5620003.00	4895
35380078	433	35	Ontario	3538	3538030	Sarnia	2	562	5620003.00	4895
35380079	395	35	Ontario	3538	3538030	Sarnia	2	562	5620003.00	4895
35380080	424	35	Ontario	3538	3538030	Sarnia	2	562	5620003.00	4895
35380081	403	35	Ontario	3538	3538030	Sarnia	2	562	5620002.00	2599
35380082	411	35	Ontario	3538	3538030	Sarnia	2	562	5620002.00	2599
35380083	401	35	Ontario	3538	3538030	Sarnia	2	562	5620002.00	2599
35380084	512	35	Ontario	3538	3538030	Sarnia	2	562	5620002.00	2599
35380085	437	35	Ontario	3538	3538030	Sarnia	2	562	5620002.00	2599
35380086	411	35	Ontario	3538	3538030	Sarnia	2	562	5620007.00	2345
35380087	588	35	Ontario	3538	3538030	Sarnia	2	562	5620007.00	2345
35380088	544	35	Ontario	3538	3538030	Sarnia	2	562	5620006.00	3443
35380089	435	35	Ontario	3538	3538030	Sarnia	2	562	5620002.00	2599
35380090	462	35	Ontario	3538	3538030	Sarnia	2	562	5620006.00	3443
35380091	470	35	Ontario	3538	3538030	Sarnia	2	562	5620006.00	3443
35380092	444	35	Ontario	3538	3538030	Sarnia	2	562	5620006.00	3443
35380093	476	35	Ontario	3538	3538030	Sarnia	2	562	5620008.00	3171
35380094	542	35	Ontario	3538	3538030	Sarnia	2	562	5620008.00	3171
35380095	461	35	Ontario	3538	3538030	Sarnia	2	562	5620008.00	3171
35380096	596	35	Ontario	3538	3538030	Sarnia	2	562	5620008.00	3171
35380097	585	35	Ontario	3538	3538030	Sarnia	2	562	5620008.00	3171
35380098	529	35	Ontario	3538	3538030	Sarnia	2	562	5620011.00	3096
35380099	394	35	Ontario	3538	3538030	Sarnia	2	562	5620011.00	3096
35380100	432	35	Ontario	3538	3538030	Sarnia	2	562	5620011.00	3096
35380101	466	35	Ontario	3538	3538030	Sarnia	2	562	5620011.00	3096
35380102	399	35	Ontario	3538	3538030	Sarnia	2	562	5620011.00	3096
35380103	414	35	Ontario	3538	3538030	Sarnia	2	562	5620011.00	3096
35380104	648	35	Ontario	3538	3538030	Sarnia	2	562	5620009.00	5241
35380105	381	35	Ontario	3538	3538030	Sarnia	2	562	5620009.00	5241
35380106	528	35	Ontario	3538	3538030	Sarnia	2	562	5620009.00	5241
35380107	492	35	Ontario	3538	3538030	Sarnia	2	562	5620009.00	5241
35380108	508	35	Ontario	3538	3538030	Sarnia	2	562	5620009.00	5241
35380109	443	35	Ontario	3538	3538030	Sarnia	2	562	5620004.00	3112
35380110	435	35	Ontario	3538	3538030	Sarnia	2	562	5620009.00	5241
35380111	664	35	Ontario	3538	3538030	Sarnia	2	562	5620009.00	5241
35380112	627	35	Ontario	3538	3538030	Sarnia	2	562	5620009.00	5241
35380113	466	35	Ontario	3538	3538030	Sarnia	2	562	5620010.00	3369
35380114	416	35	Ontario	3538	3538030	Sarnia	2	562	5620010.00	3369
35380115	417	35	Ontario	3538	3538030	Sarnia	2	562	5620102.01	4380
35380116	272	35	Ontario	3538	3538030	Sarnia	2	562	5620102.01	4380
35380117	559	35	Ontario	3538	3538030	Sarnia	2	562	5620102.01	4380
35380118	354	35	Ontario	3538	3538030	Sarnia	2	562	5620102.01	4380
35380119	398	35	Ontario	3538	3538030	Sarnia	2	562	5620010.00	3369
35380120	502	35	Ontario	3538	3538030	Sarnia	2	562	5620010.00	3369
35380121	402	35	Ontario	3538	3538030	Sarnia	2	562	5620010.00	3369
35380122	402	35	Ontario	3538	3538030	Sarnia	2	562	5620010.00	3369
35380123	699	35	Ontario	3538	3538030	Sarnia	2	562	5620101.01	4663
35380124	344	35	Ontario	3538	3538030	Sarnia	2	562	5620010.00	3369
35380125	439	35	Ontario	3538	3538030	Sarnia	2	562	5620010.00	3369
35380126	432	35	Ontario	3538	3538030	Sarnia	2	562	5620013.00	4487
35380127	589	35	Ontario	3538	3538030	Sarnia	2	562	5620013.00	4487
35380128	774	35	Ontario	3538	3538030	Sarnia	2	562	5620013.00	4487
35380129	415	35	Ontario	3538	3538030	Sarnia	2	562	5620013.00	4487
35380130	417	35	Ontario	3538	3538030	Sarnia	2	562	5620013.00	4487
35380131	430	35	Ontario	3538	3538030	Sarnia	2	562	5620013.00	4487
35380132	466	35	Ontario	3538	3538030	Sarnia	2	562	5620013.00	4487
35380133	483	35	Ontario	3538	3538030	Sarnia	2	562	5620012.00	2851
35380134	497	35	Ontario	3538	3538030	Sarnia	2	562	5620012.00	2851
35380135	502	35	Ontario	3538	3538030	Sarnia	2	562	5620012.00	2851
35380136	451	35	Ontario	3538	3538030	Sarnia	2	562	5620012.00	2851
35380137	460	35	Ontario	3538	3538030	Sarnia	2	562	5620012.00	2851
35380138	458	35	Ontario	3538	3538030	Sarnia	2	562	5620012.00	2851
35380139	462	35	Ontario	3538	3538030	Sarnia	2	562	5620011.00	3096
35380140	520	35	Ontario	3538	3538031	Point Edward	2	562	5620100.00	1930
35380141	450	35	Ontario	3538	3538031	Point Edward	2	562	5620100.00	1930
35380142	483	35	Ontario	3538	3538031	Point Edward	2	562	5620100.00	1930
35380143	477	35	Ontario	3538	3538031	Point Edward	2	562	5620100.00	1930
35380144	964	35	Ontario	3538	3538030	Sarnia	2	562	5620013.00	4487
35380145	385	35	Ontario	3538	3538030	Sarnia	2	562	5620101.01	4663
35380146	420	35	Ontario	3538	3538030	Sarnia	2	562	5620101.01	4663
35380147	498	35	Ontario	3538	3538030	Sarnia	2	562	5620101.01	4663
35380148	594	35	Ontario	3538	3538030	Sarnia	2	562	5620101.01	4663
35380149	417	35	Ontario	3538	3538030	Sarnia	2	562	5620101.01	4663
35380150	275	35	Ontario	3538	3538030	Sarnia	2	562	5620101.01	4663
35380151	1375	35	Ontario	3538	3538030	Sarnia	2	562	5620101.01	4663
35380152	2778	35	Ontario	3538	3538030	Sarnia	2	562	5620102.01	4380
35380153	439	35	Ontario	3538	3538030	Sarnia	2	562	5620102.02	4300
35380154	449	35	Ontario	3538	3538030	Sarnia	2	562	5620102.02	4300
35380155	672	35	Ontario	3538	3538030	Sarnia	2	562	5620102.02	4300
35380156	343	35	Ontario	3538	3538030	Sarnia	2	562	5620102.02	4300
35380157	528	35	Ontario	3538	3538030	Sarnia	2	562	5620102.02	4300
35380158	478	35	Ontario	3538	3538030	Sarnia	2	562	5620102.02	4300
35380159	590	35	Ontario	3538	3538030	Sarnia	2	562	5620102.02	4300
35380160	475	35	Ontario	3538	3538030	Sarnia	2	562	5620004.00	3112
35380161	429	35	Ontario	3538	3538030	Sarnia	2	562	5620004.00	3112
35380162	461	35	Ontario	3538	3538030	Sarnia	2	562	5620004.00	3112
35380163	552	35	Ontario	3538	3538030	Sarnia	2	562	5620005.00	2666
35380164	442	35	Ontario	3538	3538030	Sarnia	2	562	5620009.00	5241
35380165	516	35	Ontario	3538	3538030	Sarnia	2	562	5620009.00	5241
35380166	570	35	Ontario	3538	3538030	Sarnia	2	562	5620006.00	3443
35380167	423	35	Ontario	3538	3538030	Sarnia	2	562	5620006.00	3443
35380168	530	35	Ontario	3538	3538030	Sarnia	2	562	5620006.00	3443
35380169	486	35	Ontario	3538	3538030	Sarnia	2	562	5620102.02	4300
35380170	315	35	Ontario	3538	3538030	Sarnia	2	562	5620102.02	4300
35380172	514	35	Ontario	3538	3538030	Sarnia	2	562	5620101.02	2260
35380173	578	35	Ontario	3538	3538030	Sarnia	2	562	5620101.02	2260
35380174	655	35	Ontario	3538	3538030	Sarnia	2	562	5620101.02	2260
35380175	513	35	Ontario	3538	3538030	Sarnia	2	562	5620101.02	2260
35380176	302	35	Ontario	3538	3538030	Sarnia	2	562	5620101.03	4849
35380177	372	35	Ontario	3538	3538030	Sarnia	2	562	5620101.03	4849
35380178	474	35	Ontario	3538	3538030	Sarnia	2	562	5620101.03	4849
35380179	313	35	Ontario	3538	3538030	Sarnia	2	562	5620101.03	4849
35380180	579	35	Ontario	3538	3538030	Sarnia	2	562	5620101.03	4849
35380181	310	35	Ontario	3538	3538030	Sarnia	2	562	5620101.03	4849
35380182	1123	35	Ontario	3538	3538030	Sarnia	2	562	5620101.03	4849
35380183	813	35	Ontario	3538	3538030	Sarnia	2	562	5620101.03	4849
35380184	563	35	Ontario	3538	3538030	Sarnia	2	562	5620101.03	4849
35380194	915	35	Ontario	3538	3538030	Sarnia	2	562	5620007.00	2345
35380195	511	35	Ontario	3538	3538030	Sarnia	2	562	5620008.00	3171
35380196	431	35	Ontario	3538	3538030	Sarnia	2	562	5620007.00	2345
35380197	15	35	Ontario	3538	3538030	Sarnia	2	562	5620001.02	140
35380198	648	35	Ontario	3538	3538025	Sarnia 45	2	562	5620001.01	648
35380199	0	35	Ontario	3538	3538030	Sarnia	2	562	5620001.02	140
35380200	0	35	Ontario	3538	3538030	Sarnia	2	562	5620001.02	140
35380202	125	35	Ontario	3538	3538030	Sarnia	2	562	5620001.02	140
35380242	716	35	Ontario	3538	3538030	Sarnia	2	562	5620102.03	6299
35380243	623	35	Ontario	3538	3538040	Lambton Shores	5	997	9935.00	2235694
35380244	485	35	Ontario	3538	3538040	Lambton Shores	5	997	9935.00	2235694
35380245	1062	35	Ontario	3538	3538040	Lambton Shores	5	997	9935.00	2235694
35380247	625	35	Ontario	3538	3538040	Lambton Shores	5	997	9935.00	2235694
35380248	501	35	Ontario	3538	3538040	Lambton Shores	5	997	9935.00	2235694
35380249	468	35	Ontario	3538	3538040	Lambton Shores	5	997	9935.00	2235694
35380250	499	35	Ontario	3538	3538040	Lambton Shores	5	997	9935.00	2235694
35380251	367	35	Ontario	3538	3538040	Lambton Shores	5	997	9935.00	2235694
35380252	353	35	Ontario	3538	3538040	Lambton Shores	5	997	9935.00	2235694
35380253	507	35	Ontario	3538	3538040	Lambton Shores	5	997	9935.00	2235694
35380254	378	35	Ontario	3538	3538043	Warwick	4	996	9935.00	2235694
35380255	418	35	Ontario	3538	3538043	Warwick	4	996	9935.00	2235694
35380256	461	35	Ontario	3538	3538043	Warwick	4	996	9935.00	2235694
35380257	407	35	Ontario	3538	3538043	Warwick	4	996	9935.00	2235694
35380258	460	35	Ontario	3538	3538043	Warwick	4	996	9935.00	2235694
35380259	461	35	Ontario	3538	3538043	Warwick	4	996	9935.00	2235694
35380260	530	35	Ontario	3538	3538043	Warwick	4	996	9935.00	2235694
35380261	526	35	Ontario	3538	3538043	Warwick	4	996	9935.00	2235694
35380262	413	35	Ontario	3538	3538015	Brooke-Alvinston	5	997	9935.00	2235694
35380263	353	35	Ontario	3538	3538015	Brooke-Alvinston	5	997	9935.00	2235694
35380264	386	35	Ontario	3538	3538015	Brooke-Alvinston	5	997	9935.00	2235694
35380265	453	35	Ontario	3538	3538015	Brooke-Alvinston	5	997	9935.00	2235694
35380266	395	35	Ontario	3538	3538015	Brooke-Alvinston	5	997	9935.00	2235694
35380267	359	35	Ontario	3538	3538015	Brooke-Alvinston	5	997	9935.00	2235694
35380268	365	35	Ontario	3538	3538016	Enniskillen	5	997	9935.00	2235694
35380269	647	35	Ontario	3538	3538018	Oil Springs	4	996	9935.00	2235694
35380270	323	35	Ontario	3538	3538016	Enniskillen	5	997	9935.00	2235694
35380271	410	35	Ontario	3538	3538016	Enniskillen	5	997	9935.00	2235694
35380272	421	35	Ontario	3538	3538016	Enniskillen	5	997	9935.00	2235694
35380273	799	35	Ontario	3538	3538019	Petrolia	4	996	9935.00	2235694
35380274	562	35	Ontario	3538	3538019	Petrolia	4	996	9935.00	2235694
35380275	524	35	Ontario	3538	3538019	Petrolia	4	996	9935.00	2235694
35380276	417	35	Ontario	3538	3538019	Petrolia	4	996	9935.00	2235694
35380277	436	35	Ontario	3538	3538019	Petrolia	4	996	9935.00	2235694
35380278	489	35	Ontario	3538	3538019	Petrolia	4	996	9935.00	2235694
35380279	556	35	Ontario	3538	3538019	Petrolia	4	996	9935.00	2235694
35380280	1031	35	Ontario	3538	3538019	Petrolia	4	996	9935.00	2235694
35380281	431	35	Ontario	3538	3538016	Enniskillen	5	997	9935.00	2235694
35380282	445	35	Ontario	3538	3538019	Petrolia	4	996	9935.00	2235694
35380283	754	35	Ontario	3538	3538019	Petrolia	4	996	9935.00	2235694
35380284	423	35	Ontario	3538	3538016	Enniskillen	5	997	9935.00	2235694
35380285	826	35	Ontario	3538	3538035	Plympton-Wyoming	2	562	5620120.00	8308
35380286	721	35	Ontario	3538	3538035	Plympton-Wyoming	2	562	5620120.00	8308
35380287	463	35	Ontario	3538	3538035	Plympton-Wyoming	2	562	5620120.00	8308
35380288	622	35	Ontario	3538	3538035	Plympton-Wyoming	2	562	5620120.00	8308
35380289	434	35	Ontario	3538	3538035	Plympton-Wyoming	2	562	5620120.00	8308
35380290	370	35	Ontario	3538	3538035	Plympton-Wyoming	2	562	5620120.00	8308
35380291	396	35	Ontario	3538	3538035	Plympton-Wyoming	2	562	5620120.00	8308
35380292	419	35	Ontario	3538	3538035	Plympton-Wyoming	2	562	5620120.00	8308
35380293	548	35	Ontario	3538	3538035	Plympton-Wyoming	2	562	5620120.00	8308
35380294	491	35	Ontario	3538	3538035	Plympton-Wyoming	2	562	5620120.00	8308
35380295	888	35	Ontario	3538	3538035	Plympton-Wyoming	2	562	5620120.00	8308
35380296	787	35	Ontario	3538	3538035	Plympton-Wyoming	2	562	5620120.00	8308
35380297	594	35	Ontario	3538	3538035	Plympton-Wyoming	2	562	5620120.00	8308
35380298	749	35	Ontario	3538	3538035	Plympton-Wyoming	2	562	5620120.00	8308
35380299	661	35	Ontario	3538	3538040	Lambton Shores	5	997	9935.00	2235694
35380300	405	35	Ontario	3538	3538040	Lambton Shores	5	997	9935.00	2235694
35380301	533	35	Ontario	3538	3538040	Lambton Shores	5	997	9935.00	2235694
35380302	481	35	Ontario	3538	3538040	Lambton Shores	5	997	9935.00	2235694
35380303	579	35	Ontario	3538	3538040	Lambton Shores	5	997	9935.00	2235694
35380304	493	35	Ontario	3538	3538040	Lambton Shores	5	997	9935.00	2235694
35380305	495	35	Ontario	3538	3538040	Lambton Shores	5	997	9935.00	2235694
35380306	620	35	Ontario	3538	3538040	Lambton Shores	5	997	9935.00	2235694
35380307	1233	35	Ontario	3538	3538056	Kettle Point 44	5	997	9935.00	2235694
35380310	438	35	Ontario	3538	3538030	Sarnia	2	562	5620102.04	3881
35380311	957	35	Ontario	3538	3538030	Sarnia	2	562	5620102.04	3881
35380312	506	35	Ontario	3538	3538030	Sarnia	2	562	5620102.04	3881
35380313	991	35	Ontario	3538	3538030	Sarnia	2	562	5620102.04	3881
35380314	597	35	Ontario	3538	3538030	Sarnia	2	562	5620102.04	3881
35380315	392	35	Ontario	3538	3538030	Sarnia	2	562	5620102.04	3881
35380316	392	35	Ontario	3538	3538003	St. Clair	2	562	5620110.03	5848
35380317	452	35	Ontario	3538	3538016	Enniskillen	5	997	9935.00	2235694
35380318	450	35	Ontario	3538	3538003	St. Clair	2	562	5620110.03	5848
35380319	447	35	Ontario	3538	3538003	St. Clair	2	562	5620110.03	5848
35380320	401	35	Ontario	3538	3538003	St. Clair	2	562	5620110.03	5848
35380321	402	35	Ontario	3538	3538003	St. Clair	2	562	5620110.03	5848
35380322	436	35	Ontario	3538	3538003	St. Clair	2	562	5620110.03	5848
35380323	448	35	Ontario	3538	3538003	St. Clair	2	562	5620110.03	5848
35380324	489	35	Ontario	3538	3538003	St. Clair	2	562	5620110.03	5848
35380325	512	35	Ontario	3538	3538003	St. Clair	2	562	5620110.03	5848
35380326	459	35	Ontario	3538	3538003	St. Clair	2	562	5620110.03	5848
35380327	568	35	Ontario	3538	3538003	St. Clair	2	562	5620110.03	5848
35380328	503	35	Ontario	3538	3538003	St. Clair	2	562	5620110.03	5848
35380329	0	35	Ontario	3538	3538004	Walpole Island 46	4	996	9935.00	2235694
35380330	0	35	Ontario	3538	3538004	Walpole Island 46	4	996	9935.00	2235694
35380331	0	35	Ontario	3538	3538004	Walpole Island 46	4	996	9935.00	2235694
35380332	0	35	Ontario	3538	3538004	Walpole Island 46	4	996	9935.00	2235694
35380333	394	35	Ontario	3538	3538007	Dawn-Euphemia	4	996	9935.00	2235694
35380334	367	35	Ontario	3538	3538007	Dawn-Euphemia	4	996	9935.00	2235694
35380335	359	35	Ontario	3538	3538007	Dawn-Euphemia	4	996	9935.00	2235694
35380336	441	35	Ontario	3538	3538007	Dawn-Euphemia	4	996	9935.00	2235694
35380337	407	35	Ontario	3538	3538007	Dawn-Euphemia	4	996	9935.00	2235694
35380338	428	35	Ontario	3538	3538003	St. Clair	2	562	5620110.02	1501
35380339	622	35	Ontario	3538	3538003	St. Clair	2	562	5620110.02	1501
35380340	451	35	Ontario	3538	3538003	St. Clair	2	562	5620110.02	1501
35380341	1639	35	Ontario	3538	3538003	St. Clair	2	562	5620110.01	7310
35380342	508	35	Ontario	3538	3538003	St. Clair	2	562	5620110.01	7310
35380343	545	35	Ontario	3538	3538003	St. Clair	2	562	5620110.01	7310
35380344	386	35	Ontario	3538	3538003	St. Clair	2	562	5620110.01	7310
35380345	521	35	Ontario	3538	3538003	St. Clair	2	562	5620110.01	7310
35380346	435	35	Ontario	3538	3538003	St. Clair	2	562	5620110.01	7310
35380347	567	35	Ontario	3538	3538003	St. Clair	2	562	5620110.01	7310
35380348	478	35	Ontario	3538	3538003	St. Clair	2	562	5620110.01	7310
35380349	661	35	Ontario	3538	3538003	St. Clair	2	562	5620110.01	7310
35380350	444	35	Ontario	3538	3538003	St. Clair	2	562	5620110.01	7310
35380351	616	35	Ontario	3538	3538003	St. Clair	2	562	5620110.01	7310
35380352	341	35	Ontario	3538	3538003	St. Clair	2	562	5620110.03	5848
35380353	510	35	Ontario	3538	3538003	St. Clair	2	562	5620110.01	7310
35380355	445	35	Ontario	3538	3538040	Lambton Shores	5	997	9935.00	2235694
35380356	943	35	Ontario	3538	3538040	Lambton Shores	5	997	9935.00	2235694
35380357	0	35	Ontario	3538	3538040	Lambton Shores	5	997	9935.00	2235694
35380358	731	35	Ontario	3538	3538040	Lambton Shores	5	997	9935.00	2235694
35390010	571	35	Ontario	3539	3539036	London	1	555	5550049.01	7201
35390011	583	35	Ontario	3539	3539036	London	1	555	5550049.01	7201
35390012	633	35	Ontario	3539	3539036	London	1	555	5550049.01	7201
35390013	617	35	Ontario	3539	3539036	London	1	555	5550049.01	7201
35390014	1122	35	Ontario	3539	3539036	London	1	555	5550049.01	7201
35390018	347	35	Ontario	3539	3539036	London	1	555	5550049.02	9387
35390021	351	35	Ontario	3539	3539036	London	1	555	5550049.02	9387
35390023	662	35	Ontario	3539	3539036	London	1	555	5550050.01	8819
35390024	390	35	Ontario	3539	3539036	London	1	555	5550050.01	8819
35390025	554	35	Ontario	3539	3539036	London	1	555	5550050.02	4023
35390026	457	35	Ontario	3539	3539036	London	1	555	5550050.02	4023
35390027	349	35	Ontario	3539	3539036	London	1	555	5550050.02	4023
35390031	612	35	Ontario	3539	3539036	London	1	555	5550050.03	3825
35390032	1505	35	Ontario	3539	3539036	London	1	555	5550050.03	3825
35390033	256	35	Ontario	3539	3539036	London	1	555	5550050.03	3825
35390034	983	35	Ontario	3539	3539036	London	1	555	5550050.02	4023
35390035	432	35	Ontario	3539	3539036	London	1	555	5550045.00	1970
35390036	1130	35	Ontario	3539	3539036	London	1	555	5550045.00	1970
35390037	408	35	Ontario	3539	3539036	London	1	555	5550045.00	1970
35390038	422	35	Ontario	3539	3539036	London	1	555	5550043.00	3619
35390039	399	35	Ontario	3539	3539036	London	1	555	5550043.00	3619
35390040	389	35	Ontario	3539	3539036	London	1	555	5550043.00	3619
35390041	594	35	Ontario	3539	3539036	London	1	555	5550042.00	3995
35390042	622	35	Ontario	3539	3539036	London	1	555	5550043.00	3619
35390043	448	35	Ontario	3539	3539036	London	1	555	5550042.00	3995
35390044	577	35	Ontario	3539	3539036	London	1	555	5550034.00	4715
35390045	333	35	Ontario	3539	3539036	London	1	555	5550034.00	4715
35390046	646	35	Ontario	3539	3539036	London	1	555	5550034.00	4715
35390047	668	35	Ontario	3539	3539036	London	1	555	5550034.00	4715
35390048	617	35	Ontario	3539	3539036	London	1	555	5550033.00	5104
35390049	650	35	Ontario	3539	3539036	London	1	555	5550032.00	3665
35390050	477	35	Ontario	3539	3539036	London	1	555	5550032.00	3665
35390051	496	35	Ontario	3539	3539036	London	1	555	5550032.00	3665
35390052	386	35	Ontario	3539	3539036	London	1	555	5550032.00	3665
35390053	506	35	Ontario	3539	3539036	London	1	555	5550032.00	3665
35390054	431	35	Ontario	3539	3539036	London	1	555	5550032.00	3665
35390055	384	35	Ontario	3539	3539036	London	1	555	5550032.00	3665
35390056	379	35	Ontario	3539	3539036	London	1	555	5550035.00	379
35390057	335	35	Ontario	3539	3539036	London	1	555	5550032.00	3665
35390058	435	35	Ontario	3539	3539036	London	1	555	5550031.00	2568
35390059	635	35	Ontario	3539	3539036	London	1	555	5550036.00	4596
35390060	422	35	Ontario	3539	3539036	London	1	555	5550031.00	2568
35390061	478	35	Ontario	3539	3539036	London	1	555	5550030.00	4104
35390062	723	35	Ontario	3539	3539036	London	1	555	5550030.00	4104
35390063	646	35	Ontario	3539	3539036	London	1	555	5550030.00	4104
35390064	491	35	Ontario	3539	3539036	London	1	555	5550030.00	4104
35390065	560	35	Ontario	3539	3539036	London	1	555	5550030.00	4104
35390066	401	35	Ontario	3539	3539036	London	1	555	5550030.00	4104
35390067	441	35	Ontario	3539	3539036	London	1	555	5550030.00	4104
35390068	468	35	Ontario	3539	3539036	London	1	555	5550028.00	2507
35390069	447	35	Ontario	3539	3539036	London	1	555	5550028.00	2507
35390070	547	35	Ontario	3539	3539036	London	1	555	5550028.00	2507
35390071	551	35	Ontario	3539	3539036	London	1	555	5550028.00	2507
35390072	845	35	Ontario	3539	3539036	London	1	555	5550027.04	4867
35390073	314	35	Ontario	3539	3539036	London	1	555	5550027.03	3460
35390074	466	35	Ontario	3539	3539036	London	1	555	5550027.04	4867
35390075	330	35	Ontario	3539	3539036	London	1	555	5550027.04	4867
35390076	586	35	Ontario	3539	3539036	London	1	555	5550027.04	4867
35390077	535	35	Ontario	3539	3539036	London	1	555	5550027.04	4867
35390079	261	35	Ontario	3539	3539036	London	1	555	5550027.04	4867
35390087	427	35	Ontario	3539	3539036	London	1	555	5550027.04	4867
35390091	859	35	Ontario	3539	3539036	London	1	555	5550026.00	6522
35390092	494	35	Ontario	3539	3539036	London	1	555	5550028.00	2507
35390093	357	35	Ontario	3539	3539036	London	1	555	5550026.00	6522
35390094	490	35	Ontario	3539	3539036	London	1	555	5550026.00	6522
35390095	848	35	Ontario	3539	3539036	London	1	555	5550026.00	6522
35390096	406	35	Ontario	3539	3539036	London	1	555	5550026.00	6522
35390097	527	35	Ontario	3539	3539036	London	1	555	5550026.00	6522
35390098	399	35	Ontario	3539	3539036	London	1	555	5550026.00	6522
35390099	890	35	Ontario	3539	3539036	London	1	555	5550026.00	6522
35390100	515	35	Ontario	3539	3539036	London	1	555	5550026.00	6522
35390101	419	35	Ontario	3539	3539036	London	1	555	5550026.00	6522
35390102	341	35	Ontario	3539	3539036	London	1	555	5550026.00	6522
35390103	408	35	Ontario	3539	3539036	London	1	555	5550025.00	4255
35390104	580	35	Ontario	3539	3539036	London	1	555	5550025.00	4255
35390105	428	35	Ontario	3539	3539036	London	1	555	5550025.00	4255
35390106	438	35	Ontario	3539	3539036	London	1	555	5550025.00	4255
35390107	421	35	Ontario	3539	3539036	London	1	555	5550025.00	4255
35390108	428	35	Ontario	3539	3539036	London	1	555	5550025.00	4255
35390109	460	35	Ontario	3539	3539036	London	1	555	5550024.00	3662
35390110	489	35	Ontario	3539	3539036	London	1	555	5550024.00	3662
35390111	491	35	Ontario	3539	3539036	London	1	555	5550024.00	3662
35390112	411	35	Ontario	3539	3539036	London	1	555	5550024.00	3662
35390113	386	35	Ontario	3539	3539036	London	1	555	5550024.00	3662
35390114	383	35	Ontario	3539	3539036	London	1	555	5550024.00	3662
35390115	575	35	Ontario	3539	3539036	London	1	555	5550024.00	3662
35390116	546	35	Ontario	3539	3539036	London	1	555	5550023.00	2590
35390117	346	35	Ontario	3539	3539036	London	1	555	5550023.00	2590
35390118	395	35	Ontario	3539	3539036	London	1	555	5550023.00	2590
35390119	376	35	Ontario	3539	3539036	London	1	555	5550023.00	2590
35390120	493	35	Ontario	3539	3539036	London	1	555	5550023.00	2590
35390121	576	35	Ontario	3539	3539036	London	1	555	5550022.00	6954
35390122	470	35	Ontario	3539	3539036	London	1	555	5550017.00	4132
35390123	806	35	Ontario	3539	3539036	London	1	555	5550017.00	4132
35390124	376	35	Ontario	3539	3539036	London	1	555	5550017.00	4132
35390125	549	35	Ontario	3539	3539036	London	1	555	5550016.00	2199
35390126	461	35	Ontario	3539	3539036	London	1	555	5550017.00	4132
35390127	373	35	Ontario	3539	3539036	London	1	555	5550017.00	4132
35390128	1092	35	Ontario	3539	3539036	London	1	555	5550017.00	4132
35390129	554	35	Ontario	3539	3539036	London	1	555	5550017.00	4132
35390130	370	35	Ontario	3539	3539036	London	1	555	5550018.00	4703
35390131	442	35	Ontario	3539	3539036	London	1	555	5550018.00	4703
35390132	343	35	Ontario	3539	3539036	London	1	555	5550018.00	4703
35390133	486	35	Ontario	3539	3539036	London	1	555	5550018.00	4703
35390134	472	35	Ontario	3539	3539036	London	1	555	5550018.00	4703
35390135	402	35	Ontario	3539	3539036	London	1	555	5550018.00	4703
35390136	507	35	Ontario	3539	3539036	London	1	555	5550018.00	4703
35390137	477	35	Ontario	3539	3539036	London	1	555	5550012.00	5185
35390138	348	35	Ontario	3539	3539036	London	1	555	5550012.00	5185
35390139	830	35	Ontario	3539	3539036	London	1	555	5550012.00	5185
35390142	589	35	Ontario	3539	3539036	London	1	555	5550005.01	5920
35390143	397	35	Ontario	3539	3539036	London	1	555	5550005.01	5920
35390144	1501	35	Ontario	3539	3539036	London	1	555	5550005.01	5920
35390145	671	35	Ontario	3539	3539036	London	1	555	5550004.03	3602
35390146	1514	35	Ontario	3539	3539036	London	1	555	5550004.03	3602
35390147	294	35	Ontario	3539	3539036	London	1	555	5550004.03	3602
35390148	704	35	Ontario	3539	3539036	London	1	555	5550004.04	3720
35390149	306	35	Ontario	3539	3539036	London	1	555	5550004.04	3720
35390150	339	35	Ontario	3539	3539036	London	1	555	5550004.04	3720
35390151	818	35	Ontario	3539	3539036	London	1	555	5550004.04	3720
35390152	434	35	Ontario	3539	3539036	London	1	555	5550004.04	3720
35390153	535	35	Ontario	3539	3539036	London	1	555	5550004.04	3720
35390154	630	35	Ontario	3539	3539036	London	1	555	5550001.05	4669
35390155	353	35	Ontario	3539	3539036	London	1	555	5550001.05	4669
35390156	372	35	Ontario	3539	3539036	London	1	555	5550001.05	4669
35390157	1117	35	Ontario	3539	3539036	London	1	555	5550001.05	4669
35390158	343	35	Ontario	3539	3539036	London	1	555	5550001.05	4669
35390162	745	35	Ontario	3539	3539036	London	1	555	5550001.06	4876
35390163	239	35	Ontario	3539	3539036	London	1	555	5550001.06	4876
35390164	349	35	Ontario	3539	3539036	London	1	555	5550001.06	4876
35390166	855	35	Ontario	3539	3539036	London	1	555	5550001.06	4876
35390167	599	35	Ontario	3539	3539036	London	1	555	5550001.06	4876
35390168	833	35	Ontario	3539	3539036	London	1	555	5550001.06	4876
35390170	196	35	Ontario	3539	3539036	London	1	555	5550001.02	4064
35390171	263	35	Ontario	3539	3539036	London	1	555	5550001.02	4064
35390172	1045	35	Ontario	3539	3539036	London	1	555	5550001.02	4064
35390173	807	35	Ontario	3539	3539036	London	1	555	5550002.02	2648
35390174	667	35	Ontario	3539	3539036	London	1	555	5550002.02	2648
35390175	1028	35	Ontario	3539	3539036	London	1	555	5550002.01	3541
35390176	929	35	Ontario	3539	3539036	London	1	555	5550002.01	3541
35390177	250	35	Ontario	3539	3539036	London	1	555	5550002.01	3541
35390178	1160	35	Ontario	3539	3539036	London	1	555	5550002.04	2282
35390179	416	35	Ontario	3539	3539036	London	1	555	5550002.04	2282
35390180	706	35	Ontario	3539	3539036	London	1	555	5550002.04	2282
35390181	425	35	Ontario	3539	3539036	London	1	555	5550002.01	3541
35390182	256	35	Ontario	3539	3539036	London	1	555	5550002.01	3541
35390183	653	35	Ontario	3539	3539036	London	1	555	5550002.01	3541
35390185	301	35	Ontario	3539	3539036	London	1	555	5550001.07	4017
35390186	905	35	Ontario	3539	3539036	London	1	555	5550001.07	4017
35390187	599	35	Ontario	3539	3539036	London	1	555	5550001.07	4017
35390188	782	35	Ontario	3539	3539036	London	1	555	5550001.07	4017
35390191	821	35	Ontario	3539	3539036	London	1	555	5550001.08	3411
35390194	564	35	Ontario	3539	3539036	London	1	555	5550014.00	4617
35390197	366	35	Ontario	3539	3539036	London	1	555	5550014.00	4617
35390198	290	35	Ontario	3539	3539036	London	1	555	5550013.00	4074
35390199	337	35	Ontario	3539	3539036	London	1	555	5550014.00	4617
35390200	809	35	Ontario	3539	3539036	London	1	555	5550014.00	4617
35390201	539	35	Ontario	3539	3539036	London	1	555	5550014.00	4617
35390202	594	35	Ontario	3539	3539036	London	1	555	5550014.00	4617
35390203	701	35	Ontario	3539	3539036	London	1	555	5550015.00	1655
35390204	520	35	Ontario	3539	3539036	London	1	555	5550015.00	1655
35390205	434	35	Ontario	3539	3539036	London	1	555	5550015.00	1655
35390206	345	35	Ontario	3539	3539036	London	1	555	5550012.00	5185
35390207	378	35	Ontario	3539	3539036	London	1	555	5550012.00	5185
35390208	557	35	Ontario	3539	3539036	London	1	555	5550012.00	5185
35390212	624	35	Ontario	3539	3539036	London	1	555	5550012.00	5185
35390213	274	35	Ontario	3539	3539036	London	1	555	5550013.00	4074
35390214	710	35	Ontario	3539	3539036	London	1	555	5550013.00	4074
35390215	385	35	Ontario	3539	3539036	London	1	555	5550013.00	4074
35390216	489	35	Ontario	3539	3539036	London	1	555	5550013.00	4074
35390217	550	35	Ontario	3539	3539036	London	1	555	5550013.00	4074
35390218	744	35	Ontario	3539	3539036	London	1	555	5550013.00	4074
35390219	632	35	Ontario	3539	3539036	London	1	555	5550013.00	4074
35390226	545	35	Ontario	3539	3539036	London	1	555	5550002.02	2648
35390227	629	35	Ontario	3539	3539036	London	1	555	5550002.02	2648
35390228	1049	35	Ontario	3539	3539036	London	1	555	5550001.03	3905
35390234	371	35	Ontario	3539	3539036	London	1	555	5550004.01	4726
35390235	494	35	Ontario	3539	3539036	London	1	555	5550004.01	4726
35390236	238	35	Ontario	3539	3539036	London	1	555	5550004.01	4726
35390237	435	35	Ontario	3539	3539036	London	1	555	5550004.01	4726
35390240	703	35	Ontario	3539	3539036	London	1	555	5550004.01	4726
35390241	449	35	Ontario	3539	3539036	London	1	555	5550004.01	4726
35390242	286	35	Ontario	3539	3539036	London	1	555	5550004.01	4726
35390243	545	35	Ontario	3539	3539036	London	1	555	5550012.00	5185
35390244	516	35	Ontario	3539	3539036	London	1	555	5550012.00	5185
35390245	582	35	Ontario	3539	3539036	London	1	555	5550016.00	2199
35390246	485	35	Ontario	3539	3539036	London	1	555	5550016.00	2199
35390247	583	35	Ontario	3539	3539036	London	1	555	5550016.00	2199
35390248	565	35	Ontario	3539	3539036	London	1	555	5550012.00	5185
35390249	1123	35	Ontario	3539	3539036	London	1	555	5550004.03	3602
35390250	439	35	Ontario	3539	3539036	London	1	555	5550004.01	4726
35390256	584	35	Ontario	3539	3539036	London	1	555	5550004.04	3720
35390257	971	35	Ontario	3539	3539036	London	1	555	5550005.01	5920
35390258	293	35	Ontario	3539	3539036	London	1	555	5550005.01	5920
35390259	568	35	Ontario	3539	3539036	London	1	555	5550005.01	5920
35390260	289	35	Ontario	3539	3539036	London	1	555	5550005.01	5920
35390261	462	35	Ontario	3539	3539036	London	1	555	5550005.03	5207
35390262	652	35	Ontario	3539	3539036	London	1	555	5550005.03	5207
35390263	341	35	Ontario	3539	3539036	London	1	555	5550005.03	5207
35390264	679	35	Ontario	3539	3539036	London	1	555	5550005.03	5207
35390265	244	35	Ontario	3539	3539036	London	1	555	5550005.03	5207
35390266	429	35	Ontario	3539	3539036	London	1	555	5550005.03	5207
35390267	637	35	Ontario	3539	3539036	London	1	555	5550005.03	5207
35390272	834	35	Ontario	3539	3539036	London	1	555	5550006.01	3797
35390273	627	35	Ontario	3539	3539036	London	1	555	5550006.01	3797
35390274	400	35	Ontario	3539	3539036	London	1	555	5550006.01	3797
35390275	338	35	Ontario	3539	3539036	London	1	555	5550006.01	3797
35390276	422	35	Ontario	3539	3539036	London	1	555	5550006.01	3797
35390277	347	35	Ontario	3539	3539036	London	1	555	5550006.02	6419
35390278	551	35	Ontario	3539	3539036	London	1	555	5550006.02	6419
35390280	584	35	Ontario	3539	3539036	London	1	555	5550006.02	6419
35390281	441	35	Ontario	3539	3539036	London	1	555	5550006.02	6419
35390282	393	35	Ontario	3539	3539036	London	1	555	5550006.02	6419
35390283	444	35	Ontario	3539	3539036	London	1	555	5550006.02	6419
35390284	752	35	Ontario	3539	3539036	London	1	555	5550005.02	3815
35390285	545	35	Ontario	3539	3539036	London	1	555	5550010.01	2909
35390286	451	35	Ontario	3539	3539036	London	1	555	5550010.01	2909
35390287	656	35	Ontario	3539	3539036	London	1	555	5550010.02	5098
35390288	748	35	Ontario	3539	3539036	London	1	555	5550010.02	5098
35390289	1269	35	Ontario	3539	3539036	London	1	555	5550010.02	5098
35390290	381	35	Ontario	3539	3539036	London	1	555	5550010.02	5098
35390291	559	35	Ontario	3539	3539036	London	1	555	5550010.02	5098
35390292	506	35	Ontario	3539	3539036	London	1	555	5550010.02	5098
35390293	278	35	Ontario	3539	3539036	London	1	555	5550010.01	2909
35390296	826	35	Ontario	3539	3539036	London	1	555	5550005.02	3815
35390297	365	35	Ontario	3539	3539036	London	1	555	5550005.01	5920
35390298	943	35	Ontario	3539	3539036	London	1	555	5550005.02	3815
35390299	1294	35	Ontario	3539	3539036	London	1	555	5550005.02	3815
35390300	435	35	Ontario	3539	3539036	London	1	555	5550005.01	5920
35390301	512	35	Ontario	3539	3539036	London	1	555	5550005.01	5920
35390303	1070	35	Ontario	3539	3539036	London	1	555	5550011.00	5418
35390305	222	35	Ontario	3539	3539036	London	1	555	5550011.00	5418
35390306	422	35	Ontario	3539	3539036	London	1	555	5550011.00	5418
35390307	416	35	Ontario	3539	3539036	London	1	555	5550018.00	4703
35390308	509	35	Ontario	3539	3539036	London	1	555	5550011.00	5418
35390311	594	35	Ontario	3539	3539036	London	1	555	5550018.00	4703
35390312	671	35	Ontario	3539	3539036	London	1	555	5550018.00	4703
35390313	458	35	Ontario	3539	3539036	London	1	555	5550021.00	4959
35390314	494	35	Ontario	3539	3539036	London	1	555	5550021.00	4959
35390315	654	35	Ontario	3539	3539036	London	1	555	5550021.00	4959
35390316	569	35	Ontario	3539	3539036	London	1	555	5550020.01	7002
35390321	629	35	Ontario	3539	3539036	London	1	555	5550020.02	15417
35390323	1088	35	Ontario	3539	3539036	London	1	555	5550021.00	4959
35390324	433	35	Ontario	3539	3539036	London	1	555	5550021.00	4959
35390325	669	35	Ontario	3539	3539036	London	1	555	5550021.00	4959
35390326	606	35	Ontario	3539	3539036	London	1	555	5550021.00	4959
35390327	813	35	Ontario	3539	3539036	London	1	555	5550043.00	3619
35390328	631	35	Ontario	3539	3539036	London	1	555	5550043.00	3619
35390329	343	35	Ontario	3539	3539036	London	1	555	5550043.00	3619
35390330	414	35	Ontario	3539	3539036	London	1	555	5550044.01	3613
35390333	916	35	Ontario	3539	3539036	London	1	555	5550044.01	3613
35390334	482	35	Ontario	3539	3539036	London	1	555	5550044.01	3613
35390335	370	35	Ontario	3539	3539036	London	1	555	5550044.01	3613
35390336	614	35	Ontario	3539	3539036	London	1	555	5550044.02	3336
35390337	529	35	Ontario	3539	3539036	London	1	555	5550044.02	3336
35390338	323	35	Ontario	3539	3539036	London	1	555	5550044.01	3613
35390339	445	35	Ontario	3539	3539036	London	1	555	5550044.06	8457
35390340	535	35	Ontario	3539	3539036	London	1	555	5550044.06	8457
35390341	382	35	Ontario	3539	3539036	London	1	555	5550044.06	8457
35390342	351	35	Ontario	3539	3539036	London	1	555	5550044.06	8457
35390343	298	35	Ontario	3539	3539036	London	1	555	5550044.06	8457
35390344	295	35	Ontario	3539	3539036	London	1	555	5550044.07	3647
35390345	608	35	Ontario	3539	3539036	London	1	555	5550044.07	3647
35390346	412	35	Ontario	3539	3539036	London	1	555	5550044.07	3647
35390347	352	35	Ontario	3539	3539036	London	1	555	5550044.07	3647
35390348	977	35	Ontario	3539	3539036	London	1	555	5550044.07	3647
35390349	1003	35	Ontario	3539	3539036	London	1	555	5550044.07	3647
35390350	741	35	Ontario	3539	3539036	London	1	555	5550044.04	2365
35390351	575	35	Ontario	3539	3539036	London	1	555	5550044.04	2365
35390352	885	35	Ontario	3539	3539036	London	1	555	5550044.05	8512
35390353	622	35	Ontario	3539	3539036	London	1	555	5550044.04	2365
35390354	427	35	Ontario	3539	3539036	London	1	555	5550044.04	2365
35390355	5721	35	Ontario	3539	3539036	London	1	555	5550044.05	8512
35390360	343	35	Ontario	3539	3539036	London	1	555	5550044.05	8512
35390361	940	35	Ontario	3539	3539036	London	1	555	5550044.05	8512
35390364	517	35	Ontario	3539	3539036	London	1	555	5550051.00	5317
35390365	579	35	Ontario	3539	3539036	London	1	555	5550051.00	5317
35390366	443	35	Ontario	3539	3539036	London	1	555	5550051.00	5317
35390367	343	35	Ontario	3539	3539036	London	1	555	5550051.00	5317
35390368	412	35	Ontario	3539	3539036	London	1	555	5550051.00	5317
35390374	369	35	Ontario	3539	3539036	London	1	555	5550051.00	5317
35390375	612	35	Ontario	3539	3539036	London	1	555	5550051.00	5317
35390376	347	35	Ontario	3539	3539036	London	1	555	5550051.00	5317
35390379	531	35	Ontario	3539	3539036	London	1	555	5550050.01	8819
35390394	1723	35	Ontario	3539	3539036	London	1	555	5550007.01	10062
35390395	549	35	Ontario	3539	3539036	London	1	555	5550007.01	10062
35390396	428	35	Ontario	3539	3539036	London	1	555	5550007.01	10062
35390399	447	35	Ontario	3539	3539036	London	1	555	5550008.00	5711
35390400	1032	35	Ontario	3539	3539036	London	1	555	5550008.00	5711
35390401	386	35	Ontario	3539	3539036	London	1	555	5550008.00	5711
35390402	438	35	Ontario	3539	3539036	London	1	555	5550008.00	5711
35390405	492	35	Ontario	3539	3539036	London	1	555	5550008.00	5711
35390406	499	35	Ontario	3539	3539036	London	1	555	5550009.01	3929
35390407	931	35	Ontario	3539	3539036	London	1	555	5550009.01	3929
35390408	289	35	Ontario	3539	3539036	London	1	555	5550009.01	3929
35390409	486	35	Ontario	3539	3539036	London	1	555	5550009.01	3929
35390410	1050	35	Ontario	3539	3539036	London	1	555	5550009.02	7000
35390411	778	35	Ontario	3539	3539036	London	1	555	5550009.02	7000
35390412	356	35	Ontario	3539	3539036	London	1	555	5550009.02	7000
35390413	541	35	Ontario	3539	3539036	London	1	555	5550009.02	7000
35390414	499	35	Ontario	3539	3539036	London	1	555	5550009.02	7000
35390415	519	35	Ontario	3539	3539036	London	1	555	5550009.02	7000
35390416	440	35	Ontario	3539	3539036	London	1	555	5550009.02	7000
35390417	391	35	Ontario	3539	3539036	London	1	555	5550009.02	7000
35390418	402	35	Ontario	3539	3539036	London	1	555	5550009.02	7000
35390419	385	35	Ontario	3539	3539036	London	1	555	5550009.02	7000
35390420	799	35	Ontario	3539	3539036	London	1	555	5550009.02	7000
35390421	396	35	Ontario	3539	3539036	London	1	555	5550009.02	7000
35390422	444	35	Ontario	3539	3539036	London	1	555	5550009.02	7000
35390425	1159	35	Ontario	3539	3539036	London	1	555	5550044.06	8457
35390426	802	35	Ontario	3539	3539036	London	1	555	5550020.02	15417
35390429	557	35	Ontario	3539	3539036	London	1	555	5550021.00	4959
35390430	1163	35	Ontario	3539	3539036	London	1	555	5550020.01	7002
35390434	838	35	Ontario	3539	3539036	London	1	555	5550011.00	5418
35390435	238	35	Ontario	3539	3539036	London	1	555	5550010.02	5098
35390437	669	35	Ontario	3539	3539036	London	1	555	5550007.02	3438
35390438	710	35	Ontario	3539	3539036	London	1	555	5550007.02	3438
35390439	725	35	Ontario	3539	3539036	London	1	555	5550007.02	3438
35390440	518	35	Ontario	3539	3539036	London	1	555	5550008.00	5711
35390441	736	35	Ontario	3539	3539036	London	1	555	5550008.00	5711
35390442	519	35	Ontario	3539	3539036	London	1	555	5550007.02	3438
35390443	815	35	Ontario	3539	3539036	London	1	555	5550007.02	3438
35390444	287	35	Ontario	3539	3539036	London	1	555	5550006.05	3041
35390445	404	35	Ontario	3539	3539036	London	1	555	5550006.05	3041
35390446	857	35	Ontario	3539	3539036	London	1	555	5550006.05	3041
35390448	357	35	Ontario	3539	3539036	London	1	555	5550006.04	6770
35390449	476	35	Ontario	3539	3539036	London	1	555	5550006.04	6770
35390451	346	35	Ontario	3539	3539036	London	1	555	5550006.04	6770
35390452	403	35	Ontario	3539	3539036	London	1	555	5550006.04	6770
35390453	354	35	Ontario	3539	3539036	London	1	555	5550006.04	6770
35390454	436	35	Ontario	3539	3539036	London	1	555	5550006.04	6770
35390455	489	35	Ontario	3539	3539036	London	1	555	5550007.01	10062
35390456	464	35	Ontario	3539	3539036	London	1	555	5550007.01	10062
35390457	388	35	Ontario	3539	3539036	London	1	555	5550007.01	10062
35390459	1033	35	Ontario	3539	3539036	London	1	555	5550110.01	9826
35390460	6184	35	Ontario	3539	3539036	London	1	555	5550110.01	9826
35390461	451	35	Ontario	3539	3539036	London	1	555	5550110.01	9826
35390462	425	35	Ontario	3539	3539036	London	1	555	5550110.01	9826
35390463	396	35	Ontario	3539	3539036	London	1	555	5550110.01	9826
35390464	405	35	Ontario	3539	3539036	London	1	555	5550110.01	9826
35390465	349	35	Ontario	3539	3539036	London	1	555	5550110.01	9826
35390466	583	35	Ontario	3539	3539036	London	1	555	5550110.01	9826
35390539	448	35	Ontario	3539	3539036	London	1	555	5550044.02	3336
35390540	486	35	Ontario	3539	3539036	London	1	555	5550044.02	3336
35390541	744	35	Ontario	3539	3539036	London	1	555	5550034.00	4715
35390542	640	35	Ontario	3539	3539036	London	1	555	5550034.00	4715
35390543	630	35	Ontario	3539	3539036	London	1	555	5550034.00	4715
35390544	477	35	Ontario	3539	3539036	London	1	555	5550034.00	4715
35390545	1152	35	Ontario	3539	3539036	London	1	555	5550022.00	6954
35390546	641	35	Ontario	3539	3539036	London	1	555	5550022.00	6954
35390547	779	35	Ontario	3539	3539036	London	1	555	5550022.00	6954
35390548	965	35	Ontario	3539	3539036	London	1	555	5550022.00	6954
35390549	1456	35	Ontario	3539	3539036	London	1	555	5550022.00	6954
35390550	1385	35	Ontario	3539	3539036	London	1	555	5550022.00	6954
35390551	434	35	Ontario	3539	3539036	London	1	555	5550023.00	2590
35390552	388	35	Ontario	3539	3539036	London	1	555	5550033.00	5104
35390553	362	35	Ontario	3539	3539036	London	1	555	5550033.00	5104
35390554	1022	35	Ontario	3539	3539036	London	1	555	5550033.00	5104
35390555	634	35	Ontario	3539	3539036	London	1	555	5550033.00	5104
35390556	669	35	Ontario	3539	3539036	London	1	555	5550033.00	5104
35390557	675	35	Ontario	3539	3539036	London	1	555	5550033.00	5104
35390558	737	35	Ontario	3539	3539036	London	1	555	5550033.00	5104
35390559	1711	35	Ontario	3539	3539036	London	1	555	5550031.00	2568
35390560	467	35	Ontario	3539	3539036	London	1	555	5550024.00	3662
35390561	612	35	Ontario	3539	3539036	London	1	555	5550025.00	4255
35390562	509	35	Ontario	3539	3539036	London	1	555	5550025.00	4255
35390563	431	35	Ontario	3539	3539036	London	1	555	5550025.00	4255
35390564	471	35	Ontario	3539	3539036	London	1	555	5550026.00	6522
35390578	603	35	Ontario	3539	3539036	London	1	555	5550027.03	3460
35390579	616	35	Ontario	3539	3539036	London	1	555	5550027.03	3460
35390580	919	35	Ontario	3539	3539036	London	1	555	5550027.03	3460
35390581	302	35	Ontario	3539	3539036	London	1	555	5550027.03	3460
35390582	706	35	Ontario	3539	3539036	London	1	555	5550027.03	3460
35390584	542	35	Ontario	3539	3539036	London	1	555	5550029.00	3010
35390585	629	35	Ontario	3539	3539036	London	1	555	5550029.00	3010
35390586	434	35	Ontario	3539	3539036	London	1	555	5550029.00	3010
35390587	500	35	Ontario	3539	3539036	London	1	555	5550029.00	3010
35390588	393	35	Ontario	3539	3539036	London	1	555	5550029.00	3010
35390589	512	35	Ontario	3539	3539036	London	1	555	5550029.00	3010
35390590	165	35	Ontario	3539	3539036	London	1	555	5550036.00	4596
35390592	805	35	Ontario	3539	3539036	London	1	555	5550037.00	4948
35390593	591	35	Ontario	3539	3539036	London	1	555	5550037.00	4948
35390595	1277	35	Ontario	3539	3539036	London	1	555	5550038.00	5084
35390596	562	35	Ontario	3539	3539036	London	1	555	5550038.00	5084
35390597	492	35	Ontario	3539	3539036	London	1	555	5550038.00	5084
35390598	616	35	Ontario	3539	3539036	London	1	555	5550047.00	5601
35390599	419	35	Ontario	3539	3539036	London	1	555	5550047.00	5601
35390600	567	35	Ontario	3539	3539036	London	1	555	5550047.00	5601
35390601	992	35	Ontario	3539	3539036	London	1	555	5550047.00	5601
35390604	1016	35	Ontario	3539	3539036	London	1	555	5550038.00	5084
35390605	705	35	Ontario	3539	3539036	London	1	555	5550038.00	5084
35390606	865	35	Ontario	3539	3539036	London	1	555	5550047.00	5601
35390607	464	35	Ontario	3539	3539036	London	1	555	5550046.00	6896
35390611	568	35	Ontario	3539	3539036	London	1	555	5550046.00	6896
35390616	252	35	Ontario	3539	3539036	London	1	555	5550039.00	5404
35390617	300	35	Ontario	3539	3539036	London	1	555	5550039.00	5404
35390618	605	35	Ontario	3539	3539036	London	1	555	5550039.00	5404
35390619	426	35	Ontario	3539	3539036	London	1	555	5550039.00	5404
35390620	436	35	Ontario	3539	3539036	London	1	555	5550039.00	5404
35390621	1209	35	Ontario	3539	3539036	London	1	555	5550036.00	4596
35390622	1280	35	Ontario	3539	3539036	London	1	555	5550036.00	4596
35390623	333	35	Ontario	3539	3539036	London	1	555	5550036.00	4596
35390624	487	35	Ontario	3539	3539036	London	1	555	5550036.00	4596
35390625	487	35	Ontario	3539	3539036	London	1	555	5550036.00	4596
35390626	477	35	Ontario	3539	3539036	London	1	555	5550040.00	2619
35390627	474	35	Ontario	3539	3539036	London	1	555	5550040.00	2619
35390628	489	35	Ontario	3539	3539036	London	1	555	5550040.00	2619
35390629	517	35	Ontario	3539	3539036	London	1	555	5550041.00	3711
35390630	619	35	Ontario	3539	3539036	London	1	555	5550041.00	3711
35390631	546	35	Ontario	3539	3539036	London	1	555	5550041.00	3711
35390632	488	35	Ontario	3539	3539036	London	1	555	5550041.00	3711
35390633	485	35	Ontario	3539	3539036	London	1	555	5550042.00	3995
35390634	557	35	Ontario	3539	3539036	London	1	555	5550042.00	3995
35390635	564	35	Ontario	3539	3539036	London	1	555	5550042.00	3995
35390636	493	35	Ontario	3539	3539036	London	1	555	5550042.00	3995
35390637	854	35	Ontario	3539	3539036	London	1	555	5550042.00	3995
35390638	521	35	Ontario	3539	3539036	London	1	555	5550040.00	2619
35390639	658	35	Ontario	3539	3539036	London	1	555	5550040.00	2619
35390645	391	35	Ontario	3539	3539036	London	1	555	5550046.00	6896
35390646	515	35	Ontario	3539	3539036	London	1	555	5550048.00	6591
35390648	496	35	Ontario	3539	3539036	London	1	555	5550046.00	6896
35390649	384	35	Ontario	3539	3539036	London	1	555	5550046.00	6896
35390650	500	35	Ontario	3539	3539036	London	1	555	5550046.00	6896
35390651	510	35	Ontario	3539	3539036	London	1	555	5550048.00	6591
35390652	1497	35	Ontario	3539	3539036	London	1	555	5550048.00	6591
35390655	662	35	Ontario	3539	3539036	London	1	555	5550047.00	5601
35390656	436	35	Ontario	3539	3539036	London	1	555	5550047.00	5601
35390657	603	35	Ontario	3539	3539036	London	1	555	5550038.00	5084
35390658	429	35	Ontario	3539	3539036	London	1	555	5550038.00	5084
35390659	791	35	Ontario	3539	3539036	London	1	555	5550037.00	4948
35390660	800	35	Ontario	3539	3539036	London	1	555	5550037.00	4948
35390661	822	35	Ontario	3539	3539036	London	1	555	5550037.00	4948
35390662	318	35	Ontario	3539	3539036	London	1	555	5550039.00	5404
35390663	339	35	Ontario	3539	3539036	London	1	555	5550039.00	5404
35390666	364	35	Ontario	3539	3539036	London	1	555	5550030.00	4104
35390669	2007	35	Ontario	3539	3539036	London	1	555	5550049.02	9387
35390670	1595	35	Ontario	3539	3539036	London	1	555	5550001.08	3411
35390672	3271	35	Ontario	3539	3539036	London	1	555	5550020.02	15417
35390673	1452	35	Ontario	3539	3539036	London	1	555	5550050.03	3825
35390676	1044	35	Ontario	3539	3539036	London	1	555	5550047.00	5601
35390677	2863	35	Ontario	3539	3539036	London	1	555	5550046.00	6896
35390678	1230	35	Ontario	3539	3539036	London	1	555	5550046.00	6896
35390679	1066	35	Ontario	3539	3539036	London	1	555	5550044.01	3613
35390680	1541	35	Ontario	3539	3539036	London	1	555	5550041.00	3711
35390681	2728	35	Ontario	3539	3539036	London	1	555	5550039.00	5404
35390682	1139	35	Ontario	3539	3539036	London	1	555	5550037.00	4948
35390683	880	35	Ontario	3539	3539036	London	1	555	5550027.04	4867
35390684	1118	35	Ontario	3539	3539036	London	1	555	5550020.01	7002
35390685	1408	35	Ontario	3539	3539036	London	1	555	5550014.00	4617
35390688	1256	35	Ontario	3539	3539036	London	1	555	5550001.06	4876
35390689	1763	35	Ontario	3539	3539036	London	1	555	5550005.03	5207
35390690	1635	35	Ontario	3539	3539036	London	1	555	5550010.01	2909
35390691	1144	35	Ontario	3539	3539036	London	1	555	5550011.00	5418
35390692	1213	35	Ontario	3539	3539036	London	1	555	5550011.00	5418
35390693	1176	35	Ontario	3539	3539036	London	1	555	5550006.01	3797
35390694	1311	35	Ontario	3539	3539036	London	1	555	5550004.01	4726
35390696	4152	35	Ontario	3539	3539036	London	1	555	5550020.01	7002
35390697	399	35	Ontario	3539	3539036	London	1	555	5550044.02	3336
35390698	860	35	Ontario	3539	3539036	London	1	555	5550044.02	3336
35390699	420	35	Ontario	3539	3539036	London	1	555	5550009.01	3929
35390700	544	35	Ontario	3539	3539036	London	1	555	5550009.01	3929
35390701	760	35	Ontario	3539	3539036	London	1	555	5550009.01	3929
35390702	995	35	Ontario	3539	3539036	London	1	555	5550001.08	3411
35390703	623	35	Ontario	3539	3539036	London	1	555	5550044.05	8512
35390704	42	35	Ontario	3539	3539036	London	1	555	5550044.01	3613
35390705	817	35	Ontario	3539	3539036	London	1	555	5550007.01	10062
35390706	741	35	Ontario	3539	3539036	London	1	555	5550010.02	5098
35390707	1000	35	Ontario	3539	3539036	London	1	555	5550051.00	5317
35390708	695	35	Ontario	3539	3539036	London	1	555	5550051.00	5317
35390709	1330	35	Ontario	3539	3539036	London	1	555	5550049.01	7201
35390711	537	35	Ontario	3539	3539036	London	1	555	5550027.04	4867
35390712	398	35	Ontario	3539	3539060	Lucan Biddulph	4	996	9935.00	2235694
35390713	1680	35	Ontario	3539	3539060	Lucan Biddulph	4	996	9935.00	2235694
35390714	830	35	Ontario	3539	3539060	Lucan Biddulph	4	996	9935.00	2235694
35390715	447	35	Ontario	3539	3539060	Lucan Biddulph	4	996	9935.00	2235694
35390716	841	35	Ontario	3539	3539060	Lucan Biddulph	4	996	9935.00	2235694
35390717	531	35	Ontario	3539	3539060	Lucan Biddulph	4	996	9935.00	2235694
35390718	520	35	Ontario	3539	3539033	Middlesex Centre	1	555	5550120.01	4744
35390719	580	35	Ontario	3539	3539033	Middlesex Centre	1	555	5550120.01	4744
35390720	1412	35	Ontario	3539	3539033	Middlesex Centre	1	555	5550120.01	4744
35390721	1321	35	Ontario	3539	3539033	Middlesex Centre	1	555	5550120.01	4744
35390722	911	35	Ontario	3539	3539033	Middlesex Centre	1	555	5550120.01	4744
35390723	577	35	Ontario	3539	3539033	Middlesex Centre	1	555	5550120.02	2955
35390724	453	35	Ontario	3539	3539033	Middlesex Centre	1	555	5550120.02	2955
35390725	523	35	Ontario	3539	3539033	Middlesex Centre	1	555	5550120.02	2955
35390726	465	35	Ontario	3539	3539033	Middlesex Centre	1	555	5550120.02	2955
35390727	15367	35	Ontario	3539	3539036	London	1	555	5550120.03	21957
35390728	4374	35	Ontario	3539	3539036	London	1	555	5550120.03	21957
35390729	1051	35	Ontario	3539	3539036	London	1	555	5550120.03	21957
35390730	853	35	Ontario	3539	3539036	London	1	555	5550120.03	21957
35390731	312	35	Ontario	3539	3539036	London	1	555	5550120.03	21957
35390732	432	35	Ontario	3539	3539033	Middlesex Centre	1	555	5550120.02	2955
35390733	428	35	Ontario	3539	3539033	Middlesex Centre	1	555	5550150.00	8799
35390734	519	35	Ontario	3539	3539033	Middlesex Centre	1	555	5550150.00	8799
35390735	1263	35	Ontario	3539	3539033	Middlesex Centre	1	555	5550150.00	8799
35390736	1314	35	Ontario	3539	3539033	Middlesex Centre	1	555	5550150.00	8799
35390737	907	35	Ontario	3539	3539033	Middlesex Centre	1	555	5550150.00	8799
35390738	765	35	Ontario	3539	3539033	Middlesex Centre	1	555	5550150.00	8799
35390739	1386	35	Ontario	3539	3539033	Middlesex Centre	1	555	5550150.00	8799
35390740	453	35	Ontario	3539	3539033	Middlesex Centre	1	555	5550140.00	2430
35390741	517	35	Ontario	3539	3539015	Strathroy-Caradoc	1	555	5550234.00	8624
35390742	585	35	Ontario	3539	3539033	Middlesex Centre	1	555	5550140.00	2430
35390743	582	35	Ontario	3539	3539033	Middlesex Centre	1	555	5550140.00	2430
35390744	373	35	Ontario	3539	3539033	Middlesex Centre	1	555	5550140.00	2430
35390745	868	35	Ontario	3539	3539036	London	1	555	5550110.02	16686
35390746	6534	35	Ontario	3539	3539036	London	1	555	5550110.02	16686
35390747	431	35	Ontario	3539	3539036	London	1	555	5550110.02	16686
35390748	437	35	Ontario	3539	3539033	Middlesex Centre	1	555	5550140.00	2430
35390749	0	35	Ontario	3539	3539021	Oneida 41	7	999	9935.00	2235694
35390750	0	35	Ontario	3539	3539017	Chippewas of the Thames First Nation 42	7	999	9935.00	2235694
35390753	5	35	Ontario	3539	3539018	Munsee-Delaware Nation 1	4	996	9935.00	2235694
35390754	0	35	Ontario	3539	3539018	Munsee-Delaware Nation 1	4	996	9935.00	2235694
35390755	0	35	Ontario	3539	3539018	Munsee-Delaware Nation 1	4	996	9935.00	2235694
35390756	114	35	Ontario	3539	3539018	Munsee-Delaware Nation 1	4	996	9935.00	2235694
35390757	0	35	Ontario	3539	3539017	Chippewas of the Thames First Nation 42	7	999	9935.00	2235694
35390758	5	35	Ontario	3539	3539018	Munsee-Delaware Nation 1	4	996	9935.00	2235694
35390759	404	35	Ontario	3539	3539005	Southwest Middlesex	4	996	9935.00	2235694
35390760	471	35	Ontario	3539	3539005	Southwest Middlesex	4	996	9935.00	2235694
35390761	5	35	Ontario	3539	3539018	Munsee-Delaware Nation 1	4	996	9935.00	2235694
35390762	487	35	Ontario	3539	3539005	Southwest Middlesex	4	996	9935.00	2235694
35390763	471	35	Ontario	3539	3539015	Strathroy-Caradoc	1	555	5550234.00	8624
35390764	581	35	Ontario	3539	3539015	Strathroy-Caradoc	1	555	5550234.00	8624
35390765	1219	35	Ontario	3539	3539015	Strathroy-Caradoc	1	555	5550234.00	8624
35390766	471	35	Ontario	3539	3539015	Strathroy-Caradoc	1	555	5550232.00	5582
35390767	455	35	Ontario	3539	3539015	Strathroy-Caradoc	1	555	5550232.00	5582
35390768	450	35	Ontario	3539	3539015	Strathroy-Caradoc	1	555	5550232.00	5582
35390769	510	35	Ontario	3539	3539015	Strathroy-Caradoc	1	555	5550232.00	5582
35390770	584	35	Ontario	3539	3539015	Strathroy-Caradoc	1	555	5550232.00	5582
35390771	830	35	Ontario	3539	3539015	Strathroy-Caradoc	1	555	5550232.00	5582
35390772	415	35	Ontario	3539	3539015	Strathroy-Caradoc	1	555	5550232.00	5582
35390773	444	35	Ontario	3539	3539015	Strathroy-Caradoc	1	555	5550232.00	5582
35390774	565	35	Ontario	3539	3539015	Strathroy-Caradoc	1	555	5550231.00	6887
35390775	540	35	Ontario	3539	3539015	Strathroy-Caradoc	1	555	5550231.00	6887
35390776	379	35	Ontario	3539	3539015	Strathroy-Caradoc	1	555	5550233.00	2778
35390777	430	35	Ontario	3539	3539015	Strathroy-Caradoc	1	555	5550233.00	2778
35390779	503	35	Ontario	3539	3539015	Strathroy-Caradoc	1	555	5550233.00	2778
35390780	504	35	Ontario	3539	3539015	Strathroy-Caradoc	1	555	5550233.00	2778
35390781	644	35	Ontario	3539	3539015	Strathroy-Caradoc	1	555	5550231.00	6887
35390782	601	35	Ontario	3539	3539015	Strathroy-Caradoc	1	555	5550231.00	6887
35390783	528	35	Ontario	3539	3539015	Strathroy-Caradoc	1	555	5550231.00	6887
35390784	604	35	Ontario	3539	3539015	Strathroy-Caradoc	1	555	5550231.00	6887
35390785	489	35	Ontario	3539	3539015	Strathroy-Caradoc	1	555	5550231.00	6887
35390786	795	35	Ontario	3539	3539015	Strathroy-Caradoc	1	555	5550234.00	8624
35390787	618	35	Ontario	3539	3539047	Adelaide-Metcalfe	1	555	5550300.00	3011
35390788	1123	35	Ontario	3539	3539015	Strathroy-Caradoc	1	555	5550231.00	6887
35390789	935	35	Ontario	3539	3539015	Strathroy-Caradoc	1	555	5550231.00	6887
35390790	858	35	Ontario	3539	3539015	Strathroy-Caradoc	1	555	5550231.00	6887
35390791	592	35	Ontario	3539	3539047	Adelaide-Metcalfe	1	555	5550300.00	3011
35390793	508	35	Ontario	3539	3539015	Strathroy-Caradoc	1	555	5550232.00	5582
35390794	443	35	Ontario	3539	3539015	Strathroy-Caradoc	1	555	5550232.00	5582
35390795	472	35	Ontario	3539	3539015	Strathroy-Caradoc	1	555	5550232.00	5582
35390796	445	35	Ontario	3539	3539047	Adelaide-Metcalfe	1	555	5550300.00	3011
35390797	476	35	Ontario	3539	3539047	Adelaide-Metcalfe	1	555	5550300.00	3011
35390798	460	35	Ontario	3539	3539041	North Middlesex	4	996	9935.00	2235694
35390799	511	35	Ontario	3539	3539041	North Middlesex	4	996	9935.00	2235694
35390800	475	35	Ontario	3539	3539041	North Middlesex	4	996	9935.00	2235694
35390801	320	35	Ontario	3539	3539041	North Middlesex	4	996	9935.00	2235694
35390802	444	35	Ontario	3539	3539041	North Middlesex	4	996	9935.00	2235694
35390803	530	35	Ontario	3539	3539041	North Middlesex	4	996	9935.00	2235694
35390804	466	35	Ontario	3539	3539041	North Middlesex	4	996	9935.00	2235694
35390805	474	35	Ontario	3539	3539041	North Middlesex	4	996	9935.00	2235694
35390806	444	35	Ontario	3539	3539041	North Middlesex	4	996	9935.00	2235694
35390807	490	35	Ontario	3539	3539041	North Middlesex	4	996	9935.00	2235694
35390808	407	35	Ontario	3539	3539033	Middlesex Centre	1	555	5550150.00	8799
35390809	444	35	Ontario	3539	3539041	North Middlesex	4	996	9935.00	2235694
35390810	416	35	Ontario	3539	3539033	Middlesex Centre	1	555	5550150.00	8799
35390811	503	35	Ontario	3539	3539033	Middlesex Centre	1	555	5550150.00	8799
35390812	454	35	Ontario	3539	3539033	Middlesex Centre	1	555	5550150.00	8799
35390813	437	35	Ontario	3539	3539033	Middlesex Centre	1	555	5550150.00	8799
35390814	455	35	Ontario	3539	3539015	Strathroy-Caradoc	1	555	5550234.00	8624
35390815	1134	35	Ontario	3539	3539015	Strathroy-Caradoc	1	555	5550234.00	8624
35390816	430	35	Ontario	3539	3539015	Strathroy-Caradoc	1	555	5550234.00	8624
35390817	552	35	Ontario	3539	3539015	Strathroy-Caradoc	1	555	5550234.00	8624
35390818	716	35	Ontario	3539	3539015	Strathroy-Caradoc	1	555	5550234.00	8624
35390819	858	35	Ontario	3539	3539015	Strathroy-Caradoc	1	555	5550234.00	8624
35390820	438	35	Ontario	3539	3539015	Strathroy-Caradoc	1	555	5550234.00	8624
35390821	451	35	Ontario	3539	3539041	North Middlesex	4	996	9935.00	2235694
35390822	456	35	Ontario	3539	3539041	North Middlesex	4	996	9935.00	2235694
35390823	342	35	Ontario	3539	3539041	North Middlesex	4	996	9935.00	2235694
35390824	461	35	Ontario	3539	3539047	Adelaide-Metcalfe	1	555	5550300.00	3011
35390825	419	35	Ontario	3539	3539047	Adelaide-Metcalfe	1	555	5550300.00	3011
35390826	649	35	Ontario	3539	3539005	Southwest Middlesex	4	996	9935.00	2235694
35390827	395	35	Ontario	3539	3539005	Southwest Middlesex	4	996	9935.00	2235694
35390828	565	35	Ontario	3539	3539005	Southwest Middlesex	4	996	9935.00	2235694
35390829	631	35	Ontario	3539	3539005	Southwest Middlesex	4	996	9935.00	2235694
35390830	482	35	Ontario	3539	3539005	Southwest Middlesex	4	996	9935.00	2235694
35390831	573	35	Ontario	3539	3539005	Southwest Middlesex	4	996	9935.00	2235694
35390832	310	35	Ontario	3539	3539005	Southwest Middlesex	4	996	9935.00	2235694
35390833	464	35	Ontario	3539	3539005	Southwest Middlesex	4	996	9935.00	2235694
35390834	462	35	Ontario	3539	3539005	Southwest Middlesex	4	996	9935.00	2235694
35390835	440	35	Ontario	3539	3539002	Newbury	4	996	9935.00	2235694
35390836	354	35	Ontario	3539	3539036	London	1	555	5550110.02	16686
35390837	375	35	Ontario	3539	3539036	London	1	555	5550110.02	16686
35390838	728	35	Ontario	3539	3539036	London	1	555	5550110.02	16686
35390839	601	35	Ontario	3539	3539036	London	1	555	5550110.02	16686
35390840	688	35	Ontario	3539	3539036	London	1	555	5550110.02	16686
35390841	573	35	Ontario	3539	3539036	London	1	555	5550110.02	16686
35390842	3351	35	Ontario	3539	3539036	London	1	555	5550110.02	16686
35390843	2183	35	Ontario	3539	3539036	London	1	555	5550110.02	16686
35390844	844	35	Ontario	3539	3539036	London	1	555	5550027.07	4701
35390845	1703	35	Ontario	3539	3539036	London	1	555	5550027.07	4701
35390846	514	35	Ontario	3539	3539036	London	1	555	5550027.06	3858
35390847	508	35	Ontario	3539	3539036	London	1	555	5550027.06	3858
35390848	417	35	Ontario	3539	3539036	London	1	555	5550027.06	3858
35390849	494	35	Ontario	3539	3539036	London	1	555	5550027.06	3858
35390850	462	35	Ontario	3539	3539036	London	1	555	5550027.06	3858
35390851	509	35	Ontario	3539	3539036	London	1	555	5550027.06	3858
35390852	410	35	Ontario	3539	3539036	London	1	555	5550027.07	4701
35390853	539	35	Ontario	3539	3539036	London	1	555	5550027.07	4701
35390854	409	35	Ontario	3539	3539036	London	1	555	5550027.07	4701
35390855	796	35	Ontario	3539	3539036	London	1	555	5550027.07	4701
35390856	339	35	Ontario	3539	3539036	London	1	555	5550027.06	3858
35390857	615	35	Ontario	3539	3539036	London	1	555	5550027.06	3858
35390858	387	35	Ontario	3539	3539036	London	1	555	5550027.05	1437
35390859	466	35	Ontario	3539	3539036	London	1	555	5550027.05	1437
35390860	584	35	Ontario	3539	3539036	London	1	555	5550027.05	1437
35390861	419	35	Ontario	3539	3539027	Thames Centre	1	555	5550130.00	4032
35390862	500	35	Ontario	3539	3539027	Thames Centre	1	555	5550100.02	4780
35390863	612	35	Ontario	3539	3539027	Thames Centre	1	555	5550100.02	4780
35390864	230	35	Ontario	3539	3539027	Thames Centre	1	555	5550100.02	4780
35390865	408	35	Ontario	3539	3539027	Thames Centre	1	555	5550100.02	4780
35390866	656	35	Ontario	3539	3539027	Thames Centre	1	555	5550100.02	4780
35390867	524	35	Ontario	3539	3539027	Thames Centre	1	555	5550100.02	4780
35390868	481	35	Ontario	3539	3539027	Thames Centre	1	555	5550100.02	4780
35390869	462	35	Ontario	3539	3539027	Thames Centre	1	555	5550100.02	4780
35390870	492	35	Ontario	3539	3539027	Thames Centre	1	555	5550100.01	5168
35390871	1820	35	Ontario	3539	3539027	Thames Centre	1	555	5550100.01	5168
35390872	512	35	Ontario	3539	3539027	Thames Centre	1	555	5550100.01	5168
35390873	411	35	Ontario	3539	3539027	Thames Centre	1	555	5550100.01	5168
35390874	504	35	Ontario	3539	3539027	Thames Centre	1	555	5550100.02	4780
35390875	456	35	Ontario	3539	3539027	Thames Centre	1	555	5550100.01	5168
35390876	541	35	Ontario	3539	3539027	Thames Centre	1	555	5550100.01	5168
35390877	470	35	Ontario	3539	3539027	Thames Centre	1	555	5550100.01	5168
35390878	466	35	Ontario	3539	3539027	Thames Centre	1	555	5550100.01	5168
35390879	403	35	Ontario	3539	3539027	Thames Centre	1	555	5550100.02	4780
35390880	470	35	Ontario	3539	3539027	Thames Centre	1	555	5550130.00	4032
35390881	507	35	Ontario	3539	3539027	Thames Centre	1	555	5550130.00	4032
35390882	508	35	Ontario	3539	3539027	Thames Centre	1	555	5550130.00	4032
35390883	1306	35	Ontario	3539	3539027	Thames Centre	1	555	5550130.00	4032
35390884	400	35	Ontario	3539	3539027	Thames Centre	1	555	5550130.00	4032
35390885	422	35	Ontario	3539	3539027	Thames Centre	1	555	5550130.00	4032
35390886	505	35	Ontario	3539	3539033	Middlesex Centre	1	555	5550120.02	2955
35390887	481	35	Ontario	3539	3539060	Lucan Biddulph	4	996	9935.00	2235694
35390888	472	35	Ontario	3539	3539060	Lucan Biddulph	4	996	9935.00	2235694
35390889	290	35	Ontario	3539	3539036	London	1	555	5550019.00	1052
35390890	762	35	Ontario	3539	3539036	London	1	555	5550019.00	1052
35390891	648	35	Ontario	3539	3539036	London	1	555	5550003.00	648
35390892	1055	35	Ontario	3539	3539036	London	1	555	5550002.03	2323
35390893	974	35	Ontario	3539	3539036	London	1	555	5550002.03	2323
35390894	294	35	Ontario	3539	3539036	London	1	555	5550002.03	2323
35390895	313	35	Ontario	3539	3539036	London	1	555	5550006.04	6770
35390896	224	35	Ontario	3539	3539036	London	1	555	5550006.05	3041
35390897	736	35	Ontario	3539	3539036	London	1	555	5550006.04	6770
35390898	1269	35	Ontario	3539	3539036	London	1	555	5550006.05	3041
35390899	2310	35	Ontario	3539	3539036	London	1	555	5550006.04	6770
35390900	1039	35	Ontario	3539	3539036	London	1	555	5550006.04	6770
35390901	1244	35	Ontario	3539	3539036	London	1	555	5550044.06	8457
35390902	4043	35	Ontario	3539	3539036	London	1	555	5550044.06	8457
35390903	962	35	Ontario	3539	3539015	Strathroy-Caradoc	1	555	5550233.00	2778
35390904	657	35	Ontario	3539	3539036	London	1	555	5550050.02	4023
35390905	560	35	Ontario	3539	3539036	London	1	555	5550050.02	4023
35390906	463	35	Ontario	3539	3539036	London	1	555	5550050.02	4023
35390907	1132	35	Ontario	3539	3539036	London	1	555	5550001.07	4017
35390908	298	35	Ontario	3539	3539036	London	1	555	5550001.07	4017
35390909	607	35	Ontario	3539	3539036	London	1	555	5550006.02	6419
35390910	869	35	Ontario	3539	3539036	London	1	555	5550006.02	6419
35390911	990	35	Ontario	3539	3539036	London	1	555	5550006.02	6419
35390912	600	35	Ontario	3539	3539036	London	1	555	5550006.02	6419
35390913	593	35	Ontario	3539	3539036	London	1	555	5550006.02	6419
35390914	858	35	Ontario	3539	3539036	London	1	555	5550001.02	4064
35390915	812	35	Ontario	3539	3539036	London	1	555	5550001.02	4064
35390916	890	35	Ontario	3539	3539036	London	1	555	5550001.02	4064
35390917	964	35	Ontario	3539	3539036	London	1	555	5550001.03	3905
35390918	1126	35	Ontario	3539	3539036	London	1	555	5550001.03	3905
35390919	415	35	Ontario	3539	3539036	London	1	555	5550001.03	3905
35390920	351	35	Ontario	3539	3539036	London	1	555	5550001.03	3905
35390921	1087	35	Ontario	3539	3539036	London	1	555	5550001.05	4669
35390922	767	35	Ontario	3539	3539036	London	1	555	5550001.05	4669
35390923	977	35	Ontario	3539	3539036	London	1	555	5550050.01	8819
35390924	1210	35	Ontario	3539	3539036	London	1	555	5550050.01	8819
35390925	955	35	Ontario	3539	3539036	London	1	555	5550050.01	8819
35390926	840	35	Ontario	3539	3539036	London	1	555	5550050.01	8819
35390927	3254	35	Ontario	3539	3539036	London	1	555	5550050.01	8819
35390928	2164	35	Ontario	3539	3539036	London	1	555	5550048.00	6591
35390929	1285	35	Ontario	3539	3539036	London	1	555	5550048.00	6591
35390930	175	35	Ontario	3539	3539036	London	1	555	5550048.00	6591
35390931	445	35	Ontario	3539	3539036	London	1	555	5550048.00	6591
35390932	502	35	Ontario	3539	3539036	London	1	555	5550049.01	7201
35390933	638	35	Ontario	3539	3539036	London	1	555	5550049.01	7201
35390934	1205	35	Ontario	3539	3539036	London	1	555	5550049.01	7201
35390935	393	35	Ontario	3539	3539036	London	1	555	5550008.00	5711
35390936	667	35	Ontario	3539	3539036	London	1	555	5550008.00	5711
35390937	602	35	Ontario	3539	3539036	London	1	555	5550008.00	5711
35390938	2329	35	Ontario	3539	3539036	London	1	555	5550007.01	10062
35390939	1878	35	Ontario	3539	3539036	London	1	555	5550007.01	10062
35390940	641	35	Ontario	3539	3539036	London	1	555	5550007.01	10062
35390941	356	35	Ontario	3539	3539036	London	1	555	5550007.01	10062
35390942	3056	35	Ontario	3539	3539036	London	1	555	5550020.02	15417
35390943	3202	35	Ontario	3539	3539036	London	1	555	5550020.02	15417
35390944	576	35	Ontario	3539	3539036	London	1	555	5550020.02	15417
35390945	559	35	Ontario	3539	3539036	London	1	555	5550020.02	15417
35390946	2547	35	Ontario	3539	3539036	London	1	555	5550020.02	15417
35390947	775	35	Ontario	3539	3539036	London	1	555	5550020.02	15417
35390948	548	35	Ontario	3539	3539036	London	1	555	5550049.02	9387
35390949	1378	35	Ontario	3539	3539036	London	1	555	5550049.02	9387
35390950	303	35	Ontario	3539	3539036	London	1	555	5550049.02	9387
35390951	1227	35	Ontario	3539	3539036	London	1	555	5550049.02	9387
35390952	481	35	Ontario	3539	3539036	London	1	555	5550049.02	9387
35390953	849	35	Ontario	3539	3539036	London	1	555	5550049.02	9387
35390954	1494	35	Ontario	3539	3539036	London	1	555	5550049.02	9387
35390955	402	35	Ontario	3539	3539036	London	1	555	5550049.02	9387
35390956	438	35	Ontario	3539	3539015	Strathroy-Caradoc	1	555	5550234.00	8624
35390957	5	35	Ontario	3539	3539015	Strathroy-Caradoc	1	555	5550234.00	8624
35390958	15	35	Ontario	3539	3539015	Strathroy-Caradoc	1	555	5550234.00	8624
35390961	0	35	Ontario	3539	3539017	Chippewas of the Thames First Nation 42	7	999	9935.00	2235694
35400104	400	35	Ontario	3540	3540046	Howick	5	997	9935.00	2235694
35400105	483	35	Ontario	3540	3540046	Howick	5	997	9935.00	2235694
35400106	470	35	Ontario	3540	3540046	Howick	5	997	9935.00	2235694
35400107	486	35	Ontario	3540	3540046	Howick	5	997	9935.00	2235694
35400108	474	35	Ontario	3540	3540046	Howick	5	997	9935.00	2235694
35400109	505	35	Ontario	3540	3540046	Howick	5	997	9935.00	2235694
35400110	499	35	Ontario	3540	3540046	Howick	5	997	9935.00	2235694
35400111	728	35	Ontario	3540	3540046	Howick	5	997	9935.00	2235694
35400112	582	35	Ontario	3540	3540050	Morris-Turnberry	6	998	9935.00	2235694
35400113	532	35	Ontario	3540	3540050	Morris-Turnberry	6	998	9935.00	2235694
35400114	496	35	Ontario	3540	3540050	Morris-Turnberry	6	998	9935.00	2235694
35400115	596	35	Ontario	3540	3540055	North Huron	6	998	9935.00	2235694
35400116	448	35	Ontario	3540	3540055	North Huron	6	998	9935.00	2235694
35400117	606	35	Ontario	3540	3540055	North Huron	6	998	9935.00	2235694
35400118	472	35	Ontario	3540	3540055	North Huron	6	998	9935.00	2235694
35400119	468	35	Ontario	3540	3540055	North Huron	6	998	9935.00	2235694
35400120	478	35	Ontario	3540	3540055	North Huron	6	998	9935.00	2235694
35400121	448	35	Ontario	3540	3540050	Morris-Turnberry	6	998	9935.00	2235694
35400122	489	35	Ontario	3540	3540055	North Huron	6	998	9935.00	2235694
35400123	401	35	Ontario	3540	3540055	North Huron	6	998	9935.00	2235694
35400124	564	35	Ontario	3540	3540050	Morris-Turnberry	6	998	9935.00	2235694
35400125	564	35	Ontario	3540	3540055	North Huron	6	998	9935.00	2235694
35400126	530	35	Ontario	3540	3540055	North Huron	6	998	9935.00	2235694
35400127	412	35	Ontario	3540	3540025	Central Huron	5	997	9935.00	2235694
35400128	449	35	Ontario	3540	3540025	Central Huron	5	997	9935.00	2235694
35400129	417	35	Ontario	3540	3540025	Central Huron	5	997	9935.00	2235694
35400130	612	35	Ontario	3540	3540025	Central Huron	5	997	9935.00	2235694
35400131	506	35	Ontario	3540	3540025	Central Huron	5	997	9935.00	2235694
35400132	433	35	Ontario	3540	3540025	Central Huron	5	997	9935.00	2235694
35400133	547	35	Ontario	3540	3540025	Central Huron	5	997	9935.00	2235694
35400134	430	35	Ontario	3540	3540025	Central Huron	5	997	9935.00	2235694
35400135	489	35	Ontario	3540	3540025	Central Huron	5	997	9935.00	2235694
35400136	586	35	Ontario	3540	3540040	Huron East	5	997	9935.00	2235694
35400137	468	35	Ontario	3540	3540040	Huron East	5	997	9935.00	2235694
35400138	455	35	Ontario	3540	3540040	Huron East	5	997	9935.00	2235694
35400139	455	35	Ontario	3540	3540040	Huron East	5	997	9935.00	2235694
35400140	573	35	Ontario	3540	3540040	Huron East	5	997	9935.00	2235694
35400141	592	35	Ontario	3540	3540040	Huron East	5	997	9935.00	2235694
35400142	730	35	Ontario	3540	3540040	Huron East	5	997	9935.00	2235694
35400143	596	35	Ontario	3540	3540040	Huron East	5	997	9935.00	2235694
35400144	541	35	Ontario	3540	3540040	Huron East	5	997	9935.00	2235694
35400145	475	35	Ontario	3540	3540040	Huron East	5	997	9935.00	2235694
35400146	417	35	Ontario	3540	3540010	Bluewater	5	997	9935.00	2235694
35400147	436	35	Ontario	3540	3540010	Bluewater	5	997	9935.00	2235694
35400148	496	35	Ontario	3540	3540010	Bluewater	5	997	9935.00	2235694
35400149	438	35	Ontario	3540	3540010	Bluewater	5	997	9935.00	2235694
35400150	466	35	Ontario	3540	3540005	South Huron	5	997	9935.00	2235694
35400151	716	35	Ontario	3540	3540005	South Huron	5	997	9935.00	2235694
35400152	630	35	Ontario	3540	3540005	South Huron	5	997	9935.00	2235694
35400153	567	35	Ontario	3540	3540005	South Huron	5	997	9935.00	2235694
35400154	629	35	Ontario	3540	3540005	South Huron	5	997	9935.00	2235694
35400155	518	35	Ontario	3540	3540005	South Huron	5	997	9935.00	2235694
35400156	725	35	Ontario	3540	3540005	South Huron	5	997	9935.00	2235694
35400157	598	35	Ontario	3540	3540005	South Huron	5	997	9935.00	2235694
35400158	550	35	Ontario	3540	3540005	South Huron	5	997	9935.00	2235694
35400159	503	35	Ontario	3540	3540005	South Huron	5	997	9935.00	2235694
35400160	295	35	Ontario	3540	3540005	South Huron	5	997	9935.00	2235694
35400161	298	35	Ontario	3540	3540005	South Huron	5	997	9935.00	2235694
35400162	464	35	Ontario	3540	3540005	South Huron	5	997	9935.00	2235694
35400163	430	35	Ontario	3540	3540005	South Huron	5	997	9935.00	2235694
35400164	334	35	Ontario	3540	3540005	South Huron	5	997	9935.00	2235694
35400165	358	35	Ontario	3540	3540005	South Huron	5	997	9935.00	2235694
35400166	639	35	Ontario	3540	3540010	Bluewater	5	997	9935.00	2235694
35400167	363	35	Ontario	3540	3540010	Bluewater	5	997	9935.00	2235694
35400168	505	35	Ontario	3540	3540010	Bluewater	5	997	9935.00	2235694
35400169	522	35	Ontario	3540	3540010	Bluewater	5	997	9935.00	2235694
35400170	439	35	Ontario	3540	3540010	Bluewater	5	997	9935.00	2235694
35400171	498	35	Ontario	3540	3540010	Bluewater	5	997	9935.00	2235694
35400172	648	35	Ontario	3540	3540010	Bluewater	5	997	9935.00	2235694
35400173	405	35	Ontario	3540	3540025	Central Huron	5	997	9935.00	2235694
35400174	396	35	Ontario	3540	3540025	Central Huron	5	997	9935.00	2235694
35400175	770	35	Ontario	3540	3540025	Central Huron	5	997	9935.00	2235694
35400176	446	35	Ontario	3540	3540025	Central Huron	5	997	9935.00	2235694
35400177	525	35	Ontario	3540	3540025	Central Huron	5	997	9935.00	2235694
35400178	525	35	Ontario	3540	3540028	Goderich	6	998	9935.00	2235694
35400179	746	35	Ontario	3540	3540028	Goderich	6	998	9935.00	2235694
35400180	454	35	Ontario	3540	3540028	Goderich	6	998	9935.00	2235694
35400181	562	35	Ontario	3540	3540028	Goderich	6	998	9935.00	2235694
35400182	518	35	Ontario	3540	3540028	Goderich	6	998	9935.00	2235694
35400183	480	35	Ontario	3540	3540028	Goderich	6	998	9935.00	2235694
35400184	514	35	Ontario	3540	3540028	Goderich	6	998	9935.00	2235694
35400185	507	35	Ontario	3540	3540028	Goderich	6	998	9935.00	2235694
35400186	622	35	Ontario	3540	3540028	Goderich	6	998	9935.00	2235694
35400187	452	35	Ontario	3540	3540028	Goderich	6	998	9935.00	2235694
35400188	527	35	Ontario	3540	3540028	Goderich	6	998	9935.00	2235694
35400189	500	35	Ontario	3540	3540028	Goderich	6	998	9935.00	2235694
35400190	512	35	Ontario	3540	3540028	Goderich	6	998	9935.00	2235694
35400191	531	35	Ontario	3540	3540028	Goderich	6	998	9935.00	2235694
35400192	431	35	Ontario	3540	3540028	Goderich	6	998	9935.00	2235694
35400193	760	35	Ontario	3540	3540063	Ashfield-Colborne-Wawanosh	6	998	9935.00	2235694
35400194	634	35	Ontario	3540	3540063	Ashfield-Colborne-Wawanosh	6	998	9935.00	2235694
35400195	363	35	Ontario	3540	3540063	Ashfield-Colborne-Wawanosh	6	998	9935.00	2235694
35400196	792	35	Ontario	3540	3540063	Ashfield-Colborne-Wawanosh	6	998	9935.00	2235694
35400197	393	35	Ontario	3540	3540063	Ashfield-Colborne-Wawanosh	6	998	9935.00	2235694
35400198	395	35	Ontario	3540	3540063	Ashfield-Colborne-Wawanosh	6	998	9935.00	2235694
35400199	521	35	Ontario	3540	3540063	Ashfield-Colborne-Wawanosh	6	998	9935.00	2235694
35400200	495	35	Ontario	3540	3540063	Ashfield-Colborne-Wawanosh	6	998	9935.00	2235694
35400201	489	35	Ontario	3540	3540063	Ashfield-Colborne-Wawanosh	6	998	9935.00	2235694
35400202	480	35	Ontario	3540	3540025	Central Huron	5	997	9935.00	2235694
35400203	346	35	Ontario	3540	3540063	Ashfield-Colborne-Wawanosh	6	998	9935.00	2235694
35400204	696	35	Ontario	3540	3540063	Ashfield-Colborne-Wawanosh	6	998	9935.00	2235694
35400205	619	35	Ontario	3540	3540010	Bluewater	5	997	9935.00	2235694
35400206	913	35	Ontario	3540	3540010	Bluewater	5	997	9935.00	2235694
35400207	607	35	Ontario	3540	3540010	Bluewater	5	997	9935.00	2235694
35400208	503	35	Ontario	3540	3540005	South Huron	5	997	9935.00	2235694
35400209	652	35	Ontario	3540	3540005	South Huron	5	997	9935.00	2235694
35400210	393	35	Ontario	3540	3540005	South Huron	5	997	9935.00	2235694
35400211	434	35	Ontario	3540	3540005	South Huron	5	997	9935.00	2235694
35400212	431	35	Ontario	3540	3540040	Huron East	5	997	9935.00	2235694
35400213	470	35	Ontario	3540	3540040	Huron East	5	997	9935.00	2235694
35400214	482	35	Ontario	3540	3540025	Central Huron	5	997	9935.00	2235694
35400215	366	35	Ontario	3540	3540040	Huron East	5	997	9935.00	2235694
35400216	483	35	Ontario	3540	3540050	Morris-Turnberry	6	998	9935.00	2235694
35400217	425	35	Ontario	3540	3540040	Huron East	5	997	9935.00	2235694
35400218	447	35	Ontario	3540	3540040	Huron East	5	997	9935.00	2235694
35400219	531	35	Ontario	3540	3540040	Huron East	5	997	9935.00	2235694
35400220	462	35	Ontario	3540	3540040	Huron East	5	997	9935.00	2235694
35400221	404	35	Ontario	3540	3540040	Huron East	5	997	9935.00	2235694
35400222	485	35	Ontario	3540	3540050	Morris-Turnberry	6	998	9935.00	2235694
35400223	505	35	Ontario	3540	3540040	Huron East	5	997	9935.00	2235694
35410145	630	35	Ontario	3541	3541069	Northern Bruce Peninsula	5	997	9935.00	2235694
35410146	559	35	Ontario	3541	3541069	Northern Bruce Peninsula	5	997	9935.00	2235694
35410147	652	35	Ontario	3541	3541069	Northern Bruce Peninsula	5	997	9935.00	2235694
35410148	829	35	Ontario	3541	3541069	Northern Bruce Peninsula	5	997	9935.00	2235694
35410149	727	35	Ontario	3541	3541069	Northern Bruce Peninsula	5	997	9935.00	2235694
35410150	1007	35	Ontario	3541	3541069	Northern Bruce Peninsula	5	997	9935.00	2235694
35410152	873	35	Ontario	3541	3541055	South Bruce Peninsula	5	997	9935.00	2235694
35410153	680	35	Ontario	3541	3541055	South Bruce Peninsula	5	997	9935.00	2235694
35410154	921	35	Ontario	3541	3541055	South Bruce Peninsula	5	997	9935.00	2235694
35410155	766	35	Ontario	3541	3541055	South Bruce Peninsula	5	997	9935.00	2235694
35410156	1020	35	Ontario	3541	3541055	South Bruce Peninsula	5	997	9935.00	2235694
35410157	1080	35	Ontario	3541	3541055	South Bruce Peninsula	5	997	9935.00	2235694
35410159	784	35	Ontario	3541	3541057	Saugeen 29	5	997	9935.00	2235694
35410160	1020	35	Ontario	3541	3541055	South Bruce Peninsula	5	997	9935.00	2235694
35410161	726	35	Ontario	3541	3541043	Arran-Elderslie	5	997	9935.00	2235694
35410162	456	35	Ontario	3541	3541043	Arran-Elderslie	5	997	9935.00	2235694
35410163	847	35	Ontario	3541	3541043	Arran-Elderslie	5	997	9935.00	2235694
35410164	515	35	Ontario	3541	3541043	Arran-Elderslie	5	997	9935.00	2235694
35410165	31	35	Ontario	3541	3541055	South Bruce Peninsula	5	997	9935.00	2235694
35410166	776	35	Ontario	3541	3541045	Saugeen Shores	5	997	9935.00	2235694
35410167	986	35	Ontario	3541	3541045	Saugeen Shores	5	997	9935.00	2235694
35410168	532	35	Ontario	3541	3541045	Saugeen Shores	5	997	9935.00	2235694
35410169	1908	35	Ontario	3541	3541045	Saugeen Shores	5	997	9935.00	2235694
35410170	709	35	Ontario	3541	3541045	Saugeen Shores	5	997	9935.00	2235694
35410171	932	35	Ontario	3541	3541045	Saugeen Shores	5	997	9935.00	2235694
35410172	928	35	Ontario	3541	3541045	Saugeen Shores	5	997	9935.00	2235694
35410173	1541	35	Ontario	3541	3541045	Saugeen Shores	5	997	9935.00	2235694
35410174	587	35	Ontario	3541	3541045	Saugeen Shores	5	997	9935.00	2235694
35410175	1049	35	Ontario	3541	3541045	Saugeen Shores	5	997	9935.00	2235694
35410176	2640	35	Ontario	3541	3541045	Saugeen Shores	5	997	9935.00	2235694
35410177	816	35	Ontario	3541	3541045	Saugeen Shores	5	997	9935.00	2235694
35410178	459	35	Ontario	3541	3541045	Saugeen Shores	5	997	9935.00	2235694
35410179	458	35	Ontario	3541	3541045	Saugeen Shores	5	997	9935.00	2235694
35410180	727	35	Ontario	3541	3541045	Saugeen Shores	5	997	9935.00	2235694
35410181	860	35	Ontario	3541	3541045	Saugeen Shores	5	997	9935.00	2235694
35410182	554	35	Ontario	3541	3541024	Kincardine	6	998	9935.00	2235694
35410183	401	35	Ontario	3541	3541024	Kincardine	6	998	9935.00	2235694
35410184	431	35	Ontario	3541	3541024	Kincardine	6	998	9935.00	2235694
35410185	516	35	Ontario	3541	3541024	Kincardine	6	998	9935.00	2235694
35410186	623	35	Ontario	3541	3541024	Kincardine	6	998	9935.00	2235694
35410187	900	35	Ontario	3541	3541024	Kincardine	6	998	9935.00	2235694
35410188	783	35	Ontario	3541	3541024	Kincardine	6	998	9935.00	2235694
35410189	941	35	Ontario	3541	3541024	Kincardine	6	998	9935.00	2235694
35410190	479	35	Ontario	3541	3541024	Kincardine	6	998	9935.00	2235694
35410191	596	35	Ontario	3541	3541024	Kincardine	6	998	9935.00	2235694
35410192	420	35	Ontario	3541	3541024	Kincardine	6	998	9935.00	2235694
35410193	925	35	Ontario	3541	3541024	Kincardine	6	998	9935.00	2235694
35410194	823	35	Ontario	3541	3541024	Kincardine	6	998	9935.00	2235694
35410195	530	35	Ontario	3541	3541024	Kincardine	6	998	9935.00	2235694
35410196	515	35	Ontario	3541	3541024	Kincardine	6	998	9935.00	2235694
35410197	480	35	Ontario	3541	3541024	Kincardine	6	998	9935.00	2235694
35410198	1307	35	Ontario	3541	3541024	Kincardine	6	998	9935.00	2235694
35410199	544	35	Ontario	3541	3541024	Kincardine	6	998	9935.00	2235694
35410200	1317	35	Ontario	3541	3541015	Huron-Kinloss	6	998	9935.00	2235694
35410201	945	35	Ontario	3541	3541015	Huron-Kinloss	6	998	9935.00	2235694
35410202	424	35	Ontario	3541	3541015	Huron-Kinloss	6	998	9935.00	2235694
35410203	1084	35	Ontario	3541	3541015	Huron-Kinloss	6	998	9935.00	2235694
35410204	578	35	Ontario	3541	3541015	Huron-Kinloss	6	998	9935.00	2235694
35410205	557	35	Ontario	3541	3541015	Huron-Kinloss	6	998	9935.00	2235694
35410206	610	35	Ontario	3541	3541015	Huron-Kinloss	6	998	9935.00	2235694
35410207	720	35	Ontario	3541	3541015	Huron-Kinloss	6	998	9935.00	2235694
35410208	770	35	Ontario	3541	3541015	Huron-Kinloss	6	998	9935.00	2235694
35410209	718	35	Ontario	3541	3541015	Huron-Kinloss	6	998	9935.00	2235694
35410210	673	35	Ontario	3541	3541004	South Bruce	5	997	9935.00	2235694
35410211	672	35	Ontario	3541	3541004	South Bruce	5	997	9935.00	2235694
35410212	644	35	Ontario	3541	3541004	South Bruce	5	997	9935.00	2235694
35410213	629	35	Ontario	3541	3541004	South Bruce	5	997	9935.00	2235694
35410214	645	35	Ontario	3541	3541004	South Bruce	5	997	9935.00	2235694
35410215	590	35	Ontario	3541	3541004	South Bruce	5	997	9935.00	2235694
35410216	605	35	Ontario	3541	3541004	South Bruce	5	997	9935.00	2235694
35410217	676	35	Ontario	3541	3541004	South Bruce	5	997	9935.00	2235694
35410218	746	35	Ontario	3541	3541004	South Bruce	5	997	9935.00	2235694
35410219	610	35	Ontario	3541	3541032	Brockton	6	998	9935.00	2235694
35410220	594	35	Ontario	3541	3541032	Brockton	6	998	9935.00	2235694
35410221	576	35	Ontario	3541	3541032	Brockton	6	998	9935.00	2235694
35410222	400	35	Ontario	3541	3541032	Brockton	6	998	9935.00	2235694
35410223	850	35	Ontario	3541	3541032	Brockton	6	998	9935.00	2235694
35410224	542	35	Ontario	3541	3541032	Brockton	6	998	9935.00	2235694
35410225	463	35	Ontario	3541	3541032	Brockton	6	998	9935.00	2235694
35410226	592	35	Ontario	3541	3541032	Brockton	6	998	9935.00	2235694
35410227	753	35	Ontario	3541	3541032	Brockton	6	998	9935.00	2235694
35410228	534	35	Ontario	3541	3541032	Brockton	6	998	9935.00	2235694
35410229	862	35	Ontario	3541	3541032	Brockton	6	998	9935.00	2235694
35410230	567	35	Ontario	3541	3541032	Brockton	6	998	9935.00	2235694
35410231	613	35	Ontario	3541	3541032	Brockton	6	998	9935.00	2235694
35410232	500	35	Ontario	3541	3541024	Kincardine	6	998	9935.00	2235694
35410233	529	35	Ontario	3541	3541032	Brockton	6	998	9935.00	2235694
35410234	499	35	Ontario	3541	3541043	Arran-Elderslie	5	997	9935.00	2235694
35410235	527	35	Ontario	3541	3541043	Arran-Elderslie	5	997	9935.00	2235694
35410236	525	35	Ontario	3541	3541043	Arran-Elderslie	5	997	9935.00	2235694
35410237	474	35	Ontario	3541	3541043	Arran-Elderslie	5	997	9935.00	2235694
35410238	590	35	Ontario	3541	3541043	Arran-Elderslie	5	997	9935.00	2235694
35410239	670	35	Ontario	3541	3541043	Arran-Elderslie	5	997	9935.00	2235694
35410240	522	35	Ontario	3541	3541043	Arran-Elderslie	5	997	9935.00	2235694
35410241	562	35	Ontario	3541	3541043	Arran-Elderslie	5	997	9935.00	2235694
35410242	486	35	Ontario	3541	3541032	Brockton	6	998	9935.00	2235694
35410243	813	35	Ontario	3541	3541032	Brockton	6	998	9935.00	2235694
35410244	950	35	Ontario	3541	3541055	South Bruce Peninsula	5	997	9935.00	2235694
35410245	580	35	Ontario	3541	3541060	Neyaashiinigmiing 27	5	997	9935.00	2235694
35410246	405	35	Ontario	3541	3541055	South Bruce Peninsula	5	997	9935.00	2235694
35410247	436	35	Ontario	3541	3541055	South Bruce Peninsula	5	997	9935.00	2235694
35410248	15	35	Ontario	3541	3541056	Chief's Point No. 28	7	999	9935.00	2235694
35410249	955	35	Ontario	3541	3541055	South Bruce Peninsula	5	997	9935.00	2235694
35420159	616	35	Ontario	3542	3542053	Georgian Bluffs	3	566	9935.00	2235694
35420160	438	35	Ontario	3542	3542053	Georgian Bluffs	3	566	9935.00	2235694
35420161	760	35	Ontario	3542	3542053	Georgian Bluffs	3	566	9935.00	2235694
35420162	512	35	Ontario	3542	3542053	Georgian Bluffs	3	566	9935.00	2235694
35420163	595	35	Ontario	3542	3542053	Georgian Bluffs	3	566	9935.00	2235694
35420164	609	35	Ontario	3542	3542053	Georgian Bluffs	3	566	9935.00	2235694
35420165	539	35	Ontario	3542	3542053	Georgian Bluffs	3	566	9935.00	2235694
35420166	498	35	Ontario	3542	3542059	Owen Sound	3	566	9935.00	2235694
35420167	416	35	Ontario	3542	3542059	Owen Sound	3	566	9935.00	2235694
35420168	398	35	Ontario	3542	3542059	Owen Sound	3	566	9935.00	2235694
35420169	327	35	Ontario	3542	3542059	Owen Sound	3	566	9935.00	2235694
35420170	721	35	Ontario	3542	3542059	Owen Sound	3	566	9935.00	2235694
35420171	481	35	Ontario	3542	3542059	Owen Sound	3	566	9935.00	2235694
35420172	483	35	Ontario	3542	3542059	Owen Sound	3	566	9935.00	2235694
35420173	456	35	Ontario	3542	3542059	Owen Sound	3	566	9935.00	2235694
35420174	512	35	Ontario	3542	3542059	Owen Sound	3	566	9935.00	2235694
35420175	498	35	Ontario	3542	3542059	Owen Sound	3	566	9935.00	2235694
35420176	438	35	Ontario	3542	3542059	Owen Sound	3	566	9935.00	2235694
35420177	474	35	Ontario	3542	3542059	Owen Sound	3	566	9935.00	2235694
35420178	466	35	Ontario	3542	3542059	Owen Sound	3	566	9935.00	2235694
35420179	443	35	Ontario	3542	3542059	Owen Sound	3	566	9935.00	2235694
35420180	525	35	Ontario	3542	3542059	Owen Sound	3	566	9935.00	2235694
35420181	537	35	Ontario	3542	3542059	Owen Sound	3	566	9935.00	2235694
35420182	435	35	Ontario	3542	3542059	Owen Sound	3	566	9935.00	2235694
35420183	486	35	Ontario	3542	3542059	Owen Sound	3	566	9935.00	2235694
35420184	504	35	Ontario	3542	3542059	Owen Sound	3	566	9935.00	2235694
35420185	409	35	Ontario	3542	3542059	Owen Sound	3	566	9935.00	2235694
35420186	466	35	Ontario	3542	3542059	Owen Sound	3	566	9935.00	2235694
35420187	647	35	Ontario	3542	3542059	Owen Sound	3	566	9935.00	2235694
35420188	483	35	Ontario	3542	3542059	Owen Sound	3	566	9935.00	2235694
35420189	621	35	Ontario	3542	3542059	Owen Sound	3	566	9935.00	2235694
35420190	407	35	Ontario	3542	3542059	Owen Sound	3	566	9935.00	2235694
35420191	551	35	Ontario	3542	3542059	Owen Sound	3	566	9935.00	2235694
35420192	392	35	Ontario	3542	3542059	Owen Sound	3	566	9935.00	2235694
35420193	514	35	Ontario	3542	3542059	Owen Sound	3	566	9935.00	2235694
35420194	436	35	Ontario	3542	3542059	Owen Sound	3	566	9935.00	2235694
35420195	631	35	Ontario	3542	3542059	Owen Sound	3	566	9935.00	2235694
35420196	684	35	Ontario	3542	3542053	Georgian Bluffs	3	566	9935.00	2235694
35420197	372	35	Ontario	3542	3542053	Georgian Bluffs	3	566	9935.00	2235694
35420198	487	35	Ontario	3542	3542053	Georgian Bluffs	3	566	9935.00	2235694
35420199	488	35	Ontario	3542	3542053	Georgian Bluffs	3	566	9935.00	2235694
35420200	548	35	Ontario	3542	3542037	Chatsworth	4	996	9935.00	2235694
35420201	460	35	Ontario	3542	3542037	Chatsworth	4	996	9935.00	2235694
35420202	501	35	Ontario	3542	3542037	Chatsworth	4	996	9935.00	2235694
35420203	540	35	Ontario	3542	3542037	Chatsworth	4	996	9935.00	2235694
35420204	524	35	Ontario	3542	3542037	Chatsworth	4	996	9935.00	2235694
35420205	542	35	Ontario	3542	3542037	Chatsworth	4	996	9935.00	2235694
35420206	526	35	Ontario	3542	3542037	Chatsworth	4	996	9935.00	2235694
35420207	507	35	Ontario	3542	3542047	Meaford	4	996	9935.00	2235694
35420208	525	35	Ontario	3542	3542037	Chatsworth	4	996	9935.00	2235694
35420209	605	35	Ontario	3542	3542037	Chatsworth	4	996	9935.00	2235694
35420210	482	35	Ontario	3542	3542015	Grey Highlands	5	997	9935.00	2235694
35420211	593	35	Ontario	3542	3542037	Chatsworth	4	996	9935.00	2235694
35420212	409	35	Ontario	3542	3542015	Grey Highlands	5	997	9935.00	2235694
35420213	582	35	Ontario	3542	3542015	Grey Highlands	5	997	9935.00	2235694
35420214	445	35	Ontario	3542	3542015	Grey Highlands	5	997	9935.00	2235694
35420215	718	35	Ontario	3542	3542004	West Grey	5	997	9935.00	2235694
35420216	542	35	Ontario	3542	3542015	Grey Highlands	5	997	9935.00	2235694
35420217	531	35	Ontario	3542	3542015	Grey Highlands	5	997	9935.00	2235694
35420218	502	35	Ontario	3542	3542015	Grey Highlands	5	997	9935.00	2235694
35420219	600	35	Ontario	3542	3542015	Grey Highlands	5	997	9935.00	2235694
35420220	560	35	Ontario	3542	3542015	Grey Highlands	5	997	9935.00	2235694
35420221	616	35	Ontario	3542	3542015	Grey Highlands	5	997	9935.00	2235694
35420222	619	35	Ontario	3542	3542015	Grey Highlands	5	997	9935.00	2235694
35420223	734	35	Ontario	3542	3542015	Grey Highlands	5	997	9935.00	2235694
35420224	749	35	Ontario	3542	3542015	Grey Highlands	5	997	9935.00	2235694
35420225	575	35	Ontario	3542	3542045	The Blue Mountains	4	996	9935.00	2235694
35420226	476	35	Ontario	3542	3542045	The Blue Mountains	4	996	9935.00	2235694
35420227	793	35	Ontario	3542	3542045	The Blue Mountains	4	996	9935.00	2235694
35420228	1312	35	Ontario	3542	3542045	The Blue Mountains	4	996	9935.00	2235694
35420229	959	35	Ontario	3542	3542045	The Blue Mountains	4	996	9935.00	2235694
35420230	1342	35	Ontario	3542	3542045	The Blue Mountains	4	996	9935.00	2235694
35420231	574	35	Ontario	3542	3542045	The Blue Mountains	4	996	9935.00	2235694
35420232	660	35	Ontario	3542	3542045	The Blue Mountains	4	996	9935.00	2235694
35420233	767	35	Ontario	3542	3542045	The Blue Mountains	4	996	9935.00	2235694
35420234	881	35	Ontario	3542	3542045	The Blue Mountains	4	996	9935.00	2235694
35420235	573	35	Ontario	3542	3542045	The Blue Mountains	4	996	9935.00	2235694
35420236	478	35	Ontario	3542	3542045	The Blue Mountains	4	996	9935.00	2235694
35420237	531	35	Ontario	3542	3542015	Grey Highlands	5	997	9935.00	2235694
35420238	646	35	Ontario	3542	3542047	Meaford	4	996	9935.00	2235694
35420239	436	35	Ontario	3542	3542047	Meaford	4	996	9935.00	2235694
35420240	598	35	Ontario	3542	3542047	Meaford	4	996	9935.00	2235694
35420241	724	35	Ontario	3542	3542047	Meaford	4	996	9935.00	2235694
35420242	444	35	Ontario	3542	3542047	Meaford	4	996	9935.00	2235694
35420243	447	35	Ontario	3542	3542047	Meaford	4	996	9935.00	2235694
35420244	764	35	Ontario	3542	3542047	Meaford	4	996	9935.00	2235694
35420245	464	35	Ontario	3542	3542047	Meaford	4	996	9935.00	2235694
35420246	529	35	Ontario	3542	3542047	Meaford	4	996	9935.00	2235694
35420247	654	35	Ontario	3542	3542047	Meaford	4	996	9935.00	2235694
35420248	783	35	Ontario	3542	3542047	Meaford	4	996	9935.00	2235694
35420249	398	35	Ontario	3542	3542047	Meaford	4	996	9935.00	2235694
35420250	515	35	Ontario	3542	3542047	Meaford	4	996	9935.00	2235694
35420251	587	35	Ontario	3542	3542047	Meaford	4	996	9935.00	2235694
35420252	505	35	Ontario	3542	3542047	Meaford	4	996	9935.00	2235694
35420253	441	35	Ontario	3542	3542047	Meaford	4	996	9935.00	2235694
35420254	443	35	Ontario	3542	3542047	Meaford	4	996	9935.00	2235694
35420255	541	35	Ontario	3542	3542047	Meaford	4	996	9935.00	2235694
35420256	443	35	Ontario	3542	3542059	Owen Sound	3	566	9935.00	2235694
35420257	542	35	Ontario	3542	3542059	Owen Sound	3	566	9935.00	2235694
35420258	768	35	Ontario	3542	3542059	Owen Sound	3	566	9935.00	2235694
35420259	527	35	Ontario	3542	3542059	Owen Sound	3	566	9935.00	2235694
35420260	497	35	Ontario	3542	3542059	Owen Sound	3	566	9935.00	2235694
35420261	490	35	Ontario	3542	3542059	Owen Sound	3	566	9935.00	2235694
35420262	661	35	Ontario	3542	3542059	Owen Sound	3	566	9935.00	2235694
35420263	467	35	Ontario	3542	3542059	Owen Sound	3	566	9935.00	2235694
35420264	466	35	Ontario	3542	3542059	Owen Sound	3	566	9935.00	2235694
35420265	532	35	Ontario	3542	3542047	Meaford	4	996	9935.00	2235694
35420266	527	35	Ontario	3542	3542047	Meaford	4	996	9935.00	2235694
35420267	689	35	Ontario	3542	3542015	Grey Highlands	5	997	9935.00	2235694
35420268	556	35	Ontario	3542	3542015	Grey Highlands	5	997	9935.00	2235694
35420269	672	35	Ontario	3542	3542015	Grey Highlands	5	997	9935.00	2235694
35420270	605	35	Ontario	3542	3542015	Grey Highlands	5	997	9935.00	2235694
35420271	635	35	Ontario	3542	3542005	Southgate	5	997	9935.00	2235694
35420272	597	35	Ontario	3542	3542005	Southgate	5	997	9935.00	2235694
35420273	582	35	Ontario	3542	3542005	Southgate	5	997	9935.00	2235694
35420274	1442	35	Ontario	3542	3542005	Southgate	5	997	9935.00	2235694
35420275	379	35	Ontario	3542	3542005	Southgate	5	997	9935.00	2235694
35420276	815	35	Ontario	3542	3542005	Southgate	5	997	9935.00	2235694
35420277	488	35	Ontario	3542	3542005	Southgate	5	997	9935.00	2235694
35420278	532	35	Ontario	3542	3542005	Southgate	5	997	9935.00	2235694
35420279	549	35	Ontario	3542	3542005	Southgate	5	997	9935.00	2235694
35420280	586	35	Ontario	3542	3542005	Southgate	5	997	9935.00	2235694
35420281	578	35	Ontario	3542	3542005	Southgate	5	997	9935.00	2235694
35420282	772	35	Ontario	3542	3542004	West Grey	5	997	9935.00	2235694
35420283	547	35	Ontario	3542	3542005	Southgate	5	997	9935.00	2235694
35420284	479	35	Ontario	3542	3542005	Southgate	5	997	9935.00	2235694
35420285	753	35	Ontario	3542	3542004	West Grey	5	997	9935.00	2235694
35420286	551	35	Ontario	3542	3542004	West Grey	5	997	9935.00	2235694
35420287	460	35	Ontario	3542	3542004	West Grey	5	997	9935.00	2235694
35420288	459	35	Ontario	3542	3542004	West Grey	5	997	9935.00	2235694
35420289	562	35	Ontario	3542	3542004	West Grey	5	997	9935.00	2235694
35420290	587	35	Ontario	3542	3542004	West Grey	5	997	9935.00	2235694
35420291	594	35	Ontario	3542	3542004	West Grey	5	997	9935.00	2235694
35420292	675	35	Ontario	3542	3542004	West Grey	5	997	9935.00	2235694
35420293	621	35	Ontario	3542	3542004	West Grey	5	997	9935.00	2235694
35420294	577	35	Ontario	3542	3542004	West Grey	5	997	9935.00	2235694
35420295	657	35	Ontario	3542	3542037	Chatsworth	4	996	9935.00	2235694
35420296	553	35	Ontario	3542	3542037	Chatsworth	4	996	9935.00	2235694
35420297	604	35	Ontario	3542	3542004	West Grey	5	997	9935.00	2235694
35420298	527	35	Ontario	3542	3542004	West Grey	5	997	9935.00	2235694
35420299	463	35	Ontario	3542	3542004	West Grey	5	997	9935.00	2235694
35420300	568	35	Ontario	3542	3542004	West Grey	5	997	9935.00	2235694
35420301	496	35	Ontario	3542	3542029	Hanover	5	997	9935.00	2235694
35420302	441	35	Ontario	3542	3542029	Hanover	5	997	9935.00	2235694
35420303	401	35	Ontario	3542	3542029	Hanover	5	997	9935.00	2235694
35420304	471	35	Ontario	3542	3542029	Hanover	5	997	9935.00	2235694
35420305	496	35	Ontario	3542	3542029	Hanover	5	997	9935.00	2235694
35420306	437	35	Ontario	3542	3542029	Hanover	5	997	9935.00	2235694
35420307	445	35	Ontario	3542	3542029	Hanover	5	997	9935.00	2235694
35420308	505	35	Ontario	3542	3542029	Hanover	5	997	9935.00	2235694
35420309	1022	35	Ontario	3542	3542029	Hanover	5	997	9935.00	2235694
35420310	700	35	Ontario	3542	3542029	Hanover	5	997	9935.00	2235694
35420311	522	35	Ontario	3542	3542029	Hanover	5	997	9935.00	2235694
35420312	610	35	Ontario	3542	3542029	Hanover	5	997	9935.00	2235694
35420313	587	35	Ontario	3542	3542029	Hanover	5	997	9935.00	2235694
35420314	834	35	Ontario	3542	3542029	Hanover	5	997	9935.00	2235694
35420315	626	35	Ontario	3542	3542004	West Grey	5	997	9935.00	2235694
35420316	478	35	Ontario	3542	3542004	West Grey	5	997	9935.00	2235694
35420317	627	35	Ontario	3542	3542004	West Grey	5	997	9935.00	2235694
35420318	434	35	Ontario	3542	3542004	West Grey	5	997	9935.00	2235694
35420319	482	35	Ontario	3542	3542004	West Grey	5	997	9935.00	2235694
35420320	465	35	Ontario	3542	3542004	West Grey	5	997	9935.00	2235694
35420321	506	35	Ontario	3542	3542037	Chatsworth	4	996	9935.00	2235694
35420322	528	35	Ontario	3542	3542004	West Grey	5	997	9935.00	2235694
35420323	507	35	Ontario	3542	3542005	Southgate	5	997	9935.00	2235694
35420324	593	35	Ontario	3542	3542053	Georgian Bluffs	3	566	9935.00	2235694
35420325	462	35	Ontario	3542	3542053	Georgian Bluffs	3	566	9935.00	2235694
35420326	551	35	Ontario	3542	3542053	Georgian Bluffs	3	566	9935.00	2235694
35420327	791	35	Ontario	3542	3542059	Owen Sound	3	566	9935.00	2235694
35420328	425	35	Ontario	3542	3542059	Owen Sound	3	566	9935.00	2235694
35420329	363	35	Ontario	3542	3542059	Owen Sound	3	566	9935.00	2235694
35420330	517	35	Ontario	3542	3542059	Owen Sound	3	566	9935.00	2235694
35420331	589	35	Ontario	3542	3542053	Georgian Bluffs	3	566	9935.00	2235694
35420332	598	35	Ontario	3542	3542053	Georgian Bluffs	3	566	9935.00	2235694
35420333	531	35	Ontario	3542	3542053	Georgian Bluffs	3	566	9935.00	2235694
35420334	638	35	Ontario	3542	3542053	Georgian Bluffs	3	566	9935.00	2235694
35420335	607	35	Ontario	3542	3542053	Georgian Bluffs	3	566	9935.00	2235694
35420336	431	35	Ontario	3542	3542053	Georgian Bluffs	3	566	9935.00	2235694
35430547	0	35	Ontario	3543	3543069	Christian Island 30	5	997	9935.00	2235694
35430548	634	35	Ontario	3543	3543068	Tiny	4	996	9935.00	2235694
35430549	0	35	Ontario	3543	3543069	Christian Island 30	5	997	9935.00	2235694
35430550	679	35	Ontario	3543	3543069	Christian Island 30	5	997	9935.00	2235694
35430551	30	35	Ontario	3543	3543070	Christian Island 30A	7	999	9935.00	2235694
35430552	643	35	Ontario	3543	3543068	Tiny	4	996	9935.00	2235694
35430553	568	35	Ontario	3543	3543068	Tiny	4	996	9935.00	2235694
35430554	729	35	Ontario	3543	3543068	Tiny	4	996	9935.00	2235694
35430555	712	35	Ontario	3543	3543068	Tiny	4	996	9935.00	2235694
35430557	1110	35	Ontario	3543	3543072	Penetanguishene	3	571	9935.00	2235694
35430558	434	35	Ontario	3543	3543072	Penetanguishene	3	571	9935.00	2235694
35430559	430	35	Ontario	3543	3543072	Penetanguishene	3	571	9935.00	2235694
35430560	857	35	Ontario	3543	3543072	Penetanguishene	3	571	9935.00	2235694
35430561	405	35	Ontario	3543	3543072	Penetanguishene	3	571	9935.00	2235694
35430562	425	35	Ontario	3543	3543072	Penetanguishene	3	571	9935.00	2235694
35430563	626	35	Ontario	3543	3543072	Penetanguishene	3	571	9935.00	2235694
35430564	567	35	Ontario	3543	3543072	Penetanguishene	3	571	9935.00	2235694
35430565	581	35	Ontario	3543	3543072	Penetanguishene	3	571	9935.00	2235694
35430566	547	35	Ontario	3543	3543072	Penetanguishene	3	571	9935.00	2235694
35430567	415	35	Ontario	3543	3543072	Penetanguishene	3	571	9935.00	2235694
35430568	791	35	Ontario	3543	3543072	Penetanguishene	3	571	9935.00	2235694
35430569	448	35	Ontario	3543	3543072	Penetanguishene	3	571	9935.00	2235694
35430570	651	35	Ontario	3543	3543074	Midland	3	571	9935.00	2235694
35430571	449	35	Ontario	3543	3543074	Midland	3	571	9935.00	2235694
35430572	449	35	Ontario	3543	3543074	Midland	3	571	9935.00	2235694
35430573	615	35	Ontario	3543	3543074	Midland	3	571	9935.00	2235694
35430574	950	35	Ontario	3543	3543074	Midland	3	571	9935.00	2235694
35430575	689	35	Ontario	3543	3543074	Midland	3	571	9935.00	2235694
35430576	496	35	Ontario	3543	3543074	Midland	3	571	9935.00	2235694
35430579	523	35	Ontario	3543	3543074	Midland	3	571	9935.00	2235694
35430580	379	35	Ontario	3543	3543074	Midland	3	571	9935.00	2235694
35430581	390	35	Ontario	3543	3543074	Midland	3	571	9935.00	2235694
35430582	418	35	Ontario	3543	3543074	Midland	3	571	9935.00	2235694
35430583	458	35	Ontario	3543	3543074	Midland	3	571	9935.00	2235694
35430584	439	35	Ontario	3543	3543074	Midland	3	571	9935.00	2235694
35430585	460	35	Ontario	3543	3543074	Midland	3	571	9935.00	2235694
35430586	553	35	Ontario	3543	3543074	Midland	3	571	9935.00	2235694
35430587	380	35	Ontario	3543	3543074	Midland	3	571	9935.00	2235694
35430588	439	35	Ontario	3543	3543074	Midland	3	571	9935.00	2235694
35430589	490	35	Ontario	3543	3543074	Midland	3	571	9935.00	2235694
35430590	466	35	Ontario	3543	3543074	Midland	3	571	9935.00	2235694
35430591	470	35	Ontario	3543	3543074	Midland	3	571	9935.00	2235694
35430592	373	35	Ontario	3543	3543074	Midland	3	571	9935.00	2235694
35430593	714	35	Ontario	3543	3543074	Midland	3	571	9935.00	2235694
35430594	509	35	Ontario	3543	3543074	Midland	3	571	9935.00	2235694
35430595	501	35	Ontario	3543	3543074	Midland	3	571	9935.00	2235694
35430596	490	35	Ontario	3543	3543074	Midland	3	571	9935.00	2235694
35430597	387	35	Ontario	3543	3543074	Midland	3	571	9935.00	2235694
35430598	477	35	Ontario	3543	3543074	Midland	3	571	9935.00	2235694
35430599	404	35	Ontario	3543	3543074	Midland	3	571	9935.00	2235694
35430600	465	35	Ontario	3543	3543074	Midland	3	571	9935.00	2235694
35430601	516	35	Ontario	3543	3543074	Midland	3	571	9935.00	2235694
35430602	385	35	Ontario	3543	3543071	Tay	4	996	9935.00	2235694
35430603	541	35	Ontario	3543	3543071	Tay	4	996	9935.00	2235694
35430604	421	35	Ontario	3543	3543071	Tay	4	996	9935.00	2235694
35430605	412	35	Ontario	3543	3543071	Tay	4	996	9935.00	2235694
35430606	441	35	Ontario	3543	3543071	Tay	4	996	9935.00	2235694
35430608	423	35	Ontario	3543	3543071	Tay	4	996	9935.00	2235694
35430609	724	35	Ontario	3543	3543071	Tay	4	996	9935.00	2235694
35430610	768	35	Ontario	3543	3543071	Tay	4	996	9935.00	2235694
35430611	668	35	Ontario	3543	3543071	Tay	4	996	9935.00	2235694
35430612	1546	35	Ontario	3543	3543071	Tay	4	996	9935.00	2235694
35430613	567	35	Ontario	3543	3543071	Tay	4	996	9935.00	2235694
35430614	452	35	Ontario	3543	3543071	Tay	4	996	9935.00	2235694
35430615	568	35	Ontario	3543	3543071	Tay	4	996	9935.00	2235694
35430616	477	35	Ontario	3543	3543071	Tay	4	996	9935.00	2235694
35430617	373	35	Ontario	3543	3543071	Tay	4	996	9935.00	2235694
35430619	616	35	Ontario	3543	3543015	Severn	4	996	9935.00	2235694
35430621	629	35	Ontario	3543	3543015	Severn	4	996	9935.00	2235694
35430622	496	35	Ontario	3543	3543015	Severn	4	996	9935.00	2235694
35430623	496	35	Ontario	3543	3543015	Severn	4	996	9935.00	2235694
35430624	527	35	Ontario	3543	3543015	Severn	4	996	9935.00	2235694
35430625	529	35	Ontario	3543	3543015	Severn	4	996	9935.00	2235694
35430626	469	35	Ontario	3543	3543015	Severn	4	996	9935.00	2235694
35430627	403	35	Ontario	3543	3543023	Oro-Medonte	4	996	9935.00	2235694
35430628	470	35	Ontario	3543	3543023	Oro-Medonte	4	996	9935.00	2235694
35430629	944	35	Ontario	3543	3543023	Oro-Medonte	4	996	9935.00	2235694
35430630	589	35	Ontario	3543	3543023	Oro-Medonte	4	996	9935.00	2235694
35430631	468	35	Ontario	3543	3543023	Oro-Medonte	4	996	9935.00	2235694
35430632	689	35	Ontario	3543	3543023	Oro-Medonte	4	996	9935.00	2235694
35430633	675	35	Ontario	3543	3543023	Oro-Medonte	4	996	9935.00	2235694
35430634	904	35	Ontario	3543	3543023	Oro-Medonte	4	996	9935.00	2235694
35430635	1273	35	Ontario	3543	3543023	Oro-Medonte	4	996	9935.00	2235694
35430636	775	35	Ontario	3543	3543023	Oro-Medonte	4	996	9935.00	2235694
35430637	1296	35	Ontario	3543	3543023	Oro-Medonte	4	996	9935.00	2235694
35430638	608	35	Ontario	3543	3543023	Oro-Medonte	4	996	9935.00	2235694
35430639	537	35	Ontario	3543	3543009	Springwater	1	568	5680200.00	5132
35430640	510	35	Ontario	3543	3543009	Springwater	1	568	5680200.00	5132
35430641	489	35	Ontario	3543	3543009	Springwater	1	568	5680200.00	5132
35430642	511	35	Ontario	3543	3543009	Springwater	1	568	5680200.00	5132
35430643	450	35	Ontario	3543	3543009	Springwater	1	568	5680200.00	5132
35430644	482	35	Ontario	3543	3543009	Springwater	1	568	5680200.00	5132
35430645	735	35	Ontario	3543	3543009	Springwater	1	568	5680200.00	5132
35430646	739	35	Ontario	3543	3543009	Springwater	1	568	5680201.00	8383
35430647	842	35	Ontario	3543	3543042	Barrie	1	568	5680011.01	7479
35430648	543	35	Ontario	3543	3543042	Barrie	1	568	5680011.01	7479
35430649	420	35	Ontario	3543	3543042	Barrie	1	568	5680011.01	7479
35430650	643	35	Ontario	3543	3543042	Barrie	1	568	5680011.01	7479
35430651	431	35	Ontario	3543	3543042	Barrie	1	568	5680011.01	7479
35430652	499	35	Ontario	3543	3543042	Barrie	1	568	5680009.00	6070
35430653	513	35	Ontario	3543	3543042	Barrie	1	568	5680010.00	4222
35430654	496	35	Ontario	3543	3543042	Barrie	1	568	5680009.00	6070
35430655	637	35	Ontario	3543	3543042	Barrie	1	568	5680009.00	6070
35430656	478	35	Ontario	3543	3543042	Barrie	1	568	5680009.00	6070
35430657	1241	35	Ontario	3543	3543042	Barrie	1	568	5680009.00	6070
35430658	360	35	Ontario	3543	3543042	Barrie	1	568	5680009.00	6070
35430659	540	35	Ontario	3543	3543042	Barrie	1	568	5680008.00	5945
35430660	561	35	Ontario	3543	3543042	Barrie	1	568	5680008.00	5945
35430661	725	35	Ontario	3543	3543042	Barrie	1	568	5680008.00	5945
35430662	616	35	Ontario	3543	3543042	Barrie	1	568	5680008.00	5945
35430663	362	35	Ontario	3543	3543042	Barrie	1	568	5680008.00	5945
35430664	685	35	Ontario	3543	3543042	Barrie	1	568	5680008.00	5945
35430665	346	35	Ontario	3543	3543042	Barrie	1	568	5680008.00	5945
35430666	572	35	Ontario	3543	3543042	Barrie	1	568	5680008.00	5945
35430667	428	35	Ontario	3543	3543042	Barrie	1	568	5680008.00	5945
35430668	540	35	Ontario	3543	3543042	Barrie	1	568	5680008.00	5945
35430669	1374	35	Ontario	3543	3543042	Barrie	1	568	5680004.05	6371
35430670	1347	35	Ontario	3543	3543042	Barrie	1	568	5680004.05	6371
35430671	385	35	Ontario	3543	3543042	Barrie	1	568	5680004.05	6371
35430672	646	35	Ontario	3543	3543042	Barrie	1	568	5680004.05	6371
35430673	398	35	Ontario	3543	3543042	Barrie	1	568	5680004.05	6371
35430674	351	35	Ontario	3543	3543042	Barrie	1	568	5680004.05	6371
35430675	507	35	Ontario	3543	3543042	Barrie	1	568	5680004.05	6371
35430676	354	35	Ontario	3543	3543042	Barrie	1	568	5680004.05	6371
35430677	407	35	Ontario	3543	3543042	Barrie	1	568	5680004.05	6371
35430678	602	35	Ontario	3543	3543042	Barrie	1	568	5680004.05	6371
35430679	346	35	Ontario	3543	3543042	Barrie	1	568	5680004.04	5973
35430680	413	35	Ontario	3543	3543042	Barrie	1	568	5680004.04	5973
35430681	421	35	Ontario	3543	3543042	Barrie	1	568	5680004.04	5973
35430682	838	35	Ontario	3543	3543042	Barrie	1	568	5680004.04	5973
35430683	578	35	Ontario	3543	3543042	Barrie	1	568	5680004.04	5973
35430684	408	35	Ontario	3543	3543042	Barrie	1	568	5680004.04	5973
35430685	700	35	Ontario	3543	3543042	Barrie	1	568	5680004.04	5973
35430686	918	35	Ontario	3543	3543042	Barrie	1	568	5680004.04	5973
35430687	770	35	Ontario	3543	3543042	Barrie	1	568	5680004.04	5973
35430688	581	35	Ontario	3543	3543042	Barrie	1	568	5680004.04	5973
35430689	625	35	Ontario	3543	3543042	Barrie	1	568	5680004.07	3610
35430690	1285	35	Ontario	3543	3543042	Barrie	1	568	5680004.07	3610
35430691	490	35	Ontario	3543	3543042	Barrie	1	568	5680004.03	3670
35430693	613	35	Ontario	3543	3543042	Barrie	1	568	5680004.07	3610
35430694	504	35	Ontario	3543	3543042	Barrie	1	568	5680004.07	3610
35430696	479	35	Ontario	3543	3543042	Barrie	1	568	5680004.06	6283
35430698	583	35	Ontario	3543	3543042	Barrie	1	568	5680004.06	6283
35430699	671	35	Ontario	3543	3543042	Barrie	1	568	5680004.06	6283
35430700	589	35	Ontario	3543	3543042	Barrie	1	568	5680004.01	4780
35430701	583	35	Ontario	3543	3543042	Barrie	1	568	5680004.03	3670
35430702	519	35	Ontario	3543	3543042	Barrie	1	568	5680004.03	3670
35430703	432	35	Ontario	3543	3543042	Barrie	1	568	5680004.03	3670
35430704	463	35	Ontario	3543	3543042	Barrie	1	568	5680004.03	3670
35430705	506	35	Ontario	3543	3543042	Barrie	1	568	5680004.03	3670
35430706	677	35	Ontario	3543	3543042	Barrie	1	568	5680004.03	3670
35430707	702	35	Ontario	3543	3543042	Barrie	1	568	5680004.01	4780
35430708	524	35	Ontario	3543	3543042	Barrie	1	568	5680004.01	4780
35430709	336	35	Ontario	3543	3543042	Barrie	1	568	5680004.01	4780
35430710	411	35	Ontario	3543	3543042	Barrie	1	568	5680004.01	4780
35430711	510	35	Ontario	3543	3543042	Barrie	1	568	5680004.01	4780
35430712	545	35	Ontario	3543	3543042	Barrie	1	568	5680004.01	4780
35430713	541	35	Ontario	3543	3543042	Barrie	1	568	5680004.01	4780
35430714	622	35	Ontario	3543	3543042	Barrie	1	568	5680004.01	4780
35430715	576	35	Ontario	3543	3543021	Essa	3	563	9935.00	2235694
35430716	575	35	Ontario	3543	3543021	Essa	3	563	9935.00	2235694
35430717	722	35	Ontario	3543	3543021	Essa	3	563	9935.00	2235694
35430719	1036	35	Ontario	3543	3543021	Essa	3	563	9935.00	2235694
35430720	627	35	Ontario	3543	3543021	Essa	3	563	9935.00	2235694
35430721	451	35	Ontario	3543	3543021	Essa	3	563	9935.00	2235694
35430722	1884	35	Ontario	3543	3543021	Essa	3	563	9935.00	2235694
35430723	551	35	Ontario	3543	3543021	Essa	3	563	9935.00	2235694
35430724	547	35	Ontario	3543	3543021	Essa	3	563	9935.00	2235694
35430725	423	35	Ontario	3543	3543021	Essa	3	563	9935.00	2235694
35430726	785	35	Ontario	3543	3543021	Essa	3	563	9935.00	2235694
35430727	549	35	Ontario	3543	3543021	Essa	3	563	9935.00	2235694
35430728	521	35	Ontario	3543	3543021	Essa	3	563	9935.00	2235694
35430729	672	35	Ontario	3543	3543021	Essa	3	563	9935.00	2235694
35430730	411	35	Ontario	3543	3543021	Essa	3	563	9935.00	2235694
35430731	355	35	Ontario	3543	3543021	Essa	3	563	9935.00	2235694
35430732	179	35	Ontario	3543	3543021	Essa	3	563	9935.00	2235694
35430733	329	35	Ontario	3543	3543021	Essa	3	563	9935.00	2235694
35430734	227	35	Ontario	3543	3543021	Essa	3	563	9935.00	2235694
35430735	334	35	Ontario	3543	3543021	Essa	3	563	9935.00	2235694
35430736	0	35	Ontario	3543	3543021	Essa	3	563	9935.00	2235694
35430737	0	35	Ontario	3543	3543021	Essa	3	563	9935.00	2235694
35430738	10	35	Ontario	3543	3543021	Essa	3	563	9935.00	2235694
35430739	0	35	Ontario	3543	3543003	Adjala-Tosorontio	4	996	9935.00	2235694
35430740	605	35	Ontario	3543	3543021	Essa	3	563	9935.00	2235694
35430741	466	35	Ontario	3543	3543021	Essa	3	563	9935.00	2235694
35430742	466	35	Ontario	3543	3543021	Essa	3	563	9935.00	2235694
35430743	781	35	Ontario	3543	3543021	Essa	3	563	9935.00	2235694
35430744	842	35	Ontario	3543	3543021	Essa	3	563	9935.00	2235694
35430745	789	35	Ontario	3543	3543021	Essa	3	563	9935.00	2235694
35430746	543	35	Ontario	3543	3543017	Innisfil	1	568	5680101.00	5621
35430747	1217	35	Ontario	3543	3543017	Innisfil	1	568	5680101.00	5621
35430748	506	35	Ontario	3543	3543017	Innisfil	1	568	5680101.00	5621
35430749	430	35	Ontario	3543	3543014	Bradford West Gwillimbury	1	535	5350482.00	10879
35430750	482	35	Ontario	3543	3543014	Bradford West Gwillimbury	1	535	5350482.00	10879
35430753	995	35	Ontario	3543	3543014	Bradford West Gwillimbury	1	535	5350481.05	3677
35430754	394	35	Ontario	3543	3543014	Bradford West Gwillimbury	1	535	5350481.05	3677
35430755	375	35	Ontario	3543	3543014	Bradford West Gwillimbury	1	535	5350481.05	3677
35430756	496	35	Ontario	3543	3543014	Bradford West Gwillimbury	1	535	5350481.02	4171
35430757	469	35	Ontario	3543	3543014	Bradford West Gwillimbury	1	535	5350480.04	1548
35430758	299	35	Ontario	3543	3543014	Bradford West Gwillimbury	1	535	5350481.02	4171
35430759	640	35	Ontario	3543	3543014	Bradford West Gwillimbury	1	535	5350480.01	4016
35430760	369	35	Ontario	3543	3543014	Bradford West Gwillimbury	1	535	5350480.01	4016
35430761	434	35	Ontario	3543	3543014	Bradford West Gwillimbury	1	535	5350481.02	4171
35430762	398	35	Ontario	3543	3543014	Bradford West Gwillimbury	1	535	5350481.02	4171
35430763	443	35	Ontario	3543	3543014	Bradford West Gwillimbury	1	535	5350481.02	4171
35430764	946	35	Ontario	3543	3543014	Bradford West Gwillimbury	1	535	5350481.05	3677
35430765	967	35	Ontario	3543	3543014	Bradford West Gwillimbury	1	535	5350481.05	3677
35430766	548	35	Ontario	3543	3543014	Bradford West Gwillimbury	1	535	5350481.02	4171
35430767	355	35	Ontario	3543	3543014	Bradford West Gwillimbury	1	535	5350481.02	4171
35430768	592	35	Ontario	3543	3543014	Bradford West Gwillimbury	1	535	5350481.02	4171
35430769	606	35	Ontario	3543	3543014	Bradford West Gwillimbury	1	535	5350481.02	4171
35430770	590	35	Ontario	3543	3543014	Bradford West Gwillimbury	1	535	5350480.01	4016
35430771	276	35	Ontario	3543	3543014	Bradford West Gwillimbury	1	535	5350480.01	4016
35430772	313	35	Ontario	3543	3543014	Bradford West Gwillimbury	1	535	5350480.01	4016
35430773	551	35	Ontario	3543	3543014	Bradford West Gwillimbury	1	535	5350480.01	4016
35430774	428	35	Ontario	3543	3543014	Bradford West Gwillimbury	1	535	5350480.01	4016
35430775	461	35	Ontario	3543	3543014	Bradford West Gwillimbury	1	535	5350480.01	4016
35430776	388	35	Ontario	3543	3543014	Bradford West Gwillimbury	1	535	5350480.01	4016
35430778	830	35	Ontario	3543	3543014	Bradford West Gwillimbury	1	535	5350480.06	2570
35430781	2500	35	Ontario	3543	3543014	Bradford West Gwillimbury	1	535	5350482.00	10879
35430782	751	35	Ontario	3543	3543014	Bradford West Gwillimbury	1	535	5350482.00	10879
35430783	386	35	Ontario	3543	3543014	Bradford West Gwillimbury	1	535	5350482.00	10879
35430784	547	35	Ontario	3543	3543014	Bradford West Gwillimbury	1	535	5350482.00	10879
35430785	537	35	Ontario	3543	3543007	New Tecumseth	1	535	5350484.02	6769
35430786	558	35	Ontario	3543	3543007	New Tecumseth	1	535	5350484.02	6769
35430787	1811	35	Ontario	3543	3543007	New Tecumseth	1	535	5350483.02	6930
35430788	3192	35	Ontario	3543	3543007	New Tecumseth	1	535	5350483.02	6930
35430789	557	35	Ontario	3543	3543007	New Tecumseth	1	535	5350483.02	6930
35430790	463	35	Ontario	3543	3543007	New Tecumseth	1	535	5350483.02	6930
35430791	421	35	Ontario	3543	3543007	New Tecumseth	1	535	5350483.02	6930
35430792	538	35	Ontario	3543	3543007	New Tecumseth	1	535	5350483.01	5384
35430793	546	35	Ontario	3543	3543007	New Tecumseth	1	535	5350483.01	5384
35430794	647	35	Ontario	3543	3543007	New Tecumseth	1	535	5350483.01	5384
35430795	405	35	Ontario	3543	3543007	New Tecumseth	1	535	5350483.01	5384
35430796	505	35	Ontario	3543	3543007	New Tecumseth	1	535	5350483.01	5384
35430797	1519	35	Ontario	3543	3543007	New Tecumseth	1	535	5350483.01	5384
35430798	424	35	Ontario	3543	3543007	New Tecumseth	1	535	5350483.01	5384
35430799	316	35	Ontario	3543	3543007	New Tecumseth	1	535	5350483.01	5384
35430800	484	35	Ontario	3543	3543007	New Tecumseth	1	535	5350483.01	5384
35430801	627	35	Ontario	3543	3543007	New Tecumseth	1	535	5350484.02	6769
35430802	392	35	Ontario	3543	3543003	Adjala-Tosorontio	4	996	9935.00	2235694
35430803	533	35	Ontario	3543	3543003	Adjala-Tosorontio	4	996	9935.00	2235694
35430804	569	35	Ontario	3543	3543003	Adjala-Tosorontio	4	996	9935.00	2235694
35430805	506	35	Ontario	3543	3543003	Adjala-Tosorontio	4	996	9935.00	2235694
35430806	517	35	Ontario	3543	3543003	Adjala-Tosorontio	4	996	9935.00	2235694
35430807	631	35	Ontario	3543	3543003	Adjala-Tosorontio	4	996	9935.00	2235694
35430808	500	35	Ontario	3543	3543003	Adjala-Tosorontio	4	996	9935.00	2235694
35430809	604	35	Ontario	3543	3543003	Adjala-Tosorontio	4	996	9935.00	2235694
35430810	636	35	Ontario	3543	3543007	New Tecumseth	1	535	5350484.02	6769
35430811	836	35	Ontario	3543	3543007	New Tecumseth	1	535	5350484.02	6769
35430812	468	35	Ontario	3543	3543007	New Tecumseth	1	535	5350484.02	6769
35430813	524	35	Ontario	3543	3543007	New Tecumseth	1	535	5350484.02	6769
35430814	498	35	Ontario	3543	3543007	New Tecumseth	1	535	5350484.02	6769
35430815	404	35	Ontario	3543	3543007	New Tecumseth	1	535	5350484.02	6769
35430816	688	35	Ontario	3543	3543007	New Tecumseth	1	535	5350484.02	6769
35430817	466	35	Ontario	3543	3543007	New Tecumseth	1	535	5350484.02	6769
35430818	527	35	Ontario	3543	3543007	New Tecumseth	1	535	5350484.02	6769
35430819	448	35	Ontario	3543	3543007	New Tecumseth	1	535	5350484.04	945
35430821	1973	35	Ontario	3543	3543007	New Tecumseth	1	535	5350484.03	6364
35430822	466	35	Ontario	3543	3543007	New Tecumseth	1	535	5350484.03	6364
35430824	450	35	Ontario	3543	3543007	New Tecumseth	1	535	5350485.02	8536
35430827	570	35	Ontario	3543	3543007	New Tecumseth	1	535	5350485.02	8536
35430828	400	35	Ontario	3543	3543007	New Tecumseth	1	535	5350485.02	8536
35430829	473	35	Ontario	3543	3543007	New Tecumseth	1	535	5350485.02	8536
35430830	501	35	Ontario	3543	3543007	New Tecumseth	1	535	5350485.02	8536
35430832	360	35	Ontario	3543	3543007	New Tecumseth	1	535	5350485.04	3933
35430836	470	35	Ontario	3543	3543007	New Tecumseth	1	535	5350485.02	8536
35430837	538	35	Ontario	3543	3543007	New Tecumseth	1	535	5350485.02	8536
35430838	527	35	Ontario	3543	3543007	New Tecumseth	1	535	5350485.02	8536
35430839	1059	35	Ontario	3543	3543007	New Tecumseth	1	535	5350485.02	8536
35430840	853	35	Ontario	3543	3543007	New Tecumseth	1	535	5350485.02	8536
35430841	644	35	Ontario	3543	3543003	Adjala-Tosorontio	4	996	9935.00	2235694
35430842	2295	35	Ontario	3543	3543007	New Tecumseth	1	535	5350485.02	8536
35430843	400	35	Ontario	3543	3543007	New Tecumseth	1	535	5350485.02	8536
35430844	404	35	Ontario	3543	3543003	Adjala-Tosorontio	4	996	9935.00	2235694
35430845	669	35	Ontario	3543	3543003	Adjala-Tosorontio	4	996	9935.00	2235694
35430846	508	35	Ontario	3543	3543003	Adjala-Tosorontio	4	996	9935.00	2235694
35430847	684	35	Ontario	3543	3543003	Adjala-Tosorontio	4	996	9935.00	2235694
35430848	485	35	Ontario	3543	3543003	Adjala-Tosorontio	4	996	9935.00	2235694
35430849	755	35	Ontario	3543	3543003	Adjala-Tosorontio	4	996	9935.00	2235694
35430850	559	35	Ontario	3543	3543003	Adjala-Tosorontio	4	996	9935.00	2235694
35430851	563	35	Ontario	3543	3543003	Adjala-Tosorontio	4	996	9935.00	2235694
35430852	549	35	Ontario	3543	3543005	Clearview	4	996	9935.00	2235694
35430853	567	35	Ontario	3543	3543005	Clearview	4	996	9935.00	2235694
35430854	546	35	Ontario	3543	3543005	Clearview	4	996	9935.00	2235694
35430855	463	35	Ontario	3543	3543005	Clearview	4	996	9935.00	2235694
35430856	542	35	Ontario	3543	3543005	Clearview	4	996	9935.00	2235694
35430857	472	35	Ontario	3543	3543005	Clearview	4	996	9935.00	2235694
35430858	545	35	Ontario	3543	3543005	Clearview	4	996	9935.00	2235694
35430859	446	35	Ontario	3543	3543005	Clearview	4	996	9935.00	2235694
35430860	403	35	Ontario	3543	3543005	Clearview	4	996	9935.00	2235694
35430861	419	35	Ontario	3543	3543005	Clearview	4	996	9935.00	2235694
35430862	406	35	Ontario	3543	3543005	Clearview	4	996	9935.00	2235694
35430863	490	35	Ontario	3543	3543005	Clearview	4	996	9935.00	2235694
35430864	483	35	Ontario	3543	3543005	Clearview	4	996	9935.00	2235694
35430865	897	35	Ontario	3543	3543005	Clearview	4	996	9935.00	2235694
35430866	972	35	Ontario	3543	3543005	Clearview	4	996	9935.00	2235694
35430867	1748	35	Ontario	3543	3543064	Wasaga Beach	3	565	9935.00	2235694
35430868	793	35	Ontario	3543	3543064	Wasaga Beach	3	565	9935.00	2235694
35430869	1053	35	Ontario	3543	3543064	Wasaga Beach	3	565	9935.00	2235694
35430870	1239	35	Ontario	3543	3543031	Collingwood	3	567	9935.00	2235694
35430871	457	35	Ontario	3543	3543031	Collingwood	3	567	9935.00	2235694
35430872	501	35	Ontario	3543	3543005	Clearview	4	996	9935.00	2235694
35430873	2250	35	Ontario	3543	3543031	Collingwood	3	567	9935.00	2235694
35430874	428	35	Ontario	3543	3543031	Collingwood	3	567	9935.00	2235694
35430875	396	35	Ontario	3543	3543031	Collingwood	3	567	9935.00	2235694
35430876	510	35	Ontario	3543	3543031	Collingwood	3	567	9935.00	2235694
35430877	474	35	Ontario	3543	3543031	Collingwood	3	567	9935.00	2235694
35430878	494	35	Ontario	3543	3543031	Collingwood	3	567	9935.00	2235694
35430879	487	35	Ontario	3543	3543031	Collingwood	3	567	9935.00	2235694
35430880	419	35	Ontario	3543	3543031	Collingwood	3	567	9935.00	2235694
35430881	554	35	Ontario	3543	3543031	Collingwood	3	567	9935.00	2235694
35430882	440	35	Ontario	3543	3543031	Collingwood	3	567	9935.00	2235694
35430883	444	35	Ontario	3543	3543031	Collingwood	3	567	9935.00	2235694
35430884	482	35	Ontario	3543	3543031	Collingwood	3	567	9935.00	2235694
35430885	511	35	Ontario	3543	3543031	Collingwood	3	567	9935.00	2235694
35430886	408	35	Ontario	3543	3543031	Collingwood	3	567	9935.00	2235694
35430887	495	35	Ontario	3543	3543031	Collingwood	3	567	9935.00	2235694
35430888	619	35	Ontario	3543	3543031	Collingwood	3	567	9935.00	2235694
35430889	371	35	Ontario	3543	3543031	Collingwood	3	567	9935.00	2235694
35430890	448	35	Ontario	3543	3543031	Collingwood	3	567	9935.00	2235694
35430891	476	35	Ontario	3543	3543031	Collingwood	3	567	9935.00	2235694
35430892	348	35	Ontario	3543	3543031	Collingwood	3	567	9935.00	2235694
35430893	658	35	Ontario	3543	3543031	Collingwood	3	567	9935.00	2235694
35430894	492	35	Ontario	3543	3543031	Collingwood	3	567	9935.00	2235694
35430895	389	35	Ontario	3543	3543031	Collingwood	3	567	9935.00	2235694
35430896	480	35	Ontario	3543	3543031	Collingwood	3	567	9935.00	2235694
35430897	1326	35	Ontario	3543	3543031	Collingwood	3	567	9935.00	2235694
35430898	830	35	Ontario	3543	3543031	Collingwood	3	567	9935.00	2235694
35430899	2472	35	Ontario	3543	3543031	Collingwood	3	567	9935.00	2235694
35430901	505	35	Ontario	3543	3543031	Collingwood	3	567	9935.00	2235694
35430902	1883	35	Ontario	3543	3543031	Collingwood	3	567	9935.00	2235694
35430903	730	35	Ontario	3543	3543005	Clearview	4	996	9935.00	2235694
35430904	480	35	Ontario	3543	3543005	Clearview	4	996	9935.00	2235694
35430905	629	35	Ontario	3543	3543005	Clearview	4	996	9935.00	2235694
35430906	539	35	Ontario	3543	3543005	Clearview	4	996	9935.00	2235694
35430907	476	35	Ontario	3543	3543005	Clearview	4	996	9935.00	2235694
35430908	451	35	Ontario	3543	3543005	Clearview	4	996	9935.00	2235694
35430909	361	35	Ontario	3543	3543005	Clearview	4	996	9935.00	2235694
35430910	448	35	Ontario	3543	3543005	Clearview	4	996	9935.00	2235694
35430911	508	35	Ontario	3543	3543005	Clearview	4	996	9935.00	2235694
35430912	388	35	Ontario	3543	3543005	Clearview	4	996	9935.00	2235694
35430913	838	35	Ontario	3543	3543068	Tiny	4	996	9935.00	2235694
35430914	963	35	Ontario	3543	3543068	Tiny	4	996	9935.00	2235694
35430915	603	35	Ontario	3543	3543068	Tiny	4	996	9935.00	2235694
35430917	748	35	Ontario	3543	3543068	Tiny	4	996	9935.00	2235694
35430919	883	35	Ontario	3543	3543068	Tiny	4	996	9935.00	2235694
35430920	507	35	Ontario	3543	3543071	Tay	4	996	9935.00	2235694
35430921	614	35	Ontario	3543	3543009	Springwater	1	568	5680202.01	5533
35430922	606	35	Ontario	3543	3543009	Springwater	1	568	5680202.01	5533
35430923	771	35	Ontario	3543	3543009	Springwater	1	568	5680202.01	5533
35430925	550	35	Ontario	3543	3543009	Springwater	1	568	5680202.02	2653
35430926	588	35	Ontario	3543	3543009	Springwater	1	568	5680202.02	2653
35430927	555	35	Ontario	3543	3543009	Springwater	1	568	5680202.02	2653
35430929	438	35	Ontario	3543	3543009	Springwater	1	568	5680202.01	5533
35430930	964	35	Ontario	3543	3543064	Wasaga Beach	3	565	9935.00	2235694
35430931	1488	35	Ontario	3543	3543064	Wasaga Beach	3	565	9935.00	2235694
35430932	896	35	Ontario	3543	3543064	Wasaga Beach	3	565	9935.00	2235694
35430933	598	35	Ontario	3543	3543064	Wasaga Beach	3	565	9935.00	2235694
35430934	794	35	Ontario	3543	3543064	Wasaga Beach	3	565	9935.00	2235694
35430935	587	35	Ontario	3543	3543064	Wasaga Beach	3	565	9935.00	2235694
35430936	499	35	Ontario	3543	3543064	Wasaga Beach	3	565	9935.00	2235694
35430937	582	35	Ontario	3543	3543064	Wasaga Beach	3	565	9935.00	2235694
35430938	1590	35	Ontario	3543	3543064	Wasaga Beach	3	565	9935.00	2235694
35430939	1423	35	Ontario	3543	3543064	Wasaga Beach	3	565	9935.00	2235694
35430940	553	35	Ontario	3543	3543064	Wasaga Beach	3	565	9935.00	2235694
35430941	510	35	Ontario	3543	3543064	Wasaga Beach	3	565	9935.00	2235694
35430942	855	35	Ontario	3543	3543064	Wasaga Beach	3	565	9935.00	2235694
35430943	754	35	Ontario	3543	3543064	Wasaga Beach	3	565	9935.00	2235694
35430944	440	35	Ontario	3543	3543064	Wasaga Beach	3	565	9935.00	2235694
35430945	686	35	Ontario	3543	3543064	Wasaga Beach	3	565	9935.00	2235694
35430946	1349	35	Ontario	3543	3543064	Wasaga Beach	3	565	9935.00	2235694
35430947	692	35	Ontario	3543	3543064	Wasaga Beach	3	565	9935.00	2235694
35430948	1340	35	Ontario	3543	3543064	Wasaga Beach	3	565	9935.00	2235694
35430949	660	35	Ontario	3543	3543064	Wasaga Beach	3	565	9935.00	2235694
35430950	1493	35	Ontario	3543	3543064	Wasaga Beach	3	565	9935.00	2235694
35430951	386	35	Ontario	3543	3543005	Clearview	4	996	9935.00	2235694
35430952	466	35	Ontario	3543	3543009	Springwater	1	568	5680202.01	5533
35430953	2515	35	Ontario	3543	3543064	Wasaga Beach	3	565	9935.00	2235694
35430954	488	35	Ontario	3543	3543009	Springwater	1	568	5680202.01	5533
35430955	794	35	Ontario	3543	3543009	Springwater	1	568	5680201.00	8383
35430956	1061	35	Ontario	3543	3543009	Springwater	1	568	5680202.01	5533
35430957	436	35	Ontario	3543	3543009	Springwater	1	568	5680201.00	8383
35430958	1079	35	Ontario	3543	3543009	Springwater	1	568	5680201.00	8383
35430959	690	35	Ontario	3543	3543009	Springwater	1	568	5680201.00	8383
35430960	2996	35	Ontario	3543	3543009	Springwater	1	568	5680201.00	8383
35430961	550	35	Ontario	3543	3543009	Springwater	1	568	5680201.00	8383
35430962	568	35	Ontario	3543	3543009	Springwater	1	568	5680201.00	8383
35430963	531	35	Ontario	3543	3543009	Springwater	1	568	5680201.00	8383
35430964	717	35	Ontario	3543	3543005	Clearview	4	996	9935.00	2235694
35430965	700	35	Ontario	3543	3543009	Springwater	1	568	5680200.00	5132
35430966	718	35	Ontario	3543	3543009	Springwater	1	568	5680200.00	5132
35430967	698	35	Ontario	3543	3543023	Oro-Medonte	4	996	9935.00	2235694
35430968	484	35	Ontario	3543	3543009	Springwater	1	568	5680202.01	5533
35430969	1072	35	Ontario	3543	3543068	Tiny	4	996	9935.00	2235694
35430970	942	35	Ontario	3543	3543068	Tiny	4	996	9935.00	2235694
35430971	577	35	Ontario	3543	3543003	Adjala-Tosorontio	4	996	9935.00	2235694
35430972	889	35	Ontario	3543	3543003	Adjala-Tosorontio	4	996	9935.00	2235694
35430973	486	35	Ontario	3543	3543007	New Tecumseth	1	535	5350483.02	6930
35430974	496	35	Ontario	3543	3543014	Bradford West Gwillimbury	1	535	5350482.00	10879
35430975	394	35	Ontario	3543	3543014	Bradford West Gwillimbury	1	535	5350482.00	10879
35430976	659	35	Ontario	3543	3543014	Bradford West Gwillimbury	1	535	5350482.00	10879
35430977	414	35	Ontario	3543	3543017	Innisfil	1	568	5680101.00	5621
35430978	488	35	Ontario	3543	3543017	Innisfil	1	568	5680101.00	5621
35430979	554	35	Ontario	3543	3543017	Innisfil	1	568	5680101.00	5621
35430980	436	35	Ontario	3543	3543017	Innisfil	1	568	5680101.00	5621
35430981	607	35	Ontario	3543	3543017	Innisfil	1	568	5680101.00	5621
35430982	398	35	Ontario	3543	3543017	Innisfil	1	568	5680101.00	5621
35430983	489	35	Ontario	3543	3543017	Innisfil	1	568	5680102.03	2626
35430984	648	35	Ontario	3543	3543017	Innisfil	1	568	5680102.03	2626
35430985	391	35	Ontario	3543	3543017	Innisfil	1	568	5680102.03	2626
35430986	460	35	Ontario	3543	3543017	Innisfil	1	568	5680102.03	2626
35430988	1899	35	Ontario	3543	3543042	Barrie	1	568	5680001.04	6207
35430989	1216	35	Ontario	3543	3543042	Barrie	1	568	5680001.04	6207
35430992	705	35	Ontario	3543	3543042	Barrie	1	568	5680001.04	6207
35430993	424	35	Ontario	3543	3543042	Barrie	1	568	5680001.04	6207
35430994	530	35	Ontario	3543	3543042	Barrie	1	568	5680001.04	6207
35430995	627	35	Ontario	3543	3543042	Barrie	1	568	5680001.04	6207
35430996	407	35	Ontario	3543	3543042	Barrie	1	568	5680001.02	6102
35430997	385	35	Ontario	3543	3543042	Barrie	1	568	5680001.02	6102
35430998	865	35	Ontario	3543	3543042	Barrie	1	568	5680001.02	6102
35430999	396	35	Ontario	3543	3543042	Barrie	1	568	5680001.02	6102
35431000	471	35	Ontario	3543	3543042	Barrie	1	568	5680001.02	6102
35431001	396	35	Ontario	3543	3543042	Barrie	1	568	5680001.02	6102
35431002	378	35	Ontario	3543	3543042	Barrie	1	568	5680001.02	6102
35431003	769	35	Ontario	3543	3543042	Barrie	1	568	5680001.02	6102
35431004	540	35	Ontario	3543	3543042	Barrie	1	568	5680001.02	6102
35431005	373	35	Ontario	3543	3543042	Barrie	1	568	5680001.02	6102
35431006	426	35	Ontario	3543	3543042	Barrie	1	568	5680002.00	1329
35431007	476	35	Ontario	3543	3543042	Barrie	1	568	5680005.00	7036
35431008	457	35	Ontario	3543	3543042	Barrie	1	568	5680005.00	7036
35431009	538	35	Ontario	3543	3543042	Barrie	1	568	5680005.00	7036
35431010	515	35	Ontario	3543	3543042	Barrie	1	568	5680005.00	7036
35431011	420	35	Ontario	3543	3543042	Barrie	1	568	5680005.00	7036
35431012	409	35	Ontario	3543	3543042	Barrie	1	568	5680005.00	7036
35431013	579	35	Ontario	3543	3543042	Barrie	1	568	5680005.00	7036
35431014	403	35	Ontario	3543	3543042	Barrie	1	568	5680005.00	7036
35431015	347	35	Ontario	3543	3543042	Barrie	1	568	5680005.00	7036
35431016	395	35	Ontario	3543	3543042	Barrie	1	568	5680005.00	7036
35431017	459	35	Ontario	3543	3543042	Barrie	1	568	5680006.00	4166
35431018	446	35	Ontario	3543	3543042	Barrie	1	568	5680006.00	4166
35431019	1076	35	Ontario	3543	3543042	Barrie	1	568	5680006.00	4166
35431020	449	35	Ontario	3543	3543042	Barrie	1	568	5680007.00	3665
35431021	520	35	Ontario	3543	3543042	Barrie	1	568	5680007.00	3665
35431022	433	35	Ontario	3543	3543042	Barrie	1	568	5680007.00	3665
35431023	570	35	Ontario	3543	3543042	Barrie	1	568	5680008.00	5945
35431024	497	35	Ontario	3543	3543042	Barrie	1	568	5680009.00	6070
35431025	941	35	Ontario	3543	3543042	Barrie	1	568	5680010.00	4222
35431026	432	35	Ontario	3543	3543042	Barrie	1	568	5680010.00	4222
35431027	544	35	Ontario	3543	3543042	Barrie	1	568	5680010.00	4222
35431028	353	35	Ontario	3543	3543042	Barrie	1	568	5680010.00	4222
35431029	324	35	Ontario	3543	3543042	Barrie	1	568	5680010.00	4222
35431030	522	35	Ontario	3543	3543042	Barrie	1	568	5680010.00	4222
35431031	593	35	Ontario	3543	3543042	Barrie	1	568	5680010.00	4222
35431032	438	35	Ontario	3543	3543042	Barrie	1	568	5680011.02	2310
35431033	389	35	Ontario	3543	3543042	Barrie	1	568	5680011.01	7479
35431034	552	35	Ontario	3543	3543042	Barrie	1	568	5680011.01	7479
35431035	424	35	Ontario	3543	3543042	Barrie	1	568	5680011.01	7479
35431036	463	35	Ontario	3543	3543042	Barrie	1	568	5680011.01	7479
35431037	412	35	Ontario	3543	3543042	Barrie	1	568	5680011.01	7479
35431038	461	35	Ontario	3543	3543042	Barrie	1	568	5680011.01	7479
35431039	500	35	Ontario	3543	3543042	Barrie	1	568	5680011.01	7479
35431040	535	35	Ontario	3543	3543042	Barrie	1	568	5680011.02	2310
35431041	354	35	Ontario	3543	3543042	Barrie	1	568	5680012.02	6003
35431042	319	35	Ontario	3543	3543042	Barrie	1	568	5680012.02	6003
35431043	391	35	Ontario	3543	3543042	Barrie	1	568	5680012.02	6003
35431044	680	35	Ontario	3543	3543042	Barrie	1	568	5680013.00	6714
35431045	546	35	Ontario	3543	3543042	Barrie	1	568	5680013.00	6714
35431046	426	35	Ontario	3543	3543042	Barrie	1	568	5680013.00	6714
35431047	524	35	Ontario	3543	3543042	Barrie	1	568	5680013.00	6714
35431048	402	35	Ontario	3543	3543042	Barrie	1	568	5680013.00	6714
35431049	398	35	Ontario	3543	3543042	Barrie	1	568	5680013.00	6714
35431050	400	35	Ontario	3543	3543042	Barrie	1	568	5680006.00	4166
35431051	396	35	Ontario	3543	3543042	Barrie	1	568	5680013.00	6714
35431052	647	35	Ontario	3543	3543042	Barrie	1	568	5680007.00	3665
35431053	408	35	Ontario	3543	3543042	Barrie	1	568	5680007.00	3665
35431054	781	35	Ontario	3543	3543042	Barrie	1	568	5680007.00	3665
35431055	427	35	Ontario	3543	3543042	Barrie	1	568	5680007.00	3665
35431056	582	35	Ontario	3543	3543042	Barrie	1	568	5680011.02	2310
35431057	328	35	Ontario	3543	3543042	Barrie	1	568	5680011.02	2310
35431058	427	35	Ontario	3543	3543042	Barrie	1	568	5680011.02	2310
35431059	737	35	Ontario	3543	3543042	Barrie	1	568	5680006.00	4166
35431060	577	35	Ontario	3543	3543042	Barrie	1	568	5680006.00	4166
35431061	471	35	Ontario	3543	3543042	Barrie	1	568	5680006.00	4166
35431062	486	35	Ontario	3543	3543042	Barrie	1	568	5680013.00	6714
35431063	511	35	Ontario	3543	3543042	Barrie	1	568	5680013.00	6714
35431064	475	35	Ontario	3543	3543042	Barrie	1	568	5680013.00	6714
35431065	398	35	Ontario	3543	3543042	Barrie	1	568	5680013.00	6714
35431066	409	35	Ontario	3543	3543042	Barrie	1	568	5680013.00	6714
35431067	493	35	Ontario	3543	3543042	Barrie	1	568	5680013.00	6714
35431068	256	35	Ontario	3543	3543042	Barrie	1	568	5680016.00	5558
35431069	570	35	Ontario	3543	3543042	Barrie	1	568	5680013.00	6714
35431070	475	35	Ontario	3543	3543042	Barrie	1	568	5680016.00	5558
35431071	483	35	Ontario	3543	3543042	Barrie	1	568	5680016.00	5558
35431072	601	35	Ontario	3543	3543042	Barrie	1	568	5680016.00	5558
35431073	841	35	Ontario	3543	3543042	Barrie	1	568	5680016.00	5558
35431074	248	35	Ontario	3543	3543042	Barrie	1	568	5680016.00	5558
35431075	1259	35	Ontario	3543	3543042	Barrie	1	568	5680016.00	5558
35431076	395	35	Ontario	3543	3543042	Barrie	1	568	5680016.00	5558
35431077	574	35	Ontario	3543	3543042	Barrie	1	568	5680016.00	5558
35431078	426	35	Ontario	3543	3543042	Barrie	1	568	5680016.00	5558
35431079	539	35	Ontario	3543	3543042	Barrie	1	568	5680012.02	6003
35431080	657	35	Ontario	3543	3543042	Barrie	1	568	5680012.02	6003
35431081	568	35	Ontario	3543	3543042	Barrie	1	568	5680012.02	6003
35431082	404	35	Ontario	3543	3543042	Barrie	1	568	5680012.02	6003
35431083	379	35	Ontario	3543	3543042	Barrie	1	568	5680012.02	6003
35431084	425	35	Ontario	3543	3543042	Barrie	1	568	5680012.02	6003
35431085	444	35	Ontario	3543	3543042	Barrie	1	568	5680012.02	6003
35431086	461	35	Ontario	3543	3543042	Barrie	1	568	5680012.02	6003
35431087	478	35	Ontario	3543	3543042	Barrie	1	568	5680012.02	6003
35431089	993	35	Ontario	3543	3543042	Barrie	1	568	5680012.01	3132
35431090	1818	35	Ontario	3543	3543042	Barrie	1	568	5680012.01	3132
35431091	936	35	Ontario	3543	3543042	Barrie	1	568	5680011.01	7479
35431092	463	35	Ontario	3543	3543042	Barrie	1	568	5680011.01	7479
35431099	501	35	Ontario	3543	3543042	Barrie	1	568	5680014.00	5064
35431101	544	35	Ontario	3543	3543042	Barrie	1	568	5680014.00	5064
35431102	453	35	Ontario	3543	3543042	Barrie	1	568	5680015.03	3896
35431103	358	35	Ontario	3543	3543042	Barrie	1	568	5680015.03	3896
35431104	601	35	Ontario	3543	3543042	Barrie	1	568	5680015.03	3896
35431105	398	35	Ontario	3543	3543042	Barrie	1	568	5680015.03	3896
35431108	568	35	Ontario	3543	3543023	Oro-Medonte	4	996	9935.00	2235694
35431109	486	35	Ontario	3543	3543042	Barrie	1	568	5680014.00	5064
35431110	539	35	Ontario	3543	3543042	Barrie	1	568	5680014.00	5064
35431111	440	35	Ontario	3543	3543042	Barrie	1	568	5680014.00	5064
35431112	546	35	Ontario	3543	3543042	Barrie	1	568	5680014.00	5064
35431113	476	35	Ontario	3543	3543042	Barrie	1	568	5680014.00	5064
35431114	481	35	Ontario	3543	3543042	Barrie	1	568	5680014.00	5064
35431115	508	35	Ontario	3543	3543042	Barrie	1	568	5680014.00	5064
35431116	543	35	Ontario	3543	3543042	Barrie	1	568	5680014.00	5064
35431117	486	35	Ontario	3543	3543042	Barrie	1	568	5680015.02	2455
35431118	530	35	Ontario	3543	3543042	Barrie	1	568	5680015.02	2455
35431119	1989	35	Ontario	3543	3543042	Barrie	1	568	5680001.01	8090
35431120	652	35	Ontario	3543	3543042	Barrie	1	568	5680001.01	8090
35431121	470	35	Ontario	3543	3543042	Barrie	1	568	5680001.01	8090
35431122	466	35	Ontario	3543	3543042	Barrie	1	568	5680001.01	8090
35431123	420	35	Ontario	3543	3543042	Barrie	1	568	5680001.01	8090
35431124	412	35	Ontario	3543	3543042	Barrie	1	568	5680001.01	8090
35431125	329	35	Ontario	3543	3543042	Barrie	1	568	5680001.01	8090
35431126	472	35	Ontario	3543	3543042	Barrie	1	568	5680001.01	8090
35431127	1247	35	Ontario	3543	3543042	Barrie	1	568	5680001.01	8090
35431128	353	35	Ontario	3543	3543042	Barrie	1	568	5680001.01	8090
35431129	434	35	Ontario	3543	3543042	Barrie	1	568	5680001.06	841
35431131	665	35	Ontario	3543	3543042	Barrie	1	568	5680001.07	8198
35431132	1176	35	Ontario	3543	3543042	Barrie	1	568	5680001.07	8198
35431133	414	35	Ontario	3543	3543017	Innisfil	1	568	5680102.01	3076
35431135	2992	35	Ontario	3543	3543042	Barrie	1	568	5680001.05	4966
35431136	457	35	Ontario	3543	3543042	Barrie	1	568	5680001.05	4966
35431137	526	35	Ontario	3543	3543042	Barrie	1	568	5680001.05	4966
35431139	411	35	Ontario	3543	3543042	Barrie	1	568	5680001.02	6102
35431140	334	35	Ontario	3543	3543042	Barrie	1	568	5680001.02	6102
35431141	377	35	Ontario	3543	3543042	Barrie	1	568	5680001.02	6102
35431142	491	35	Ontario	3543	3543017	Innisfil	1	568	5680104.00	3861
35431143	641	35	Ontario	3543	3543017	Innisfil	1	568	5680104.00	3861
35431144	525	35	Ontario	3543	3543017	Innisfil	1	568	5680104.00	3861
35431145	536	35	Ontario	3543	3543017	Innisfil	1	568	5680104.00	3861
35431146	316	35	Ontario	3543	3543017	Innisfil	1	568	5680104.00	3861
35431147	867	35	Ontario	3543	3543017	Innisfil	1	568	5680104.00	3861
35431148	485	35	Ontario	3543	3543017	Innisfil	1	568	5680104.00	3861
35431150	1290	35	Ontario	3543	3543017	Innisfil	1	568	5680102.01	3076
35431151	635	35	Ontario	3543	3543017	Innisfil	1	568	5680102.01	3076
35431152	583	35	Ontario	3543	3543023	Oro-Medonte	4	996	9935.00	2235694
35431153	824	35	Ontario	3543	3543023	Oro-Medonte	4	996	9935.00	2235694
35431154	617	35	Ontario	3543	3543023	Oro-Medonte	4	996	9935.00	2235694
35431155	486	35	Ontario	3543	3543023	Oro-Medonte	4	996	9935.00	2235694
35431156	468	35	Ontario	3543	3543023	Oro-Medonte	4	996	9935.00	2235694
35431157	730	35	Ontario	3543	3543023	Oro-Medonte	4	996	9935.00	2235694
35431158	523	35	Ontario	3543	3543023	Oro-Medonte	4	996	9935.00	2235694
35431159	718	35	Ontario	3543	3543023	Oro-Medonte	4	996	9935.00	2235694
35431160	680	35	Ontario	3543	3543023	Oro-Medonte	4	996	9935.00	2235694
35431161	467	35	Ontario	3543	3543023	Oro-Medonte	4	996	9935.00	2235694
35431162	504	35	Ontario	3543	3543023	Oro-Medonte	4	996	9935.00	2235694
35431163	636	35	Ontario	3543	3543023	Oro-Medonte	4	996	9935.00	2235694
35431164	483	35	Ontario	3543	3543023	Oro-Medonte	4	996	9935.00	2235694
35431165	32	35	Ontario	3543	3543052	Orillia	3	569	9935.00	2235694
35431166	1009	35	Ontario	3543	3543052	Orillia	3	569	9935.00	2235694
35431167	393	35	Ontario	3543	3543052	Orillia	3	569	9935.00	2235694
35431168	401	35	Ontario	3543	3543052	Orillia	3	569	9935.00	2235694
35431169	639	35	Ontario	3543	3543052	Orillia	3	569	9935.00	2235694
35431170	1037	35	Ontario	3543	3543052	Orillia	3	569	9935.00	2235694
35431171	354	35	Ontario	3543	3543052	Orillia	3	569	9935.00	2235694
35431172	372	35	Ontario	3543	3543052	Orillia	3	569	9935.00	2235694
35431173	348	35	Ontario	3543	3543052	Orillia	3	569	9935.00	2235694
35431174	341	35	Ontario	3543	3543052	Orillia	3	569	9935.00	2235694
35431175	449	35	Ontario	3543	3543052	Orillia	3	569	9935.00	2235694
35431176	402	35	Ontario	3543	3543052	Orillia	3	569	9935.00	2235694
35431177	388	35	Ontario	3543	3543052	Orillia	3	569	9935.00	2235694
35431178	432	35	Ontario	3543	3543052	Orillia	3	569	9935.00	2235694
35431179	412	35	Ontario	3543	3543052	Orillia	3	569	9935.00	2235694
35431180	465	35	Ontario	3543	3543052	Orillia	3	569	9935.00	2235694
35431181	454	35	Ontario	3543	3543052	Orillia	3	569	9935.00	2235694
35431182	442	35	Ontario	3543	3543052	Orillia	3	569	9935.00	2235694
35431183	520	35	Ontario	3543	3543052	Orillia	3	569	9935.00	2235694
35431184	410	35	Ontario	3543	3543052	Orillia	3	569	9935.00	2235694
35431185	411	35	Ontario	3543	3543052	Orillia	3	569	9935.00	2235694
35431186	618	35	Ontario	3543	3543052	Orillia	3	569	9935.00	2235694
35431187	908	35	Ontario	3543	3543052	Orillia	3	569	9935.00	2235694
35431188	454	35	Ontario	3543	3543052	Orillia	3	569	9935.00	2235694
35431189	595	35	Ontario	3543	3543052	Orillia	3	569	9935.00	2235694
35431190	491	35	Ontario	3543	3543052	Orillia	3	569	9935.00	2235694
35431191	380	35	Ontario	3543	3543052	Orillia	3	569	9935.00	2235694
35431192	505	35	Ontario	3543	3543052	Orillia	3	569	9935.00	2235694
35431193	498	35	Ontario	3543	3543052	Orillia	3	569	9935.00	2235694
35431194	458	35	Ontario	3543	3543052	Orillia	3	569	9935.00	2235694
35431195	456	35	Ontario	3543	3543052	Orillia	3	569	9935.00	2235694
35431196	419	35	Ontario	3543	3543052	Orillia	3	569	9935.00	2235694
35431197	363	35	Ontario	3543	3543052	Orillia	3	569	9935.00	2235694
35431198	454	35	Ontario	3543	3543052	Orillia	3	569	9935.00	2235694
35431199	397	35	Ontario	3543	3543052	Orillia	3	569	9935.00	2235694
35431200	845	35	Ontario	3543	3543052	Orillia	3	569	9935.00	2235694
35431201	744	35	Ontario	3543	3543052	Orillia	3	569	9935.00	2235694
35431202	858	35	Ontario	3543	3543052	Orillia	3	569	9935.00	2235694
35431203	453	35	Ontario	3543	3543052	Orillia	3	569	9935.00	2235694
35431204	402	35	Ontario	3543	3543052	Orillia	3	569	9935.00	2235694
35431205	465	35	Ontario	3543	3543052	Orillia	3	569	9935.00	2235694
35431206	428	35	Ontario	3543	3543052	Orillia	3	569	9935.00	2235694
35431207	525	35	Ontario	3543	3543052	Orillia	3	569	9935.00	2235694
35431208	519	35	Ontario	3543	3543052	Orillia	3	569	9935.00	2235694
35431209	417	35	Ontario	3543	3543052	Orillia	3	569	9935.00	2235694
35431210	527	35	Ontario	3543	3543052	Orillia	3	569	9935.00	2235694
35431211	524	35	Ontario	3543	3543052	Orillia	3	569	9935.00	2235694
35431212	541	35	Ontario	3543	3543052	Orillia	3	569	9935.00	2235694
35431213	563	35	Ontario	3543	3543052	Orillia	3	569	9935.00	2235694
35431214	265	35	Ontario	3543	3543052	Orillia	3	569	9935.00	2235694
35431215	600	35	Ontario	3543	3543052	Orillia	3	569	9935.00	2235694
35431216	422	35	Ontario	3543	3543052	Orillia	3	569	9935.00	2235694
35431217	454	35	Ontario	3543	3543052	Orillia	3	569	9935.00	2235694
35431218	419	35	Ontario	3543	3543052	Orillia	3	569	9935.00	2235694
35431219	444	35	Ontario	3543	3543052	Orillia	3	569	9935.00	2235694
35431220	400	35	Ontario	3543	3543052	Orillia	3	569	9935.00	2235694
35431221	315	35	Ontario	3543	3543052	Orillia	3	569	9935.00	2235694
35431222	430	35	Ontario	3543	3543052	Orillia	3	569	9935.00	2235694
35431223	798	35	Ontario	3543	3543052	Orillia	3	569	9935.00	2235694
35431224	483	35	Ontario	3543	3543052	Orillia	3	569	9935.00	2235694
35431225	732	35	Ontario	3543	3543015	Severn	4	996	9935.00	2235694
35431226	553	35	Ontario	3543	3543015	Severn	4	996	9935.00	2235694
35431227	750	35	Ontario	3543	3543015	Severn	4	996	9935.00	2235694
35431228	745	35	Ontario	3543	3543015	Severn	4	996	9935.00	2235694
35431229	865	35	Ontario	3543	3543015	Severn	4	996	9935.00	2235694
35431230	562	35	Ontario	3543	3543015	Severn	4	996	9935.00	2235694
35431231	667	35	Ontario	3543	3543019	Ramara	4	996	9935.00	2235694
35431232	0	35	Ontario	3543	3543050	Chippewas of Rama First Nation	5	997	9935.00	2235694
35431233	18	35	Ontario	3543	3543050	Chippewas of Rama First Nation	5	997	9935.00	2235694
35431234	492	35	Ontario	3543	3543019	Ramara	4	996	9935.00	2235694
35431235	10	35	Ontario	3543	3543050	Chippewas of Rama First Nation	5	997	9935.00	2235694
35431236	0	35	Ontario	3543	3543050	Chippewas of Rama First Nation	5	997	9935.00	2235694
35431237	63	35	Ontario	3543	3543050	Chippewas of Rama First Nation	5	997	9935.00	2235694
35431238	897	35	Ontario	3543	3543050	Chippewas of Rama First Nation	5	997	9935.00	2235694
35431239	680	35	Ontario	3543	3543019	Ramara	4	996	9935.00	2235694
35431240	556	35	Ontario	3543	3543019	Ramara	4	996	9935.00	2235694
35431241	1030	35	Ontario	3543	3543019	Ramara	4	996	9935.00	2235694
35431242	722	35	Ontario	3543	3543019	Ramara	4	996	9935.00	2235694
35431243	452	35	Ontario	3543	3543019	Ramara	4	996	9935.00	2235694
35431244	487	35	Ontario	3543	3543019	Ramara	4	996	9935.00	2235694
35431245	438	35	Ontario	3543	3543019	Ramara	4	996	9935.00	2235694
35431246	865	35	Ontario	3543	3543019	Ramara	4	996	9935.00	2235694
35431247	535	35	Ontario	3543	3543019	Ramara	4	996	9935.00	2235694
35431248	607	35	Ontario	3543	3543019	Ramara	4	996	9935.00	2235694
35431249	399	35	Ontario	3543	3543019	Ramara	4	996	9935.00	2235694
35431250	700	35	Ontario	3543	3543019	Ramara	4	996	9935.00	2235694
35431251	423	35	Ontario	3543	3543019	Ramara	4	996	9935.00	2235694
35431252	484	35	Ontario	3543	3543019	Ramara	4	996	9935.00	2235694
35431253	10	35	Ontario	3543	3543050	Chippewas of Rama First Nation	5	997	9935.00	2235694
35431254	840	35	Ontario	3543	3543019	Ramara	4	996	9935.00	2235694
35431255	0	35	Ontario	3543	3543050	Chippewas of Rama First Nation	5	997	9935.00	2235694
35431256	0	35	Ontario	3543	3543050	Chippewas of Rama First Nation	5	997	9935.00	2235694
35431257	0	35	Ontario	3543	3543050	Chippewas of Rama First Nation	5	997	9935.00	2235694
35431258	754	35	Ontario	3543	3543015	Severn	4	996	9935.00	2235694
35431259	555	35	Ontario	3543	3543015	Severn	4	996	9935.00	2235694
35431260	658	35	Ontario	3543	3543015	Severn	4	996	9935.00	2235694
35431261	620	35	Ontario	3543	3543015	Severn	4	996	9935.00	2235694
35431262	763	35	Ontario	3543	3543015	Severn	4	996	9935.00	2235694
35431263	736	35	Ontario	3543	3543015	Severn	4	996	9935.00	2235694
35431264	988	35	Ontario	3543	3543015	Severn	4	996	9935.00	2235694
35431265	595	35	Ontario	3543	3543023	Oro-Medonte	4	996	9935.00	2235694
35431266	608	35	Ontario	3543	3543023	Oro-Medonte	4	996	9935.00	2235694
35431267	376	35	Ontario	3543	3543023	Oro-Medonte	4	996	9935.00	2235694
35431268	3096	35	Ontario	3543	3543052	Orillia	3	569	9935.00	2235694
35431269	767	35	Ontario	3543	3543052	Orillia	3	569	9935.00	2235694
35431270	427	35	Ontario	3543	3543023	Oro-Medonte	4	996	9935.00	2235694
35431271	614	35	Ontario	3543	3543023	Oro-Medonte	4	996	9935.00	2235694
35431272	531	35	Ontario	3543	3543023	Oro-Medonte	4	996	9935.00	2235694
35431273	723	35	Ontario	3543	3543023	Oro-Medonte	4	996	9935.00	2235694
35431274	466	35	Ontario	3543	3543023	Oro-Medonte	4	996	9935.00	2235694
35431275	598	35	Ontario	3543	3543023	Oro-Medonte	4	996	9935.00	2235694
35431276	725	35	Ontario	3543	3543015	Severn	4	996	9935.00	2235694
35431277	525	35	Ontario	3543	3543017	Innisfil	1	568	5680103.05	4144
35431279	587	35	Ontario	3543	3543017	Innisfil	1	568	5680103.05	4144
35431280	413	35	Ontario	3543	3543017	Innisfil	1	568	5680103.05	4144
35431281	501	35	Ontario	3543	3543017	Innisfil	1	568	5680103.05	4144
35431282	519	35	Ontario	3543	3543017	Innisfil	1	568	5680103.05	4144
35431283	464	35	Ontario	3543	3543017	Innisfil	1	568	5680103.05	4144
35431284	402	35	Ontario	3543	3543017	Innisfil	1	568	5680103.08	3711
35431285	474	35	Ontario	3543	3543017	Innisfil	1	568	5680103.08	3711
35431286	376	35	Ontario	3543	3543017	Innisfil	1	568	5680103.08	3711
35431287	382	35	Ontario	3543	3543017	Innisfil	1	568	5680103.08	3711
35431288	276	35	Ontario	3543	3543017	Innisfil	1	568	5680103.08	3711
35431289	412	35	Ontario	3543	3543017	Innisfil	1	568	5680103.08	3711
35431290	472	35	Ontario	3543	3543017	Innisfil	1	568	5680103.08	3711
35431293	454	35	Ontario	3543	3543017	Innisfil	1	568	5680103.08	3711
35431294	753	35	Ontario	3543	3543017	Innisfil	1	568	5680100.00	5523
35431295	613	35	Ontario	3543	3543017	Innisfil	1	568	5680100.00	5523
35431296	1962	35	Ontario	3543	3543017	Innisfil	1	568	5680100.00	5523
35431297	509	35	Ontario	3543	3543017	Innisfil	1	568	5680100.00	5523
35431298	636	35	Ontario	3543	3543017	Innisfil	1	568	5680100.00	5523
35431299	520	35	Ontario	3543	3543017	Innisfil	1	568	5680100.00	5523
35431300	530	35	Ontario	3543	3543017	Innisfil	1	568	5680100.00	5523
35431301	863	35	Ontario	3543	3543017	Innisfil	1	568	5680103.07	3868
35431302	6183	35	Ontario	3543	3543017	Innisfil	1	568	5680103.06	6880
35431303	697	35	Ontario	3543	3543017	Innisfil	1	568	5680103.06	6880
35431305	552	35	Ontario	3543	3543017	Innisfil	1	568	5680103.04	3301
35431307	540	35	Ontario	3543	3543017	Innisfil	1	568	5680103.05	4144
35431309	642	35	Ontario	3543	3543042	Barrie	1	568	5680001.01	8090
35431310	638	35	Ontario	3543	3543042	Barrie	1	568	5680001.01	8090
35431311	429	35	Ontario	3543	3543042	Barrie	1	568	5680005.00	7036
35431312	772	35	Ontario	3543	3543042	Barrie	1	568	5680005.00	7036
35431313	346	35	Ontario	3543	3543042	Barrie	1	568	5680005.00	7036
35431314	529	35	Ontario	3543	3543042	Barrie	1	568	5680005.00	7036
35431315	421	35	Ontario	3543	3543042	Barrie	1	568	5680005.00	7036
35431316	392	35	Ontario	3543	3543042	Barrie	1	568	5680009.00	6070
35431317	395	35	Ontario	3543	3543042	Barrie	1	568	5680009.00	6070
35431318	422	35	Ontario	3543	3543042	Barrie	1	568	5680009.00	6070
35431319	406	35	Ontario	3543	3543042	Barrie	1	568	5680009.00	6070
35431320	247	35	Ontario	3543	3543042	Barrie	1	568	5680009.00	6070
35431321	1368	35	Ontario	3543	3543042	Barrie	1	568	5680003.00	2367
35431322	602	35	Ontario	3543	3543042	Barrie	1	568	5680003.00	2367
35431323	397	35	Ontario	3543	3543042	Barrie	1	568	5680003.00	2367
35431324	580	35	Ontario	3543	3543042	Barrie	1	568	5680002.00	1329
35431325	323	35	Ontario	3543	3543042	Barrie	1	568	5680002.00	1329
35431327	1808	35	Ontario	3543	3543021	Essa	3	563	9935.00	2235694
35431328	458	35	Ontario	3543	3543017	Innisfil	1	568	5680101.00	5621
35431329	1162	35	Ontario	3543	3543074	Midland	3	571	9935.00	2235694
35431330	408	35	Ontario	3543	3543072	Penetanguishene	3	571	9935.00	2235694
35431331	166	35	Ontario	3543	3543072	Penetanguishene	3	571	9935.00	2235694
35431332	1085	35	Ontario	3543	3543072	Penetanguishene	3	571	9935.00	2235694
35431333	462	35	Ontario	3543	3543072	Penetanguishene	3	571	9935.00	2235694
35431334	320	35	Ontario	3543	3543072	Penetanguishene	3	571	9935.00	2235694
35431335	370	35	Ontario	3543	3543068	Tiny	4	996	9935.00	2235694
35431336	594	35	Ontario	3543	3543068	Tiny	4	996	9935.00	2235694
35431337	462	35	Ontario	3543	3543068	Tiny	4	996	9935.00	2235694
35431338	321	35	Ontario	3543	3543042	Barrie	1	568	5680012.01	3132
35431339	584	35	Ontario	3543	3543042	Barrie	1	568	5680012.02	6003
35431340	296	35	Ontario	3543	3543042	Barrie	1	568	5680004.06	6283
35431342	583	35	Ontario	3543	3543042	Barrie	1	568	5680004.07	3610
35431346	917	35	Ontario	3543	3543042	Barrie	1	568	5680015.02	2455
35431347	800	35	Ontario	3543	3543042	Barrie	1	568	5680015.03	3896
35431348	721	35	Ontario	3543	3543042	Barrie	1	568	5680015.03	3896
35431349	522	35	Ontario	3543	3543042	Barrie	1	568	5680015.02	2455
35431350	565	35	Ontario	3543	3543042	Barrie	1	568	5680015.03	3896
35431352	806	35	Ontario	3543	3543042	Barrie	1	568	5680001.04	6207
35431353	991	35	Ontario	3543	3543042	Barrie	1	568	5680001.05	4966
35431354	407	35	Ontario	3543	3543042	Barrie	1	568	5680001.06	841
35431355	6357	35	Ontario	3543	3543042	Barrie	1	568	5680001.07	8198
35431357	819	35	Ontario	3543	3543068	Tiny	4	996	9935.00	2235694
35431358	474	35	Ontario	3543	3543074	Midland	3	571	9935.00	2235694
35431359	672	35	Ontario	3543	3543068	Tiny	4	996	9935.00	2235694
35431360	1181	35	Ontario	3543	3543074	Midland	3	571	9935.00	2235694
35431361	714	35	Ontario	3543	3543068	Tiny	4	996	9935.00	2235694
35431364	1055	35	Ontario	3543	3543042	Barrie	1	568	5680015.01	4098
35431365	513	35	Ontario	3543	3543042	Barrie	1	568	5680015.01	4098
35431366	1013	35	Ontario	3543	3543042	Barrie	1	568	5680015.01	4098
35431367	417	35	Ontario	3543	3543042	Barrie	1	568	5680015.01	4098
35431368	1100	35	Ontario	3543	3543042	Barrie	1	568	5680015.01	4098
35431369	2185	35	Ontario	3543	3543042	Barrie	1	568	5680004.06	6283
35431370	1085	35	Ontario	3543	3543042	Barrie	1	568	5680004.06	6283
35431371	645	35	Ontario	3543	3543042	Barrie	1	568	5680004.06	6283
35431372	339	35	Ontario	3543	3543042	Barrie	1	568	5680004.06	6283
35431373	304	35	Ontario	3543	3543042	Barrie	1	568	5680102.02	304
35431375	737	35	Ontario	3543	3543017	Innisfil	1	568	5680102.01	3076
35431377	273	35	Ontario	3543	3543017	Innisfil	1	568	5680102.03	2626
35431379	365	35	Ontario	3543	3543017	Innisfil	1	568	5680102.03	2626
35431380	925	35	Ontario	3543	3543042	Barrie	1	568	5680102.04	925
35431381	561	35	Ontario	3543	3543007	New Tecumseth	1	535	5350484.03	6364
35431382	264	35	Ontario	3543	3543007	New Tecumseth	1	535	5350484.04	945
35431383	3364	35	Ontario	3543	3543007	New Tecumseth	1	535	5350484.03	6364
35431384	233	35	Ontario	3543	3543007	New Tecumseth	1	535	5350484.04	945
35431385	808	35	Ontario	3543	3543015	Severn	4	996	9935.00	2235694
35431387	874	35	Ontario	3543	3543071	Tay	4	996	9935.00	2235694
35431389	944	35	Ontario	3543	3543071	Tay	4	996	9935.00	2235694
35431391	0	35	Ontario	3543	3543014	Bradford West Gwillimbury	1	535	5350481.03	0
35431392	6521	35	Ontario	3543	3543014	Bradford West Gwillimbury	1	535	5350481.04	6521
35431393	3271	35	Ontario	3543	3543014	Bradford West Gwillimbury	1	535	5350480.03	3271
35431394	1079	35	Ontario	3543	3543014	Bradford West Gwillimbury	1	535	5350480.04	1548
35431395	5337	35	Ontario	3543	3543014	Bradford West Gwillimbury	1	535	5350480.05	6227
35431396	890	35	Ontario	3543	3543014	Bradford West Gwillimbury	1	535	5350480.05	6227
35431398	1740	35	Ontario	3543	3543014	Bradford West Gwillimbury	1	535	5350480.06	2570
35431399	472	35	Ontario	3543	3543014	Bradford West Gwillimbury	1	535	5350482.00	10879
35431400	3762	35	Ontario	3543	3543014	Bradford West Gwillimbury	1	535	5350482.00	10879
35431402	960	35	Ontario	3543	3543009	Springwater	1	568	5680202.02	2653
35431403	605	35	Ontario	3543	3543009	Springwater	1	568	5680202.01	5533
35431407	2145	35	Ontario	3543	3543017	Innisfil	1	568	5680103.04	3301
35431409	595	35	Ontario	3543	3543017	Innisfil	1	568	5680103.05	4144
35431410	715	35	Ontario	3543	3543017	Innisfil	1	568	5680103.03	715
35431411	604	35	Ontario	3543	3543017	Innisfil	1	568	5680103.04	3301
35431412	3005	35	Ontario	3543	3543017	Innisfil	1	568	5680103.07	3868
35431414	463	35	Ontario	3543	3543017	Innisfil	1	568	5680103.08	3711
35431419	1561	35	Ontario	3543	3543007	New Tecumseth	1	535	5350485.04	3933
35431420	2694	35	Ontario	3543	3543007	New Tecumseth	1	535	5350485.05	4979
35431423	2285	35	Ontario	3543	3543007	New Tecumseth	1	535	5350485.05	4979
35431425	108	35	Ontario	3543	3543007	New Tecumseth	1	535	5350485.03	108
35431426	816	35	Ontario	3543	3543007	New Tecumseth	1	535	5350485.04	3933
35431427	455	35	Ontario	3543	3543007	New Tecumseth	1	535	5350485.04	3933
35431428	741	35	Ontario	3543	3543007	New Tecumseth	1	535	5350485.04	3933
35431429	577	35	Ontario	3543	3543021	Essa	3	563	9935.00	2235694
35431430	1412	35	Ontario	3543	3543021	Essa	3	563	9935.00	2235694
35431431	1228	35	Ontario	3543	3543021	Essa	3	563	9935.00	2235694
35431432	1697	35	Ontario	3543	3543021	Essa	3	563	9935.00	2235694
35431433	535	35	Ontario	3543	3543021	Essa	3	563	9935.00	2235694
35431434	599	35	Ontario	3543	3543031	Collingwood	3	567	9935.00	2235694
35431435	0	35	Ontario	3543	3543031	Collingwood	3	567	9935.00	2235694
35431436	1212	35	Ontario	3543	3543031	Collingwood	3	567	9935.00	2235694
35431437	1215	35	Ontario	3543	3543031	Collingwood	3	567	9935.00	2235694
35440163	744	35	Ontario	3544	3544027	Lake of Bays	5	997	9935.00	2235694
35440164	538	35	Ontario	3544	3544027	Lake of Bays	5	997	9935.00	2235694
35440165	645	35	Ontario	3544	3544027	Lake of Bays	5	997	9935.00	2235694
35440166	1387	35	Ontario	3544	3544042	Huntsville	6	998	9935.00	2235694
35440167	936	35	Ontario	3544	3544042	Huntsville	6	998	9935.00	2235694
35440168	541	35	Ontario	3544	3544042	Huntsville	6	998	9935.00	2235694
35440169	538	35	Ontario	3544	3544042	Huntsville	6	998	9935.00	2235694
35440170	417	35	Ontario	3544	3544042	Huntsville	6	998	9935.00	2235694
35440171	539	35	Ontario	3544	3544042	Huntsville	6	998	9935.00	2235694
35440172	544	35	Ontario	3544	3544042	Huntsville	6	998	9935.00	2235694
35440173	468	35	Ontario	3544	3544042	Huntsville	6	998	9935.00	2235694
35440174	499	35	Ontario	3544	3544042	Huntsville	6	998	9935.00	2235694
35440175	683	35	Ontario	3544	3544042	Huntsville	6	998	9935.00	2235694
35440176	661	35	Ontario	3544	3544042	Huntsville	6	998	9935.00	2235694
35440177	1134	35	Ontario	3544	3544042	Huntsville	6	998	9935.00	2235694
35440178	843	35	Ontario	3544	3544042	Huntsville	6	998	9935.00	2235694
35440179	772	35	Ontario	3544	3544042	Huntsville	6	998	9935.00	2235694
35440180	524	35	Ontario	3544	3544042	Huntsville	6	998	9935.00	2235694
35440181	934	35	Ontario	3544	3544042	Huntsville	6	998	9935.00	2235694
35440182	724	35	Ontario	3544	3544042	Huntsville	6	998	9935.00	2235694
35440183	386	35	Ontario	3544	3544042	Huntsville	6	998	9935.00	2235694
35440184	976	35	Ontario	3544	3544042	Huntsville	6	998	9935.00	2235694
35440185	709	35	Ontario	3544	3544042	Huntsville	6	998	9935.00	2235694
35440186	250	35	Ontario	3544	3544042	Huntsville	6	998	9935.00	2235694
35440187	546	35	Ontario	3544	3544042	Huntsville	6	998	9935.00	2235694
35440188	452	35	Ontario	3544	3544042	Huntsville	6	998	9935.00	2235694
35440189	474	35	Ontario	3544	3544042	Huntsville	6	998	9935.00	2235694
35440190	367	35	Ontario	3544	3544042	Huntsville	6	998	9935.00	2235694
35440191	689	35	Ontario	3544	3544042	Huntsville	6	998	9935.00	2235694
35440192	316	35	Ontario	3544	3544018	Bracebridge	5	997	9935.00	2235694
35440193	612	35	Ontario	3544	3544018	Bracebridge	5	997	9935.00	2235694
35440194	472	35	Ontario	3544	3544018	Bracebridge	5	997	9935.00	2235694
35440195	856	35	Ontario	3544	3544018	Bracebridge	5	997	9935.00	2235694
35440196	792	35	Ontario	3544	3544018	Bracebridge	5	997	9935.00	2235694
35440197	648	35	Ontario	3544	3544018	Bracebridge	5	997	9935.00	2235694
35440198	475	35	Ontario	3544	3544018	Bracebridge	5	997	9935.00	2235694
35440199	481	35	Ontario	3544	3544018	Bracebridge	5	997	9935.00	2235694
35440200	453	35	Ontario	3544	3544018	Bracebridge	5	997	9935.00	2235694
35440201	395	35	Ontario	3544	3544018	Bracebridge	5	997	9935.00	2235694
35440202	236	35	Ontario	3544	3544018	Bracebridge	5	997	9935.00	2235694
35440203	531	35	Ontario	3544	3544018	Bracebridge	5	997	9935.00	2235694
35440205	526	35	Ontario	3544	3544018	Bracebridge	5	997	9935.00	2235694
35440207	670	35	Ontario	3544	3544018	Bracebridge	5	997	9935.00	2235694
35440208	661	35	Ontario	3544	3544018	Bracebridge	5	997	9935.00	2235694
35440209	665	35	Ontario	3544	3544018	Bracebridge	5	997	9935.00	2235694
35440210	1637	35	Ontario	3544	3544018	Bracebridge	5	997	9935.00	2235694
35440211	1084	35	Ontario	3544	3544018	Bracebridge	5	997	9935.00	2235694
35440212	683	35	Ontario	3544	3544018	Bracebridge	5	997	9935.00	2235694
35440213	994	35	Ontario	3544	3544018	Bracebridge	5	997	9935.00	2235694
35440214	520	35	Ontario	3544	3544053	Muskoka Lakes	5	997	9935.00	2235694
35440215	649	35	Ontario	3544	3544053	Muskoka Lakes	5	997	9935.00	2235694
35440216	603	35	Ontario	3544	3544053	Muskoka Lakes	5	997	9935.00	2235694
35440217	577	35	Ontario	3544	3544053	Muskoka Lakes	5	997	9935.00	2235694
35440218	642	35	Ontario	3544	3544053	Muskoka Lakes	5	997	9935.00	2235694
35440219	601	35	Ontario	3544	3544053	Muskoka Lakes	5	997	9935.00	2235694
35440220	663	35	Ontario	3544	3544053	Muskoka Lakes	5	997	9935.00	2235694
35440221	672	35	Ontario	3544	3544053	Muskoka Lakes	5	997	9935.00	2235694
35440222	539	35	Ontario	3544	3544053	Muskoka Lakes	5	997	9935.00	2235694
35440223	746	35	Ontario	3544	3544053	Muskoka Lakes	5	997	9935.00	2235694
35440224	826	35	Ontario	3544	3544002	Gravenhurst	5	997	9935.00	2235694
35440225	753	35	Ontario	3544	3544002	Gravenhurst	5	997	9935.00	2235694
35440226	502	35	Ontario	3544	3544002	Gravenhurst	5	997	9935.00	2235694
35440227	730	35	Ontario	3544	3544002	Gravenhurst	5	997	9935.00	2235694
35440228	495	35	Ontario	3544	3544002	Gravenhurst	5	997	9935.00	2235694
35440229	582	35	Ontario	3544	3544002	Gravenhurst	5	997	9935.00	2235694
35440230	413	35	Ontario	3544	3544002	Gravenhurst	5	997	9935.00	2235694
35440231	441	35	Ontario	3544	3544002	Gravenhurst	5	997	9935.00	2235694
35440232	530	35	Ontario	3544	3544002	Gravenhurst	5	997	9935.00	2235694
35440233	433	35	Ontario	3544	3544002	Gravenhurst	5	997	9935.00	2235694
35440234	736	35	Ontario	3544	3544002	Gravenhurst	5	997	9935.00	2235694
35440235	549	35	Ontario	3544	3544002	Gravenhurst	5	997	9935.00	2235694
35440236	511	35	Ontario	3544	3544002	Gravenhurst	5	997	9935.00	2235694
35440237	610	35	Ontario	3544	3544002	Gravenhurst	5	997	9935.00	2235694
35440238	23	35	Ontario	3544	3544002	Gravenhurst	5	997	9935.00	2235694
35440239	853	35	Ontario	3544	3544002	Gravenhurst	5	997	9935.00	2235694
35440240	578	35	Ontario	3544	3544018	Bracebridge	5	997	9935.00	2235694
35440241	922	35	Ontario	3544	3544018	Bracebridge	5	997	9935.00	2235694
35440242	610	35	Ontario	3544	3544018	Bracebridge	5	997	9935.00	2235694
35440243	513	35	Ontario	3544	3544018	Bracebridge	5	997	9935.00	2235694
35440244	420	35	Ontario	3544	3544018	Bracebridge	5	997	9935.00	2235694
35440245	589	35	Ontario	3544	3544027	Lake of Bays	5	997	9935.00	2235694
35440247	593	35	Ontario	3544	3544027	Lake of Bays	5	997	9935.00	2235694
35440248	424	35	Ontario	3544	3544042	Huntsville	6	998	9935.00	2235694
35440249	675	35	Ontario	3544	3544002	Gravenhurst	5	997	9935.00	2235694
35440250	607	35	Ontario	3544	3544002	Gravenhurst	5	997	9935.00	2235694
35440251	525	35	Ontario	3544	3544002	Gravenhurst	5	997	9935.00	2235694
35440252	602	35	Ontario	3544	3544002	Gravenhurst	5	997	9935.00	2235694
35440253	986	35	Ontario	3544	3544002	Gravenhurst	5	997	9935.00	2235694
35440254	775	35	Ontario	3544	3544002	Gravenhurst	5	997	9935.00	2235694
35440255	0	35	Ontario	3544	3544071	Wahta Mohawk Territory	7	999	9935.00	2235694
35440256	703	35	Ontario	3544	3544065	Georgian Bay	5	997	9935.00	2235694
35440257	86	35	Ontario	3544	3544073	Moose Point 79	6	998	9935.00	2235694
35440258	0	35	Ontario	3544	3544073	Moose Point 79	6	998	9935.00	2235694
35440259	127	35	Ontario	3544	3544073	Moose Point 79	6	998	9935.00	2235694
35440260	652	35	Ontario	3544	3544065	Georgian Bay	5	997	9935.00	2235694
35440261	823	35	Ontario	3544	3544053	Muskoka Lakes	5	997	9935.00	2235694
35440264	617	35	Ontario	3544	3544053	Muskoka Lakes	5	997	9935.00	2235694
35440265	523	35	Ontario	3544	3544042	Huntsville	6	998	9935.00	2235694
35440266	861	35	Ontario	3544	3544042	Huntsville	6	998	9935.00	2235694
35440267	594	35	Ontario	3544	3544042	Huntsville	6	998	9935.00	2235694
35440268	892	35	Ontario	3544	3544042	Huntsville	6	998	9935.00	2235694
35440269	860	35	Ontario	3544	3544042	Huntsville	6	998	9935.00	2235694
35440270	650	35	Ontario	3544	3544027	Lake of Bays	5	997	9935.00	2235694
35440272	449	35	Ontario	3544	3544018	Bracebridge	5	997	9935.00	2235694
35440274	626	35	Ontario	3544	3544018	Bracebridge	5	997	9935.00	2235694
35440275	1155	35	Ontario	3544	3544065	Georgian Bay	5	997	9935.00	2235694
35440276	931	35	Ontario	3544	3544065	Georgian Bay	5	997	9935.00	2235694
35460071	1448	35	Ontario	3546	3546024	Dysart et al	5	997	9935.00	2235694
35460072	944	35	Ontario	3546	3546024	Dysart et al	5	997	9935.00	2235694
35460073	770	35	Ontario	3546	3546024	Dysart et al	5	997	9935.00	2235694
35460074	1213	35	Ontario	3546	3546024	Dysart et al	5	997	9935.00	2235694
35460075	681	35	Ontario	3546	3546005	Highlands East	5	997	9935.00	2235694
35460076	578	35	Ontario	3546	3546005	Highlands East	5	997	9935.00	2235694
35460077	694	35	Ontario	3546	3546005	Highlands East	5	997	9935.00	2235694
35460078	305	35	Ontario	3546	3546005	Highlands East	5	997	9935.00	2235694
35460079	614	35	Ontario	3546	3546005	Highlands East	5	997	9935.00	2235694
35460080	958	35	Ontario	3546	3546005	Highlands East	5	997	9935.00	2235694
35460081	899	35	Ontario	3546	3546024	Dysart et al	5	997	9935.00	2235694
35460082	835	35	Ontario	3546	3546024	Dysart et al	5	997	9935.00	2235694
35460083	1073	35	Ontario	3546	3546024	Dysart et al	5	997	9935.00	2235694
35460084	708	35	Ontario	3546	3546015	Minden Hills	5	997	9935.00	2235694
35460085	681	35	Ontario	3546	3546018	Algonquin Highlands	5	997	9935.00	2235694
35460086	720	35	Ontario	3546	3546015	Minden Hills	5	997	9935.00	2235694
35460087	897	35	Ontario	3546	3546018	Algonquin Highlands	5	997	9935.00	2235694
35460088	771	35	Ontario	3546	3546015	Minden Hills	5	997	9935.00	2235694
35460089	515	35	Ontario	3546	3546015	Minden Hills	5	997	9935.00	2235694
35460090	568	35	Ontario	3546	3546015	Minden Hills	5	997	9935.00	2235694
35460091	1007	35	Ontario	3546	3546015	Minden Hills	5	997	9935.00	2235694
35460092	665	35	Ontario	3546	3546015	Minden Hills	5	997	9935.00	2235694
35460093	767	35	Ontario	3546	3546015	Minden Hills	5	997	9935.00	2235694
35460094	613	35	Ontario	3546	3546015	Minden Hills	5	997	9935.00	2235694
35460095	637	35	Ontario	3546	3546015	Minden Hills	5	997	9935.00	2235694
35460272	1010	35	Ontario	3546	3546018	Algonquin Highlands	5	997	9935.00	2235694
35470162	925	35	Ontario	3547	3547090	Laurentian Hills	4	996	9935.00	2235694
35470163	267	35	Ontario	3547	3547098	Head, Clara and Maria	5	997	9935.00	2235694
35470164	692	35	Ontario	3547	3547096	Deep River	5	997	9935.00	2235694
35470165	728	35	Ontario	3547	3547096	Deep River	5	997	9935.00	2235694
35470166	469	35	Ontario	3547	3547096	Deep River	5	997	9935.00	2235694
35470167	576	35	Ontario	3547	3547096	Deep River	5	997	9935.00	2235694
35470168	556	35	Ontario	3547	3547096	Deep River	5	997	9935.00	2235694
35470169	561	35	Ontario	3547	3547096	Deep River	5	997	9935.00	2235694
35470170	593	35	Ontario	3547	3547096	Deep River	5	997	9935.00	2235694
35470171	660	35	Ontario	3547	3547090	Laurentian Hills	4	996	9935.00	2235694
35470172	657	35	Ontario	3547	3547090	Laurentian Hills	4	996	9935.00	2235694
35470173	643	35	Ontario	3547	3547090	Laurentian Hills	4	996	9935.00	2235694
35470174	1173	35	Ontario	3547	3547076	Petawawa	3	516	9935.00	2235694
35470175	1376	35	Ontario	3547	3547076	Petawawa	3	516	9935.00	2235694
35470176	1061	35	Ontario	3547	3547076	Petawawa	3	516	9935.00	2235694
35470177	492	35	Ontario	3547	3547076	Petawawa	3	516	9935.00	2235694
35470178	694	35	Ontario	3547	3547076	Petawawa	3	516	9935.00	2235694
35470179	547	35	Ontario	3547	3547076	Petawawa	3	516	9935.00	2235694
35470180	645	35	Ontario	3547	3547076	Petawawa	3	516	9935.00	2235694
35470181	691	35	Ontario	3547	3547076	Petawawa	3	516	9935.00	2235694
35470182	973	35	Ontario	3547	3547076	Petawawa	3	516	9935.00	2235694
35470183	287	35	Ontario	3547	3547076	Petawawa	3	516	9935.00	2235694
35470184	3044	35	Ontario	3547	3547076	Petawawa	3	516	9935.00	2235694
35470185	617	35	Ontario	3547	3547076	Petawawa	3	516	9935.00	2235694
35470186	883	35	Ontario	3547	3547076	Petawawa	3	516	9935.00	2235694
35470187	634	35	Ontario	3547	3547076	Petawawa	3	516	9935.00	2235694
35470188	1917	35	Ontario	3547	3547076	Petawawa	3	516	9935.00	2235694
35470189	486	35	Ontario	3547	3547076	Petawawa	3	516	9935.00	2235694
35470190	661	35	Ontario	3547	3547076	Petawawa	3	516	9935.00	2235694
35470191	579	35	Ontario	3547	3547076	Petawawa	3	516	9935.00	2235694
35470192	532	35	Ontario	3547	3547076	Petawawa	3	516	9935.00	2235694
35470193	868	35	Ontario	3547	3547076	Petawawa	3	516	9935.00	2235694
35470194	727	35	Ontario	3547	3547075	Laurentian Valley	3	515	9935.00	2235694
35470195	438	35	Ontario	3547	3547075	Laurentian Valley	3	515	9935.00	2235694
35470196	961	35	Ontario	3547	3547064	Pembroke	3	515	9935.00	2235694
35470197	965	35	Ontario	3547	3547064	Pembroke	3	515	9935.00	2235694
35470198	589	35	Ontario	3547	3547064	Pembroke	3	515	9935.00	2235694
35470199	556	35	Ontario	3547	3547064	Pembroke	3	515	9935.00	2235694
35470200	505	35	Ontario	3547	3547064	Pembroke	3	515	9935.00	2235694
35470201	777	35	Ontario	3547	3547075	Laurentian Valley	3	515	9935.00	2235694
35470202	687	35	Ontario	3547	3547075	Laurentian Valley	3	515	9935.00	2235694
35470203	622	35	Ontario	3547	3547075	Laurentian Valley	3	515	9935.00	2235694
35470204	850	35	Ontario	3547	3547064	Pembroke	3	515	9935.00	2235694
35470205	462	35	Ontario	3547	3547064	Pembroke	3	515	9935.00	2235694
35470206	523	35	Ontario	3547	3547064	Pembroke	3	515	9935.00	2235694
35470207	605	35	Ontario	3547	3547064	Pembroke	3	515	9935.00	2235694
35470208	459	35	Ontario	3547	3547064	Pembroke	3	515	9935.00	2235694
35470209	479	35	Ontario	3547	3547064	Pembroke	3	515	9935.00	2235694
35470210	650	35	Ontario	3547	3547064	Pembroke	3	515	9935.00	2235694
35470211	202	35	Ontario	3547	3547064	Pembroke	3	515	9935.00	2235694
35470212	571	35	Ontario	3547	3547064	Pembroke	3	515	9935.00	2235694
35470213	518	35	Ontario	3547	3547064	Pembroke	3	515	9935.00	2235694
35470214	683	35	Ontario	3547	3547064	Pembroke	3	515	9935.00	2235694
35470215	524	35	Ontario	3547	3547064	Pembroke	3	515	9935.00	2235694
35470216	462	35	Ontario	3547	3547064	Pembroke	3	515	9935.00	2235694
35470217	487	35	Ontario	3547	3547064	Pembroke	3	515	9935.00	2235694
35470218	472	35	Ontario	3547	3547064	Pembroke	3	515	9935.00	2235694
35470219	495	35	Ontario	3547	3547064	Pembroke	3	515	9935.00	2235694
35470220	620	35	Ontario	3547	3547064	Pembroke	3	515	9935.00	2235694
35470221	416	35	Ontario	3547	3547064	Pembroke	3	515	9935.00	2235694
35470222	537	35	Ontario	3547	3547064	Pembroke	3	515	9935.00	2235694
35470223	681	35	Ontario	3547	3547075	Laurentian Valley	3	515	9935.00	2235694
35470224	773	35	Ontario	3547	3547064	Pembroke	3	515	9935.00	2235694
35470225	584	35	Ontario	3547	3547075	Laurentian Valley	3	515	9935.00	2235694
35470226	679	35	Ontario	3547	3547075	Laurentian Valley	3	515	9935.00	2235694
35470227	609	35	Ontario	3547	3547075	Laurentian Valley	3	515	9935.00	2235694
35470228	435	35	Ontario	3547	3547075	Laurentian Valley	3	515	9935.00	2235694
35470229	756	35	Ontario	3547	3547075	Laurentian Valley	3	515	9935.00	2235694
35470230	697	35	Ontario	3547	3547075	Laurentian Valley	3	515	9935.00	2235694
35470231	569	35	Ontario	3547	3547075	Laurentian Valley	3	515	9935.00	2235694
35470232	549	35	Ontario	3547	3547075	Laurentian Valley	3	515	9935.00	2235694
35470233	664	35	Ontario	3547	3547070	North Algona Wilberforce	4	996	9935.00	2235694
35470234	490	35	Ontario	3547	3547037	Pikwakanagan (Golden Lake 39)	5	997	9935.00	2235694
35470235	720	35	Ontario	3547	3547035	Bonnechere Valley	5	997	9935.00	2235694
35470236	576	35	Ontario	3547	3547070	North Algona Wilberforce	4	996	9935.00	2235694
35470237	565	35	Ontario	3547	3547035	Bonnechere Valley	5	997	9935.00	2235694
35470238	659	35	Ontario	3547	3547035	Bonnechere Valley	5	997	9935.00	2235694
35470239	876	35	Ontario	3547	3547035	Bonnechere Valley	5	997	9935.00	2235694
35470240	631	35	Ontario	3547	3547070	North Algona Wilberforce	4	996	9935.00	2235694
35470241	542	35	Ontario	3547	3547043	Admaston/Bromley	5	997	9935.00	2235694
35470242	559	35	Ontario	3547	3547043	Admaston/Bromley	5	997	9935.00	2235694
35470243	537	35	Ontario	3547	3547056	Whitewater Region	4	996	9935.00	2235694
35470244	559	35	Ontario	3547	3547056	Whitewater Region	4	996	9935.00	2235694
35470245	642	35	Ontario	3547	3547056	Whitewater Region	4	996	9935.00	2235694
35470246	788	35	Ontario	3547	3547056	Whitewater Region	4	996	9935.00	2235694
35470247	605	35	Ontario	3547	3547056	Whitewater Region	4	996	9935.00	2235694
35470248	567	35	Ontario	3547	3547056	Whitewater Region	4	996	9935.00	2235694
35470249	511	35	Ontario	3547	3547043	Admaston/Bromley	5	997	9935.00	2235694
35470250	677	35	Ontario	3547	3547046	Horton	4	996	9935.00	2235694
35470251	730	35	Ontario	3547	3547048	Renfrew	5	997	9935.00	2235694
35470252	1000	35	Ontario	3547	3547048	Renfrew	5	997	9935.00	2235694
35470253	609	35	Ontario	3547	3547048	Renfrew	5	997	9935.00	2235694
35470254	515	35	Ontario	3547	3547048	Renfrew	5	997	9935.00	2235694
35470255	460	35	Ontario	3547	3547048	Renfrew	5	997	9935.00	2235694
35470256	652	35	Ontario	3547	3547048	Renfrew	5	997	9935.00	2235694
35470257	495	35	Ontario	3547	3547048	Renfrew	5	997	9935.00	2235694
35470258	535	35	Ontario	3547	3547048	Renfrew	5	997	9935.00	2235694
35470259	669	35	Ontario	3547	3547048	Renfrew	5	997	9935.00	2235694
35470260	477	35	Ontario	3547	3547048	Renfrew	5	997	9935.00	2235694
35470261	540	35	Ontario	3547	3547048	Renfrew	5	997	9935.00	2235694
35470262	400	35	Ontario	3547	3547048	Renfrew	5	997	9935.00	2235694
35470263	541	35	Ontario	3547	3547048	Renfrew	5	997	9935.00	2235694
35470264	567	35	Ontario	3547	3547048	Renfrew	5	997	9935.00	2235694
35470265	768	35	Ontario	3547	3547046	Horton	4	996	9935.00	2235694
35470266	1072	35	Ontario	3547	3547046	Horton	4	996	9935.00	2235694
35470267	665	35	Ontario	3547	3547046	Horton	4	996	9935.00	2235694
35470268	577	35	Ontario	3547	3547003	McNab/Braeside	1	505	5051001.00	7591
35470269	659	35	Ontario	3547	3547003	McNab/Braeside	1	505	5051001.00	7591
35470270	945	35	Ontario	3547	3547003	McNab/Braeside	1	505	5051001.00	7591
35470271	635	35	Ontario	3547	3547003	McNab/Braeside	1	505	5051001.00	7591
35470272	1024	35	Ontario	3547	3547003	McNab/Braeside	1	505	5051001.00	7591
35470273	538	35	Ontario	3547	3547003	McNab/Braeside	1	505	5051001.00	7591
35470274	998	35	Ontario	3547	3547003	McNab/Braeside	1	505	5051001.00	7591
35470275	504	35	Ontario	3547	3547003	McNab/Braeside	1	505	5051001.00	7591
35470276	811	35	Ontario	3547	3547003	McNab/Braeside	1	505	5051001.00	7591
35470277	513	35	Ontario	3547	3547002	Arnprior	1	505	5051000.00	9629
35470278	1004	35	Ontario	3547	3547002	Arnprior	1	505	5051000.00	9629
35470279	596	35	Ontario	3547	3547002	Arnprior	1	505	5051000.00	9629
35470280	595	35	Ontario	3547	3547002	Arnprior	1	505	5051000.00	9629
35470281	527	35	Ontario	3547	3547002	Arnprior	1	505	5051000.00	9629
35470282	533	35	Ontario	3547	3547002	Arnprior	1	505	5051000.00	9629
35470283	509	35	Ontario	3547	3547002	Arnprior	1	505	5051000.00	9629
35470284	1663	35	Ontario	3547	3547002	Arnprior	1	505	5051000.00	9629
35470285	1448	35	Ontario	3547	3547002	Arnprior	1	505	5051000.00	9629
35470286	625	35	Ontario	3547	3547002	Arnprior	1	505	5051000.00	9629
35470287	1152	35	Ontario	3547	3547002	Arnprior	1	505	5051000.00	9629
35470288	464	35	Ontario	3547	3547002	Arnprior	1	505	5051000.00	9629
35470289	900	35	Ontario	3547	3547003	McNab/Braeside	1	505	5051001.00	7591
35470290	565	35	Ontario	3547	3547008	Greater Madawaska	4	996	9935.00	2235694
35470291	654	35	Ontario	3547	3547008	Greater Madawaska	4	996	9935.00	2235694
35470292	707	35	Ontario	3547	3547043	Admaston/Bromley	5	997	9935.00	2235694
35470293	676	35	Ontario	3547	3547043	Admaston/Bromley	5	997	9935.00	2235694
35470294	461	35	Ontario	3547	3547035	Bonnechere Valley	5	997	9935.00	2235694
35470295	617	35	Ontario	3547	3547035	Bonnechere Valley	5	997	9935.00	2235694
35470296	806	35	Ontario	3547	3547008	Greater Madawaska	4	996	9935.00	2235694
35470297	839	35	Ontario	3547	3547008	Greater Madawaska	4	996	9935.00	2235694
35470298	510	35	Ontario	3547	3547020	Brudenell, Lyndoch and Raglan	5	997	9935.00	2235694
35470299	554	35	Ontario	3547	3547020	Brudenell, Lyndoch and Raglan	5	997	9935.00	2235694
35470300	419	35	Ontario	3547	3547030	Madawaska Valley	6	998	9935.00	2235694
35470301	489	35	Ontario	3547	3547030	Madawaska Valley	6	998	9935.00	2235694
35470302	488	35	Ontario	3547	3547020	Brudenell, Lyndoch and Raglan	5	997	9935.00	2235694
35470303	552	35	Ontario	3547	3547030	Madawaska Valley	6	998	9935.00	2235694
35470304	497	35	Ontario	3547	3547030	Madawaska Valley	6	998	9935.00	2235694
35470305	532	35	Ontario	3547	3547030	Madawaska Valley	6	998	9935.00	2235694
35470306	593	35	Ontario	3547	3547030	Madawaska Valley	6	998	9935.00	2235694
35470307	514	35	Ontario	3547	3547030	Madawaska Valley	6	998	9935.00	2235694
35470308	513	35	Ontario	3547	3547033	Killaloe, Hagarty and Richards	5	997	9935.00	2235694
35470309	331	35	Ontario	3547	3547030	Madawaska Valley	6	998	9935.00	2235694
35470310	792	35	Ontario	3547	3547033	Killaloe, Hagarty and Richards	5	997	9935.00	2235694
35470311	553	35	Ontario	3547	3547033	Killaloe, Hagarty and Richards	5	997	9935.00	2235694
35470312	552	35	Ontario	3547	3547033	Killaloe, Hagarty and Richards	5	997	9935.00	2235694
35470313	504	35	Ontario	3547	3547056	Whitewater Region	4	996	9935.00	2235694
35470314	662	35	Ontario	3547	3547056	Whitewater Region	4	996	9935.00	2235694
35470315	650	35	Ontario	3547	3547056	Whitewater Region	4	996	9935.00	2235694
35470316	640	35	Ontario	3547	3547075	Laurentian Valley	3	515	9935.00	2235694
35470317	586	35	Ontario	3547	3547070	North Algona Wilberforce	4	996	9935.00	2235694
35470318	654	35	Ontario	3547	3547070	North Algona Wilberforce	4	996	9935.00	2235694
35470319	1004	35	Ontario	3547	3547056	Whitewater Region	4	996	9935.00	2235694
35470320	261	35	Ontario	3547	3547056	Whitewater Region	4	996	9935.00	2235694
35470321	446	35	Ontario	3547	3547056	Whitewater Region	4	996	9935.00	2235694
35480017	421	35	Ontario	3548	3548044	North Bay	2	575	5750014.00	4639
35480019	372	35	Ontario	3548	3548044	North Bay	2	575	5750014.00	4639
35480020	428	35	Ontario	3548	3548044	North Bay	2	575	5750014.00	4639
35480021	880	35	Ontario	3548	3548044	North Bay	2	575	5750014.00	4639
35480022	483	35	Ontario	3548	3548044	North Bay	2	575	5750015.00	2753
35480023	406	35	Ontario	3548	3548044	North Bay	2	575	5750015.00	2753
35480024	517	35	Ontario	3548	3548044	North Bay	2	575	5750015.00	2753
35480025	464	35	Ontario	3548	3548044	North Bay	2	575	5750015.00	2753
35480026	473	35	Ontario	3548	3548044	North Bay	2	575	5750015.00	2753
35480027	454	35	Ontario	3548	3548044	North Bay	2	575	5750011.00	4332
35480028	783	35	Ontario	3548	3548044	North Bay	2	575	5750011.00	4332
35480029	767	35	Ontario	3548	3548044	North Bay	2	575	5750011.00	4332
35480030	563	35	Ontario	3548	3548044	North Bay	2	575	5750011.00	4332
35480032	497	35	Ontario	3548	3548044	North Bay	2	575	5750008.00	4188
35480033	303	35	Ontario	3548	3548044	North Bay	2	575	5750009.00	2189
35480034	505	35	Ontario	3548	3548044	North Bay	2	575	5750009.00	2189
35480035	529	35	Ontario	3548	3548044	North Bay	2	575	5750009.00	2189
35480036	425	35	Ontario	3548	3548044	North Bay	2	575	5750007.00	2169
35480037	485	35	Ontario	3548	3548044	North Bay	2	575	5750007.00	2169
35480038	441	35	Ontario	3548	3548044	North Bay	2	575	5750007.00	2169
35480039	458	35	Ontario	3548	3548044	North Bay	2	575	5750007.00	2169
35480040	498	35	Ontario	3548	3548044	North Bay	2	575	5750008.00	4188
35480041	393	35	Ontario	3548	3548044	North Bay	2	575	5750008.00	4188
35480042	579	35	Ontario	3548	3548044	North Bay	2	575	5750008.00	4188
35480043	420	35	Ontario	3548	3548044	North Bay	2	575	5750008.00	4188
35480045	437	35	Ontario	3548	3548044	North Bay	2	575	5750008.00	4188
35480046	513	35	Ontario	3548	3548044	North Bay	2	575	5750008.00	4188
35480047	444	35	Ontario	3548	3548044	North Bay	2	575	5750006.00	2214
35480048	505	35	Ontario	3548	3548044	North Bay	2	575	5750017.00	3403
35480049	457	35	Ontario	3548	3548044	North Bay	2	575	5750006.00	2214
35480050	379	35	Ontario	3548	3548044	North Bay	2	575	5750017.00	3403
35480051	467	35	Ontario	3548	3548044	North Bay	2	575	5750017.00	3403
35480052	384	35	Ontario	3548	3548044	North Bay	2	575	5750017.00	3403
35480053	338	35	Ontario	3548	3548044	North Bay	2	575	5750017.00	3403
35480054	406	35	Ontario	3548	3548044	North Bay	2	575	5750017.00	3403
35480055	331	35	Ontario	3548	3548044	North Bay	2	575	5750006.00	2214
35480056	522	35	Ontario	3548	3548044	North Bay	2	575	5750006.00	2214
35480057	460	35	Ontario	3548	3548044	North Bay	2	575	5750006.00	2214
35480058	611	35	Ontario	3548	3548044	North Bay	2	575	5750005.00	1643
35480059	625	35	Ontario	3548	3548044	North Bay	2	575	5750005.00	1643
35480060	360	35	Ontario	3548	3548044	North Bay	2	575	5750007.00	2169
35480061	463	35	Ontario	3548	3548044	North Bay	2	575	5750010.00	1749
35480062	361	35	Ontario	3548	3548044	North Bay	2	575	5750009.00	2189
35480063	491	35	Ontario	3548	3548044	North Bay	2	575	5750009.00	2189
35480064	460	35	Ontario	3548	3548044	North Bay	2	575	5750010.00	1749
35480065	424	35	Ontario	3548	3548044	North Bay	2	575	5750010.00	1749
35480066	402	35	Ontario	3548	3548044	North Bay	2	575	5750010.00	1749
35480067	407	35	Ontario	3548	3548044	North Bay	2	575	5750005.00	1643
35480068	381	35	Ontario	3548	3548044	North Bay	2	575	5750004.00	2727
35480069	527	35	Ontario	3548	3548044	North Bay	2	575	5750003.00	3716
35480070	378	35	Ontario	3548	3548044	North Bay	2	575	5750004.00	2727
35480071	377	35	Ontario	3548	3548044	North Bay	2	575	5750003.00	3716
35480072	374	35	Ontario	3548	3548044	North Bay	2	575	5750004.00	2727
35480073	487	35	Ontario	3548	3548044	North Bay	2	575	5750003.00	3716
35480074	454	35	Ontario	3548	3548044	North Bay	2	575	5750003.00	3716
35480075	468	35	Ontario	3548	3548044	North Bay	2	575	5750003.00	3716
35480076	589	35	Ontario	3548	3548044	North Bay	2	575	5750003.00	3716
35480077	369	35	Ontario	3548	3548044	North Bay	2	575	5750003.00	3716
35480078	445	35	Ontario	3548	3548044	North Bay	2	575	5750003.00	3716
35480079	380	35	Ontario	3548	3548044	North Bay	2	575	5750002.00	6364
35480080	594	35	Ontario	3548	3548044	North Bay	2	575	5750002.00	6364
35480081	611	35	Ontario	3548	3548044	North Bay	2	575	5750002.00	6364
35480082	620	35	Ontario	3548	3548044	North Bay	2	575	5750002.00	6364
35480084	400	35	Ontario	3548	3548044	North Bay	2	575	5750002.00	6364
35480085	688	35	Ontario	3548	3548044	North Bay	2	575	5750002.00	6364
35480086	375	35	Ontario	3548	3548044	North Bay	2	575	5750002.00	6364
35480088	488	35	Ontario	3548	3548044	North Bay	2	575	5750002.00	6364
35480089	657	35	Ontario	3548	3548044	North Bay	2	575	5750002.00	6364
35480090	695	35	Ontario	3548	3548044	North Bay	2	575	5750004.00	2727
35480091	531	35	Ontario	3548	3548044	North Bay	2	575	5750004.00	2727
35480092	368	35	Ontario	3548	3548044	North Bay	2	575	5750004.00	2727
35480095	891	35	Ontario	3548	3548044	North Bay	2	575	5750016.00	3152
35480096	963	35	Ontario	3548	3548044	North Bay	2	575	5750016.00	3152
35480097	463	35	Ontario	3548	3548044	North Bay	2	575	5750016.00	3152
35480098	331	35	Ontario	3548	3548044	North Bay	2	575	5750016.00	3152
35480099	410	35	Ontario	3548	3548044	North Bay	2	575	5750015.00	2753
35480100	504	35	Ontario	3548	3548044	North Bay	2	575	5750016.00	3152
35480101	588	35	Ontario	3548	3548044	North Bay	2	575	5750014.00	4639
35480132	523	35	Ontario	3548	3548044	North Bay	2	575	5750017.00	3403
35480133	401	35	Ontario	3548	3548044	North Bay	2	575	5750017.00	3403
35480136	1198	35	Ontario	3548	3548044	North Bay	2	575	5750012.00	4243
35480137	408	35	Ontario	3548	3548044	North Bay	2	575	5750012.00	4243
35480138	342	35	Ontario	3548	3548044	North Bay	2	575	5750012.00	4243
35480139	312	35	Ontario	3548	3548044	North Bay	2	575	5750012.00	4243
35480140	357	35	Ontario	3548	3548044	North Bay	2	575	5750012.00	4243
35480142	380	35	Ontario	3548	3548044	North Bay	2	575	5750011.00	4332
35480143	688	35	Ontario	3548	3548044	North Bay	2	575	5750011.00	4332
35480144	697	35	Ontario	3548	3548044	North Bay	2	575	5750011.00	4332
35480145	1401	35	Ontario	3548	3548044	North Bay	2	575	5750012.00	4243
35480146	225	35	Ontario	3548	3548044	North Bay	2	575	5750012.00	4243
35480175	1551	35	Ontario	3548	3548044	North Bay	2	575	5750002.00	6364
35480176	851	35	Ontario	3548	3548044	North Bay	2	575	5750008.00	4188
35480178	862	35	Ontario	3548	3548069	Temagami	5	997	9935.00	2235694
35480179	244	35	Ontario	3548	3548072	Bear Island 1	6	998	9935.00	2235694
35480180	582	35	Ontario	3548	3548094	Nipissing, Unorganized, North Part	2	575	5750120.00	1591
35480181	822	35	Ontario	3548	3548055	West Nipissing / Nipissing Ouest	5	997	9935.00	2235694
35480182	1043	35	Ontario	3548	3548055	West Nipissing / Nipissing Ouest	5	997	9935.00	2235694
35480183	782	35	Ontario	3548	3548055	West Nipissing / Nipissing Ouest	5	997	9935.00	2235694
35480184	698	35	Ontario	3548	3548055	West Nipissing / Nipissing Ouest	5	997	9935.00	2235694
35480185	658	35	Ontario	3548	3548055	West Nipissing / Nipissing Ouest	5	997	9935.00	2235694
35480186	1037	35	Ontario	3548	3548055	West Nipissing / Nipissing Ouest	5	997	9935.00	2235694
35480187	689	35	Ontario	3548	3548055	West Nipissing / Nipissing Ouest	5	997	9935.00	2235694
35480188	537	35	Ontario	3548	3548055	West Nipissing / Nipissing Ouest	5	997	9935.00	2235694
35480189	640	35	Ontario	3548	3548055	West Nipissing / Nipissing Ouest	5	997	9935.00	2235694
35480190	572	35	Ontario	3548	3548055	West Nipissing / Nipissing Ouest	5	997	9935.00	2235694
35480191	611	35	Ontario	3548	3548055	West Nipissing / Nipissing Ouest	5	997	9935.00	2235694
35480192	542	35	Ontario	3548	3548055	West Nipissing / Nipissing Ouest	5	997	9935.00	2235694
35480193	627	35	Ontario	3548	3548055	West Nipissing / Nipissing Ouest	5	997	9935.00	2235694
35480194	876	35	Ontario	3548	3548055	West Nipissing / Nipissing Ouest	5	997	9935.00	2235694
35480195	502	35	Ontario	3548	3548055	West Nipissing / Nipissing Ouest	5	997	9935.00	2235694
35480196	509	35	Ontario	3548	3548055	West Nipissing / Nipissing Ouest	5	997	9935.00	2235694
35480197	523	35	Ontario	3548	3548055	West Nipissing / Nipissing Ouest	5	997	9935.00	2235694
35480198	543	35	Ontario	3548	3548055	West Nipissing / Nipissing Ouest	5	997	9935.00	2235694
35480199	633	35	Ontario	3548	3548055	West Nipissing / Nipissing Ouest	5	997	9935.00	2235694
35480200	1640	35	Ontario	3548	3548073	Nipissing 10	4	996	9935.00	2235694
35480201	22	35	Ontario	3548	3548055	West Nipissing / Nipissing Ouest	5	997	9935.00	2235694
35480202	89	35	Ontario	3548	3548094	Nipissing, Unorganized, North Part	2	575	5750120.00	1591
35480203	555	35	Ontario	3548	3548044	North Bay	2	575	5750013.00	2871
35480204	446	35	Ontario	3548	3548044	North Bay	2	575	5750013.00	2871
35480205	535	35	Ontario	3548	3548044	North Bay	2	575	5750013.00	2871
35480206	737	35	Ontario	3548	3548044	North Bay	2	575	5750013.00	2871
35480207	740	35	Ontario	3548	3548034	East Ferris	2	575	5750101.00	4946
35480208	598	35	Ontario	3548	3548044	North Bay	2	575	5750013.00	2871
35480209	852	35	Ontario	3548	3548034	East Ferris	2	575	5750101.00	4946
35480210	310	35	Ontario	3548	3548044	North Bay	2	575	5750001.00	310
35480211	885	35	Ontario	3548	3548034	East Ferris	2	575	5750101.00	4946
35480212	664	35	Ontario	3548	3548034	East Ferris	2	575	5750101.00	4946
35480213	1261	35	Ontario	3548	3548034	East Ferris	2	575	5750101.00	4946
35480214	594	35	Ontario	3548	3548027	Bonfield	2	575	5750110.00	2146
35480215	521	35	Ontario	3548	3548027	Bonfield	2	575	5750110.00	2146
35480216	525	35	Ontario	3548	3548027	Bonfield	2	575	5750110.00	2146
35480217	506	35	Ontario	3548	3548027	Bonfield	2	575	5750110.00	2146
35480218	557	35	Ontario	3548	3548022	Calvin	4	996	9935.00	2235694
35480219	651	35	Ontario	3548	3548094	Nipissing, Unorganized, North Part	2	575	5750120.00	1591
35480220	153	35	Ontario	3548	3548019	Mattawan	5	997	9935.00	2235694
35480221	269	35	Ontario	3548	3548094	Nipissing, Unorganized, North Part	2	575	5750120.00	1591
35480222	368	35	Ontario	3548	3548021	Mattawa	5	997	9935.00	2235694
35480223	604	35	Ontario	3548	3548021	Mattawa	5	997	9935.00	2235694
35480224	531	35	Ontario	3548	3548021	Mattawa	5	997	9935.00	2235694
35480225	378	35	Ontario	3548	3548021	Mattawa	5	997	9935.00	2235694
35480226	329	35	Ontario	3548	3548013	Papineau-Cameron	5	997	9935.00	2235694
35480227	653	35	Ontario	3548	3548013	Papineau-Cameron	5	997	9935.00	2235694
35480228	102	35	Ontario	3548	3548091	Nipissing, Unorganized, South Part	7	999	9935.00	2235694
35480229	677	35	Ontario	3548	3548031	Chisholm	2	575	5750130.00	1312
35480230	635	35	Ontario	3548	3548031	Chisholm	2	575	5750130.00	1312
35480231	544	35	Ontario	3548	3548034	East Ferris	2	575	5750101.00	4946
35480232	310	35	Ontario	3548	3548001	South Algonquin	5	997	9935.00	2235694
35480233	365	35	Ontario	3548	3548001	South Algonquin	5	997	9935.00	2235694
35480234	380	35	Ontario	3548	3548001	South Algonquin	5	997	9935.00	2235694
35480235	760	35	Ontario	3548	3548055	West Nipissing / Nipissing Ouest	5	997	9935.00	2235694
35480236	957	35	Ontario	3548	3548055	West Nipissing / Nipissing Ouest	5	997	9935.00	2235694
35480237	790	35	Ontario	3548	3548044	North Bay	2	575	5750014.00	4639
35480238	1160	35	Ontario	3548	3548044	North Bay	2	575	5750014.00	4639
35490146	440	35	Ontario	3549	3549066	Callander	2	575	5750100.00	3964
35490147	1243	35	Ontario	3549	3549066	Callander	2	575	5750100.00	3964
35490148	814	35	Ontario	3549	3549066	Callander	2	575	5750100.00	3964
35490149	538	35	Ontario	3549	3549066	Callander	2	575	5750100.00	3964
35490150	494	35	Ontario	3549	3549066	Callander	2	575	5750100.00	3964
35490151	435	35	Ontario	3549	3549066	Callander	2	575	5750100.00	3964
35490152	589	35	Ontario	3549	3549071	Nipissing	2	575	5750200.00	1769
35490153	662	35	Ontario	3549	3549071	Nipissing	2	575	5750200.00	1769
35490154	518	35	Ontario	3549	3549071	Nipissing	2	575	5750200.00	1769
35490155	613	35	Ontario	3549	3549060	Powassan	2	575	5750300.00	3346
35490156	511	35	Ontario	3549	3549060	Powassan	2	575	5750300.00	3346
35490157	635	35	Ontario	3549	3549060	Powassan	2	575	5750300.00	3346
35490158	626	35	Ontario	3549	3549060	Powassan	2	575	5750300.00	3346
35490159	582	35	Ontario	3549	3549060	Powassan	2	575	5750300.00	3346
35490160	379	35	Ontario	3549	3549060	Powassan	2	575	5750300.00	3346
35490161	179	35	Ontario	3549	3549095	Parry Sound, Unorganized, North East Part	4	996	9935.00	2235694
35490162	405	35	Ontario	3549	3549054	Machar	5	997	9935.00	2235694
35490163	642	35	Ontario	3549	3549056	South River	5	997	9935.00	2235694
35490164	459	35	Ontario	3549	3549056	South River	5	997	9935.00	2235694
35490165	431	35	Ontario	3549	3549046	Strong	5	997	9935.00	2235694
35490166	527	35	Ontario	3549	3549048	Sundridge	5	997	9935.00	2235694
35490167	411	35	Ontario	3549	3549048	Sundridge	5	997	9935.00	2235694
35490168	599	35	Ontario	3549	3549046	Strong	5	997	9935.00	2235694
35490169	536	35	Ontario	3549	3549046	Strong	5	997	9935.00	2235694
35490170	492	35	Ontario	3549	3549019	Armour	5	997	9935.00	2235694
35490171	415	35	Ontario	3549	3549022	Burk's Falls	6	998	9935.00	2235694
35490172	542	35	Ontario	3549	3549022	Burk's Falls	6	998	9935.00	2235694
35490173	449	35	Ontario	3549	3549019	Armour	5	997	9935.00	2235694
35490174	518	35	Ontario	3549	3549019	Armour	5	997	9935.00	2235694
35490175	549	35	Ontario	3549	3549014	Perry	5	997	9935.00	2235694
35490176	625	35	Ontario	3549	3549014	Perry	5	997	9935.00	2235694
35490177	696	35	Ontario	3549	3549014	Perry	5	997	9935.00	2235694
35490178	780	35	Ontario	3549	3549014	Perry	5	997	9935.00	2235694
35490179	974	35	Ontario	3549	3549018	Kearney	5	997	9935.00	2235694
35490180	293	35	Ontario	3549	3549051	Joly	5	997	9935.00	2235694
35490181	452	35	Ontario	3549	3549012	McMurrich/Monteith	5	997	9935.00	2235694
35490182	455	35	Ontario	3549	3549012	McMurrich/Monteith	5	997	9935.00	2235694
35490183	745	35	Ontario	3549	3549024	Ryerson	5	997	9935.00	2235694
35490184	620	35	Ontario	3549	3549043	Magnetawan	5	997	9935.00	2235694
35490185	451	35	Ontario	3549	3549043	Magnetawan	5	997	9935.00	2235694
35490186	682	35	Ontario	3549	3549043	Magnetawan	5	997	9935.00	2235694
35490187	563	35	Ontario	3549	3549039	Whitestone	5	997	9935.00	2235694
35490188	512	35	Ontario	3549	3549039	Whitestone	5	997	9935.00	2235694
35490189	395	35	Ontario	3549	3549031	McDougall	6	998	9935.00	2235694
35490190	556	35	Ontario	3549	3549028	McKellar	5	997	9935.00	2235694
35490191	863	35	Ontario	3549	3549028	McKellar	5	997	9935.00	2235694
35490192	549	35	Ontario	3549	3549031	McDougall	6	998	9935.00	2235694
35490193	541	35	Ontario	3549	3549031	McDougall	6	998	9935.00	2235694
35490194	514	35	Ontario	3549	3549032	Parry Sound	6	998	9935.00	2235694
35490195	704	35	Ontario	3549	3549032	Parry Sound	6	998	9935.00	2235694
35490196	727	35	Ontario	3549	3549032	Parry Sound	6	998	9935.00	2235694
35490197	543	35	Ontario	3549	3549032	Parry Sound	6	998	9935.00	2235694
35490198	538	35	Ontario	3549	3549032	Parry Sound	6	998	9935.00	2235694
35490199	410	35	Ontario	3549	3549032	Parry Sound	6	998	9935.00	2235694
35490200	471	35	Ontario	3549	3549032	Parry Sound	6	998	9935.00	2235694
35490201	461	35	Ontario	3549	3549032	Parry Sound	6	998	9935.00	2235694
35490202	788	35	Ontario	3549	3549032	Parry Sound	6	998	9935.00	2235694
35490203	482	35	Ontario	3549	3549032	Parry Sound	6	998	9935.00	2235694
35490204	507	35	Ontario	3549	3549032	Parry Sound	6	998	9935.00	2235694
35490205	734	35	Ontario	3549	3549032	Parry Sound	6	998	9935.00	2235694
35490206	555	35	Ontario	3549	3549003	Seguin	5	997	9935.00	2235694
35490207	367	35	Ontario	3549	3549073	Parry Island First Nation	5	997	9935.00	2235694
35490208	0	35	Ontario	3549	3549005	The Archipelago	5	997	9935.00	2235694
35490209	843	35	Ontario	3549	3549036	Carling	5	997	9935.00	2235694
35490210	979	35	Ontario	3549	3549005	The Archipelago	5	997	9935.00	2235694
35490211	0	35	Ontario	3549	3549073	Parry Island First Nation	5	997	9935.00	2235694
35490212	10	35	Ontario	3549	3549096	Parry Sound, Unorganized, Centre Part	5	997	9935.00	2235694
35490213	155	35	Ontario	3549	3549072	Shawanaga 17	6	998	9935.00	2235694
35490214	0	35	Ontario	3549	3549093	Naiscoutaing 17A	7	999	9935.00	2235694
35490215	377	35	Ontario	3549	3549096	Parry Sound, Unorganized, Centre Part	5	997	9935.00	2235694
35490216	102	35	Ontario	3549	3549078	Magnetewan 1	7	999	9935.00	2235694
35490217	618	35	Ontario	3549	3549096	Parry Sound, Unorganized, Centre Part	5	997	9935.00	2235694
35490218	137	35	Ontario	3549	3549076	French River 13	7	999	9935.00	2235694
35490219	0	35	Ontario	3549	3549076	French River 13	7	999	9935.00	2235694
35490220	15	35	Ontario	3549	3549075	Henvey Inlet 2	7	999	9935.00	2235694
35490221	201	35	Ontario	3549	3549077	Dokis 9	5	997	9935.00	2235694
35490222	842	35	Ontario	3549	3549096	Parry Sound, Unorganized, Centre Part	5	997	9935.00	2235694
35490223	648	35	Ontario	3549	3549096	Parry Sound, Unorganized, Centre Part	5	997	9935.00	2235694
35490224	564	35	Ontario	3549	3549054	Machar	5	997	9935.00	2235694
35490225	599	35	Ontario	3549	3549003	Seguin	5	997	9935.00	2235694
35490226	652	35	Ontario	3549	3549003	Seguin	5	997	9935.00	2235694
35490227	979	35	Ontario	3549	3549003	Seguin	5	997	9935.00	2235694
35490228	880	35	Ontario	3549	3549003	Seguin	5	997	9935.00	2235694
35490229	822	35	Ontario	3549	3549003	Seguin	5	997	9935.00	2235694
35490230	793	35	Ontario	3549	3549003	Seguin	5	997	9935.00	2235694
35490231	648	35	Ontario	3549	3549036	Carling	5	997	9935.00	2235694
35490232	651	35	Ontario	3549	3549031	McDougall	6	998	9935.00	2235694
35490233	608	35	Ontario	3549	3549031	McDougall	6	998	9935.00	2235694
35510070	565	35	Ontario	3551	3551017	Northeastern Manitoulin and the Islands	5	997	9935.00	2235694
35510071	457	35	Ontario	3551	3551040	Whitefish River 4	5	997	9935.00	2235694
35510072	664	35	Ontario	3551	3551017	Northeastern Manitoulin and the Islands	5	997	9935.00	2235694
35510073	410	35	Ontario	3551	3551017	Northeastern Manitoulin and the Islands	5	997	9935.00	2235694
35510074	451	35	Ontario	3551	3551017	Northeastern Manitoulin and the Islands	5	997	9935.00	2235694
35510075	551	35	Ontario	3551	3551017	Northeastern Manitoulin and the Islands	5	997	9935.00	2235694
35510076	373	35	Ontario	3551	3551041	Sucker Creek 23	6	998	9935.00	2235694
35510077	158	35	Ontario	3551	3551042	Sheguiandah 24	7	999	9935.00	2235694
35510078	479	35	Ontario	3551	3551011	Assiginack	6	998	9935.00	2235694
35510079	529	35	Ontario	3551	3551011	Assiginack	6	998	9935.00	2235694
35510080	803	35	Ontario	3551	3551043	Wikwemikong Unceded	6	998	9935.00	2235694
35510081	527	35	Ontario	3551	3551043	Wikwemikong Unceded	6	998	9935.00	2235694
35510082	416	35	Ontario	3551	3551043	Wikwemikong Unceded	6	998	9935.00	2235694
35510083	521	35	Ontario	3551	3551043	Wikwemikong Unceded	6	998	9935.00	2235694
35510084	461	35	Ontario	3551	3551043	Wikwemikong Unceded	6	998	9935.00	2235694
35510085	450	35	Ontario	3551	3551001	Tehkummah	5	997	9935.00	2235694
35510086	482	35	Ontario	3551	3551006	Central Manitoulin	6	998	9935.00	2235694
35510087	574	35	Ontario	3551	3551006	Central Manitoulin	6	998	9935.00	2235694
35510088	517	35	Ontario	3551	3551006	Central Manitoulin	6	998	9935.00	2235694
35510089	662	35	Ontario	3551	3551006	Central Manitoulin	6	998	9935.00	2235694
35510090	0	35	Ontario	3551	3551017	Northeastern Manitoulin and the Islands	5	997	9935.00	2235694
35510091	382	35	Ontario	3551	3551028	Burpee and Mills	6	998	9935.00	2235694
35510093	346	35	Ontario	3551	3551026	Gore Bay	6	998	9935.00	2235694
35510094	462	35	Ontario	3551	3551026	Gore Bay	6	998	9935.00	2235694
35510095	753	35	Ontario	3551	3551021	Billings	5	997	9935.00	2235694
35510096	926	35	Ontario	3551	3551045	M'Chigeeng 22	6	998	9935.00	2235694
35510097	0	35	Ontario	3551	3551017	Northeastern Manitoulin and the Islands	5	997	9935.00	2235694
35510099	219	35	Ontario	3551	3551094	Manitoulin, Unorganized, West Part	7	999	9935.00	2235694
35510100	127	35	Ontario	3551	3551044	Sheshegwaning 20	7	999	9935.00	2235694
35510101	0	35	Ontario	3551	3551094	Manitoulin, Unorganized, West Part	7	999	9935.00	2235694
35510102	41	35	Ontario	3551	3551100	Zhiibaahaasing 19A	7	999	9935.00	2235694
35510103	16	35	Ontario	3551	3551034	Cockburn Island	7	999	9935.00	2235694
35510104	0	35	Ontario	3551	3551034	Cockburn Island	7	999	9935.00	2235694
35510106	613	35	Ontario	3551	3551027	Gordon/Barrie Island	6	998	9935.00	2235694
35520082	0	35	Ontario	3552	3552052	Mattagami 71	5	997	9935.00	2235694
35520083	500	35	Ontario	3552	3552093	Sudbury, Unorganized, North Part	4	996	9935.00	2235694
35520084	210	35	Ontario	3552	3552052	Mattagami 71	5	997	9935.00	2235694
35520085	275	35	Ontario	3552	3552093	Sudbury, Unorganized, North Part	4	996	9935.00	2235694
35520086	401	35	Ontario	3552	3552093	Sudbury, Unorganized, North Part	4	996	9935.00	2235694
35520088	154	35	Ontario	3552	3552054	Duck Lake 76B	7	999	9935.00	2235694
35520089	0	35	Ontario	3552	3552093	Sudbury, Unorganized, North Part	4	996	9935.00	2235694
35520090	0	35	Ontario	3552	3552058	Chapleau 75	7	999	9935.00	2235694
35520091	323	35	Ontario	3552	3552092	Chapleau	6	998	9935.00	2235694
35520092	320	35	Ontario	3552	3552092	Chapleau	6	998	9935.00	2235694
35520093	268	35	Ontario	3552	3552092	Chapleau	6	998	9935.00	2235694
35520094	356	35	Ontario	3552	3552092	Chapleau	6	998	9935.00	2235694
35520096	330	35	Ontario	3552	3552092	Chapleau	6	998	9935.00	2235694
35520097	17	35	Ontario	3552	3552053	Chapleau 74A	7	999	9935.00	2235694
35520098	505	35	Ontario	3552	3552023	Sables-Spanish Rivers	5	997	9935.00	2235694
35520099	526	35	Ontario	3552	3552023	Sables-Spanish Rivers	5	997	9935.00	2235694
35520100	647	35	Ontario	3552	3552023	Sables-Spanish Rivers	5	997	9935.00	2235694
35520101	688	35	Ontario	3552	3552023	Sables-Spanish Rivers	5	997	9935.00	2235694
35520102	443	35	Ontario	3552	3552023	Sables-Spanish Rivers	5	997	9935.00	2235694
35520103	428	35	Ontario	3552	3552023	Sables-Spanish Rivers	5	997	9935.00	2235694
35520104	541	35	Ontario	3552	3552026	Espanola	5	997	9935.00	2235694
35520105	450	35	Ontario	3552	3552026	Espanola	5	997	9935.00	2235694
35520106	434	35	Ontario	3552	3552026	Espanola	5	997	9935.00	2235694
35520107	456	35	Ontario	3552	3552026	Espanola	5	997	9935.00	2235694
35520108	483	35	Ontario	3552	3552026	Espanola	5	997	9935.00	2235694
35520109	457	35	Ontario	3552	3552026	Espanola	5	997	9935.00	2235694
35520110	458	35	Ontario	3552	3552026	Espanola	5	997	9935.00	2235694
35520111	436	35	Ontario	3552	3552026	Espanola	5	997	9935.00	2235694
35520112	493	35	Ontario	3552	3552026	Espanola	5	997	9935.00	2235694
35520113	516	35	Ontario	3552	3552026	Espanola	5	997	9935.00	2235694
35520114	461	35	Ontario	3552	3552026	Espanola	5	997	9935.00	2235694
35520115	388	35	Ontario	3552	3552093	Sudbury, Unorganized, North Part	4	996	9935.00	2235694
35520116	0	35	Ontario	3552	3552093	Sudbury, Unorganized, North Part	4	996	9935.00	2235694
35520117	373	35	Ontario	3552	3552031	Nairn and Hyman	4	996	9935.00	2235694
35520118	579	35	Ontario	3552	3552028	Baldwin	5	997	9935.00	2235694
35520119	501	35	Ontario	3552	3552013	Markstay-Warren	1	580	5800200.00	2708
35520120	946	35	Ontario	3552	3552093	Sudbury, Unorganized, North Part	4	996	9935.00	2235694
35520121	412	35	Ontario	3552	3552051	Whitefish Lake 6	1	580	5800132.02	412
35520122	429	35	Ontario	3552	3552001	French River / Rivière des Français	4	996	9935.00	2235694
35520123	463	35	Ontario	3552	3552001	French River / Rivière des Français	4	996	9935.00	2235694
35520124	495	35	Ontario	3552	3552001	French River / Rivière des Français	4	996	9935.00	2235694
35520125	408	35	Ontario	3552	3552001	French River / Rivière des Français	4	996	9935.00	2235694
35520126	545	35	Ontario	3552	3552001	French River / Rivière des Français	4	996	9935.00	2235694
35520127	488	35	Ontario	3552	3552001	French River / Rivière des Français	4	996	9935.00	2235694
35520128	474	35	Ontario	3552	3552004	St.-Charles	1	580	5800300.00	1357
35520129	384	35	Ontario	3552	3552004	St.-Charles	1	580	5800300.00	1357
35520130	499	35	Ontario	3552	3552004	St.-Charles	1	580	5800300.00	1357
35520131	660	35	Ontario	3552	3552013	Markstay-Warren	1	580	5800200.00	2708
35520132	507	35	Ontario	3552	3552013	Markstay-Warren	1	580	5800200.00	2708
35520133	571	35	Ontario	3552	3552013	Markstay-Warren	1	580	5800200.00	2708
35520134	469	35	Ontario	3552	3552013	Markstay-Warren	1	580	5800200.00	2708
35520136	5	35	Ontario	3552	3552037	Point Grondine 3	7	999	9935.00	2235694
35520137	397	35	Ontario	3552	3552036	Killarney	5	997	9935.00	2235694
35520138	392	35	Ontario	3552	3552093	Sudbury, Unorganized, North Part	4	996	9935.00	2235694
35520140	345	35	Ontario	3552	3552092	Chapleau	6	998	9935.00	2235694
35520142	62	35	Ontario	3552	3552056	Chapleau Cree Fox Lake	7	999	9935.00	2235694
35530032	409	35	Ontario	3553	3553005	Greater Sudbury / Grand Sudbury	1	580	5800017.02	3404
35530034	518	35	Ontario	3553	3553005	Greater Sudbury / Grand Sudbury	1	580	5800017.01	4338
35530036	772	35	Ontario	3553	3553005	Greater Sudbury / Grand Sudbury	1	580	5800017.02	3404
35530037	452	35	Ontario	3553	3553005	Greater Sudbury / Grand Sudbury	1	580	5800017.02	3404
35530038	389	35	Ontario	3553	3553005	Greater Sudbury / Grand Sudbury	1	580	5800017.02	3404
35530039	325	35	Ontario	3553	3553005	Greater Sudbury / Grand Sudbury	1	580	5800017.02	3404
35530040	424	35	Ontario	3553	3553005	Greater Sudbury / Grand Sudbury	1	580	5800008.00	3906
35530041	448	35	Ontario	3553	3553005	Greater Sudbury / Grand Sudbury	1	580	5800008.00	3906
35530042	317	35	Ontario	3553	3553005	Greater Sudbury / Grand Sudbury	1	580	5800008.00	3906
35530043	438	35	Ontario	3553	3553005	Greater Sudbury / Grand Sudbury	1	580	5800008.00	3906
35530044	503	35	Ontario	3553	3553005	Greater Sudbury / Grand Sudbury	1	580	5800008.00	3906
35530045	452	35	Ontario	3553	3553005	Greater Sudbury / Grand Sudbury	1	580	5800008.00	3906
35530046	717	35	Ontario	3553	3553005	Greater Sudbury / Grand Sudbury	1	580	5800008.00	3906
35530047	607	35	Ontario	3553	3553005	Greater Sudbury / Grand Sudbury	1	580	5800008.00	3906
35530049	470	35	Ontario	3553	3553005	Greater Sudbury / Grand Sudbury	1	580	5800007.00	6792
35530050	378	35	Ontario	3553	3553005	Greater Sudbury / Grand Sudbury	1	580	5800007.00	6792
35530051	325	35	Ontario	3553	3553005	Greater Sudbury / Grand Sudbury	1	580	5800007.00	6792
35530052	1109	35	Ontario	3553	3553005	Greater Sudbury / Grand Sudbury	1	580	5800007.00	6792
35530053	363	35	Ontario	3553	3553005	Greater Sudbury / Grand Sudbury	1	580	5800007.00	6792
35530054	473	35	Ontario	3553	3553005	Greater Sudbury / Grand Sudbury	1	580	5800007.00	6792
35530055	307	35	Ontario	3553	3553005	Greater Sudbury / Grand Sudbury	1	580	5800007.00	6792
35530056	376	35	Ontario	3553	3553005	Greater Sudbury / Grand Sudbury	1	580	5800007.00	6792
35530057	620	35	Ontario	3553	3553005	Greater Sudbury / Grand Sudbury	1	580	5800007.00	6792
35530058	751	35	Ontario	3553	3553005	Greater Sudbury / Grand Sudbury	1	580	5800006.00	4372
35530062	277	35	Ontario	3553	3553005	Greater Sudbury / Grand Sudbury	1	580	5800006.00	4372
35530063	750	35	Ontario	3553	3553005	Greater Sudbury / Grand Sudbury	1	580	5800006.00	4372
35530064	428	35	Ontario	3553	3553005	Greater Sudbury / Grand Sudbury	1	580	5800005.00	2347
35530065	375	35	Ontario	3553	3553005	Greater Sudbury / Grand Sudbury	1	580	5800005.00	2347
35530066	598	35	Ontario	3553	3553005	Greater Sudbury / Grand Sudbury	1	580	5800005.00	2347
35530067	380	35	Ontario	3553	3553005	Greater Sudbury / Grand Sudbury	1	580	5800005.00	2347
35530068	394	35	Ontario	3553	3553005	Greater Sudbury / Grand Sudbury	1	580	5800010.00	3360
35530069	885	35	Ontario	3553	3553005	Greater Sudbury / Grand Sudbury	1	580	5800010.00	3360
35530072	479	35	Ontario	3553	3553005	Greater Sudbury / Grand Sudbury	1	580	5800010.00	3360
35530075	356	35	Ontario	3553	3553005	Greater Sudbury / Grand Sudbury	1	580	5800015.00	3883
35530076	511	35	Ontario	3553	3553005	Greater Sudbury / Grand Sudbury	1	580	5800015.00	3883
35530077	609	35	Ontario	3553	3553005	Greater Sudbury / Grand Sudbury	1	580	5800015.00	3883
35530079	667	35	Ontario	3553	3553005	Greater Sudbury / Grand Sudbury	1	580	5800011.00	2442
35530081	562	35	Ontario	3553	3553005	Greater Sudbury / Grand Sudbury	1	580	5800011.00	2442
35530082	550	35	Ontario	3553	3553005	Greater Sudbury / Grand Sudbury	1	580	5800012.00	2341
35530083	712	35	Ontario	3553	3553005	Greater Sudbury / Grand Sudbury	1	580	5800003.00	3996
35530084	430	35	Ontario	3553	3553005	Greater Sudbury / Grand Sudbury	1	580	5800012.00	2341
35530085	385	35	Ontario	3553	3553005	Greater Sudbury / Grand Sudbury	1	580	5800012.00	2341
35530086	397	35	Ontario	3553	3553005	Greater Sudbury / Grand Sudbury	1	580	5800012.00	2341
35530087	579	35	Ontario	3553	3553005	Greater Sudbury / Grand Sudbury	1	580	5800012.00	2341
35530088	448	35	Ontario	3553	3553005	Greater Sudbury / Grand Sudbury	1	580	5800014.00	3517
35530089	479	35	Ontario	3553	3553005	Greater Sudbury / Grand Sudbury	1	580	5800014.00	3517
35530090	487	35	Ontario	3553	3553005	Greater Sudbury / Grand Sudbury	1	580	5800014.00	3517
35530091	516	35	Ontario	3553	3553005	Greater Sudbury / Grand Sudbury	1	580	5800014.00	3517
35530092	357	35	Ontario	3553	3553005	Greater Sudbury / Grand Sudbury	1	580	5800014.00	3517
35530093	777	35	Ontario	3553	3553005	Greater Sudbury / Grand Sudbury	1	580	5800014.00	3517
35530094	453	35	Ontario	3553	3553005	Greater Sudbury / Grand Sudbury	1	580	5800014.00	3517
35530095	275	35	Ontario	3553	3553005	Greater Sudbury / Grand Sudbury	1	580	5800015.00	3883
35530096	832	35	Ontario	3553	3553005	Greater Sudbury / Grand Sudbury	1	580	5800015.00	3883
35530097	825	35	Ontario	3553	3553005	Greater Sudbury / Grand Sudbury	1	580	5800015.00	3883
35530099	546	35	Ontario	3553	3553005	Greater Sudbury / Grand Sudbury	1	580	5800009.00	5995
35530102	413	35	Ontario	3553	3553005	Greater Sudbury / Grand Sudbury	1	580	5800016.01	2042
35530103	414	35	Ontario	3553	3553005	Greater Sudbury / Grand Sudbury	1	580	5800016.01	2042
35530104	496	35	Ontario	3553	3553005	Greater Sudbury / Grand Sudbury	1	580	5800016.01	2042
35530105	719	35	Ontario	3553	3553005	Greater Sudbury / Grand Sudbury	1	580	5800016.01	2042
35530106	702	35	Ontario	3553	3553005	Greater Sudbury / Grand Sudbury	1	580	5800016.02	4352
35530107	416	35	Ontario	3553	3553005	Greater Sudbury / Grand Sudbury	1	580	5800016.02	4352
35530108	344	35	Ontario	3553	3553005	Greater Sudbury / Grand Sudbury	1	580	5800016.02	4352
35530109	683	35	Ontario	3553	3553005	Greater Sudbury / Grand Sudbury	1	580	5800016.02	4352
35530110	331	35	Ontario	3553	3553005	Greater Sudbury / Grand Sudbury	1	580	5800016.02	4352
35530111	478	35	Ontario	3553	3553005	Greater Sudbury / Grand Sudbury	1	580	5800016.02	4352
35530114	577	35	Ontario	3553	3553005	Greater Sudbury / Grand Sudbury	1	580	5800009.00	5995
35530115	414	35	Ontario	3553	3553005	Greater Sudbury / Grand Sudbury	1	580	5800016.02	4352
35530116	471	35	Ontario	3553	3553005	Greater Sudbury / Grand Sudbury	1	580	5800009.00	5995
35530117	447	35	Ontario	3553	3553005	Greater Sudbury / Grand Sudbury	1	580	5800009.00	5995
35530118	431	35	Ontario	3553	3553005	Greater Sudbury / Grand Sudbury	1	580	5800009.00	5995
35530119	313	35	Ontario	3553	3553005	Greater Sudbury / Grand Sudbury	1	580	5800009.00	5995
35530121	695	35	Ontario	3553	3553005	Greater Sudbury / Grand Sudbury	1	580	5800009.00	5995
35530123	385	35	Ontario	3553	3553005	Greater Sudbury / Grand Sudbury	1	580	5800017.01	4338
35530124	643	35	Ontario	3553	3553005	Greater Sudbury / Grand Sudbury	1	580	5800017.01	4338
35530125	1424	35	Ontario	3553	3553005	Greater Sudbury / Grand Sudbury	1	580	5800017.01	4338
35530126	445	35	Ontario	3553	3553005	Greater Sudbury / Grand Sudbury	1	580	5800017.02	3404
35530127	612	35	Ontario	3553	3553005	Greater Sudbury / Grand Sudbury	1	580	5800017.02	3404
35530129	461	35	Ontario	3553	3553005	Greater Sudbury / Grand Sudbury	1	580	5800017.01	4338
35530134	498	35	Ontario	3553	3553005	Greater Sudbury / Grand Sudbury	1	580	5800003.00	3996
35530135	612	35	Ontario	3553	3553005	Greater Sudbury / Grand Sudbury	1	580	5800003.00	3996
35530137	663	35	Ontario	3553	3553005	Greater Sudbury / Grand Sudbury	1	580	5800003.00	3996
35530138	383	35	Ontario	3553	3553005	Greater Sudbury / Grand Sudbury	1	580	5800003.00	3996
35530139	732	35	Ontario	3553	3553005	Greater Sudbury / Grand Sudbury	1	580	5800002.00	4971
35530140	635	35	Ontario	3553	3553005	Greater Sudbury / Grand Sudbury	1	580	5800002.00	4971
35530141	771	35	Ontario	3553	3553005	Greater Sudbury / Grand Sudbury	1	580	5800002.00	4971
35530142	469	35	Ontario	3553	3553005	Greater Sudbury / Grand Sudbury	1	580	5800110.00	2374
35530143	435	35	Ontario	3553	3553005	Greater Sudbury / Grand Sudbury	1	580	5800110.00	2374
35530144	405	35	Ontario	3553	3553005	Greater Sudbury / Grand Sudbury	1	580	5800110.00	2374
35530145	510	35	Ontario	3553	3553005	Greater Sudbury / Grand Sudbury	1	580	5800110.00	2374
35530146	555	35	Ontario	3553	3553005	Greater Sudbury / Grand Sudbury	1	580	5800110.00	2374
35530147	400	35	Ontario	3553	3553005	Greater Sudbury / Grand Sudbury	1	580	5800001.06	6356
35530148	669	35	Ontario	3553	3553005	Greater Sudbury / Grand Sudbury	1	580	5800001.06	6356
35530151	463	35	Ontario	3553	3553005	Greater Sudbury / Grand Sudbury	1	580	5800002.00	4971
35530152	404	35	Ontario	3553	3553005	Greater Sudbury / Grand Sudbury	1	580	5800002.00	4971
35530153	614	35	Ontario	3553	3553005	Greater Sudbury / Grand Sudbury	1	580	5800002.00	4971
35530154	466	35	Ontario	3553	3553005	Greater Sudbury / Grand Sudbury	1	580	5800004.00	4938
35530155	535	35	Ontario	3553	3553005	Greater Sudbury / Grand Sudbury	1	580	5800004.00	4938
35530156	347	35	Ontario	3553	3553005	Greater Sudbury / Grand Sudbury	1	580	5800004.00	4938
35530158	407	35	Ontario	3553	3553005	Greater Sudbury / Grand Sudbury	1	580	5800004.00	4938
35530159	518	35	Ontario	3553	3553005	Greater Sudbury / Grand Sudbury	1	580	5800004.00	4938
35530160	592	35	Ontario	3553	3553005	Greater Sudbury / Grand Sudbury	1	580	5800004.00	4938
35530162	363	35	Ontario	3553	3553005	Greater Sudbury / Grand Sudbury	1	580	5800004.00	4938
35530163	566	35	Ontario	3553	3553005	Greater Sudbury / Grand Sudbury	1	580	5800005.00	2347
35530164	443	35	Ontario	3553	3553005	Greater Sudbury / Grand Sudbury	1	580	5800004.00	4938
35530165	1341	35	Ontario	3553	3553005	Greater Sudbury / Grand Sudbury	1	580	5800001.01	6780
35530166	387	35	Ontario	3553	3553005	Greater Sudbury / Grand Sudbury	1	580	5800001.02	3214
35530167	546	35	Ontario	3553	3553005	Greater Sudbury / Grand Sudbury	1	580	5800001.02	3214
35530168	353	35	Ontario	3553	3553005	Greater Sudbury / Grand Sudbury	1	580	5800001.02	3214
35530170	773	35	Ontario	3553	3553005	Greater Sudbury / Grand Sudbury	1	580	5800001.01	6780
35530173	415	35	Ontario	3553	3553005	Greater Sudbury / Grand Sudbury	1	580	5800001.06	6356
35530174	498	35	Ontario	3553	3553005	Greater Sudbury / Grand Sudbury	1	580	5800001.06	6356
35530175	498	35	Ontario	3553	3553005	Greater Sudbury / Grand Sudbury	1	580	5800001.06	6356
35530176	1080	35	Ontario	3553	3553005	Greater Sudbury / Grand Sudbury	1	580	5800001.06	6356
35530177	429	35	Ontario	3553	3553005	Greater Sudbury / Grand Sudbury	1	580	5800001.06	6356
35530178	529	35	Ontario	3553	3553005	Greater Sudbury / Grand Sudbury	1	580	5800001.06	6356
35530179	905	35	Ontario	3553	3553005	Greater Sudbury / Grand Sudbury	1	580	5800001.06	6356
35530180	933	35	Ontario	3553	3553005	Greater Sudbury / Grand Sudbury	1	580	5800001.06	6356
35530184	539	35	Ontario	3553	3553005	Greater Sudbury / Grand Sudbury	1	580	5800001.01	6780
35530185	412	35	Ontario	3553	3553005	Greater Sudbury / Grand Sudbury	1	580	5800001.01	6780
35530188	645	35	Ontario	3553	3553005	Greater Sudbury / Grand Sudbury	1	580	5800001.01	6780
35530191	658	35	Ontario	3553	3553005	Greater Sudbury / Grand Sudbury	1	580	5800001.01	6780
35530192	1316	35	Ontario	3553	3553005	Greater Sudbury / Grand Sudbury	1	580	5800007.00	6792
35530193	697	35	Ontario	3553	3553005	Greater Sudbury / Grand Sudbury	1	580	5800007.00	6792
35530194	358	35	Ontario	3553	3553005	Greater Sudbury / Grand Sudbury	1	580	5800007.00	6792
35530201	363	35	Ontario	3553	3553005	Greater Sudbury / Grand Sudbury	1	580	5800001.05	2238
35530202	1104	35	Ontario	3553	3553005	Greater Sudbury / Grand Sudbury	1	580	5800001.05	2238
35530203	771	35	Ontario	3553	3553005	Greater Sudbury / Grand Sudbury	1	580	5800001.05	2238
35530243	333	35	Ontario	3553	3553005	Greater Sudbury / Grand Sudbury	1	580	5800010.00	3360
35530244	475	35	Ontario	3553	3553005	Greater Sudbury / Grand Sudbury	1	580	5800015.00	3883
35530245	1928	35	Ontario	3553	3553005	Greater Sudbury / Grand Sudbury	1	580	5800001.02	3214
35530246	1352	35	Ontario	3553	3553005	Greater Sudbury / Grand Sudbury	1	580	5800002.00	4971
35530247	1128	35	Ontario	3553	3553005	Greater Sudbury / Grand Sudbury	1	580	5800003.00	3996
35530249	1835	35	Ontario	3553	3553005	Greater Sudbury / Grand Sudbury	1	580	5800006.00	4372
35530251	1269	35	Ontario	3553	3553005	Greater Sudbury / Grand Sudbury	1	580	5800010.00	3360
35530252	984	35	Ontario	3553	3553005	Greater Sudbury / Grand Sudbury	1	580	5800016.02	4352
35530253	907	35	Ontario	3553	3553005	Greater Sudbury / Grand Sudbury	1	580	5800017.01	4338
35530254	1213	35	Ontario	3553	3553005	Greater Sudbury / Grand Sudbury	1	580	5800011.00	2442
35530256	952	35	Ontario	3553	3553005	Greater Sudbury / Grand Sudbury	1	580	5800004.00	4938
35530257	315	35	Ontario	3553	3553005	Greater Sudbury / Grand Sudbury	1	580	5800004.00	4938
35530258	759	35	Ontario	3553	3553005	Greater Sudbury / Grand Sudbury	1	580	5800006.00	4372
35530259	516	35	Ontario	3553	3553005	Greater Sudbury / Grand Sudbury	1	580	5800194.02	3450
35530260	124	35	Ontario	3553	3553040	Wahnapitei 11	1	580	5800194.01	124
35530261	581	35	Ontario	3553	3553005	Greater Sudbury / Grand Sudbury	1	580	5800102.00	4396
35530262	509	35	Ontario	3553	3553005	Greater Sudbury / Grand Sudbury	1	580	5800102.00	4396
35530263	1007	35	Ontario	3553	3553005	Greater Sudbury / Grand Sudbury	1	580	5800190.00	4048
35530264	734	35	Ontario	3553	3553005	Greater Sudbury / Grand Sudbury	1	580	5800193.01	2625
35530265	428	35	Ontario	3553	3553005	Greater Sudbury / Grand Sudbury	1	580	5800193.01	2625
35530266	597	35	Ontario	3553	3553005	Greater Sudbury / Grand Sudbury	1	580	5800193.01	2625
35530267	431	35	Ontario	3553	3553005	Greater Sudbury / Grand Sudbury	1	580	5800193.01	2625
35530268	435	35	Ontario	3553	3553005	Greater Sudbury / Grand Sudbury	1	580	5800193.01	2625
35530269	947	35	Ontario	3553	3553005	Greater Sudbury / Grand Sudbury	1	580	5800193.03	2137
35530270	552	35	Ontario	3553	3553005	Greater Sudbury / Grand Sudbury	1	580	5800193.02	2562
35530271	495	35	Ontario	3553	3553005	Greater Sudbury / Grand Sudbury	1	580	5800193.02	2562
35530272	541	35	Ontario	3553	3553005	Greater Sudbury / Grand Sudbury	1	580	5800193.02	2562
35530273	552	35	Ontario	3553	3553005	Greater Sudbury / Grand Sudbury	1	580	5800193.02	2562
35530274	422	35	Ontario	3553	3553005	Greater Sudbury / Grand Sudbury	1	580	5800193.02	2562
35530275	429	35	Ontario	3553	3553005	Greater Sudbury / Grand Sudbury	1	580	5800190.00	4048
35530276	462	35	Ontario	3553	3553005	Greater Sudbury / Grand Sudbury	1	580	5800190.00	4048
35530277	529	35	Ontario	3553	3553005	Greater Sudbury / Grand Sudbury	1	580	5800192.00	6372
35530278	600	35	Ontario	3553	3553005	Greater Sudbury / Grand Sudbury	1	580	5800193.03	2137
35530279	590	35	Ontario	3553	3553005	Greater Sudbury / Grand Sudbury	1	580	5800193.03	2137
35530280	556	35	Ontario	3553	3553005	Greater Sudbury / Grand Sudbury	1	580	5800192.00	6372
35530281	792	35	Ontario	3553	3553005	Greater Sudbury / Grand Sudbury	1	580	5800192.00	6372
35530283	435	35	Ontario	3553	3553005	Greater Sudbury / Grand Sudbury	1	580	5800192.00	6372
35530284	514	35	Ontario	3553	3553005	Greater Sudbury / Grand Sudbury	1	580	5800192.00	6372
35530285	475	35	Ontario	3553	3553005	Greater Sudbury / Grand Sudbury	1	580	5800192.00	6372
35530286	562	35	Ontario	3553	3553005	Greater Sudbury / Grand Sudbury	1	580	5800190.00	4048
35530287	366	35	Ontario	3553	3553005	Greater Sudbury / Grand Sudbury	1	580	5800192.00	6372
35530288	740	35	Ontario	3553	3553005	Greater Sudbury / Grand Sudbury	1	580	5800192.00	6372
35530289	1187	35	Ontario	3553	3553005	Greater Sudbury / Grand Sudbury	1	580	5800191.00	6516
35530290	477	35	Ontario	3553	3553005	Greater Sudbury / Grand Sudbury	1	580	5800191.00	6516
35530291	364	35	Ontario	3553	3553005	Greater Sudbury / Grand Sudbury	1	580	5800191.00	6516
35530292	1058	35	Ontario	3553	3553005	Greater Sudbury / Grand Sudbury	1	580	5800191.00	6516
35530293	687	35	Ontario	3553	3553005	Greater Sudbury / Grand Sudbury	1	580	5800191.00	6516
35530294	859	35	Ontario	3553	3553005	Greater Sudbury / Grand Sudbury	1	580	5800190.00	4048
35530295	496	35	Ontario	3553	3553005	Greater Sudbury / Grand Sudbury	1	580	5800191.00	6516
35530296	730	35	Ontario	3553	3553005	Greater Sudbury / Grand Sudbury	1	580	5800191.00	6516
35530297	732	35	Ontario	3553	3553005	Greater Sudbury / Grand Sudbury	1	580	5800191.00	6516
35530298	785	35	Ontario	3553	3553005	Greater Sudbury / Grand Sudbury	1	580	5800191.00	6516
35530299	507	35	Ontario	3553	3553005	Greater Sudbury / Grand Sudbury	1	580	5800162.00	4174
35530300	728	35	Ontario	3553	3553005	Greater Sudbury / Grand Sudbury	1	580	5800162.00	4174
35530301	472	35	Ontario	3553	3553005	Greater Sudbury / Grand Sudbury	1	580	5800160.00	4641
35530302	437	35	Ontario	3553	3553005	Greater Sudbury / Grand Sudbury	1	580	5800160.00	4641
35530303	395	35	Ontario	3553	3553005	Greater Sudbury / Grand Sudbury	1	580	5800160.00	4641
35530304	622	35	Ontario	3553	3553005	Greater Sudbury / Grand Sudbury	1	580	5800160.00	4641
35530305	1026	35	Ontario	3553	3553005	Greater Sudbury / Grand Sudbury	1	580	5800160.00	4641
35530306	1039	35	Ontario	3553	3553005	Greater Sudbury / Grand Sudbury	1	580	5800160.00	4641
35530307	814	35	Ontario	3553	3553005	Greater Sudbury / Grand Sudbury	1	580	5800162.00	4174
35530308	607	35	Ontario	3553	3553005	Greater Sudbury / Grand Sudbury	1	580	5800162.00	4174
35530309	713	35	Ontario	3553	3553005	Greater Sudbury / Grand Sudbury	1	580	5800161.01	4064
35530310	795	35	Ontario	3553	3553005	Greater Sudbury / Grand Sudbury	1	580	5800161.01	4064
35530311	594	35	Ontario	3553	3553005	Greater Sudbury / Grand Sudbury	1	580	5800161.01	4064
35530312	684	35	Ontario	3553	3553005	Greater Sudbury / Grand Sudbury	1	580	5800161.01	4064
35530313	647	35	Ontario	3553	3553005	Greater Sudbury / Grand Sudbury	1	580	5800161.02	2971
35530314	970	35	Ontario	3553	3553005	Greater Sudbury / Grand Sudbury	1	580	5800161.02	2971
35530315	717	35	Ontario	3553	3553005	Greater Sudbury / Grand Sudbury	1	580	5800161.02	2971
35530316	521	35	Ontario	3553	3553005	Greater Sudbury / Grand Sudbury	1	580	5800161.01	4064
35530317	757	35	Ontario	3553	3553005	Greater Sudbury / Grand Sudbury	1	580	5800161.01	4064
35530318	637	35	Ontario	3553	3553005	Greater Sudbury / Grand Sudbury	1	580	5800161.02	2971
35530319	512	35	Ontario	3553	3553005	Greater Sudbury / Grand Sudbury	1	580	5800162.00	4174
35530320	472	35	Ontario	3553	3553005	Greater Sudbury / Grand Sudbury	1	580	5800162.00	4174
35530321	534	35	Ontario	3553	3553005	Greater Sudbury / Grand Sudbury	1	580	5800162.00	4174
35530322	729	35	Ontario	3553	3553005	Greater Sudbury / Grand Sudbury	1	580	5800190.00	4048
35530323	571	35	Ontario	3553	3553005	Greater Sudbury / Grand Sudbury	1	580	5800194.02	3450
35530324	499	35	Ontario	3553	3553005	Greater Sudbury / Grand Sudbury	1	580	5800194.02	3450
35530325	538	35	Ontario	3553	3553005	Greater Sudbury / Grand Sudbury	1	580	5800194.02	3450
35530326	538	35	Ontario	3553	3553005	Greater Sudbury / Grand Sudbury	1	580	5800194.02	3450
35530327	788	35	Ontario	3553	3553005	Greater Sudbury / Grand Sudbury	1	580	5800194.02	3450
35530328	640	35	Ontario	3553	3553005	Greater Sudbury / Grand Sudbury	1	580	5800140.00	4750
35530329	704	35	Ontario	3553	3553005	Greater Sudbury / Grand Sudbury	1	580	5800140.00	4750
35530330	595	35	Ontario	3553	3553005	Greater Sudbury / Grand Sudbury	1	580	5800140.00	4750
35530331	961	35	Ontario	3553	3553005	Greater Sudbury / Grand Sudbury	1	580	5800140.00	4750
35530332	768	35	Ontario	3553	3553005	Greater Sudbury / Grand Sudbury	1	580	5800140.00	4750
35530333	470	35	Ontario	3553	3553005	Greater Sudbury / Grand Sudbury	1	580	5800140.00	4750
35530334	612	35	Ontario	3553	3553005	Greater Sudbury / Grand Sudbury	1	580	5800140.00	4750
35530335	624	35	Ontario	3553	3553005	Greater Sudbury / Grand Sudbury	1	580	5800132.01	3325
35530336	899	35	Ontario	3553	3553005	Greater Sudbury / Grand Sudbury	1	580	5800132.01	3325
35530337	786	35	Ontario	3553	3553005	Greater Sudbury / Grand Sudbury	1	580	5800131.00	4745
35530338	782	35	Ontario	3553	3553005	Greater Sudbury / Grand Sudbury	1	580	5800131.00	4745
35530339	1004	35	Ontario	3553	3553005	Greater Sudbury / Grand Sudbury	1	580	5800131.00	4745
35530340	1337	35	Ontario	3553	3553005	Greater Sudbury / Grand Sudbury	1	580	5800131.00	4745
35530341	836	35	Ontario	3553	3553005	Greater Sudbury / Grand Sudbury	1	580	5800131.00	4745
35530342	543	35	Ontario	3553	3553005	Greater Sudbury / Grand Sudbury	1	580	5800130.00	2945
35530343	474	35	Ontario	3553	3553005	Greater Sudbury / Grand Sudbury	1	580	5800130.00	2945
35530344	519	35	Ontario	3553	3553005	Greater Sudbury / Grand Sudbury	1	580	5800130.00	2945
35530345	460	35	Ontario	3553	3553005	Greater Sudbury / Grand Sudbury	1	580	5800130.00	2945
35530346	949	35	Ontario	3553	3553005	Greater Sudbury / Grand Sudbury	1	580	5800130.00	2945
35530347	0	35	Ontario	3553	3553005	Greater Sudbury / Grand Sudbury	1	580	5800013.00	0
35530348	650	35	Ontario	3553	3553005	Greater Sudbury / Grand Sudbury	1	580	5800160.00	4641
35530349	613	35	Ontario	3553	3553005	Greater Sudbury / Grand Sudbury	1	580	5800132.01	3325
35530350	644	35	Ontario	3553	3553005	Greater Sudbury / Grand Sudbury	1	580	5800132.01	3325
35530351	545	35	Ontario	3553	3553005	Greater Sudbury / Grand Sudbury	1	580	5800132.01	3325
35530352	774	35	Ontario	3553	3553005	Greater Sudbury / Grand Sudbury	1	580	5800102.00	4396
35530353	1155	35	Ontario	3553	3553005	Greater Sudbury / Grand Sudbury	1	580	5800101.00	6568
35530354	407	35	Ontario	3553	3553005	Greater Sudbury / Grand Sudbury	1	580	5800101.00	6568
35530355	414	35	Ontario	3553	3553005	Greater Sudbury / Grand Sudbury	1	580	5800101.00	6568
35530356	1364	35	Ontario	3553	3553005	Greater Sudbury / Grand Sudbury	1	580	5800101.00	6568
35530357	708	35	Ontario	3553	3553005	Greater Sudbury / Grand Sudbury	1	580	5800101.00	6568
35530358	497	35	Ontario	3553	3553005	Greater Sudbury / Grand Sudbury	1	580	5800101.00	6568
35530359	436	35	Ontario	3553	3553005	Greater Sudbury / Grand Sudbury	1	580	5800101.00	6568
35530360	507	35	Ontario	3553	3553005	Greater Sudbury / Grand Sudbury	1	580	5800101.00	6568
35530361	690	35	Ontario	3553	3553005	Greater Sudbury / Grand Sudbury	1	580	5800101.00	6568
35530362	390	35	Ontario	3553	3553005	Greater Sudbury / Grand Sudbury	1	580	5800101.00	6568
35530363	512	35	Ontario	3553	3553005	Greater Sudbury / Grand Sudbury	1	580	5800102.00	4396
35530364	474	35	Ontario	3553	3553005	Greater Sudbury / Grand Sudbury	1	580	5800102.00	4396
35530365	446	35	Ontario	3553	3553005	Greater Sudbury / Grand Sudbury	1	580	5800102.00	4396
35530366	441	35	Ontario	3553	3553005	Greater Sudbury / Grand Sudbury	1	580	5800100.00	2027
35530367	417	35	Ontario	3553	3553005	Greater Sudbury / Grand Sudbury	1	580	5800100.00	2027
35530368	581	35	Ontario	3553	3553005	Greater Sudbury / Grand Sudbury	1	580	5800100.00	2027
35530369	588	35	Ontario	3553	3553005	Greater Sudbury / Grand Sudbury	1	580	5800100.00	2027
35530370	621	35	Ontario	3553	3553005	Greater Sudbury / Grand Sudbury	1	580	5800102.00	4396
35530371	479	35	Ontario	3553	3553005	Greater Sudbury / Grand Sudbury	1	580	5800102.00	4396
35530372	598	35	Ontario	3553	3553005	Greater Sudbury / Grand Sudbury	1	580	5800001.03	5730
35530373	500	35	Ontario	3553	3553005	Greater Sudbury / Grand Sudbury	1	580	5800001.03	5730
35530374	581	35	Ontario	3553	3553005	Greater Sudbury / Grand Sudbury	1	580	5800001.03	5730
35530375	783	35	Ontario	3553	3553005	Greater Sudbury / Grand Sudbury	1	580	5800001.03	5730
35530376	1615	35	Ontario	3553	3553005	Greater Sudbury / Grand Sudbury	1	580	5800001.03	5730
35530377	1246	35	Ontario	3553	3553005	Greater Sudbury / Grand Sudbury	1	580	5800001.03	5730
35530378	407	35	Ontario	3553	3553005	Greater Sudbury / Grand Sudbury	1	580	5800001.03	5730
35530380	125	35	Ontario	3553	3553005	Greater Sudbury / Grand Sudbury	1	580	5800001.01	6780
35530382	521	35	Ontario	3553	3553005	Greater Sudbury / Grand Sudbury	1	580	5800009.00	5995
35530383	1366	35	Ontario	3553	3553005	Greater Sudbury / Grand Sudbury	1	580	5800009.00	5995
35530384	628	35	Ontario	3553	3553005	Greater Sudbury / Grand Sudbury	1	580	5800009.00	5995
35530385	965	35	Ontario	3553	3553005	Greater Sudbury / Grand Sudbury	1	580	5800192.00	6372
35530386	1000	35	Ontario	3553	3553005	Greater Sudbury / Grand Sudbury	1	580	5800192.00	6372
35530387	721	35	Ontario	3553	3553005	Greater Sudbury / Grand Sudbury	1	580	5800001.01	6780
35530388	1033	35	Ontario	3553	3553005	Greater Sudbury / Grand Sudbury	1	580	5800001.01	6780
35530389	533	35	Ontario	3553	3553005	Greater Sudbury / Grand Sudbury	1	580	5800001.01	6780
35540073	5	35	Ontario	3554	3554091	Timiskaming, Unorganized, East Part	7	999	9935.00	2235694
35540074	320	35	Ontario	3554	3554058	McGarry	5	997	9935.00	2235694
35540075	259	35	Ontario	3554	3554058	McGarry	5	997	9935.00	2235694
35540076	405	35	Ontario	3554	3554062	Larder Lake	6	998	9935.00	2235694
35540077	340	35	Ontario	3554	3554062	Larder Lake	6	998	9935.00	2235694
35540078	151	35	Ontario	3554	3554066	Gauthier	5	997	9935.00	2235694
35540079	532	35	Ontario	3554	3554094	Timiskaming, Unorganized, West Part	5	997	9935.00	2235694
35540080	355	35	Ontario	3554	3554068	Kirkland Lake	6	998	9935.00	2235694
35540081	562	35	Ontario	3554	3554068	Kirkland Lake	6	998	9935.00	2235694
35540082	454	35	Ontario	3554	3554068	Kirkland Lake	6	998	9935.00	2235694
35540083	688	35	Ontario	3554	3554068	Kirkland Lake	6	998	9935.00	2235694
35540084	603	35	Ontario	3554	3554068	Kirkland Lake	6	998	9935.00	2235694
35540085	571	35	Ontario	3554	3554068	Kirkland Lake	6	998	9935.00	2235694
35540086	543	35	Ontario	3554	3554068	Kirkland Lake	6	998	9935.00	2235694
35540087	433	35	Ontario	3554	3554068	Kirkland Lake	6	998	9935.00	2235694
35540088	418	35	Ontario	3554	3554068	Kirkland Lake	6	998	9935.00	2235694
35540089	508	35	Ontario	3554	3554068	Kirkland Lake	6	998	9935.00	2235694
35540090	570	35	Ontario	3554	3554068	Kirkland Lake	6	998	9935.00	2235694
35540091	392	35	Ontario	3554	3554068	Kirkland Lake	6	998	9935.00	2235694
35540092	576	35	Ontario	3554	3554068	Kirkland Lake	6	998	9935.00	2235694
35540093	509	35	Ontario	3554	3554068	Kirkland Lake	6	998	9935.00	2235694
35540094	568	35	Ontario	3554	3554068	Kirkland Lake	6	998	9935.00	2235694
35540095	422	35	Ontario	3554	3554094	Timiskaming, Unorganized, West Part	5	997	9935.00	2235694
35540096	404	35	Ontario	3554	3554094	Timiskaming, Unorganized, West Part	5	997	9935.00	2235694
35540097	311	35	Ontario	3554	3554054	Chamberlain	7	999	9935.00	2235694
35540098	686	35	Ontario	3554	3554044	Charlton and Dack	7	999	9935.00	2235694
35540099	529	35	Ontario	3554	3554052	Englehart	6	998	9935.00	2235694
35540100	414	35	Ontario	3554	3554052	Englehart	6	998	9935.00	2235694
35540101	499	35	Ontario	3554	3554052	Englehart	6	998	9935.00	2235694
35540102	502	35	Ontario	3554	3554049	Evanturel	6	998	9935.00	2235694
35540103	674	35	Ontario	3554	3554036	Armstrong	6	998	9935.00	2235694
35540104	525	35	Ontario	3554	3554036	Armstrong	6	998	9935.00	2235694
35540105	92	35	Ontario	3554	3554038	Thornloe	7	999	9935.00	2235694
35540106	215	35	Ontario	3554	3554034	Hilliard	7	999	9935.00	2235694
35540107	524	35	Ontario	3554	3554026	Harley	7	999	9935.00	2235694
35540108	330	35	Ontario	3554	3554024	Kerns	6	998	9935.00	2235694
35540109	530	35	Ontario	3554	3554021	Hudson	6	998	9935.00	2235694
35540110	590	35	Ontario	3554	3554020	Temiskaming Shores	6	998	9935.00	2235694
35540111	561	35	Ontario	3554	3554020	Temiskaming Shores	6	998	9935.00	2235694
35540112	492	35	Ontario	3554	3554020	Temiskaming Shores	6	998	9935.00	2235694
35540113	548	35	Ontario	3554	3554020	Temiskaming Shores	6	998	9935.00	2235694
35540114	410	35	Ontario	3554	3554020	Temiskaming Shores	6	998	9935.00	2235694
35540115	348	35	Ontario	3554	3554020	Temiskaming Shores	6	998	9935.00	2235694
35540116	453	35	Ontario	3554	3554020	Temiskaming Shores	6	998	9935.00	2235694
35540117	428	35	Ontario	3554	3554020	Temiskaming Shores	6	998	9935.00	2235694
35540118	529	35	Ontario	3554	3554020	Temiskaming Shores	6	998	9935.00	2235694
35540119	489	35	Ontario	3554	3554020	Temiskaming Shores	6	998	9935.00	2235694
35540120	383	35	Ontario	3554	3554020	Temiskaming Shores	6	998	9935.00	2235694
35540121	382	35	Ontario	3554	3554020	Temiskaming Shores	6	998	9935.00	2235694
35540122	406	35	Ontario	3554	3554020	Temiskaming Shores	6	998	9935.00	2235694
35540123	547	35	Ontario	3554	3554020	Temiskaming Shores	6	998	9935.00	2235694
35540124	420	35	Ontario	3554	3554020	Temiskaming Shores	6	998	9935.00	2235694
35540125	467	35	Ontario	3554	3554020	Temiskaming Shores	6	998	9935.00	2235694
35540126	446	35	Ontario	3554	3554020	Temiskaming Shores	6	998	9935.00	2235694
35540127	414	35	Ontario	3554	3554020	Temiskaming Shores	6	998	9935.00	2235694
35540128	344	35	Ontario	3554	3554020	Temiskaming Shores	6	998	9935.00	2235694
35540129	359	35	Ontario	3554	3554020	Temiskaming Shores	6	998	9935.00	2235694
35540130	124	35	Ontario	3554	3554094	Timiskaming, Unorganized, West Part	5	997	9935.00	2235694
35540131	355	35	Ontario	3554	3554006	Latchford	5	997	9935.00	2235694
35540132	517	35	Ontario	3554	3554001	Coleman	6	998	9935.00	2235694
35540133	456	35	Ontario	3554	3554008	Cobalt	6	998	9935.00	2235694
35540134	533	35	Ontario	3554	3554008	Cobalt	6	998	9935.00	2235694
35540135	446	35	Ontario	3554	3554094	Timiskaming, Unorganized, West Part	5	997	9935.00	2235694
35540136	348	35	Ontario	3554	3554042	James	7	999	9935.00	2235694
35540137	530	35	Ontario	3554	3554014	Harris	7	999	9935.00	2235694
35540138	618	35	Ontario	3554	3554020	Temiskaming Shores	6	998	9935.00	2235694
35540139	341	35	Ontario	3554	3554029	Casey	7	999	9935.00	2235694
35540140	105	35	Ontario	3554	3554032	Brethour	7	999	9935.00	2235694
35540141	508	35	Ontario	3554	3554094	Timiskaming, Unorganized, West Part	5	997	9935.00	2235694
35540142	268	35	Ontario	3554	3554056	Matachewan	7	999	9935.00	2235694
35540143	774	35	Ontario	3554	3554094	Timiskaming, Unorganized, West Part	5	997	9935.00	2235694
35540144	66	35	Ontario	3554	3554057	Matachewan 72	7	999	9935.00	2235694
35560182	0	35	Ontario	3556	3556093	Fort Albany (Part) 67	6	998	9935.00	2235694
35560184	156	35	Ontario	3556	3556033	Abitibi 70	7	999	9935.00	2235694
35560185	0	35	Ontario	3556	3556102	New Post 69A	7	999	9935.00	2235694
35560186	0	35	Ontario	3556	3556092	Cochrane, Unorganized, North Part	6	998	9935.00	2235694
35560187	680	35	Ontario	3556	3556093	Fort Albany (Part) 67	6	998	9935.00	2235694
35560188	95	35	Ontario	3556	3556093	Fort Albany (Part) 67	6	998	9935.00	2235694
35560189	0	35	Ontario	3556	3556096	Moose Factory 68	7	999	9935.00	2235694
35560190	128	35	Ontario	3556	3556102	New Post 69A	7	999	9935.00	2235694
35560191	234	35	Ontario	3556	3556042	Cochrane	6	998	9935.00	2235694
35560192	649	35	Ontario	3556	3556042	Cochrane	6	998	9935.00	2235694
35560193	556	35	Ontario	3556	3556042	Cochrane	6	998	9935.00	2235694
35560194	448	35	Ontario	3556	3556042	Cochrane	6	998	9935.00	2235694
35560195	557	35	Ontario	3556	3556042	Cochrane	6	998	9935.00	2235694
35560196	506	35	Ontario	3556	3556042	Cochrane	6	998	9935.00	2235694
35560197	620	35	Ontario	3556	3556042	Cochrane	6	998	9935.00	2235694
35560198	514	35	Ontario	3556	3556042	Cochrane	6	998	9935.00	2235694
35560199	579	35	Ontario	3556	3556042	Cochrane	6	998	9935.00	2235694
35560200	727	35	Ontario	3556	3556042	Cochrane	6	998	9935.00	2235694
35560201	381	35	Ontario	3556	3556092	Cochrane, Unorganized, North Part	6	998	9935.00	2235694
35560202	0	35	Ontario	3556	3556100	Flying Post 73	7	999	9935.00	2235694
35560203	1033	35	Ontario	3556	3556027	Timmins	3	586	9935.00	2235694
35560204	565	35	Ontario	3556	3556027	Timmins	3	586	9935.00	2235694
35560205	394	35	Ontario	3556	3556027	Timmins	3	586	9935.00	2235694
35560206	526	35	Ontario	3556	3556027	Timmins	3	586	9935.00	2235694
35560207	554	35	Ontario	3556	3556027	Timmins	3	586	9935.00	2235694
35560208	511	35	Ontario	3556	3556027	Timmins	3	586	9935.00	2235694
35560209	448	35	Ontario	3556	3556027	Timmins	3	586	9935.00	2235694
35560210	404	35	Ontario	3556	3556027	Timmins	3	586	9935.00	2235694
35560211	915	35	Ontario	3556	3556027	Timmins	3	586	9935.00	2235694
35560212	472	35	Ontario	3556	3556027	Timmins	3	586	9935.00	2235694
35560213	457	35	Ontario	3556	3556027	Timmins	3	586	9935.00	2235694
35560214	433	35	Ontario	3556	3556027	Timmins	3	586	9935.00	2235694
35560215	424	35	Ontario	3556	3556027	Timmins	3	586	9935.00	2235694
35560216	683	35	Ontario	3556	3556027	Timmins	3	586	9935.00	2235694
35560217	497	35	Ontario	3556	3556027	Timmins	3	586	9935.00	2235694
35560218	862	35	Ontario	3556	3556027	Timmins	3	586	9935.00	2235694
35560219	696	35	Ontario	3556	3556027	Timmins	3	586	9935.00	2235694
35560220	1758	35	Ontario	3556	3556027	Timmins	3	586	9935.00	2235694
35560221	461	35	Ontario	3556	3556027	Timmins	3	586	9935.00	2235694
35560222	562	35	Ontario	3556	3556027	Timmins	3	586	9935.00	2235694
35560223	446	35	Ontario	3556	3556027	Timmins	3	586	9935.00	2235694
35560224	500	35	Ontario	3556	3556027	Timmins	3	586	9935.00	2235694
35560225	460	35	Ontario	3556	3556027	Timmins	3	586	9935.00	2235694
35560226	493	35	Ontario	3556	3556027	Timmins	3	586	9935.00	2235694
35560227	443	35	Ontario	3556	3556027	Timmins	3	586	9935.00	2235694
35560228	393	35	Ontario	3556	3556027	Timmins	3	586	9935.00	2235694
35560229	493	35	Ontario	3556	3556027	Timmins	3	586	9935.00	2235694
35560230	436	35	Ontario	3556	3556027	Timmins	3	586	9935.00	2235694
35560231	332	35	Ontario	3556	3556027	Timmins	3	586	9935.00	2235694
35560232	378	35	Ontario	3556	3556027	Timmins	3	586	9935.00	2235694
35560233	430	35	Ontario	3556	3556027	Timmins	3	586	9935.00	2235694
35560234	463	35	Ontario	3556	3556027	Timmins	3	586	9935.00	2235694
35560235	469	35	Ontario	3556	3556027	Timmins	3	586	9935.00	2235694
35560236	494	35	Ontario	3556	3556027	Timmins	3	586	9935.00	2235694
35560237	450	35	Ontario	3556	3556027	Timmins	3	586	9935.00	2235694
35560238	615	35	Ontario	3556	3556027	Timmins	3	586	9935.00	2235694
35560239	613	35	Ontario	3556	3556027	Timmins	3	586	9935.00	2235694
35560240	577	35	Ontario	3556	3556027	Timmins	3	586	9935.00	2235694
35560241	367	35	Ontario	3556	3556027	Timmins	3	586	9935.00	2235694
35560242	483	35	Ontario	3556	3556027	Timmins	3	586	9935.00	2235694
35560243	622	35	Ontario	3556	3556027	Timmins	3	586	9935.00	2235694
35560244	683	35	Ontario	3556	3556027	Timmins	3	586	9935.00	2235694
35560245	471	35	Ontario	3556	3556027	Timmins	3	586	9935.00	2235694
35560246	537	35	Ontario	3556	3556027	Timmins	3	586	9935.00	2235694
35560247	617	35	Ontario	3556	3556027	Timmins	3	586	9935.00	2235694
35560248	523	35	Ontario	3556	3556027	Timmins	3	586	9935.00	2235694
35560249	515	35	Ontario	3556	3556027	Timmins	3	586	9935.00	2235694
35560250	574	35	Ontario	3556	3556027	Timmins	3	586	9935.00	2235694
35560251	727	35	Ontario	3556	3556027	Timmins	3	586	9935.00	2235694
35560252	773	35	Ontario	3556	3556027	Timmins	3	586	9935.00	2235694
35560253	421	35	Ontario	3556	3556027	Timmins	3	586	9935.00	2235694
35560254	408	35	Ontario	3556	3556027	Timmins	3	586	9935.00	2235694
35560255	650	35	Ontario	3556	3556027	Timmins	3	586	9935.00	2235694
35560256	441	35	Ontario	3556	3556027	Timmins	3	586	9935.00	2235694
35560257	487	35	Ontario	3556	3556027	Timmins	3	586	9935.00	2235694
35560258	423	35	Ontario	3556	3556027	Timmins	3	586	9935.00	2235694
35560259	502	35	Ontario	3556	3556027	Timmins	3	586	9935.00	2235694
35560260	790	35	Ontario	3556	3556027	Timmins	3	586	9935.00	2235694
35560261	821	35	Ontario	3556	3556027	Timmins	3	586	9935.00	2235694
35560262	666	35	Ontario	3556	3556027	Timmins	3	586	9935.00	2235694
35560263	520	35	Ontario	3556	3556027	Timmins	3	586	9935.00	2235694
35560264	497	35	Ontario	3556	3556027	Timmins	3	586	9935.00	2235694
35560265	577	35	Ontario	3556	3556027	Timmins	3	586	9935.00	2235694
35560266	647	35	Ontario	3556	3556014	Black River-Matheson	5	997	9935.00	2235694
35560267	556	35	Ontario	3556	3556031	Iroquois Falls	5	997	9935.00	2235694
35560268	546	35	Ontario	3556	3556031	Iroquois Falls	5	997	9935.00	2235694
35560269	569	35	Ontario	3556	3556031	Iroquois Falls	5	997	9935.00	2235694
35560270	492	35	Ontario	3556	3556031	Iroquois Falls	5	997	9935.00	2235694
35560271	617	35	Ontario	3556	3556031	Iroquois Falls	5	997	9935.00	2235694
35560272	599	35	Ontario	3556	3556031	Iroquois Falls	5	997	9935.00	2235694
35560273	558	35	Ontario	3556	3556031	Iroquois Falls	5	997	9935.00	2235694
35560274	481	35	Ontario	3556	3556031	Iroquois Falls	5	997	9935.00	2235694
35560275	571	35	Ontario	3556	3556014	Black River-Matheson	5	997	9935.00	2235694
35560276	427	35	Ontario	3556	3556014	Black River-Matheson	5	997	9935.00	2235694
35560277	558	35	Ontario	3556	3556014	Black River-Matheson	5	997	9935.00	2235694
35560278	5	35	Ontario	3556	3556091	Cochrane, Unorganized, South West Part	7	999	9935.00	2235694
35560279	369	35	Ontario	3556	3556014	Black River-Matheson	5	997	9935.00	2235694
35560280	25	35	Ontario	3556	3556098	Cochrane, Unorganized, South East Part	7	999	9935.00	2235694
35560281	611	35	Ontario	3556	3556027	Timmins	3	586	9935.00	2235694
35560282	495	35	Ontario	3556	3556027	Timmins	3	586	9935.00	2235694
35560283	655	35	Ontario	3556	3556027	Timmins	3	586	9935.00	2235694
35560284	396	35	Ontario	3556	3556027	Timmins	3	586	9935.00	2235694
35560285	1276	35	Ontario	3556	3556027	Timmins	3	586	9935.00	2235694
35560286	370	35	Ontario	3556	3556027	Timmins	3	586	9935.00	2235694
35560287	562	35	Ontario	3556	3556027	Timmins	3	586	9935.00	2235694
35560288	477	35	Ontario	3556	3556027	Timmins	3	586	9935.00	2235694
35560289	442	35	Ontario	3556	3556027	Timmins	3	586	9935.00	2235694
35560290	626	35	Ontario	3556	3556027	Timmins	3	586	9935.00	2235694
35560291	467	35	Ontario	3556	3556052	Fauquier-Strickland	5	997	9935.00	2235694
35560292	701	35	Ontario	3556	3556056	Moonbeam	6	998	9935.00	2235694
35560293	456	35	Ontario	3556	3556056	Moonbeam	6	998	9935.00	2235694
35560294	434	35	Ontario	3556	3556066	Kapuskasing	6	998	9935.00	2235694
35560295	398	35	Ontario	3556	3556066	Kapuskasing	6	998	9935.00	2235694
35560296	389	35	Ontario	3556	3556066	Kapuskasing	6	998	9935.00	2235694
35560297	423	35	Ontario	3556	3556066	Kapuskasing	6	998	9935.00	2235694
35560298	412	35	Ontario	3556	3556066	Kapuskasing	6	998	9935.00	2235694
35560299	362	35	Ontario	3556	3556066	Kapuskasing	6	998	9935.00	2235694
35560300	404	35	Ontario	3556	3556066	Kapuskasing	6	998	9935.00	2235694
35560301	473	35	Ontario	3556	3556066	Kapuskasing	6	998	9935.00	2235694
35560302	464	35	Ontario	3556	3556066	Kapuskasing	6	998	9935.00	2235694
35560303	455	35	Ontario	3556	3556066	Kapuskasing	6	998	9935.00	2235694
35560304	350	35	Ontario	3556	3556066	Kapuskasing	6	998	9935.00	2235694
35560305	593	35	Ontario	3556	3556066	Kapuskasing	6	998	9935.00	2235694
35560306	517	35	Ontario	3556	3556066	Kapuskasing	6	998	9935.00	2235694
35560307	906	35	Ontario	3556	3556066	Kapuskasing	6	998	9935.00	2235694
35560308	538	35	Ontario	3556	3556066	Kapuskasing	6	998	9935.00	2235694
35560309	452	35	Ontario	3556	3556066	Kapuskasing	6	998	9935.00	2235694
35560310	487	35	Ontario	3556	3556066	Kapuskasing	6	998	9935.00	2235694
35560311	393	35	Ontario	3556	3556070	Val Rita-Harty	6	998	9935.00	2235694
35560312	364	35	Ontario	3556	3556070	Val Rita-Harty	6	998	9935.00	2235694
35560313	200	35	Ontario	3556	3556073	Opasatika	7	999	9935.00	2235694
35560314	611	35	Ontario	3556	3556092	Cochrane, Unorganized, North Part	6	998	9935.00	2235694
35560315	741	35	Ontario	3556	3556095	Constance Lake 92	7	999	9935.00	2235694
35560316	556	35	Ontario	3556	3556076	Hearst	6	998	9935.00	2235694
35560317	509	35	Ontario	3556	3556076	Hearst	6	998	9935.00	2235694
35560318	412	35	Ontario	3556	3556076	Hearst	6	998	9935.00	2235694
35560319	504	35	Ontario	3556	3556076	Hearst	6	998	9935.00	2235694
35560320	434	35	Ontario	3556	3556076	Hearst	6	998	9935.00	2235694
35560321	461	35	Ontario	3556	3556076	Hearst	6	998	9935.00	2235694
35560322	393	35	Ontario	3556	3556076	Hearst	6	998	9935.00	2235694
35560323	559	35	Ontario	3556	3556076	Hearst	6	998	9935.00	2235694
35560324	316	35	Ontario	3556	3556092	Cochrane, Unorganized, North Part	6	998	9935.00	2235694
35560325	236	35	Ontario	3556	3556077	Mattice-Val Côté	6	998	9935.00	2235694
35560326	306	35	Ontario	3556	3556077	Mattice-Val Côté	6	998	9935.00	2235694
35560327	631	35	Ontario	3556	3556076	Hearst	6	998	9935.00	2235694
35560328	335	35	Ontario	3556	3556076	Hearst	6	998	9935.00	2235694
35560329	164	35	Ontario	3556	3556048	Smooth Rock Falls	5	997	9935.00	2235694
35560330	331	35	Ontario	3556	3556048	Smooth Rock Falls	5	997	9935.00	2235694
35560331	314	35	Ontario	3556	3556048	Smooth Rock Falls	5	997	9935.00	2235694
35560332	391	35	Ontario	3556	3556048	Smooth Rock Falls	5	997	9935.00	2235694
35560333	461	35	Ontario	3556	3556092	Cochrane, Unorganized, North Part	6	998	9935.00	2235694
35560334	990	35	Ontario	3556	3556094	Factory Island 1	6	998	9935.00	2235694
35560335	270	35	Ontario	3556	3556094	Factory Island 1	6	998	9935.00	2235694
35560336	116	35	Ontario	3556	3556094	Factory Island 1	6	998	9935.00	2235694
35560337	893	35	Ontario	3556	3556106	Moosonee	7	999	9935.00	2235694
35560338	619	35	Ontario	3556	3556106	Moosonee	7	999	9935.00	2235694
35560339	339	35	Ontario	3556	3556092	Cochrane, Unorganized, North Part	6	998	9935.00	2235694
35560340	438	35	Ontario	3556	3556092	Cochrane, Unorganized, North Part	6	998	9935.00	2235694
35570037	377	35	Ontario	3557	3557061	Sault Ste. Marie	2	590	5900018.02	4836
35570038	491	35	Ontario	3557	3557061	Sault Ste. Marie	2	590	5900018.02	4836
35570039	426	35	Ontario	3557	3557061	Sault Ste. Marie	2	590	5900018.02	4836
35570041	1106	35	Ontario	3557	3557061	Sault Ste. Marie	2	590	5900018.01	3223
35570042	381	35	Ontario	3557	3557061	Sault Ste. Marie	2	590	5900018.01	3223
35570044	454	35	Ontario	3557	3557061	Sault Ste. Marie	2	590	5900015.00	5495
35570045	400	35	Ontario	3557	3557061	Sault Ste. Marie	2	590	5900017.00	6839
35570047	541	35	Ontario	3557	3557061	Sault Ste. Marie	2	590	5900015.00	5495
35570050	463	35	Ontario	3557	3557061	Sault Ste. Marie	2	590	5900015.00	5495
35570051	483	35	Ontario	3557	3557061	Sault Ste. Marie	2	590	5900015.00	5495
35570052	384	35	Ontario	3557	3557061	Sault Ste. Marie	2	590	5900016.00	6271
35570053	481	35	Ontario	3557	3557061	Sault Ste. Marie	2	590	5900016.00	6271
35570056	490	35	Ontario	3557	3557061	Sault Ste. Marie	2	590	5900017.00	6839
35570057	698	35	Ontario	3557	3557061	Sault Ste. Marie	2	590	5900017.00	6839
35570058	458	35	Ontario	3557	3557061	Sault Ste. Marie	2	590	5900017.00	6839
35570061	494	35	Ontario	3557	3557061	Sault Ste. Marie	2	590	5900016.00	6271
35570062	532	35	Ontario	3557	3557061	Sault Ste. Marie	2	590	5900016.00	6271
35570063	435	35	Ontario	3557	3557061	Sault Ste. Marie	2	590	5900016.00	6271
35570064	362	35	Ontario	3557	3557061	Sault Ste. Marie	2	590	5900003.00	3696
35570065	360	35	Ontario	3557	3557061	Sault Ste. Marie	2	590	5900003.00	3696
35570066	285	35	Ontario	3557	3557061	Sault Ste. Marie	2	590	5900003.00	3696
35570067	354	35	Ontario	3557	3557061	Sault Ste. Marie	2	590	5900003.00	3696
35570068	354	35	Ontario	3557	3557061	Sault Ste. Marie	2	590	5900003.00	3696
35570070	582	35	Ontario	3557	3557061	Sault Ste. Marie	2	590	5900003.00	3696
35570073	531	35	Ontario	3557	3557061	Sault Ste. Marie	2	590	5900002.00	1773
35570074	393	35	Ontario	3557	3557061	Sault Ste. Marie	2	590	5900002.00	1773
35570075	437	35	Ontario	3557	3557061	Sault Ste. Marie	2	590	5900001.01	4410
35570076	358	35	Ontario	3557	3557061	Sault Ste. Marie	2	590	5900001.01	4410
35570077	651	35	Ontario	3557	3557061	Sault Ste. Marie	2	590	5900001.01	4410
35570078	722	35	Ontario	3557	3557061	Sault Ste. Marie	2	590	5900001.01	4410
35570079	351	35	Ontario	3557	3557061	Sault Ste. Marie	2	590	5900001.01	4410
35570080	246	35	Ontario	3557	3557061	Sault Ste. Marie	2	590	5900001.02	2794
35570081	427	35	Ontario	3557	3557061	Sault Ste. Marie	2	590	5900001.02	2794
35570082	348	35	Ontario	3557	3557061	Sault Ste. Marie	2	590	5900001.01	4410
35570083	457	35	Ontario	3557	3557061	Sault Ste. Marie	2	590	5900001.01	4410
35570084	346	35	Ontario	3557	3557061	Sault Ste. Marie	2	590	5900001.01	4410
35570085	349	35	Ontario	3557	3557061	Sault Ste. Marie	2	590	5900002.00	1773
35570086	381	35	Ontario	3557	3557061	Sault Ste. Marie	2	590	5900001.01	4410
35570087	359	35	Ontario	3557	3557061	Sault Ste. Marie	2	590	5900001.01	4410
35570088	500	35	Ontario	3557	3557061	Sault Ste. Marie	2	590	5900002.00	1773
35570089	374	35	Ontario	3557	3557061	Sault Ste. Marie	2	590	5900018.01	3223
35570090	324	35	Ontario	3557	3557061	Sault Ste. Marie	2	590	5900018.01	3223
35570091	369	35	Ontario	3557	3557061	Sault Ste. Marie	2	590	5900018.01	3223
35570092	786	35	Ontario	3557	3557061	Sault Ste. Marie	2	590	5900016.00	6271
35570093	394	35	Ontario	3557	3557061	Sault Ste. Marie	2	590	5900017.00	6839
35570094	521	35	Ontario	3557	3557061	Sault Ste. Marie	2	590	5900017.00	6839
35570095	464	35	Ontario	3557	3557061	Sault Ste. Marie	2	590	5900017.00	6839
35570096	384	35	Ontario	3557	3557061	Sault Ste. Marie	2	590	5900017.00	6839
35570097	468	35	Ontario	3557	3557061	Sault Ste. Marie	2	590	5900017.00	6839
35570099	359	35	Ontario	3557	3557061	Sault Ste. Marie	2	590	5900017.00	6839
35570100	360	35	Ontario	3557	3557061	Sault Ste. Marie	2	590	5900017.00	6839
35570101	669	35	Ontario	3557	3557061	Sault Ste. Marie	2	590	5900018.01	3223
35570103	568	35	Ontario	3557	3557061	Sault Ste. Marie	2	590	5900001.02	2794
35570104	0	35	Ontario	3557	3557075	Rankin Location 15D	2	590	5900100.02	0
35570105	416	35	Ontario	3557	3557061	Sault Ste. Marie	2	590	5900001.02	2794
35570106	1137	35	Ontario	3557	3557061	Sault Ste. Marie	2	590	5900001.02	2794
35570107	472	35	Ontario	3557	3557061	Sault Ste. Marie	2	590	5900004.00	4219
35570109	409	35	Ontario	3557	3557061	Sault Ste. Marie	2	590	5900004.00	4219
35570111	447	35	Ontario	3557	3557061	Sault Ste. Marie	2	590	5900004.00	4219
35570112	529	35	Ontario	3557	3557061	Sault Ste. Marie	2	590	5900004.00	4219
35570113	509	35	Ontario	3557	3557061	Sault Ste. Marie	2	590	5900004.00	4219
35570114	435	35	Ontario	3557	3557061	Sault Ste. Marie	2	590	5900004.00	4219
35570116	524	35	Ontario	3557	3557061	Sault Ste. Marie	2	590	5900016.00	6271
35570117	404	35	Ontario	3557	3557061	Sault Ste. Marie	2	590	5900016.00	6271
35570118	283	35	Ontario	3557	3557061	Sault Ste. Marie	2	590	5900016.00	6271
35570119	434	35	Ontario	3557	3557061	Sault Ste. Marie	2	590	5900016.00	6271
35570121	615	35	Ontario	3557	3557061	Sault Ste. Marie	2	590	5900005.00	2661
35570123	450	35	Ontario	3557	3557061	Sault Ste. Marie	2	590	5900006.00	2742
35570124	407	35	Ontario	3557	3557061	Sault Ste. Marie	2	590	5900006.00	2742
35570125	576	35	Ontario	3557	3557061	Sault Ste. Marie	2	590	5900006.00	2742
35570127	443	35	Ontario	3557	3557061	Sault Ste. Marie	2	590	5900006.00	2742
35570128	432	35	Ontario	3557	3557061	Sault Ste. Marie	2	590	5900006.00	2742
35570129	434	35	Ontario	3557	3557061	Sault Ste. Marie	2	590	5900006.00	2742
35570130	480	35	Ontario	3557	3557061	Sault Ste. Marie	2	590	5900015.00	5495
35570131	437	35	Ontario	3557	3557061	Sault Ste. Marie	2	590	5900015.00	5495
35570132	401	35	Ontario	3557	3557061	Sault Ste. Marie	2	590	5900014.00	2515
35570133	321	35	Ontario	3557	3557061	Sault Ste. Marie	2	590	5900007.00	1876
35570134	439	35	Ontario	3557	3557061	Sault Ste. Marie	2	590	5900014.00	2515
35570135	399	35	Ontario	3557	3557061	Sault Ste. Marie	2	590	5900007.00	1876
35570136	373	35	Ontario	3557	3557061	Sault Ste. Marie	2	590	5900007.00	1876
35570137	380	35	Ontario	3557	3557061	Sault Ste. Marie	2	590	5900007.00	1876
35570138	403	35	Ontario	3557	3557061	Sault Ste. Marie	2	590	5900007.00	1876
35570140	392	35	Ontario	3557	3557061	Sault Ste. Marie	2	590	5900012.00	2429
35570141	306	35	Ontario	3557	3557061	Sault Ste. Marie	2	590	5900013.00	2379
35570142	468	35	Ontario	3557	3557061	Sault Ste. Marie	2	590	5900012.00	2429
35570143	440	35	Ontario	3557	3557061	Sault Ste. Marie	2	590	5900013.00	2379
35570144	527	35	Ontario	3557	3557061	Sault Ste. Marie	2	590	5900011.00	4801
35570145	481	35	Ontario	3557	3557061	Sault Ste. Marie	2	590	5900012.00	2429
35570146	406	35	Ontario	3557	3557061	Sault Ste. Marie	2	590	5900012.00	2429
35570147	682	35	Ontario	3557	3557061	Sault Ste. Marie	2	590	5900012.00	2429
35570148	372	35	Ontario	3557	3557061	Sault Ste. Marie	2	590	5900010.00	3670
35570149	444	35	Ontario	3557	3557061	Sault Ste. Marie	2	590	5900010.00	3670
35570150	367	35	Ontario	3557	3557061	Sault Ste. Marie	2	590	5900010.00	3670
35570151	470	35	Ontario	3557	3557061	Sault Ste. Marie	2	590	5900010.00	3670
35570152	412	35	Ontario	3557	3557061	Sault Ste. Marie	2	590	5900010.00	3670
35570153	431	35	Ontario	3557	3557061	Sault Ste. Marie	2	590	5900010.00	3670
35570154	626	35	Ontario	3557	3557061	Sault Ste. Marie	2	590	5900011.00	4801
35570155	674	35	Ontario	3557	3557061	Sault Ste. Marie	2	590	5900010.00	3670
35570156	784	35	Ontario	3557	3557061	Sault Ste. Marie	2	590	5900011.00	4801
35570157	351	35	Ontario	3557	3557061	Sault Ste. Marie	2	590	5900011.00	4801
35570158	419	35	Ontario	3557	3557061	Sault Ste. Marie	2	590	5900011.00	4801
35570159	376	35	Ontario	3557	3557061	Sault Ste. Marie	2	590	5900011.00	4801
35570160	556	35	Ontario	3557	3557061	Sault Ste. Marie	2	590	5900011.00	4801
35570161	310	35	Ontario	3557	3557061	Sault Ste. Marie	2	590	5900011.00	4801
35570163	277	35	Ontario	3557	3557061	Sault Ste. Marie	2	590	5900018.02	4836
35570164	333	35	Ontario	3557	3557061	Sault Ste. Marie	2	590	5900018.02	4836
35570166	379	35	Ontario	3557	3557061	Sault Ste. Marie	2	590	5900015.00	5495
35570167	441	35	Ontario	3557	3557061	Sault Ste. Marie	2	590	5900014.00	2515
35570168	435	35	Ontario	3557	3557061	Sault Ste. Marie	2	590	5900014.00	2515
35570169	433	35	Ontario	3557	3557061	Sault Ste. Marie	2	590	5900014.00	2515
35570170	366	35	Ontario	3557	3557061	Sault Ste. Marie	2	590	5900014.00	2515
35570171	367	35	Ontario	3557	3557061	Sault Ste. Marie	2	590	5900013.00	2379
35570172	354	35	Ontario	3557	3557061	Sault Ste. Marie	2	590	5900013.00	2379
35570173	520	35	Ontario	3557	3557061	Sault Ste. Marie	2	590	5900013.00	2379
35570174	392	35	Ontario	3557	3557061	Sault Ste. Marie	2	590	5900013.00	2379
35570175	481	35	Ontario	3557	3557061	Sault Ste. Marie	2	590	5900015.00	5495
35570176	545	35	Ontario	3557	3557061	Sault Ste. Marie	2	590	5900015.00	5495
35570177	852	35	Ontario	3557	3557061	Sault Ste. Marie	2	590	5900011.00	4801
35570178	917	35	Ontario	3557	3557061	Sault Ste. Marie	2	590	5900018.02	4836
35570179	713	35	Ontario	3557	3557061	Sault Ste. Marie	2	590	5900009.00	4325
35570180	608	35	Ontario	3557	3557061	Sault Ste. Marie	2	590	5900009.00	4325
35570182	500	35	Ontario	3557	3557061	Sault Ste. Marie	2	590	5900010.00	3670
35570184	355	35	Ontario	3557	3557061	Sault Ste. Marie	2	590	5900008.00	1097
35570185	490	35	Ontario	3557	3557061	Sault Ste. Marie	2	590	5900009.00	4325
35570186	763	35	Ontario	3557	3557061	Sault Ste. Marie	2	590	5900009.00	4325
35570188	1139	35	Ontario	3557	3557061	Sault Ste. Marie	2	590	5900009.00	4325
35570279	1399	35	Ontario	3557	3557061	Sault Ste. Marie	2	590	5900003.00	3696
35570283	471	35	Ontario	3557	3557096	Hornepayne	6	998	9935.00	2235694
35570284	497	35	Ontario	3557	3557096	Hornepayne	6	998	9935.00	2235694
35570286	0	35	Ontario	3557	3557095	Algoma, Unorganized, North Part	4	996	9935.00	2235694
35570287	291	35	Ontario	3557	3557079	Dubreuilville	5	997	9935.00	2235694
35570288	285	35	Ontario	3557	3557079	Dubreuilville	5	997	9935.00	2235694
35570289	498	35	Ontario	3557	3557076	Wawa	6	998	9935.00	2235694
35570290	420	35	Ontario	3557	3557076	Wawa	6	998	9935.00	2235694
35570291	442	35	Ontario	3557	3557076	Wawa	6	998	9935.00	2235694
35570292	521	35	Ontario	3557	3557076	Wawa	6	998	9935.00	2235694
35570293	462	35	Ontario	3557	3557076	Wawa	6	998	9935.00	2235694
35570294	362	35	Ontario	3557	3557076	Wawa	6	998	9935.00	2235694
35570295	63	35	Ontario	3557	3557078	Gros Cap 49	7	999	9935.00	2235694
35570296	209	35	Ontario	3557	3557091	White River	7	999	9935.00	2235694
35570297	348	35	Ontario	3557	3557091	White River	7	999	9935.00	2235694
35570298	1229	35	Ontario	3557	3557095	Algoma, Unorganized, North Part	4	996	9935.00	2235694
35570299	917	35	Ontario	3557	3557095	Algoma, Unorganized, North Part	4	996	9935.00	2235694
35570300	940	35	Ontario	3557	3557095	Algoma, Unorganized, North Part	4	996	9935.00	2235694
35570301	0	35	Ontario	3557	3557077	Goulais Bay 15A	7	999	9935.00	2235694
35570302	0	35	Ontario	3557	3557077	Goulais Bay 15A	7	999	9935.00	2235694
35570303	975	35	Ontario	3557	3557066	Prince	2	590	5900102.00	975
35570304	491	35	Ontario	3557	3557095	Algoma, Unorganized, North Part	4	996	9935.00	2235694
35570305	504	35	Ontario	3557	3557095	Algoma, Unorganized, North Part	4	996	9935.00	2235694
35570308	582	35	Ontario	3557	3557051	Macdonald, Meredith and Aberdeen Additional	2	590	5900101.00	2634
35570309	552	35	Ontario	3557	3557051	Macdonald, Meredith and Aberdeen Additional	2	590	5900101.00	2634
35570310	374	35	Ontario	3557	3557051	Macdonald, Meredith and Aberdeen Additional	2	590	5900101.00	2634
35570311	5	35	Ontario	3557	3557051	Macdonald, Meredith and Aberdeen Additional	2	590	5900101.00	2634
35570313	0	35	Ontario	3557	3557075	Rankin Location 15D	2	590	5900100.02	0
35570314	697	35	Ontario	3557	3557011	Laird	2	590	5900101.00	2634
35570315	424	35	Ontario	3557	3557011	Laird	2	590	5900101.00	2634
35570316	573	35	Ontario	3557	3557014	Tarbutt and Tarbutt Additional	4	996	9935.00	2235694
35570317	749	35	Ontario	3557	3557016	Johnson	5	997	9935.00	2235694
35570318	588	35	Ontario	3557	3557008	St. Joseph	4	996	9935.00	2235694
35570319	198	35	Ontario	3557	3557006	Hilton Beach	5	997	9935.00	2235694
35570320	382	35	Ontario	3557	3557004	Hilton	4	996	9935.00	2235694
35570321	314	35	Ontario	3557	3557001	Jocelyn	4	996	9935.00	2235694
35570322	838	35	Ontario	3557	3557008	St. Joseph	4	996	9935.00	2235694
35570323	757	35	Ontario	3557	3557019	Plummer Additional	5	997	9935.00	2235694
35570324	582	35	Ontario	3557	3557021	Bruce Mines	4	996	9935.00	2235694
35570325	625	35	Ontario	3557	3557035	Huron Shores	5	997	9935.00	2235694
35570326	435	35	Ontario	3557	3557028	Thessalon	5	997	9935.00	2235694
35570327	492	35	Ontario	3557	3557028	Thessalon	5	997	9935.00	2235694
35570328	333	35	Ontario	3557	3557028	Thessalon	5	997	9935.00	2235694
35570329	729	35	Ontario	3557	3557035	Huron Shores	5	997	9935.00	2235694
35570330	151	35	Ontario	3557	3557026	Thessalon 12	7	999	9935.00	2235694
35570331	506	35	Ontario	3557	3557035	Huron Shores	5	997	9935.00	2235694
35570332	488	35	Ontario	3557	3557038	Blind River	5	997	9935.00	2235694
35570333	0	35	Ontario	3557	3557073	Mississagi River 8	6	998	9935.00	2235694
35570334	5	35	Ontario	3557	3557073	Mississagi River 8	6	998	9935.00	2235694
35570335	0	35	Ontario	3557	3557073	Mississagi River 8	6	998	9935.00	2235694
35570336	409	35	Ontario	3557	3557073	Mississagi River 8	6	998	9935.00	2235694
35570337	891	35	Ontario	3557	3557038	Blind River	5	997	9935.00	2235694
35570338	648	35	Ontario	3557	3557038	Blind River	5	997	9935.00	2235694
35570339	417	35	Ontario	3557	3557038	Blind River	5	997	9935.00	2235694
35570340	399	35	Ontario	3557	3557038	Blind River	5	997	9935.00	2235694
35570341	579	35	Ontario	3557	3557038	Blind River	5	997	9935.00	2235694
35570342	531	35	Ontario	3557	3557040	The North Shore	5	997	9935.00	2235694
35570343	351	35	Ontario	3557	3557072	Serpent River 7	5	997	9935.00	2235694
35570344	328	35	Ontario	3557	3557039	Spanish	5	997	9935.00	2235694
35570345	342	35	Ontario	3557	3557039	Spanish	5	997	9935.00	2235694
35570346	1110	35	Ontario	3557	3557071	Sagamok	5	997	9935.00	2235694
35570347	5	35	Ontario	3557	3557094	Algoma, Unorganized, South East Part	7	999	9935.00	2235694
35570348	838	35	Ontario	3557	3557041	Elliot Lake	3	582	9935.00	2235694
35570349	904	35	Ontario	3557	3557041	Elliot Lake	3	582	9935.00	2235694
35570350	397	35	Ontario	3557	3557041	Elliot Lake	3	582	9935.00	2235694
35570351	534	35	Ontario	3557	3557041	Elliot Lake	3	582	9935.00	2235694
35570352	945	35	Ontario	3557	3557041	Elliot Lake	3	582	9935.00	2235694
35570353	694	35	Ontario	3557	3557041	Elliot Lake	3	582	9935.00	2235694
35570354	502	35	Ontario	3557	3557041	Elliot Lake	3	582	9935.00	2235694
35570355	424	35	Ontario	3557	3557041	Elliot Lake	3	582	9935.00	2235694
35570356	473	35	Ontario	3557	3557041	Elliot Lake	3	582	9935.00	2235694
35570357	459	35	Ontario	3557	3557041	Elliot Lake	3	582	9935.00	2235694
35570358	501	35	Ontario	3557	3557041	Elliot Lake	3	582	9935.00	2235694
35570359	503	35	Ontario	3557	3557041	Elliot Lake	3	582	9935.00	2235694
35570360	524	35	Ontario	3557	3557041	Elliot Lake	3	582	9935.00	2235694
35570361	517	35	Ontario	3557	3557041	Elliot Lake	3	582	9935.00	2235694
35570362	733	35	Ontario	3557	3557041	Elliot Lake	3	582	9935.00	2235694
35570363	780	35	Ontario	3557	3557041	Elliot Lake	3	582	9935.00	2235694
35570364	891	35	Ontario	3557	3557041	Elliot Lake	3	582	9935.00	2235694
35570365	753	35	Ontario	3557	3557041	Elliot Lake	3	582	9935.00	2235694
35570367	0	35	Ontario	3557	3557095	Algoma, Unorganized, North Part	4	996	9935.00	2235694
35570370	0	35	Ontario	3557	3557095	Algoma, Unorganized, North Part	4	996	9935.00	2235694
35570371	0	35	Ontario	3557	3557095	Algoma, Unorganized, North Part	4	996	9935.00	2235694
35570372	0	35	Ontario	3557	3557074	Garden River 14	2	590	5900100.01	1071
35570373	0	35	Ontario	3557	3557074	Garden River 14	2	590	5900100.01	1071
35570375	1071	35	Ontario	3557	3557074	Garden River 14	2	590	5900100.01	1071
35570377	290	35	Ontario	3557	3557095	Algoma, Unorganized, North Part	4	996	9935.00	2235694
35570378	241	35	Ontario	3557	3557095	Algoma, Unorganized, North Part	4	996	9935.00	2235694
35570379	127	35	Ontario	3557	3557095	Algoma, Unorganized, North Part	4	996	9935.00	2235694
35570380	148	35	Ontario	3557	3557095	Algoma, Unorganized, North Part	4	996	9935.00	2235694
35570382	457	35	Ontario	3557	3557061	Sault Ste. Marie	2	590	5900017.00	6839
35570383	952	35	Ontario	3557	3557061	Sault Ste. Marie	2	590	5900017.00	6839
35570384	434	35	Ontario	3557	3557061	Sault Ste. Marie	2	590	5900017.00	6839
35570386	269	35	Ontario	3557	3557061	Sault Ste. Marie	2	590	5900018.02	4836
35570387	395	35	Ontario	3557	3557061	Sault Ste. Marie	2	590	5900004.00	4219
35570388	491	35	Ontario	3557	3557061	Sault Ste. Marie	2	590	5900004.00	4219
35570389	532	35	Ontario	3557	3557061	Sault Ste. Marie	2	590	5900004.00	4219
35570390	947	35	Ontario	3557	3557095	Algoma, Unorganized, North Part	4	996	9935.00	2235694
35570392	433	35	Ontario	3557	3557061	Sault Ste. Marie	2	590	5900018.02	4836
35570393	1313	35	Ontario	3557	3557061	Sault Ste. Marie	2	590	5900018.02	4836
35570395	414	35	Ontario	3557	3557061	Sault Ste. Marie	2	590	5900016.00	6271
35570396	421	35	Ontario	3557	3557061	Sault Ste. Marie	2	590	5900016.00	6271
35570397	679	35	Ontario	3557	3557061	Sault Ste. Marie	2	590	5900016.00	6271
35570399	657	35	Ontario	3557	3557061	Sault Ste. Marie	2	590	5900015.00	5495
35570400	575	35	Ontario	3557	3557061	Sault Ste. Marie	2	590	5900015.00	5495
35570402	556	35	Ontario	3557	3557061	Sault Ste. Marie	2	590	5900005.00	2661
35570403	402	35	Ontario	3557	3557061	Sault Ste. Marie	2	590	5900005.00	2661
35570405	213	35	Ontario	3557	3557061	Sault Ste. Marie	2	590	5900008.00	1097
35570408	478	35	Ontario	3557	3557061	Sault Ste. Marie	2	590	5900009.00	4325
35570409	134	35	Ontario	3557	3557061	Sault Ste. Marie	2	590	5900009.00	4325
35570411	417	35	Ontario	3557	3557061	Sault Ste. Marie	2	590	5900008.00	1097
35570414	220	35	Ontario	3557	3557061	Sault Ste. Marie	2	590	5900005.00	2661
35570415	385	35	Ontario	3557	3557061	Sault Ste. Marie	2	590	5900005.00	2661
35570416	483	35	Ontario	3557	3557061	Sault Ste. Marie	2	590	5900005.00	2661
35570417	112	35	Ontario	3557	3557061	Sault Ste. Marie	2	590	5900008.00	1097
35570418	0	35	Ontario	3557	3557092	Obadjiwan 15E	7	999	9935.00	2235694
35570419	0	35	Ontario	3557	3557092	Obadjiwan 15E	7	999	9935.00	2235694
35570420	216	35	Ontario	3557	3557095	Algoma, Unorganized, North Part	4	996	9935.00	2235694
35580029	357	35	Ontario	3558	3558004	Thunder Bay	1	595	5950023.02	7110
35580030	573	35	Ontario	3558	3558004	Thunder Bay	1	595	5950023.02	7110
35580031	1011	35	Ontario	3558	3558004	Thunder Bay	1	595	5950023.02	7110
35580032	622	35	Ontario	3558	3558004	Thunder Bay	1	595	5950023.02	7110
35580033	611	35	Ontario	3558	3558004	Thunder Bay	1	595	5950023.02	7110
35580038	442	35	Ontario	3558	3558004	Thunder Bay	1	595	5950003.00	5057
35580039	489	35	Ontario	3558	3558004	Thunder Bay	1	595	5950003.00	5057
35580040	433	35	Ontario	3558	3558004	Thunder Bay	1	595	5950003.00	5057
35580041	423	35	Ontario	3558	3558004	Thunder Bay	1	595	5950003.00	5057
35580042	465	35	Ontario	3558	3558004	Thunder Bay	1	595	5950003.00	5057
35580043	355	35	Ontario	3558	3558004	Thunder Bay	1	595	5950003.00	5057
35580044	414	35	Ontario	3558	3558004	Thunder Bay	1	595	5950004.00	3695
35580045	511	35	Ontario	3558	3558004	Thunder Bay	1	595	5950003.00	5057
35580046	444	35	Ontario	3558	3558004	Thunder Bay	1	595	5950003.00	5057
35580047	525	35	Ontario	3558	3558004	Thunder Bay	1	595	5950003.00	5057
35580048	426	35	Ontario	3558	3558004	Thunder Bay	1	595	5950003.00	5057
35580049	544	35	Ontario	3558	3558004	Thunder Bay	1	595	5950003.00	5057
35580050	508	35	Ontario	3558	3558004	Thunder Bay	1	595	5950002.00	3421
35580051	409	35	Ontario	3558	3558004	Thunder Bay	1	595	5950002.00	3421
35580052	522	35	Ontario	3558	3558004	Thunder Bay	1	595	5950002.00	3421
35580053	519	35	Ontario	3558	3558004	Thunder Bay	1	595	5950002.00	3421
35580054	619	35	Ontario	3558	3558004	Thunder Bay	1	595	5950002.00	3421
35580055	381	35	Ontario	3558	3558004	Thunder Bay	1	595	5950005.00	4493
35580056	447	35	Ontario	3558	3558004	Thunder Bay	1	595	5950005.00	4493
35580057	488	35	Ontario	3558	3558004	Thunder Bay	1	595	5950005.00	4493
35580058	497	35	Ontario	3558	3558004	Thunder Bay	1	595	5950005.00	4493
35580059	433	35	Ontario	3558	3558004	Thunder Bay	1	595	5950005.00	4493
35580060	463	35	Ontario	3558	3558004	Thunder Bay	1	595	5950005.00	4493
35580061	399	35	Ontario	3558	3558004	Thunder Bay	1	595	5950005.00	4493
35580062	514	35	Ontario	3558	3558004	Thunder Bay	1	595	5950005.00	4493
35580063	450	35	Ontario	3558	3558004	Thunder Bay	1	595	5950005.00	4493
35580064	421	35	Ontario	3558	3558004	Thunder Bay	1	595	5950005.00	4493
35580065	455	35	Ontario	3558	3558004	Thunder Bay	1	595	5950002.00	3421
35580066	389	35	Ontario	3558	3558004	Thunder Bay	1	595	5950002.00	3421
35580068	389	35	Ontario	3558	3558004	Thunder Bay	1	595	5950006.00	842
35580069	413	35	Ontario	3558	3558004	Thunder Bay	1	595	5950007.00	4906
35580070	433	35	Ontario	3558	3558004	Thunder Bay	1	595	5950007.00	4906
35580071	362	35	Ontario	3558	3558004	Thunder Bay	1	595	5950007.00	4906
35580072	376	35	Ontario	3558	3558004	Thunder Bay	1	595	5950007.00	4906
35580073	428	35	Ontario	3558	3558004	Thunder Bay	1	595	5950010.02	3185
35580074	410	35	Ontario	3558	3558004	Thunder Bay	1	595	5950010.02	3185
35580075	511	35	Ontario	3558	3558004	Thunder Bay	1	595	5950010.02	3185
35580076	447	35	Ontario	3558	3558004	Thunder Bay	1	595	5950010.02	3185
35580077	406	35	Ontario	3558	3558004	Thunder Bay	1	595	5950010.02	3185
35580078	548	35	Ontario	3558	3558004	Thunder Bay	1	595	5950010.02	3185
35580079	435	35	Ontario	3558	3558004	Thunder Bay	1	595	5950010.02	3185
35580080	419	35	Ontario	3558	3558004	Thunder Bay	1	595	5950007.00	4906
35580081	436	35	Ontario	3558	3558004	Thunder Bay	1	595	5950007.00	4906
35580082	407	35	Ontario	3558	3558004	Thunder Bay	1	595	5950007.00	4906
35580083	508	35	Ontario	3558	3558004	Thunder Bay	1	595	5950007.00	4906
35580084	522	35	Ontario	3558	3558004	Thunder Bay	1	595	5950007.00	4906
35580085	541	35	Ontario	3558	3558004	Thunder Bay	1	595	5950007.00	4906
35580086	453	35	Ontario	3558	3558004	Thunder Bay	1	595	5950006.00	842
35580087	489	35	Ontario	3558	3558004	Thunder Bay	1	595	5950007.00	4906
35580088	1094	35	Ontario	3558	3558004	Thunder Bay	1	595	5950008.00	4580
35580089	711	35	Ontario	3558	3558004	Thunder Bay	1	595	5950008.00	4580
35580090	428	35	Ontario	3558	3558004	Thunder Bay	1	595	5950008.00	4580
35580091	400	35	Ontario	3558	3558004	Thunder Bay	1	595	5950008.00	4580
35580092	313	35	Ontario	3558	3558004	Thunder Bay	1	595	5950008.00	4580
35580093	373	35	Ontario	3558	3558004	Thunder Bay	1	595	5950008.00	4580
35580094	448	35	Ontario	3558	3558004	Thunder Bay	1	595	5950008.00	4580
35580095	524	35	Ontario	3558	3558004	Thunder Bay	1	595	5950009.01	2907
35580096	1035	35	Ontario	3558	3558004	Thunder Bay	1	595	5950009.01	2907
35580097	438	35	Ontario	3558	3558004	Thunder Bay	1	595	5950009.01	2907
35580098	529	35	Ontario	3558	3558004	Thunder Bay	1	595	5950009.01	2907
35580100	295	35	Ontario	3558	3558004	Thunder Bay	1	595	5950009.02	4815
35580101	573	35	Ontario	3558	3558004	Thunder Bay	1	595	5950009.02	4815
35580102	772	35	Ontario	3558	3558004	Thunder Bay	1	595	5950009.02	4815
35580103	518	35	Ontario	3558	3558004	Thunder Bay	1	595	5950009.02	4815
35580104	548	35	Ontario	3558	3558004	Thunder Bay	1	595	5950009.02	4815
35580105	667	35	Ontario	3558	3558004	Thunder Bay	1	595	5950010.01	1334
35580106	667	35	Ontario	3558	3558004	Thunder Bay	1	595	5950010.01	1334
35580107	353	35	Ontario	3558	3558004	Thunder Bay	1	595	5950009.02	4815
35580108	209	35	Ontario	3558	3558004	Thunder Bay	1	595	5950009.02	4815
35580109	394	35	Ontario	3558	3558004	Thunder Bay	1	595	5950009.02	4815
35580114	543	35	Ontario	3558	3558004	Thunder Bay	1	595	5950022.06	6804
35580115	449	35	Ontario	3558	3558004	Thunder Bay	1	595	5950022.06	6804
35580116	451	35	Ontario	3558	3558004	Thunder Bay	1	595	5950022.06	6804
35580117	409	35	Ontario	3558	3558004	Thunder Bay	1	595	5950022.03	2669
35580118	358	35	Ontario	3558	3558004	Thunder Bay	1	595	5950022.03	2669
35580119	445	35	Ontario	3558	3558004	Thunder Bay	1	595	5950022.03	2669
35580120	404	35	Ontario	3558	3558004	Thunder Bay	1	595	5950022.03	2669
35580121	530	35	Ontario	3558	3558004	Thunder Bay	1	595	5950022.03	2669
35580122	507	35	Ontario	3558	3558004	Thunder Bay	1	595	5950012.00	2919
35580123	646	35	Ontario	3558	3558004	Thunder Bay	1	595	5950012.00	2919
35580124	494	35	Ontario	3558	3558004	Thunder Bay	1	595	5950012.00	2919
35580125	451	35	Ontario	3558	3558004	Thunder Bay	1	595	5950016.00	3213
35580126	411	35	Ontario	3558	3558004	Thunder Bay	1	595	5950016.00	3213
35580127	285	35	Ontario	3558	3558004	Thunder Bay	1	595	5950016.00	3213
35580128	451	35	Ontario	3558	3558004	Thunder Bay	1	595	5950013.00	3076
35580129	426	35	Ontario	3558	3558004	Thunder Bay	1	595	5950013.00	3076
35580130	467	35	Ontario	3558	3558004	Thunder Bay	1	595	5950016.00	3213
35580131	409	35	Ontario	3558	3558004	Thunder Bay	1	595	5950016.00	3213
35580132	416	35	Ontario	3558	3558004	Thunder Bay	1	595	5950016.00	3213
35580133	410	35	Ontario	3558	3558004	Thunder Bay	1	595	5950016.00	3213
35580134	513	35	Ontario	3558	3558004	Thunder Bay	1	595	5950017.00	2952
35580135	419	35	Ontario	3558	3558004	Thunder Bay	1	595	5950017.00	2952
35580136	483	35	Ontario	3558	3558004	Thunder Bay	1	595	5950018.00	4737
35580137	448	35	Ontario	3558	3558004	Thunder Bay	1	595	5950018.00	4737
35580138	606	35	Ontario	3558	3558004	Thunder Bay	1	595	5950019.00	3070
35580139	502	35	Ontario	3558	3558004	Thunder Bay	1	595	5950018.00	4737
35580140	461	35	Ontario	3558	3558004	Thunder Bay	1	595	5950019.00	3070
35580141	565	35	Ontario	3558	3558004	Thunder Bay	1	595	5950019.00	3070
35580142	517	35	Ontario	3558	3558004	Thunder Bay	1	595	5950019.00	3070
35580143	557	35	Ontario	3558	3558004	Thunder Bay	1	595	5950015.00	2780
35580144	407	35	Ontario	3558	3558004	Thunder Bay	1	595	5950015.00	2780
35580145	512	35	Ontario	3558	3558004	Thunder Bay	1	595	5950015.00	2780
35580146	442	35	Ontario	3558	3558004	Thunder Bay	1	595	5950015.00	2780
35580147	408	35	Ontario	3558	3558004	Thunder Bay	1	595	5950015.00	2780
35580148	361	35	Ontario	3558	3558004	Thunder Bay	1	595	5950014.00	3967
35580149	634	35	Ontario	3558	3558004	Thunder Bay	1	595	5950014.00	3967
35580150	515	35	Ontario	3558	3558004	Thunder Bay	1	595	5950014.00	3967
35580151	352	35	Ontario	3558	3558004	Thunder Bay	1	595	5950014.00	3967
35580152	603	35	Ontario	3558	3558004	Thunder Bay	1	595	5950014.00	3967
35580153	830	35	Ontario	3558	3558004	Thunder Bay	1	595	5950014.00	3967
35580154	454	35	Ontario	3558	3558004	Thunder Bay	1	595	5950015.00	2780
35580155	407	35	Ontario	3558	3558004	Thunder Bay	1	595	5950019.00	3070
35580156	514	35	Ontario	3558	3558004	Thunder Bay	1	595	5950019.00	3070
35580157	393	35	Ontario	3558	3558004	Thunder Bay	1	595	5950020.00	681
35580158	288	35	Ontario	3558	3558004	Thunder Bay	1	595	5950020.00	681
35580159	473	35	Ontario	3558	3558004	Thunder Bay	1	595	5950018.00	4737
35580160	455	35	Ontario	3558	3558004	Thunder Bay	1	595	5950018.00	4737
35580161	463	35	Ontario	3558	3558004	Thunder Bay	1	595	5950018.00	4737
35580162	402	35	Ontario	3558	3558004	Thunder Bay	1	595	5950018.00	4737
35580163	351	35	Ontario	3558	3558004	Thunder Bay	1	595	5950017.00	2952
35580164	526	35	Ontario	3558	3558004	Thunder Bay	1	595	5950017.00	2952
35580165	403	35	Ontario	3558	3558004	Thunder Bay	1	595	5950017.00	2952
35580166	474	35	Ontario	3558	3558004	Thunder Bay	1	595	5950017.00	2952
35580167	266	35	Ontario	3558	3558004	Thunder Bay	1	595	5950017.00	2952
35580168	364	35	Ontario	3558	3558004	Thunder Bay	1	595	5950016.00	3213
35580169	960	35	Ontario	3558	3558004	Thunder Bay	1	595	5950022.04	4171
35580170	347	35	Ontario	3558	3558004	Thunder Bay	1	595	5950022.04	4171
35580171	622	35	Ontario	3558	3558004	Thunder Bay	1	595	5950022.04	4171
35580172	560	35	Ontario	3558	3558004	Thunder Bay	1	595	5950022.04	4171
35580173	551	35	Ontario	3558	3558004	Thunder Bay	1	595	5950022.04	4171
35580174	880	35	Ontario	3558	3558004	Thunder Bay	1	595	5950022.05	2960
35580175	317	35	Ontario	3558	3558004	Thunder Bay	1	595	5950022.04	4171
35580176	313	35	Ontario	3558	3558004	Thunder Bay	1	595	5950022.04	4171
35580177	501	35	Ontario	3558	3558004	Thunder Bay	1	595	5950022.04	4171
35580178	523	35	Ontario	3558	3558004	Thunder Bay	1	595	5950022.03	2669
35580179	1233	35	Ontario	3558	3558004	Thunder Bay	1	595	5950022.06	6804
35580180	2228	35	Ontario	3558	3558004	Thunder Bay	1	595	5950022.06	6804
35580181	556	35	Ontario	3558	3558004	Thunder Bay	1	595	5950022.06	6804
35580184	1063	35	Ontario	3558	3558004	Thunder Bay	1	595	5950022.05	2960
35580186	464	35	Ontario	3558	3558004	Thunder Bay	1	595	5950022.06	6804
35580194	412	35	Ontario	3558	3558004	Thunder Bay	1	595	5950021.00	4573
35580195	452	35	Ontario	3558	3558004	Thunder Bay	1	595	5950021.00	4573
35580196	435	35	Ontario	3558	3558004	Thunder Bay	1	595	5950021.00	4573
35580197	379	35	Ontario	3558	3558004	Thunder Bay	1	595	5950021.00	4573
35580198	391	35	Ontario	3558	3558004	Thunder Bay	1	595	5950021.00	4573
35580199	321	35	Ontario	3558	3558004	Thunder Bay	1	595	5950021.00	4573
35580200	445	35	Ontario	3558	3558004	Thunder Bay	1	595	5950021.00	4573
35580201	650	35	Ontario	3558	3558004	Thunder Bay	1	595	5950021.00	4573
35580202	346	35	Ontario	3558	3558004	Thunder Bay	1	595	5950021.00	4573
35580203	359	35	Ontario	3558	3558004	Thunder Bay	1	595	5950021.00	4573
35580204	383	35	Ontario	3558	3558004	Thunder Bay	1	595	5950021.00	4573
35580286	0	35	Ontario	3558	3558004	Thunder Bay	1	595	5950001.00	1454
35580316	429	35	Ontario	3558	3558004	Thunder Bay	1	595	5950011.01	1414
35580317	522	35	Ontario	3558	3558004	Thunder Bay	1	595	5950011.01	1414
35580318	665	35	Ontario	3558	3558004	Thunder Bay	1	595	5950011.02	4566
35580319	831	35	Ontario	3558	3558004	Thunder Bay	1	595	5950011.02	4566
35580322	373	35	Ontario	3558	3558004	Thunder Bay	1	595	5950011.02	4566
35580323	493	35	Ontario	3558	3558004	Thunder Bay	1	595	5950011.02	4566
35580324	455	35	Ontario	3558	3558004	Thunder Bay	1	595	5950011.02	4566
35580325	409	35	Ontario	3558	3558004	Thunder Bay	1	595	5950011.02	4566
35580326	443	35	Ontario	3558	3558004	Thunder Bay	1	595	5950013.00	3076
35580327	425	35	Ontario	3558	3558004	Thunder Bay	1	595	5950013.00	3076
35580328	463	35	Ontario	3558	3558004	Thunder Bay	1	595	5950013.00	3076
35580329	407	35	Ontario	3558	3558004	Thunder Bay	1	595	5950013.00	3076
35580330	461	35	Ontario	3558	3558004	Thunder Bay	1	595	5950013.00	3076
35580331	392	35	Ontario	3558	3558004	Thunder Bay	1	595	5950012.00	2919
35580335	487	35	Ontario	3558	3558004	Thunder Bay	1	595	5950012.00	2919
35580336	393	35	Ontario	3558	3558004	Thunder Bay	1	595	5950012.00	2919
35580337	463	35	Ontario	3558	3558004	Thunder Bay	1	595	5950011.01	1414
35580338	672	35	Ontario	3558	3558004	Thunder Bay	1	595	5950014.00	3967
35580339	313	35	Ontario	3558	3558004	Thunder Bay	1	595	5950001.00	1454
35580340	400	35	Ontario	3558	3558004	Thunder Bay	1	595	5950001.00	1454
35580341	567	35	Ontario	3558	3558004	Thunder Bay	1	595	5950018.00	4737
35580342	516	35	Ontario	3558	3558004	Thunder Bay	1	595	5950018.00	4737
35580343	428	35	Ontario	3558	3558004	Thunder Bay	1	595	5950018.00	4737
35580345	381	35	Ontario	3558	3558004	Thunder Bay	1	595	5950009.01	2907
35580346	469	35	Ontario	3558	3558004	Thunder Bay	1	595	5950008.00	4580
35580347	344	35	Ontario	3558	3558004	Thunder Bay	1	595	5950008.00	4580
35580348	473	35	Ontario	3558	3558004	Thunder Bay	1	595	5950004.00	3695
35580349	440	35	Ontario	3558	3558004	Thunder Bay	1	595	5950004.00	3695
35580350	370	35	Ontario	3558	3558004	Thunder Bay	1	595	5950004.00	3695
35580351	405	35	Ontario	3558	3558004	Thunder Bay	1	595	5950004.00	3695
35580352	470	35	Ontario	3558	3558004	Thunder Bay	1	595	5950004.00	3695
35580353	471	35	Ontario	3558	3558004	Thunder Bay	1	595	5950004.00	3695
35580354	652	35	Ontario	3558	3558004	Thunder Bay	1	595	5950004.00	3695
35580355	231	35	Ontario	3558	3558004	Thunder Bay	1	595	5950023.02	7110
35580356	860	35	Ontario	3558	3558004	Thunder Bay	1	595	5950023.02	7110
35580357	1153	35	Ontario	3558	3558004	Thunder Bay	1	595	5950009.02	4815
35580358	741	35	Ontario	3558	3558004	Thunder Bay	1	595	5950001.00	1454
35580359	1340	35	Ontario	3558	3558004	Thunder Bay	1	595	5950011.02	4566
35580362	233	35	Ontario	3558	3558085	Osnaburgh 63A	7	999	9935.00	2235694
35580363	420	35	Ontario	3558	3558090	Thunder Bay, Unorganized	4	996	9935.00	2235694
35580364	178	35	Ontario	3558	3558076	Aroland	7	999	9935.00	2235694
35580365	88	35	Ontario	3558	3558080	Ojibway Nation of Saugeen (Savant Lake)	7	999	9935.00	2235694
35580366	0	35	Ontario	3558	3558080	Ojibway Nation of Saugeen (Savant Lake)	7	999	9935.00	2235694
35580367	336	35	Ontario	3558	3558075	Greenstone	6	998	9935.00	2235694
35580368	297	35	Ontario	3558	3558097	Whitesand	5	997	9935.00	2235694
35580369	110	35	Ontario	3558	3558065	Gull River 55	6	998	9935.00	2235694
35580372	0	35	Ontario	3558	3558100	Lac des Mille Lacs 22A1	7	999	9935.00	2235694
35580373	785	35	Ontario	3558	3558090	Thunder Bay, Unorganized	4	996	9935.00	2235694
35580374	582	35	Ontario	3558	3558090	Thunder Bay, Unorganized	4	996	9935.00	2235694
35580375	830	35	Ontario	3558	3558090	Thunder Bay, Unorganized	4	996	9935.00	2235694
35580376	738	35	Ontario	3558	3558090	Thunder Bay, Unorganized	4	996	9935.00	2235694
35580377	767	35	Ontario	3558	3558090	Thunder Bay, Unorganized	4	996	9935.00	2235694
35580378	650	35	Ontario	3558	3558028	Shuniah	1	595	5950101.00	3247
35580379	493	35	Ontario	3558	3558028	Shuniah	1	595	5950101.00	3247
35580380	714	35	Ontario	3558	3558028	Shuniah	1	595	5950101.00	3247
35580381	626	35	Ontario	3558	3558028	Shuniah	1	595	5950101.00	3247
35580382	764	35	Ontario	3558	3558028	Shuniah	1	595	5950101.00	3247
35580383	375	35	Ontario	3558	3558034	Dorion	5	997	9935.00	2235694
35580384	114	35	Ontario	3558	3558090	Thunder Bay, Unorganized	4	996	9935.00	2235694
35580386	52	35	Ontario	3558	3558061	Pic Mobert South	7	999	9935.00	2235694
35580387	49	35	Ontario	3558	3558061	Pic Mobert South	7	999	9935.00	2235694
35580388	26	35	Ontario	3558	3558061	Pic Mobert South	7	999	9935.00	2235694
35580389	138	35	Ontario	3558	3558060	Pic Mobert North	7	999	9935.00	2235694
35580390	372	35	Ontario	3558	3558062	Pic River 50	6	998	9935.00	2235694
35580391	45	35	Ontario	3558	3558075	Greenstone	6	998	9935.00	2235694
35580392	100	35	Ontario	3558	3558063	Pays Plat 51	7	999	9935.00	2235694
35580393	421	35	Ontario	3558	3558051	Schreiber	5	997	9935.00	2235694
35580394	332	35	Ontario	3558	3558051	Schreiber	5	997	9935.00	2235694
35580395	286	35	Ontario	3558	3558051	Schreiber	5	997	9935.00	2235694
35580396	319	35	Ontario	3558	3558054	Terrace Bay	6	998	9935.00	2235694
35580397	264	35	Ontario	3558	3558054	Terrace Bay	6	998	9935.00	2235694
35580398	305	35	Ontario	3558	3558054	Terrace Bay	6	998	9935.00	2235694
35580399	640	35	Ontario	3558	3558054	Terrace Bay	6	998	9935.00	2235694
35580400	212	35	Ontario	3558	3558059	Marathon	6	998	9935.00	2235694
35580401	250	35	Ontario	3558	3558059	Marathon	6	998	9935.00	2235694
35580402	333	35	Ontario	3558	3558059	Marathon	6	998	9935.00	2235694
35580403	286	35	Ontario	3558	3558059	Marathon	6	998	9935.00	2235694
35580404	302	35	Ontario	3558	3558059	Marathon	6	998	9935.00	2235694
35580405	1366	35	Ontario	3558	3558059	Marathon	6	998	9935.00	2235694
35580406	389	35	Ontario	3558	3558059	Marathon	6	998	9935.00	2235694
35580407	425	35	Ontario	3558	3558066	Manitouwadge	6	998	9935.00	2235694
35580408	298	35	Ontario	3558	3558066	Manitouwadge	6	998	9935.00	2235694
35580409	266	35	Ontario	3558	3558066	Manitouwadge	6	998	9935.00	2235694
35580410	283	35	Ontario	3558	3558066	Manitouwadge	6	998	9935.00	2235694
35580411	315	35	Ontario	3558	3558066	Manitouwadge	6	998	9935.00	2235694
35580412	387	35	Ontario	3558	3558066	Manitouwadge	6	998	9935.00	2235694
35580413	200	35	Ontario	3558	3558067	Ginoogaming First Nation	7	999	9935.00	2235694
35580414	436	35	Ontario	3558	3558075	Greenstone	6	998	9935.00	2235694
35580415	395	35	Ontario	3558	3558075	Greenstone	6	998	9935.00	2235694
35580416	369	35	Ontario	3558	3558075	Greenstone	6	998	9935.00	2235694
35580417	340	35	Ontario	3558	3558075	Greenstone	6	998	9935.00	2235694
35580418	410	35	Ontario	3558	3558068	Long Lake 58	6	998	9935.00	2235694
35580419	408	35	Ontario	3558	3558075	Greenstone	6	998	9935.00	2235694
35580420	430	35	Ontario	3558	3558075	Greenstone	6	998	9935.00	2235694
35580421	313	35	Ontario	3558	3558075	Greenstone	6	998	9935.00	2235694
35580422	368	35	Ontario	3558	3558075	Greenstone	6	998	9935.00	2235694
35580425	154	35	Ontario	3558	3558069	Rocky Bay 1	6	998	9935.00	2235694
35580426	240	35	Ontario	3558	3558064	Lake Helen 53A	6	998	9935.00	2235694
35580427	327	35	Ontario	3558	3558044	Nipigon	5	997	9935.00	2235694
35580428	351	35	Ontario	3558	3558044	Nipigon	5	997	9935.00	2235694
35580429	501	35	Ontario	3558	3558044	Nipigon	5	997	9935.00	2235694
35580430	294	35	Ontario	3558	3558044	Nipigon	5	997	9935.00	2235694
35580431	363	35	Ontario	3558	3558041	Red Rock	5	997	9935.00	2235694
35580432	532	35	Ontario	3558	3558041	Red Rock	5	997	9935.00	2235694
35580435	505	35	Ontario	3558	3558004	Thunder Bay	1	595	5950023.01	3119
35580436	424	35	Ontario	3558	3558004	Thunder Bay	1	595	5950023.01	3119
35580437	480	35	Ontario	3558	3558004	Thunder Bay	1	595	5950023.01	3119
35580438	515	35	Ontario	3558	3558004	Thunder Bay	1	595	5950023.01	3119
35580439	515	35	Ontario	3558	3558004	Thunder Bay	1	595	5950023.01	3119
35580440	680	35	Ontario	3558	3558004	Thunder Bay	1	595	5950023.01	3119
35580441	761	35	Ontario	3558	3558011	Oliver Paipoonge	1	595	5950100.04	4092
35580442	507	35	Ontario	3558	3558011	Oliver Paipoonge	1	595	5950100.04	4092
35580443	541	35	Ontario	3558	3558011	Oliver Paipoonge	1	595	5950100.04	4092
35580444	507	35	Ontario	3558	3558011	Oliver Paipoonge	1	595	5950100.03	3871
35580445	437	35	Ontario	3558	3558011	Oliver Paipoonge	1	595	5950100.03	3871
35580446	479	35	Ontario	3558	3558011	Oliver Paipoonge	1	595	5950100.03	3871
35580447	471	35	Ontario	3558	3558011	Oliver Paipoonge	1	595	5950100.03	3871
35580448	474	35	Ontario	3558	3558011	Oliver Paipoonge	1	595	5950100.04	4092
35580450	397	35	Ontario	3558	3558011	Oliver Paipoonge	1	595	5950100.04	4092
35580451	601	35	Ontario	3558	3558001	Neebing	1	595	5950100.06	2241
35580452	495	35	Ontario	3558	3558001	Neebing	1	595	5950100.06	2241
35580453	527	35	Ontario	3558	3558001	Neebing	1	595	5950100.06	2241
35580454	441	35	Ontario	3558	3558012	Gillies	1	595	5950100.04	4092
35580455	689	35	Ontario	3558	3558016	O'Connor	1	595	5950100.04	4092
35580456	798	35	Ontario	3558	3558019	Conmee	1	595	5950100.03	3871
35580458	587	35	Ontario	3558	3558011	Oliver Paipoonge	1	595	5950100.03	3871
35580459	603	35	Ontario	3558	3558090	Thunder Bay, Unorganized	4	996	9935.00	2235694
35580460	539	35	Ontario	3558	3558090	Thunder Bay, Unorganized	4	996	9935.00	2235694
35580461	420	35	Ontario	3558	3558004	Thunder Bay	1	595	5950022.05	2960
35580462	280	35	Ontario	3558	3558004	Thunder Bay	1	595	5950022.06	6804
35580463	597	35	Ontario	3558	3558004	Thunder Bay	1	595	5950022.05	2960
35580465	600	35	Ontario	3558	3558004	Thunder Bay	1	595	5950022.06	6804
35580466	603	35	Ontario	3558	3558004	Thunder Bay	1	595	5950023.02	7110
35580467	1302	35	Ontario	3558	3558004	Thunder Bay	1	595	5950023.02	7110
35580468	940	35	Ontario	3558	3558004	Thunder Bay	1	595	5950023.02	7110
35580470	375	35	Ontario	3558	3558004	Thunder Bay	1	595	5950011.03	3373
35580471	456	35	Ontario	3558	3558004	Thunder Bay	1	595	5950011.03	3373
35580472	1010	35	Ontario	3558	3558004	Thunder Bay	1	595	5950011.03	3373
35580473	448	35	Ontario	3558	3558004	Thunder Bay	1	595	5950011.03	3373
35580474	1084	35	Ontario	3558	3558004	Thunder Bay	1	595	5950011.03	3373
35580476	592	35	Ontario	3558	3558011	Oliver Paipoonge	1	595	5950100.03	3871
35580477	282	35	Ontario	3558	3558011	Oliver Paipoonge	1	595	5950100.04	4092
35580478	522	35	Ontario	3558	3558075	Greenstone	6	998	9935.00	2235694
35580479	0	35	Ontario	3558	3558077	Lake Nipigon	7	999	9935.00	2235694
35580480	306	35	Ontario	3558	3558090	Thunder Bay, Unorganized	4	996	9935.00	2235694
35580481	0	35	Ontario	3558	3558092	Red Rock 53	7	999	9935.00	2235694
35580482	537	35	Ontario	3558	3558090	Thunder Bay, Unorganized	4	996	9935.00	2235694
35580483	5	35	Ontario	3558	3558074	Sand Point First Nation	7	999	9935.00	2235694
35580484	347	35	Ontario	3558	3558075	Greenstone	6	998	9935.00	2235694
35580485	618	35	Ontario	3558	3558001	Neebing	1	595	5950100.06	2241
35580486	964	35	Ontario	3558	3558003	Fort William 52	1	595	5950100.05	964
35590062	136	35	Ontario	3559	3559053	Saug-A-Gaw-Sing 1	7	999	9935.00	2235694
35590063	251	35	Ontario	3559	3559051	Big Grassy River 35G	5	997	9935.00	2235694
35590064	5	35	Ontario	3559	3559052	Big Island Mainland 93	7	999	9935.00	2235694
35590065	87	35	Ontario	3559	3559090	Rainy River, Unorganized	6	998	9935.00	2235694
35590066	399	35	Ontario	3559	3559040	Dawson	7	999	9935.00	2235694
35590067	395	35	Ontario	3559	3559042	Rainy River	6	998	9935.00	2235694
35590068	357	35	Ontario	3559	3559042	Rainy River	6	998	9935.00	2235694
35590072	357	35	Ontario	3559	3559024	Chapple	6	998	9935.00	2235694
35590073	300	35	Ontario	3559	3559026	Manitou Rapids 11	7	999	9935.00	2235694
35590074	537	35	Ontario	3559	3559019	Emo	6	998	9935.00	2235694
35590075	303	35	Ontario	3559	3559019	Emo	6	998	9935.00	2235694
35590076	364	35	Ontario	3559	3559019	Emo	6	998	9935.00	2235694
35590077	420	35	Ontario	3559	3559016	La Vallee	6	998	9935.00	2235694
35590078	368	35	Ontario	3559	3559016	La Vallee	6	998	9935.00	2235694
35590079	454	35	Ontario	3559	3559011	Alberton	6	998	9935.00	2235694
35590080	500	35	Ontario	3559	3559011	Alberton	6	998	9935.00	2235694
35590081	504	35	Ontario	3559	3559012	Fort Frances	6	998	9935.00	2235694
35590082	498	35	Ontario	3559	3559012	Fort Frances	6	998	9935.00	2235694
35590083	399	35	Ontario	3559	3559012	Fort Frances	6	998	9935.00	2235694
35590084	353	35	Ontario	3559	3559012	Fort Frances	6	998	9935.00	2235694
35590085	393	35	Ontario	3559	3559012	Fort Frances	6	998	9935.00	2235694
35590086	457	35	Ontario	3559	3559012	Fort Frances	6	998	9935.00	2235694
35590087	433	35	Ontario	3559	3559012	Fort Frances	6	998	9935.00	2235694
35590088	467	35	Ontario	3559	3559012	Fort Frances	6	998	9935.00	2235694
35590089	437	35	Ontario	3559	3559012	Fort Frances	6	998	9935.00	2235694
35590090	422	35	Ontario	3559	3559012	Fort Frances	6	998	9935.00	2235694
35590091	466	35	Ontario	3559	3559012	Fort Frances	6	998	9935.00	2235694
35590092	471	35	Ontario	3559	3559012	Fort Frances	6	998	9935.00	2235694
35590093	503	35	Ontario	3559	3559012	Fort Frances	6	998	9935.00	2235694
35590094	369	35	Ontario	3559	3559012	Fort Frances	6	998	9935.00	2235694
35590095	499	35	Ontario	3559	3559012	Fort Frances	6	998	9935.00	2235694
35590096	365	35	Ontario	3559	3559012	Fort Frances	6	998	9935.00	2235694
35590097	0	35	Ontario	3559	3559062	Agency 1	7	999	9935.00	2235694
35590098	633	35	Ontario	3559	3559063	Couchiching 16A	6	998	9935.00	2235694
35590099	430	35	Ontario	3559	3559012	Fort Frances	6	998	9935.00	2235694
35590100	401	35	Ontario	3559	3559090	Rainy River, Unorganized	6	998	9935.00	2235694
35590101	234	35	Ontario	3559	3559068	Rainy Lake 17A	5	997	9935.00	2235694
35590102	5	35	Ontario	3559	3559069	Rainy Lake 17B	7	999	9935.00	2235694
35590103	0	35	Ontario	3559	3559068	Rainy Lake 17A	5	997	9935.00	2235694
35590104	0	35	Ontario	3559	3559068	Rainy Lake 17A	5	997	9935.00	2235694
35590105	125	35	Ontario	3559	3559061	Rainy Lake 18C	7	999	9935.00	2235694
35590106	0	35	Ontario	3559	3559068	Rainy Lake 17A	5	997	9935.00	2235694
35590107	484	35	Ontario	3559	3559090	Rainy River, Unorganized	6	998	9935.00	2235694
35590108	158	35	Ontario	3559	3559064	Rainy Lake 26A	6	998	9935.00	2235694
35590111	270	35	Ontario	3559	3559066	Seine River 23A	7	999	9935.00	2235694
35590112	118	35	Ontario	3559	3559060	Neguaguon Lake 25D	6	998	9935.00	2235694
35590113	232	35	Ontario	3559	3559001	Atikokan	6	998	9935.00	2235694
35590114	360	35	Ontario	3559	3559001	Atikokan	6	998	9935.00	2235694
35590115	319	35	Ontario	3559	3559001	Atikokan	6	998	9935.00	2235694
35590116	535	35	Ontario	3559	3559001	Atikokan	6	998	9935.00	2235694
35590117	460	35	Ontario	3559	3559001	Atikokan	6	998	9935.00	2235694
35590118	281	35	Ontario	3559	3559001	Atikokan	6	998	9935.00	2235694
35590119	455	35	Ontario	3559	3559001	Atikokan	6	998	9935.00	2235694
35590122	493	35	Ontario	3559	3559031	Morley	6	998	9935.00	2235694
35590124	0	35	Ontario	3559	3559024	Chapple	6	998	9935.00	2235694
35590125	406	35	Ontario	3559	3559024	Chapple	6	998	9935.00	2235694
35590128	0	35	Ontario	3559	3559046	Assabaska	7	999	9935.00	2235694
35590129	308	35	Ontario	3559	3559047	Lake of the Woods	6	998	9935.00	2235694
35590130	451	35	Ontario	3559	3559090	Rainy River, Unorganized	6	998	9935.00	2235694
35590131	10	35	Ontario	3559	3559089	Sturgeon Falls 23	7	999	9935.00	2235694
35600206	0	35	Ontario	3560	3560090	Kenora, Unorganized	5	997	9935.00	2235694
35600207	364	35	Ontario	3560	3560078	Fort Severn 89	7	999	9935.00	2235694
35600209	0	35	Ontario	3560	3560058	English River 21	6	998	9935.00	2235694
35600210	57	35	Ontario	3560	3560084	Wabauskang 21	7	999	9935.00	2235694
35600211	0	35	Ontario	3560	3560084	Wabauskang 21	7	999	9935.00	2235694
35600212	0	35	Ontario	3560	3560058	English River 21	6	998	9935.00	2235694
35600213	0	35	Ontario	3560	3560075	Kitchenuhmaykoosib Aaki 84	7	999	9935.00	2235694
35600214	456	35	Ontario	3560	3560088	Wapekeka 2	7	999	9935.00	2235694
35600215	0	35	Ontario	3560	3560075	Kitchenuhmaykoosib Aaki 84	7	999	9935.00	2235694
35600216	0	35	Ontario	3560	3560075	Kitchenuhmaykoosib Aaki 84	7	999	9935.00	2235694
35600217	447	35	Ontario	3560	3560095	Bearskin Lake	7	999	9935.00	2235694
35600218	16	35	Ontario	3560	3560100	Wawakapewin	7	999	9935.00	2235694
35600219	0	35	Ontario	3560	3560097	Muskrat Dam Lake	7	999	9935.00	2235694
35600220	0	35	Ontario	3560	3560075	Kitchenuhmaykoosib Aaki 84	7	999	9935.00	2235694
35600221	0	35	Ontario	3560	3560096	Kasabonika Lake	7	999	9935.00	2235694
35600222	1060	35	Ontario	3560	3560096	Kasabonika Lake	7	999	9935.00	2235694
35600223	0	35	Ontario	3560	3560096	Kasabonika Lake	7	999	9935.00	2235694
35600224	0	35	Ontario	3560	3560097	Muskrat Dam Lake	7	999	9935.00	2235694
35600225	247	35	Ontario	3560	3560091	Peawanuck	7	999	9935.00	2235694
35600226	0	35	Ontario	3560	3560050	Fort Albany (Part) 67	6	998	9935.00	2235694
35600227	0	35	Ontario	3560	3560050	Fort Albany (Part) 67	6	998	9935.00	2235694
35600228	524	35	Ontario	3560	3560055	Osnaburgh 63B	7	999	9935.00	2235694
35600229	977	35	Ontario	3560	3560053	Fort Hope 64	7	999	9935.00	2235694
35600230	0	35	Ontario	3560	3560055	Osnaburgh 63B	7	999	9935.00	2235694
35600231	0	35	Ontario	3560	3560081	Lansdowne House	7	999	9935.00	2235694
35600232	243	35	Ontario	3560	3560052	Marten Falls 65	7	999	9935.00	2235694
35600233	0	35	Ontario	3560	3560070	Deer Lake	7	999	9935.00	2235694
35600234	5	35	Ontario	3560	3560080	North Spirit Lake	7	999	9935.00	2235694
35600235	1087	35	Ontario	3560	3560070	Deer Lake	7	999	9935.00	2235694
35600236	584	35	Ontario	3560	3560058	English River 21	6	998	9935.00	2235694
35600237	0	35	Ontario	3560	3560097	Muskrat Dam Lake	7	999	9935.00	2235694
35600238	409	35	Ontario	3560	3560104	Kee-Way-Win	7	999	9935.00	2235694
35600239	663	35	Ontario	3560	3560067	Poplar Hill	6	998	9935.00	2235694
35600240	260	35	Ontario	3560	3560080	North Spirit Lake	7	999	9935.00	2235694
35600242	608	35	Ontario	3560	3560076	Sachigo Lake 1	7	999	9935.00	2235694
35600243	2100	35	Ontario	3560	3560071	Sandy Lake 88	6	998	9935.00	2235694
35600244	0	35	Ontario	3560	3560090	Kenora, Unorganized	5	997	9935.00	2235694
35600245	0	35	Ontario	3560	3560090	Kenora, Unorganized	5	997	9935.00	2235694
35600247	0	35	Ontario	3560	3560085	Wunnumin 1	7	999	9935.00	2235694
35600248	587	35	Ontario	3560	3560085	Wunnumin 1	7	999	9935.00	2235694
35600249	398	35	Ontario	3560	3560049	Pickle Lake	6	998	9935.00	2235694
35600250	921	35	Ontario	3560	3560059	Weagamow Lake 87	7	999	9935.00	2235694
35600251	355	35	Ontario	3560	3560086	Summer Beaver	6	998	9935.00	2235694
35600253	0	35	Ontario	3560	3560085	Wunnumin 1	7	999	9935.00	2235694
35600254	0	35	Ontario	3560	3560085	Wunnumin 1	7	999	9935.00	2235694
35600255	244	35	Ontario	3560	3560093	Neskantaga	7	999	9935.00	2235694
35600256	511	35	Ontario	3560	3560098	Kingfisher Lake 1	7	999	9935.00	2235694
35600257	723	35	Ontario	3560	3560079	Webequie	6	998	9935.00	2235694
35600258	0	35	Ontario	3560	3560054	Cat Lake 63C	6	998	9935.00	2235694
35600259	1586	35	Ontario	3560	3560051	Attawapiskat 91A	6	998	9935.00	2235694
35600260	651	35	Ontario	3560	3560054	Cat Lake 63C	6	998	9935.00	2235694
35600261	0	35	Ontario	3560	3560054	Cat Lake 63C	6	998	9935.00	2235694
35600262	0	35	Ontario	3560	3560051	Attawapiskat 91A	6	998	9935.00	2235694
35600264	1019	35	Ontario	3560	3560075	Kitchenuhmaykoosib Aaki 84	7	999	9935.00	2235694
35600266	0	35	Ontario	3560	3560077	Pikangikum 14	7	999	9935.00	2235694
35600267	806	35	Ontario	3560	3560090	Kenora, Unorganized	5	997	9935.00	2235694
35600268	0	35	Ontario	3560	3560058	English River 21	6	998	9935.00	2235694
35600269	815	35	Ontario	3560	3560061	Wabaseemoong	6	998	9935.00	2235694
35600270	180	35	Ontario	3560	3560089	The Dalles 38C	4	996	9935.00	2235694
35600271	649	35	Ontario	3560	3560010	Kenora	3	598	9935.00	2235694
35600272	568	35	Ontario	3560	3560010	Kenora	3	598	9935.00	2235694
35600273	449	35	Ontario	3560	3560010	Kenora	3	598	9935.00	2235694
35600274	855	35	Ontario	3560	3560010	Kenora	3	598	9935.00	2235694
35600275	678	35	Ontario	3560	3560010	Kenora	3	598	9935.00	2235694
35600276	397	35	Ontario	3560	3560010	Kenora	3	598	9935.00	2235694
35600277	614	35	Ontario	3560	3560010	Kenora	3	598	9935.00	2235694
35600278	390	35	Ontario	3560	3560010	Kenora	3	598	9935.00	2235694
35600279	426	35	Ontario	3560	3560010	Kenora	3	598	9935.00	2235694
35600280	498	35	Ontario	3560	3560010	Kenora	3	598	9935.00	2235694
35600281	338	35	Ontario	3560	3560010	Kenora	3	598	9935.00	2235694
35600282	325	35	Ontario	3560	3560010	Kenora	3	598	9935.00	2235694
35600283	499	35	Ontario	3560	3560010	Kenora	3	598	9935.00	2235694
35600284	475	35	Ontario	3560	3560010	Kenora	3	598	9935.00	2235694
35600285	524	35	Ontario	3560	3560010	Kenora	3	598	9935.00	2235694
35600286	450	35	Ontario	3560	3560010	Kenora	3	598	9935.00	2235694
35600287	307	35	Ontario	3560	3560010	Kenora	3	598	9935.00	2235694
35600288	612	35	Ontario	3560	3560010	Kenora	3	598	9935.00	2235694
35600289	611	35	Ontario	3560	3560010	Kenora	3	598	9935.00	2235694
35600290	518	35	Ontario	3560	3560010	Kenora	3	598	9935.00	2235694
35600291	542	35	Ontario	3560	3560010	Kenora	3	598	9935.00	2235694
35600292	692	35	Ontario	3560	3560010	Kenora	3	598	9935.00	2235694
35600293	415	35	Ontario	3560	3560010	Kenora	3	598	9935.00	2235694
35600294	420	35	Ontario	3560	3560010	Kenora	3	598	9935.00	2235694
35600295	402	35	Ontario	3560	3560066	Kenora 38B	4	996	9935.00	2235694
35600296	378	35	Ontario	3560	3560090	Kenora, Unorganized	5	997	9935.00	2235694
35600297	0	35	Ontario	3560	3560066	Kenora 38B	4	996	9935.00	2235694
35600298	829	35	Ontario	3560	3560090	Kenora, Unorganized	5	997	9935.00	2235694
35600299	0	35	Ontario	3560	3560066	Kenora 38B	4	996	9935.00	2235694
35600300	0	35	Ontario	3560	3560066	Kenora 38B	4	996	9935.00	2235694
35600301	0	35	Ontario	3560	3560066	Kenora 38B	4	996	9935.00	2235694
35600302	0	35	Ontario	3560	3560068	Shoal Lake 39A	5	997	9935.00	2235694
35600303	0	35	Ontario	3560	3560066	Kenora 38B	4	996	9935.00	2235694
35600304	0	35	Ontario	3560	3560065	Lake of the Woods 37	7	999	9935.00	2235694
35600305	18	35	Ontario	3560	3560065	Lake of the Woods 37	7	999	9935.00	2235694
35600306	0	35	Ontario	3560	3560065	Lake of the Woods 37	7	999	9935.00	2235694
35600307	0	35	Ontario	3560	3560090	Kenora, Unorganized	5	997	9935.00	2235694
35600308	31	35	Ontario	3560	3560065	Lake of the Woods 37	7	999	9935.00	2235694
35600309	171	35	Ontario	3560	3560069	Rat Portage 38A	7	999	9935.00	2235694
35600310	0	35	Ontario	3560	3560064	Shoal Lake 34B2	7	999	9935.00	2235694
35600311	445	35	Ontario	3560	3560068	Shoal Lake 39A	5	997	9935.00	2235694
35600312	0	35	Ontario	3560	3560082	Shoal Lake (Part) 40	7	999	9935.00	2235694
35600313	52	35	Ontario	3560	3560060	Northwest Angle 33B	7	999	9935.00	2235694
35600314	81	35	Ontario	3560	3560064	Shoal Lake 34B2	7	999	9935.00	2235694
35600315	96	35	Ontario	3560	3560082	Shoal Lake (Part) 40	7	999	9935.00	2235694
35600316	337	35	Ontario	3560	3560010	Kenora	3	598	9935.00	2235694
35600317	437	35	Ontario	3560	3560010	Kenora	3	598	9935.00	2235694
35600318	403	35	Ontario	3560	3560010	Kenora	3	598	9935.00	2235694
35600319	545	35	Ontario	3560	3560010	Kenora	3	598	9935.00	2235694
35600320	447	35	Ontario	3560	3560010	Kenora	3	598	9935.00	2235694
35600321	546	35	Ontario	3560	3560010	Kenora	3	598	9935.00	2235694
35600322	815	35	Ontario	3560	3560090	Kenora, Unorganized	5	997	9935.00	2235694
35600324	5	35	Ontario	3560	3560004	Whitefish Bay 32A	6	998	9935.00	2235694
35600325	0	35	Ontario	3560	3560004	Whitefish Bay 32A	6	998	9935.00	2235694
35600326	0	35	Ontario	3560	3560004	Whitefish Bay 32A	6	998	9935.00	2235694
35600327	0	35	Ontario	3560	3560004	Whitefish Bay 32A	6	998	9935.00	2235694
35600329	125	35	Ontario	3560	3560083	Whitefish Bay 34A	7	999	9935.00	2235694
35600330	94	35	Ontario	3560	3560005	Whitefish Bay 33A	7	999	9935.00	2235694
35600331	605	35	Ontario	3560	3560004	Whitefish Bay 32A	6	998	9935.00	2235694
35600333	383	35	Ontario	3560	3560063	Sabaskong Bay 35D	7	999	9935.00	2235694
35600334	0	35	Ontario	3560	3560021	Machin	6	998	9935.00	2235694
35600335	0	35	Ontario	3560	3560021	Machin	6	998	9935.00	2235694
35600336	0	35	Ontario	3560	3560021	Machin	6	998	9935.00	2235694
35600337	0	35	Ontario	3560	3560057	Wabigoon Lake 27	6	998	9935.00	2235694
35600338	0	35	Ontario	3560	3560021	Machin	6	998	9935.00	2235694
35600339	175	35	Ontario	3560	3560057	Wabigoon Lake 27	6	998	9935.00	2235694
35600340	0	35	Ontario	3560	3560004	Whitefish Bay 32A	6	998	9935.00	2235694
35600341	0	35	Ontario	3560	3560004	Whitefish Bay 32A	6	998	9935.00	2235694
35600342	0	35	Ontario	3560	3560004	Whitefish Bay 32A	6	998	9935.00	2235694
35600343	257	35	Ontario	3560	3560024	Eagle Lake 27	6	998	9935.00	2235694
35600344	566	35	Ontario	3560	3560021	Machin	6	998	9935.00	2235694
35600345	402	35	Ontario	3560	3560090	Kenora, Unorganized	5	997	9935.00	2235694
35600346	447	35	Ontario	3560	3560090	Kenora, Unorganized	5	997	9935.00	2235694
35600348	0	35	Ontario	3560	3560021	Machin	6	998	9935.00	2235694
35600349	0	35	Ontario	3560	3560021	Machin	6	998	9935.00	2235694
35600350	446	35	Ontario	3560	3560021	Machin	6	998	9935.00	2235694
35600351	439	35	Ontario	3560	3560090	Kenora, Unorganized	5	997	9935.00	2235694
35600352	301	35	Ontario	3560	3560090	Kenora, Unorganized	5	997	9935.00	2235694
35600353	247	35	Ontario	3560	3560090	Kenora, Unorganized	5	997	9935.00	2235694
35600354	516	35	Ontario	3560	3560027	Dryden	6	998	9935.00	2235694
35600355	423	35	Ontario	3560	3560027	Dryden	6	998	9935.00	2235694
35600356	574	35	Ontario	3560	3560027	Dryden	6	998	9935.00	2235694
35600357	401	35	Ontario	3560	3560027	Dryden	6	998	9935.00	2235694
35600358	421	35	Ontario	3560	3560027	Dryden	6	998	9935.00	2235694
35600359	395	35	Ontario	3560	3560027	Dryden	6	998	9935.00	2235694
35600360	615	35	Ontario	3560	3560027	Dryden	6	998	9935.00	2235694
35600361	514	35	Ontario	3560	3560027	Dryden	6	998	9935.00	2235694
35600362	621	35	Ontario	3560	3560027	Dryden	6	998	9935.00	2235694
35600363	554	35	Ontario	3560	3560090	Kenora, Unorganized	5	997	9935.00	2235694
35600364	457	35	Ontario	3560	3560027	Dryden	6	998	9935.00	2235694
35600365	467	35	Ontario	3560	3560027	Dryden	6	998	9935.00	2235694
35600366	401	35	Ontario	3560	3560027	Dryden	6	998	9935.00	2235694
35600367	432	35	Ontario	3560	3560027	Dryden	6	998	9935.00	2235694
35600368	252	35	Ontario	3560	3560027	Dryden	6	998	9935.00	2235694
35600369	617	35	Ontario	3560	3560027	Dryden	6	998	9935.00	2235694
35600370	282	35	Ontario	3560	3560027	Dryden	6	998	9935.00	2235694
35600371	317	35	Ontario	3560	3560090	Kenora, Unorganized	5	997	9935.00	2235694
35600372	416	35	Ontario	3560	3560090	Kenora, Unorganized	5	997	9935.00	2235694
35600373	459	35	Ontario	3560	3560034	Sioux Lookout	6	998	9935.00	2235694
35600374	1022	35	Ontario	3560	3560056	Lac Seul 28	6	998	9935.00	2235694
35600375	484	35	Ontario	3560	3560090	Kenora, Unorganized	5	997	9935.00	2235694
35600376	881	35	Ontario	3560	3560034	Sioux Lookout	6	998	9935.00	2235694
35600377	551	35	Ontario	3560	3560034	Sioux Lookout	6	998	9935.00	2235694
35600378	684	35	Ontario	3560	3560034	Sioux Lookout	6	998	9935.00	2235694
35600379	393	35	Ontario	3560	3560034	Sioux Lookout	6	998	9935.00	2235694
35600380	380	35	Ontario	3560	3560034	Sioux Lookout	6	998	9935.00	2235694
35600381	652	35	Ontario	3560	3560034	Sioux Lookout	6	998	9935.00	2235694
35600382	444	35	Ontario	3560	3560034	Sioux Lookout	6	998	9935.00	2235694
35600383	695	35	Ontario	3560	3560034	Sioux Lookout	6	998	9935.00	2235694
35600384	700	35	Ontario	3560	3560034	Sioux Lookout	6	998	9935.00	2235694
35600385	342	35	Ontario	3560	3560001	Ignace	6	998	9935.00	2235694
35600386	413	35	Ontario	3560	3560001	Ignace	6	998	9935.00	2235694
35600387	451	35	Ontario	3560	3560001	Ignace	6	998	9935.00	2235694
35600388	529	35	Ontario	3560	3560032	Ear Falls	6	998	9935.00	2235694
35600389	395	35	Ontario	3560	3560032	Ear Falls	6	998	9935.00	2235694
35600390	544	35	Ontario	3560	3560042	Red Lake	6	998	9935.00	2235694
35600391	703	35	Ontario	3560	3560042	Red Lake	6	998	9935.00	2235694
35600392	465	35	Ontario	3560	3560042	Red Lake	6	998	9935.00	2235694
35600393	472	35	Ontario	3560	3560042	Red Lake	6	998	9935.00	2235694
35600394	472	35	Ontario	3560	3560042	Red Lake	6	998	9935.00	2235694
35600395	468	35	Ontario	3560	3560042	Red Lake	6	998	9935.00	2235694
35600396	533	35	Ontario	3560	3560042	Red Lake	6	998	9935.00	2235694
35600397	437	35	Ontario	3560	3560042	Red Lake	6	998	9935.00	2235694
35600398	0	35	Ontario	3560	3560021	Machin	6	998	9935.00	2235694
35600399	0	35	Ontario	3560	3560021	Machin	6	998	9935.00	2235694
35600400	0	35	Ontario	3560	3560021	Machin	6	998	9935.00	2235694
35600402	455	35	Ontario	3560	3560090	Kenora, Unorganized	5	997	9935.00	2235694
35600403	0	35	Ontario	3560	3560021	Machin	6	998	9935.00	2235694
35600406	0	35	Ontario	3560	3560090	Kenora, Unorganized	5	997	9935.00	2235694
35600407	299	35	Ontario	3560	3560046	Slate Falls	6	998	9935.00	2235694
35600408	727	35	Ontario	3560	3560008	Sioux Narrows-Nestor Falls	6	998	9935.00	2235694
35600409	547	35	Ontario	3560	3560090	Kenora, Unorganized	5	997	9935.00	2235694
35600410	38	35	Ontario	3560	3560090	Kenora, Unorganized	5	997	9935.00	2235694
35600411	10	35	Ontario	3560	3560075	Kitchenuhmaykoosib Aaki 84	7	999	9935.00	2235694
35600412	0	35	Ontario	3560	3560075	Kitchenuhmaykoosib Aaki 84	7	999	9935.00	2235694
46010069	689	46	Manitoba	4601	4601078	Victoria Beach	5	997	9946.00	507475
46010070	1038	46	Manitoba	4601	4601071	Alexander	5	997	9946.00	507475
46010071	0	46	Manitoba	4601	4601078	Victoria Beach	5	997	9946.00	507475
46010072	866	46	Manitoba	4601	4601071	Alexander	5	997	9946.00	507475
46010073	470	46	Manitoba	4601	4601071	Alexander	5	997	9946.00	507475
46010074	406	46	Manitoba	4601	4601075	Powerview-Pine Falls	5	997	9946.00	507475
46010075	425	46	Manitoba	4601	4601075	Powerview-Pine Falls	5	997	9946.00	507475
46010076	408	46	Manitoba	4601	4601075	Powerview-Pine Falls	5	997	9946.00	507475
46010077	459	46	Manitoba	4601	4601071	Alexander	5	997	9946.00	507475
46010078	1021	46	Manitoba	4601	4601071	Alexander	5	997	9946.00	507475
46010079	546	46	Manitoba	4601	4601057	Lac du Bonnet	5	997	9946.00	507475
46010080	498	46	Manitoba	4601	4601057	Lac du Bonnet	5	997	9946.00	507475
46010081	566	46	Manitoba	4601	4601060	Lac du Bonnet	6	998	9946.00	507475
46010082	498	46	Manitoba	4601	4601060	Lac du Bonnet	6	998	9946.00	507475
46010083	908	46	Manitoba	4601	4601057	Lac du Bonnet	5	997	9946.00	507475
46010084	309	46	Manitoba	4601	4601057	Lac du Bonnet	5	997	9946.00	507475
46010085	694	46	Manitoba	4601	4601051	Pinawa	5	997	9946.00	507475
46010086	0	46	Manitoba	4601	4601057	Lac du Bonnet	5	997	9946.00	507475
46010087	581	46	Manitoba	4601	4601046	Whitemouth	5	997	9946.00	507475
46010088	0	46	Manitoba	4601	4601057	Lac du Bonnet	5	997	9946.00	507475
46010089	645	46	Manitoba	4601	4601046	Whitemouth	5	997	9946.00	507475
46010090	0	46	Manitoba	4601	4601057	Lac du Bonnet	5	997	9946.00	507475
46010092	0	46	Manitoba	4601	4601079	Shoal Lake (Part) 40	7	999	9946.00	507475
46010094	0	46	Manitoba	4601	4601094	Division No. 1, Unorganized	4	996	9946.00	507475
46010095	0	46	Manitoba	4601	4601079	Shoal Lake (Part) 40	7	999	9946.00	507475
46010096	0	46	Manitoba	4601	4601079	Shoal Lake (Part) 40	7	999	9946.00	507475
46010097	1302	46	Manitoba	4601	4601057	Lac du Bonnet	5	997	9946.00	507475
46010098	393	46	Manitoba	4601	4601043	Reynolds	4	996	9946.00	507475
46010099	404	46	Manitoba	4601	4601046	Whitemouth	5	997	9946.00	507475
46010100	499	46	Manitoba	4601	4601043	Reynolds	4	996	9946.00	507475
46010101	452	46	Manitoba	4601	4601043	Reynolds	4	996	9946.00	507475
46010102	681	46	Manitoba	4601	4601039	Piney	5	997	9946.00	507475
46010103	436	46	Manitoba	4601	4601039	Piney	5	997	9946.00	507475
46010104	530	46	Manitoba	4601	4601035	Stuartburn	5	997	9946.00	507475
46010105	582	46	Manitoba	4601	4601035	Stuartburn	5	997	9946.00	507475
46010106	619	46	Manitoba	4601	4601035	Stuartburn	5	997	9946.00	507475
46010107	726	46	Manitoba	4601	4601039	Piney	5	997	9946.00	507475
46010108	0	46	Manitoba	4601	4601094	Division No. 1, Unorganized	4	996	9946.00	507475
46010109	219	46	Manitoba	4601	4601070	Buffalo Point 36	5	997	9946.00	507475
46010110	482	46	Manitoba	4601	4601051	Pinawa	5	997	9946.00	507475
46010111	382	46	Manitoba	4601	4601051	Pinawa	5	997	9946.00	507475
46010112	1380	46	Manitoba	4601	4601094	Division No. 1, Unorganized	4	996	9946.00	507475
46020066	934	46	Manitoba	4602	4602075	Ritchot	1	602	6020600.00	7469
46020067	761	46	Manitoba	4602	4602069	Taché	1	602	6020595.01	8295
46020068	455	46	Manitoba	4602	4602075	Ritchot	1	602	6020600.00	7469
46020069	602	46	Manitoba	4602	4602075	Ritchot	1	602	6020600.00	7469
46020070	1302	46	Manitoba	4602	4602075	Ritchot	1	602	6020600.00	7469
46020071	601	46	Manitoba	4602	4602069	Taché	1	602	6020595.02	3621
46020072	616	46	Manitoba	4602	4602075	Ritchot	1	602	6020600.00	7469
46020073	1156	46	Manitoba	4602	4602075	Ritchot	1	602	6020600.00	7469
46020074	391	46	Manitoba	4602	4602075	Ritchot	1	602	6020600.00	7469
46020075	550	46	Manitoba	4602	4602075	Ritchot	1	602	6020600.00	7469
46020076	463	46	Manitoba	4602	4602075	Ritchot	1	602	6020600.00	7469
46020077	1000	46	Manitoba	4602	4602075	Ritchot	1	602	6020600.00	7469
46020078	1574	46	Manitoba	4602	4602046	Niverville	1	602	6020800.00	5947
46020079	666	46	Manitoba	4602	4602046	Niverville	1	602	6020800.00	5947
46020080	595	46	Manitoba	4602	4602046	Niverville	1	602	6020800.00	5947
46020082	447	46	Manitoba	4602	4602041	Hanover	4	996	9946.00	507475
46020083	704	46	Manitoba	4602	4602041	Hanover	4	996	9946.00	507475
46020084	1065	46	Manitoba	4602	4602041	Hanover	4	996	9946.00	507475
46020085	521	46	Manitoba	4602	4602041	Hanover	4	996	9946.00	507475
46020086	1066	46	Manitoba	4602	4602041	Hanover	4	996	9946.00	507475
46020087	616	46	Manitoba	4602	4602041	Hanover	4	996	9946.00	507475
46020088	757	46	Manitoba	4602	4602041	Hanover	4	996	9946.00	507475
46020089	693	46	Manitoba	4602	4602041	Hanover	4	996	9946.00	507475
46020090	1216	46	Manitoba	4602	4602041	Hanover	4	996	9946.00	507475
46020091	546	46	Manitoba	4602	4602032	De Salaberry	5	997	9946.00	507475
46020092	476	46	Manitoba	4602	4602037	St-Pierre-Jolys	4	996	9946.00	507475
46020093	829	46	Manitoba	4602	4602037	St-Pierre-Jolys	4	996	9946.00	507475
46020094	457	46	Manitoba	4602	4602032	De Salaberry	5	997	9946.00	507475
46020095	503	46	Manitoba	4602	4602032	De Salaberry	5	997	9946.00	507475
46020096	457	46	Manitoba	4602	4602032	De Salaberry	5	997	9946.00	507475
46020097	781	46	Manitoba	4602	4602032	De Salaberry	5	997	9946.00	507475
46020098	1174	46	Manitoba	4602	4602032	De Salaberry	5	997	9946.00	507475
46020099	630	46	Manitoba	4602	4602024	Emerson-Franklin	5	997	9946.00	507475
46020100	100	46	Manitoba	4602	4602026	Roseau Rapids 2A	7	999	9946.00	507475
46020101	353	46	Manitoba	4602	4602024	Emerson-Franklin	5	997	9946.00	507475
46020102	340	46	Manitoba	4602	4602024	Emerson-Franklin	5	997	9946.00	507475
46020103	564	46	Manitoba	4602	4602027	Roseau River 2	7	999	9946.00	507475
46020104	439	46	Manitoba	4602	4602024	Emerson-Franklin	5	997	9946.00	507475
46020105	534	46	Manitoba	4602	4602041	Hanover	4	996	9946.00	507475
46020106	548	46	Manitoba	4602	4602041	Hanover	4	996	9946.00	507475
46020110	1215	46	Manitoba	4602	4602041	Hanover	4	996	9946.00	507475
46020111	1086	46	Manitoba	4602	4602041	Hanover	4	996	9946.00	507475
46020112	1414	46	Manitoba	4602	4602041	Hanover	4	996	9946.00	507475
46020113	665	46	Manitoba	4602	4602041	Hanover	4	996	9946.00	507475
46020116	251	46	Manitoba	4602	4602041	Hanover	4	996	9946.00	507475
46020117	761	46	Manitoba	4602	4602041	Hanover	4	996	9946.00	507475
46020120	517	46	Manitoba	4602	4602044	Steinbach	3	605	9946.00	507475
46020121	569	46	Manitoba	4602	4602044	Steinbach	3	605	9946.00	507475
46020122	1999	46	Manitoba	4602	4602044	Steinbach	3	605	9946.00	507475
46020123	2606	46	Manitoba	4602	4602044	Steinbach	3	605	9946.00	507475
46020124	599	46	Manitoba	4602	4602044	Steinbach	3	605	9946.00	507475
46020125	527	46	Manitoba	4602	4602044	Steinbach	3	605	9946.00	507475
46020126	602	46	Manitoba	4602	4602044	Steinbach	3	605	9946.00	507475
46020127	625	46	Manitoba	4602	4602044	Steinbach	3	605	9946.00	507475
46020128	569	46	Manitoba	4602	4602044	Steinbach	3	605	9946.00	507475
46020129	527	46	Manitoba	4602	4602044	Steinbach	3	605	9946.00	507475
46020130	482	46	Manitoba	4602	4602044	Steinbach	3	605	9946.00	507475
46020131	492	46	Manitoba	4602	4602044	Steinbach	3	605	9946.00	507475
46020134	663	46	Manitoba	4602	4602044	Steinbach	3	605	9946.00	507475
46020136	1123	46	Manitoba	4602	4602053	La Broquerie	4	996	9946.00	507475
46020137	660	46	Manitoba	4602	4602057	Ste. Anne	4	996	9946.00	507475
46020138	1230	46	Manitoba	4602	4602053	La Broquerie	4	996	9946.00	507475
46020139	594	46	Manitoba	4602	4602057	Ste. Anne	4	996	9946.00	507475
46020140	642	46	Manitoba	4602	4602057	Ste. Anne	4	996	9946.00	507475
46020141	623	46	Manitoba	4602	4602057	Ste. Anne	4	996	9946.00	507475
46020142	612	46	Manitoba	4602	4602057	Ste. Anne	4	996	9946.00	507475
46020143	647	46	Manitoba	4602	4602069	Taché	1	602	6020595.01	8295
46020144	412	46	Manitoba	4602	4602069	Taché	1	602	6020595.01	8295
46020145	648	46	Manitoba	4602	4602069	Taché	1	602	6020595.01	8295
46020146	606	46	Manitoba	4602	4602069	Taché	1	602	6020595.01	8295
46020147	821	46	Manitoba	4602	4602057	Ste. Anne	4	996	9946.00	507475
46020148	863	46	Manitoba	4602	4602061	Ste. Anne	4	996	9946.00	507475
46020149	1220	46	Manitoba	4602	4602061	Ste. Anne	4	996	9946.00	507475
46020150	808	46	Manitoba	4602	4602061	Ste. Anne	4	996	9946.00	507475
46020151	520	46	Manitoba	4602	4602057	Ste. Anne	4	996	9946.00	507475
46020152	565	46	Manitoba	4602	4602057	Ste. Anne	4	996	9946.00	507475
46020153	547	46	Manitoba	4602	4602057	Ste. Anne	4	996	9946.00	507475
46020154	689	46	Manitoba	4602	4602069	Taché	1	602	6020595.02	3621
46020155	570	46	Manitoba	4602	4602069	Taché	1	602	6020595.02	3621
46020156	573	46	Manitoba	4602	4602069	Taché	1	602	6020595.02	3621
46020157	650	46	Manitoba	4602	4602069	Taché	1	602	6020595.02	3621
46020158	538	46	Manitoba	4602	4602069	Taché	1	602	6020595.02	3621
46020159	563	46	Manitoba	4602	4602069	Taché	1	602	6020595.01	8295
46020160	1803	46	Manitoba	4602	4602069	Taché	1	602	6020595.01	8295
46020161	655	46	Manitoba	4602	4602069	Taché	1	602	6020595.01	8295
46020162	484	46	Manitoba	4602	4602069	Taché	1	602	6020595.01	8295
46020163	925	46	Manitoba	4602	4602069	Taché	1	602	6020595.01	8295
46020164	791	46	Manitoba	4602	4602069	Taché	1	602	6020595.01	8295
46020165	1120	46	Manitoba	4602	4602053	La Broquerie	4	996	9946.00	507475
46020166	1259	46	Manitoba	4602	4602053	La Broquerie	4	996	9946.00	507475
46020167	1150	46	Manitoba	4602	4602053	La Broquerie	4	996	9946.00	507475
46020168	843	46	Manitoba	4602	4602053	La Broquerie	4	996	9946.00	507475
46020169	675	46	Manitoba	4602	4602024	Emerson-Franklin	5	997	9946.00	507475
46020170	1060	46	Manitoba	4602	4602046	Niverville	1	602	6020800.00	5947
46020171	2052	46	Manitoba	4602	4602046	Niverville	1	602	6020800.00	5947
46020173	464	46	Manitoba	4602	4602041	Hanover	4	996	9946.00	507475
46020174	2043	46	Manitoba	4602	4602044	Steinbach	3	605	9946.00	507475
46020176	755	46	Manitoba	4602	4602041	Hanover	4	996	9946.00	507475
46020179	698	46	Manitoba	4602	4602041	Hanover	4	996	9946.00	507475
46020180	1145	46	Manitoba	4602	4602044	Steinbach	3	605	9946.00	507475
46020181	2529	46	Manitoba	4602	4602044	Steinbach	3	605	9946.00	507475
46020185	586	46	Manitoba	4602	4602041	Hanover	4	996	9946.00	507475
46020189	716	46	Manitoba	4602	4602044	Steinbach	3	605	9946.00	507475
46020190	1154	46	Manitoba	4602	4602041	Hanover	4	996	9946.00	507475
46020191	596	46	Manitoba	4602	4602044	Steinbach	3	605	9946.00	507475
46030060	574	46	Manitoba	4603	4603072	Dufferin	5	997	9946.00	507475
46030061	414	46	Manitoba	4603	4603074	Carman	5	997	9946.00	507475
46030062	458	46	Manitoba	4603	4603074	Carman	5	997	9946.00	507475
46030063	445	46	Manitoba	4603	4603074	Carman	5	997	9946.00	507475
46030064	513	46	Manitoba	4603	4603074	Carman	5	997	9946.00	507475
46030065	537	46	Manitoba	4603	4603074	Carman	5	997	9946.00	507475
46030066	747	46	Manitoba	4603	4603074	Carman	5	997	9946.00	507475
46030067	514	46	Manitoba	4603	4603072	Dufferin	5	997	9946.00	507475
46030068	738	46	Manitoba	4603	4603058	Thompson	5	997	9946.00	507475
46030069	780	46	Manitoba	4603	4603058	Thompson	5	997	9946.00	507475
46030070	716	46	Manitoba	4603	4603072	Dufferin	5	997	9946.00	507475
46030071	1015	46	Manitoba	4603	4603047	Stanley	3	603	9946.00	507475
46030072	1672	46	Manitoba	4603	4603053	Morden	3	603	9946.00	507475
46030073	620	46	Manitoba	4603	4603053	Morden	3	603	9946.00	507475
46030074	728	46	Manitoba	4603	4603053	Morden	3	603	9946.00	507475
46030075	966	46	Manitoba	4603	4603053	Morden	3	603	9946.00	507475
46030076	811	46	Manitoba	4603	4603053	Morden	3	603	9946.00	507475
46030077	709	46	Manitoba	4603	4603053	Morden	3	603	9946.00	507475
46030078	560	46	Manitoba	4603	4603053	Morden	3	603	9946.00	507475
46030079	1156	46	Manitoba	4603	4603053	Morden	3	603	9946.00	507475
46030081	880	46	Manitoba	4603	4603053	Morden	3	603	9946.00	507475
46030082	1827	46	Manitoba	4603	4603053	Morden	3	603	9946.00	507475
46030084	0	46	Manitoba	4603	4603053	Morden	3	603	9946.00	507475
46030086	716	46	Manitoba	4603	4603050	Winkler	3	603	9946.00	507475
46030087	680	46	Manitoba	4603	4603050	Winkler	3	603	9946.00	507475
46030088	624	46	Manitoba	4603	4603050	Winkler	3	603	9946.00	507475
46030089	509	46	Manitoba	4603	4603050	Winkler	3	603	9946.00	507475
46030090	547	46	Manitoba	4603	4603050	Winkler	3	603	9946.00	507475
46030091	635	46	Manitoba	4603	4603050	Winkler	3	603	9946.00	507475
46030092	559	46	Manitoba	4603	4603050	Winkler	3	603	9946.00	507475
46030094	649	46	Manitoba	4603	4603050	Winkler	3	603	9946.00	507475
46030095	733	46	Manitoba	4603	4603050	Winkler	3	603	9946.00	507475
46030096	460	46	Manitoba	4603	4603050	Winkler	3	603	9946.00	507475
46030097	681	46	Manitoba	4603	4603050	Winkler	3	603	9946.00	507475
46030098	483	46	Manitoba	4603	4603050	Winkler	3	603	9946.00	507475
46030101	1382	46	Manitoba	4603	4603047	Stanley	3	603	9946.00	507475
46030102	980	46	Manitoba	4603	4603047	Stanley	3	603	9946.00	507475
46030103	832	46	Manitoba	4603	4603047	Stanley	3	603	9946.00	507475
46030104	534	46	Manitoba	4603	4603047	Stanley	3	603	9946.00	507475
46030105	678	46	Manitoba	4603	4603047	Stanley	3	603	9946.00	507475
46030106	405	46	Manitoba	4603	4603041	Rhineland	5	997	9946.00	507475
46030107	526	46	Manitoba	4603	4603041	Rhineland	5	997	9946.00	507475
46030108	663	46	Manitoba	4603	4603041	Rhineland	5	997	9946.00	507475
46030109	651	46	Manitoba	4603	4603041	Rhineland	5	997	9946.00	507475
46030110	965	46	Manitoba	4603	4603040	Altona	6	998	9946.00	507475
46030111	633	46	Manitoba	4603	4603040	Altona	6	998	9946.00	507475
46030112	542	46	Manitoba	4603	4603040	Altona	6	998	9946.00	507475
46030113	695	46	Manitoba	4603	4603040	Altona	6	998	9946.00	507475
46030114	900	46	Manitoba	4603	4603040	Altona	6	998	9946.00	507475
46030115	532	46	Manitoba	4603	4603040	Altona	6	998	9946.00	507475
46030116	495	46	Manitoba	4603	4603041	Rhineland	5	997	9946.00	507475
46030117	457	46	Manitoba	4603	4603041	Rhineland	5	997	9946.00	507475
46030118	550	46	Manitoba	4603	4603041	Rhineland	5	997	9946.00	507475
46030119	1040	46	Manitoba	4603	4603041	Rhineland	5	997	9946.00	507475
46030120	475	46	Manitoba	4603	4603062	Roland	5	997	9946.00	507475
46030121	670	46	Manitoba	4603	4603062	Roland	5	997	9946.00	507475
46030122	739	46	Manitoba	4603	4603072	Dufferin	5	997	9946.00	507475
46030123	678	46	Manitoba	4603	4603065	Morris	5	997	9946.00	507475
46030124	758	46	Manitoba	4603	4603065	Morris	5	997	9946.00	507475
46030125	525	46	Manitoba	4603	4603065	Morris	5	997	9946.00	507475
46030126	505	46	Manitoba	4603	4603067	Morris	5	997	9946.00	507475
46030127	642	46	Manitoba	4603	4603067	Morris	5	997	9946.00	507475
46030128	828	46	Manitoba	4603	4603067	Morris	5	997	9946.00	507475
46030129	461	46	Manitoba	4603	4603030	Montcalm	5	997	9946.00	507475
46030130	426	46	Manitoba	4603	4603030	Montcalm	5	997	9946.00	507475
46030131	391	46	Manitoba	4603	4603030	Montcalm	5	997	9946.00	507475
46030133	521	46	Manitoba	4603	4603041	Rhineland	5	997	9946.00	507475
46030134	511	46	Manitoba	4603	4603041	Rhineland	5	997	9946.00	507475
46030135	448	46	Manitoba	4603	4603065	Morris	5	997	9946.00	507475
46030136	640	46	Manitoba	4603	4603065	Morris	5	997	9946.00	507475
46030137	872	46	Manitoba	4603	4603047	Stanley	3	603	9946.00	507475
46030139	584	46	Manitoba	4603	4603047	Stanley	3	603	9946.00	507475
46030141	2104	46	Manitoba	4603	4603047	Stanley	3	603	9946.00	507475
46030147	515	46	Manitoba	4603	4603050	Winkler	3	603	9946.00	507475
46030148	1845	46	Manitoba	4603	4603050	Winkler	3	603	9946.00	507475
46030149	595	46	Manitoba	4603	4603050	Winkler	3	603	9946.00	507475
46030150	669	46	Manitoba	4603	4603050	Winkler	3	603	9946.00	507475
46030151	1639	46	Manitoba	4603	4603050	Winkler	3	603	9946.00	507475
46030152	524	46	Manitoba	4603	4603050	Winkler	3	603	9946.00	507475
46030153	682	46	Manitoba	4603	4603050	Winkler	3	603	9946.00	507475
46040028	372	46	Manitoba	4604	4604057	Argyle	6	998	9946.00	507475
46040029	622	46	Manitoba	4604	4604057	Argyle	6	998	9946.00	507475
46040030	463	46	Manitoba	4604	4604064	Lorne	6	998	9946.00	507475
46040031	0	46	Manitoba	4604	4604068	Swan Lake 7	6	998	9946.00	507475
46040032	426	46	Manitoba	4604	4604064	Lorne	6	998	9946.00	507475
46040033	288	46	Manitoba	4604	4604064	Lorne	6	998	9946.00	507475
46040034	420	46	Manitoba	4604	4604064	Lorne	6	998	9946.00	507475
46040035	551	46	Manitoba	4604	4604064	Lorne	6	998	9946.00	507475
46040036	466	46	Manitoba	4604	4604034	Pembina	5	997	9946.00	507475
46040037	807	46	Manitoba	4604	4604034	Pembina	5	997	9946.00	507475
46040038	548	46	Manitoba	4604	4604034	Pembina	5	997	9946.00	507475
46040039	585	46	Manitoba	4604	4604034	Pembina	5	997	9946.00	507475
46040040	538	46	Manitoba	4604	4604040	Louise	6	998	9946.00	507475
46040041	675	46	Manitoba	4604	4604040	Louise	6	998	9946.00	507475
46040042	401	46	Manitoba	4604	4604040	Louise	6	998	9946.00	507475
46040043	411	46	Manitoba	4604	4604040	Louise	6	998	9946.00	507475
46040044	525	46	Manitoba	4604	4604052	Cartwright-Roblin	7	999	9946.00	507475
46040045	353	46	Manitoba	4604	4604052	Cartwright-Roblin	7	999	9946.00	507475
46040046	458	46	Manitoba	4604	4604052	Cartwright-Roblin	7	999	9946.00	507475
46040057	756	46	Manitoba	4604	4604064	Lorne	6	998	9946.00	507475
46050041	280	46	Manitoba	4605	4605056	Two Borders	7	999	9946.00	507475
46050042	509	46	Manitoba	4605	4605056	Two Borders	7	999	9946.00	507475
46050043	331	46	Manitoba	4605	4605056	Two Borders	7	999	9946.00	507475
46050044	515	46	Manitoba	4605	4605052	Melita	6	998	9946.00	507475
46050045	526	46	Manitoba	4605	4605052	Melita	6	998	9946.00	507475
46050046	489	46	Manitoba	4605	4605044	Brenda-Waskada	7	999	9946.00	507475
46050047	161	46	Manitoba	4605	4605044	Brenda-Waskada	7	999	9946.00	507475
46050048	516	46	Manitoba	4605	4605038	Deloraine-Winchester	6	998	9946.00	507475
46050049	488	46	Manitoba	4605	4605038	Deloraine-Winchester	6	998	9946.00	507475
46050050	474	46	Manitoba	4605	4605038	Deloraine-Winchester	6	998	9946.00	507475
46050052	594	46	Manitoba	4605	4605032	Boissevain-Morton	5	997	9946.00	507475
46050053	460	46	Manitoba	4605	4605032	Boissevain-Morton	5	997	9946.00	507475
46050054	523	46	Manitoba	4605	4605032	Boissevain-Morton	5	997	9946.00	507475
46050055	577	46	Manitoba	4605	4605025	Killarney - Turtle Mountain	6	998	9946.00	507475
46050056	603	46	Manitoba	4605	4605025	Killarney - Turtle Mountain	6	998	9946.00	507475
46050057	510	46	Manitoba	4605	4605025	Killarney - Turtle Mountain	6	998	9946.00	507475
46050058	524	46	Manitoba	4605	4605025	Killarney - Turtle Mountain	6	998	9946.00	507475
46050059	838	46	Manitoba	4605	4605025	Killarney - Turtle Mountain	6	998	9946.00	507475
46050060	468	46	Manitoba	4605	4605025	Killarney - Turtle Mountain	6	998	9946.00	507475
46050061	472	46	Manitoba	4605	4605071	Prairie Lakes	5	997	9946.00	507475
46050062	379	46	Manitoba	4605	4605071	Prairie Lakes	5	997	9946.00	507475
46050064	662	46	Manitoba	4605	4605062	Grassland	5	997	9946.00	507475
46050065	422	46	Manitoba	4605	4605062	Grassland	5	997	9946.00	507475
46050066	499	46	Manitoba	4605	4605062	Grassland	5	997	9946.00	507475
46050067	384	46	Manitoba	4605	4605032	Boissevain-Morton	5	997	9946.00	507475
46050068	348	46	Manitoba	4605	4605032	Boissevain-Morton	5	997	9946.00	507475
46050069	331	46	Manitoba	4605	4605071	Prairie Lakes	5	997	9946.00	507475
46050070	443	46	Manitoba	4605	4605071	Prairie Lakes	5	997	9946.00	507475
46060025	455	46	Manitoba	4606	4606031	Wallace-Woodworth	6	998	9946.00	507475
46060026	483	46	Manitoba	4606	4606031	Wallace-Woodworth	6	998	9946.00	507475
46060027	439	46	Manitoba	4606	4606031	Wallace-Woodworth	6	998	9946.00	507475
46060028	477	46	Manitoba	4606	4606031	Wallace-Woodworth	6	998	9946.00	507475
46060029	547	46	Manitoba	4606	4606034	Virden	6	998	9946.00	507475
46060030	521	46	Manitoba	4606	4606034	Virden	6	998	9946.00	507475
46060031	573	46	Manitoba	4606	4606034	Virden	6	998	9946.00	507475
46060032	530	46	Manitoba	4606	4606034	Virden	6	998	9946.00	507475
46060033	480	46	Manitoba	4606	4606034	Virden	6	998	9946.00	507475
46060034	467	46	Manitoba	4606	4606034	Virden	6	998	9946.00	507475
46060035	402	46	Manitoba	4606	4606023	Pipestone	6	998	9946.00	507475
46060036	322	46	Manitoba	4606	4606029	Canupawakpa Dakota First Nation (Oak Lake 59)	6	998	9946.00	507475
46060037	593	46	Manitoba	4606	4606023	Pipestone	6	998	9946.00	507475
46060038	427	46	Manitoba	4606	4606023	Pipestone	6	998	9946.00	507475
46060040	381	46	Manitoba	4606	4606016	Sifton	5	997	9946.00	507475
46060041	600	46	Manitoba	4606	4606040	Sioux Valley Dakota Nation	5	997	9946.00	507475
46060042	0	46	Manitoba	4606	4606031	Wallace-Woodworth	6	998	9946.00	507475
46060043	457	46	Manitoba	4606	4606040	Sioux Valley Dakota Nation	5	997	9946.00	507475
46060044	505	46	Manitoba	4606	4606031	Wallace-Woodworth	6	998	9946.00	507475
46060045	389	46	Manitoba	4606	4606031	Wallace-Woodworth	6	998	9946.00	507475
46060046	507	46	Manitoba	4606	4606016	Sifton	5	997	9946.00	507475
46060047	351	46	Manitoba	4606	4606016	Sifton	5	997	9946.00	507475
46070100	470	46	Manitoba	4607	4607076	Riverdale	4	996	9946.00	507475
46070101	501	46	Manitoba	4607	4607076	Riverdale	4	996	9946.00	507475
46070102	481	46	Manitoba	4607	4607076	Riverdale	4	996	9946.00	507475
46070103	351	46	Manitoba	4607	4607076	Riverdale	4	996	9946.00	507475
46070104	469	46	Manitoba	4607	4607057	Whitehead	3	610	9946.00	507475
46070105	581	46	Manitoba	4607	4607057	Whitehead	3	610	9946.00	507475
46070108	1858	46	Manitoba	4607	4607062	Brandon	3	610	9946.00	507475
46070109	569	46	Manitoba	4607	4607062	Brandon	3	610	9946.00	507475
46070110	866	46	Manitoba	4607	4607062	Brandon	3	610	9946.00	507475
46070111	636	46	Manitoba	4607	4607062	Brandon	3	610	9946.00	507475
46070112	683	46	Manitoba	4607	4607062	Brandon	3	610	9946.00	507475
46070113	542	46	Manitoba	4607	4607062	Brandon	3	610	9946.00	507475
46070114	960	46	Manitoba	4607	4607062	Brandon	3	610	9946.00	507475
46070115	1982	46	Manitoba	4607	4607062	Brandon	3	610	9946.00	507475
46070116	567	46	Manitoba	4607	4607062	Brandon	3	610	9946.00	507475
46070117	405	46	Manitoba	4607	4607062	Brandon	3	610	9946.00	507475
46070118	714	46	Manitoba	4607	4607062	Brandon	3	610	9946.00	507475
46070119	462	46	Manitoba	4607	4607062	Brandon	3	610	9946.00	507475
46070120	1028	46	Manitoba	4607	4607062	Brandon	3	610	9946.00	507475
46070121	537	46	Manitoba	4607	4607062	Brandon	3	610	9946.00	507475
46070122	456	46	Manitoba	4607	4607062	Brandon	3	610	9946.00	507475
46070123	492	46	Manitoba	4607	4607062	Brandon	3	610	9946.00	507475
46070124	488	46	Manitoba	4607	4607062	Brandon	3	610	9946.00	507475
46070125	524	46	Manitoba	4607	4607062	Brandon	3	610	9946.00	507475
46070126	424	46	Manitoba	4607	4607062	Brandon	3	610	9946.00	507475
46070127	420	46	Manitoba	4607	4607062	Brandon	3	610	9946.00	507475
46070128	451	46	Manitoba	4607	4607062	Brandon	3	610	9946.00	507475
46070129	419	46	Manitoba	4607	4607062	Brandon	3	610	9946.00	507475
46070130	456	46	Manitoba	4607	4607062	Brandon	3	610	9946.00	507475
46070131	541	46	Manitoba	4607	4607062	Brandon	3	610	9946.00	507475
46070132	989	46	Manitoba	4607	4607062	Brandon	3	610	9946.00	507475
46070133	513	46	Manitoba	4607	4607062	Brandon	3	610	9946.00	507475
46070134	4466	46	Manitoba	4607	4607062	Brandon	3	610	9946.00	507475
46070137	435	46	Manitoba	4607	4607062	Brandon	3	610	9946.00	507475
46070138	462	46	Manitoba	4607	4607062	Brandon	3	610	9946.00	507475
46070139	637	46	Manitoba	4607	4607062	Brandon	3	610	9946.00	507475
46070140	621	46	Manitoba	4607	4607062	Brandon	3	610	9946.00	507475
46070141	451	46	Manitoba	4607	4607062	Brandon	3	610	9946.00	507475
46070142	392	46	Manitoba	4607	4607062	Brandon	3	610	9946.00	507475
46070143	419	46	Manitoba	4607	4607062	Brandon	3	610	9946.00	507475
46070144	463	46	Manitoba	4607	4607062	Brandon	3	610	9946.00	507475
46070145	397	46	Manitoba	4607	4607062	Brandon	3	610	9946.00	507475
46070146	394	46	Manitoba	4607	4607062	Brandon	3	610	9946.00	507475
46070147	455	46	Manitoba	4607	4607062	Brandon	3	610	9946.00	507475
46070148	710	46	Manitoba	4607	4607062	Brandon	3	610	9946.00	507475
46070149	400	46	Manitoba	4607	4607062	Brandon	3	610	9946.00	507475
46070150	387	46	Manitoba	4607	4607062	Brandon	3	610	9946.00	507475
46070151	590	46	Manitoba	4607	4607062	Brandon	3	610	9946.00	507475
46070152	526	46	Manitoba	4607	4607062	Brandon	3	610	9946.00	507475
46070153	424	46	Manitoba	4607	4607062	Brandon	3	610	9946.00	507475
46070154	384	46	Manitoba	4607	4607062	Brandon	3	610	9946.00	507475
46070155	465	46	Manitoba	4607	4607062	Brandon	3	610	9946.00	507475
46070156	467	46	Manitoba	4607	4607062	Brandon	3	610	9946.00	507475
46070157	468	46	Manitoba	4607	4607062	Brandon	3	610	9946.00	507475
46070158	548	46	Manitoba	4607	4607062	Brandon	3	610	9946.00	507475
46070159	522	46	Manitoba	4607	4607062	Brandon	3	610	9946.00	507475
46070160	481	46	Manitoba	4607	4607062	Brandon	3	610	9946.00	507475
46070161	667	46	Manitoba	4607	4607062	Brandon	3	610	9946.00	507475
46070162	525	46	Manitoba	4607	4607062	Brandon	3	610	9946.00	507475
46070163	584	46	Manitoba	4607	4607062	Brandon	3	610	9946.00	507475
46070164	609	46	Manitoba	4607	4607062	Brandon	3	610	9946.00	507475
46070165	524	46	Manitoba	4607	4607062	Brandon	3	610	9946.00	507475
46070166	526	46	Manitoba	4607	4607062	Brandon	3	610	9946.00	507475
46070167	954	46	Manitoba	4607	4607062	Brandon	3	610	9946.00	507475
46070168	522	46	Manitoba	4607	4607062	Brandon	3	610	9946.00	507475
46070169	505	46	Manitoba	4607	4607062	Brandon	3	610	9946.00	507475
46070170	545	46	Manitoba	4607	4607062	Brandon	3	610	9946.00	507475
46070171	860	46	Manitoba	4607	4607062	Brandon	3	610	9946.00	507475
46070172	1062	46	Manitoba	4607	4607062	Brandon	3	610	9946.00	507475
46070173	456	46	Manitoba	4607	4607062	Brandon	3	610	9946.00	507475
46070174	600	46	Manitoba	4607	4607062	Brandon	3	610	9946.00	507475
46070175	631	46	Manitoba	4607	4607062	Brandon	3	610	9946.00	507475
46070176	410	46	Manitoba	4607	4607062	Brandon	3	610	9946.00	507475
46070177	391	46	Manitoba	4607	4607062	Brandon	3	610	9946.00	507475
46070178	1033	46	Manitoba	4607	4607062	Brandon	3	610	9946.00	507475
46070179	516	46	Manitoba	4607	4607062	Brandon	3	610	9946.00	507475
46070180	354	46	Manitoba	4607	4607062	Brandon	3	610	9946.00	507475
46070181	625	46	Manitoba	4607	4607062	Brandon	3	610	9946.00	507475
46070182	643	46	Manitoba	4607	4607060	Cornwallis	4	996	9946.00	507475
46070183	543	46	Manitoba	4607	4607071	Elton	3	610	9946.00	507475
46070184	0	46	Manitoba	4607	4607062	Brandon	3	610	9946.00	507475
46070186	1785	46	Manitoba	4607	4607062	Brandon	3	610	9946.00	507475
46070187	393	46	Manitoba	4607	4607071	Elton	3	610	9946.00	507475
46070188	726	46	Manitoba	4607	4607060	Cornwallis	4	996	9946.00	507475
46070189	693	46	Manitoba	4607	4607060	Cornwallis	4	996	9946.00	507475
46070190	772	46	Manitoba	4607	4607060	Cornwallis	4	996	9946.00	507475
46070191	590	46	Manitoba	4607	4607060	Cornwallis	4	996	9946.00	507475
46070192	998	46	Manitoba	4607	4607066	North Cypress-Langford	5	997	9946.00	507475
46070193	711	46	Manitoba	4607	4607068	Carberry	5	997	9946.00	507475
46070194	491	46	Manitoba	4607	4607068	Carberry	5	997	9946.00	507475
46070195	616	46	Manitoba	4607	4607068	Carberry	5	997	9946.00	507475
46070196	328	46	Manitoba	4607	4607066	North Cypress-Langford	5	997	9946.00	507475
46070197	427	46	Manitoba	4607	4607066	North Cypress-Langford	5	997	9946.00	507475
46070198	463	46	Manitoba	4607	4607066	North Cypress-Langford	5	997	9946.00	507475
46070200	367	46	Manitoba	4607	4607039	Glenboro-South Cypress	5	997	9946.00	507475
46070201	544	46	Manitoba	4607	4607039	Glenboro-South Cypress	5	997	9946.00	507475
46070202	549	46	Manitoba	4607	4607046	Oakland-Wawanesa	4	996	9946.00	507475
46070203	653	46	Manitoba	4607	4607046	Oakland-Wawanesa	4	996	9946.00	507475
46070204	556	46	Manitoba	4607	4607046	Oakland-Wawanesa	4	996	9946.00	507475
46070205	577	46	Manitoba	4607	4607052	Souris-Glenwood	5	997	9946.00	507475
46070206	658	46	Manitoba	4607	4607052	Souris-Glenwood	5	997	9946.00	507475
46070207	560	46	Manitoba	4607	4607052	Souris-Glenwood	5	997	9946.00	507475
46070208	752	46	Manitoba	4607	4607052	Souris-Glenwood	5	997	9946.00	507475
46070209	561	46	Manitoba	4607	4607062	Brandon	3	610	9946.00	507475
46070210	551	46	Manitoba	4607	4607062	Brandon	3	610	9946.00	507475
46070211	594	46	Manitoba	4607	4607062	Brandon	3	610	9946.00	507475
46070212	355	46	Manitoba	4607	4607066	North Cypress-Langford	5	997	9946.00	507475
46070213	440	46	Manitoba	4607	4607066	North Cypress-Langford	5	997	9946.00	507475
46070214	0	46	Manitoba	4607	4607066	North Cypress-Langford	5	997	9946.00	507475
46070216	629	46	Manitoba	4607	4607057	Whitehead	3	610	9946.00	507475
46070217	556	46	Manitoba	4607	4607060	Cornwallis	4	996	9946.00	507475
46070218	212	46	Manitoba	4607	4607039	Glenboro-South Cypress	5	997	9946.00	507475
46070219	0	46	Manitoba	4607	4607040	Swan Lake 7A	7	999	9946.00	507475
46070221	588	46	Manitoba	4607	4607060	Cornwallis	4	996	9946.00	507475
46070222	977	46	Manitoba	4607	4607062	Brandon	3	610	9946.00	507475
46070223	340	46	Manitoba	4607	4607071	Elton	3	610	9946.00	507475
46070224	0	46	Manitoba	4607	4607072	Waywayseecappo Highway 10	3	610	9946.00	507475
46080032	415	46	Manitoba	4608	4608055	Glenella-Lansdowne	6	998	9946.00	507475
46080033	416	46	Manitoba	4608	4608060	WestLake-Gladstone	5	997	9946.00	507475
46080034	373	46	Manitoba	4608	4608055	Glenella-Lansdowne	6	998	9946.00	507475
46080035	345	46	Manitoba	4608	4608055	Glenella-Lansdowne	6	998	9946.00	507475
46080036	433	46	Manitoba	4608	4608060	WestLake-Gladstone	5	997	9946.00	507475
46080037	620	46	Manitoba	4608	4608060	WestLake-Gladstone	5	997	9946.00	507475
46080038	418	46	Manitoba	4608	4608060	WestLake-Gladstone	5	997	9946.00	507475
46080039	510	46	Manitoba	4608	4608060	WestLake-Gladstone	5	997	9946.00	507475
46080040	539	46	Manitoba	4608	4608060	WestLake-Gladstone	5	997	9946.00	507475
46080041	337	46	Manitoba	4608	4608060	WestLake-Gladstone	5	997	9946.00	507475
46080042	1101	46	Manitoba	4608	4608069	Sandy Bay 5	6	998	9946.00	507475
46080043	338	46	Manitoba	4608	4608069	Sandy Bay 5	6	998	9946.00	507475
46080044	302	46	Manitoba	4608	4608069	Sandy Bay 5	6	998	9946.00	507475
46080045	857	46	Manitoba	4608	4608069	Sandy Bay 5	6	998	9946.00	507475
46080046	379	46	Manitoba	4608	4608046	North Norfolk	5	997	9946.00	507475
46080047	395	46	Manitoba	4608	4608046	North Norfolk	5	997	9946.00	507475
46080048	567	46	Manitoba	4608	4608046	North Norfolk	5	997	9946.00	507475
46080049	490	46	Manitoba	4608	4608046	North Norfolk	5	997	9946.00	507475
46080050	611	46	Manitoba	4608	4608046	North Norfolk	5	997	9946.00	507475
46080051	505	46	Manitoba	4608	4608046	North Norfolk	5	997	9946.00	507475
46080052	483	46	Manitoba	4608	4608046	North Norfolk	5	997	9946.00	507475
46080053	485	46	Manitoba	4608	4608046	North Norfolk	5	997	9946.00	507475
46080054	595	46	Manitoba	4608	4608042	Victoria	6	998	9946.00	507475
46080055	593	46	Manitoba	4608	4608042	Victoria	6	998	9946.00	507475
46080056	496	46	Manitoba	4608	4608032	Norfolk-Treherne	5	997	9946.00	507475
46080058	650	46	Manitoba	4608	4608032	Norfolk-Treherne	5	997	9946.00	507475
46080059	624	46	Manitoba	4608	4608032	Norfolk-Treherne	5	997	9946.00	507475
46080060	0	46	Manitoba	4608	4608032	Norfolk-Treherne	5	997	9946.00	507475
46080061	0	46	Manitoba	4608	4608032	Norfolk-Treherne	5	997	9946.00	507475
46090042	426	46	Manitoba	4609	4609024	Portage la Prairie	4	996	9946.00	507475
46090043	611	46	Manitoba	4609	4609024	Portage la Prairie	4	996	9946.00	507475
46090044	307	46	Manitoba	4609	4609024	Portage la Prairie	4	996	9946.00	507475
46090045	801	46	Manitoba	4609	4609024	Portage la Prairie	4	996	9946.00	507475
46090046	544	46	Manitoba	4609	4609024	Portage la Prairie	4	996	9946.00	507475
46090047	454	46	Manitoba	4609	4609024	Portage la Prairie	4	996	9946.00	507475
46090048	631	46	Manitoba	4609	4609024	Portage la Prairie	4	996	9946.00	507475
46090049	536	46	Manitoba	4609	4609024	Portage la Prairie	4	996	9946.00	507475
46090051	159	46	Manitoba	4609	4609027	Dakota Tipi 1	7	999	9946.00	507475
46090052	67	46	Manitoba	4609	4609027	Dakota Tipi 1	7	999	9946.00	507475
46090053	584	46	Manitoba	4609	4609029	Portage la Prairie	3	607	9946.00	507475
46090054	607	46	Manitoba	4609	4609029	Portage la Prairie	3	607	9946.00	507475
46090055	442	46	Manitoba	4609	4609029	Portage la Prairie	3	607	9946.00	507475
46090056	629	46	Manitoba	4609	4609029	Portage la Prairie	3	607	9946.00	507475
46090057	484	46	Manitoba	4609	4609029	Portage la Prairie	3	607	9946.00	507475
46090058	534	46	Manitoba	4609	4609029	Portage la Prairie	3	607	9946.00	507475
46090059	594	46	Manitoba	4609	4609029	Portage la Prairie	3	607	9946.00	507475
46090060	488	46	Manitoba	4609	4609029	Portage la Prairie	3	607	9946.00	507475
46090061	632	46	Manitoba	4609	4609029	Portage la Prairie	3	607	9946.00	507475
46090062	531	46	Manitoba	4609	4609029	Portage la Prairie	3	607	9946.00	507475
46090063	542	46	Manitoba	4609	4609029	Portage la Prairie	3	607	9946.00	507475
46090064	531	46	Manitoba	4609	4609029	Portage la Prairie	3	607	9946.00	507475
46090065	442	46	Manitoba	4609	4609029	Portage la Prairie	3	607	9946.00	507475
46090066	533	46	Manitoba	4609	4609029	Portage la Prairie	3	607	9946.00	507475
46090067	570	46	Manitoba	4609	4609029	Portage la Prairie	3	607	9946.00	507475
46090068	482	46	Manitoba	4609	4609029	Portage la Prairie	3	607	9946.00	507475
46090069	50	46	Manitoba	4609	4609029	Portage la Prairie	3	607	9946.00	507475
46090070	437	46	Manitoba	4609	4609029	Portage la Prairie	3	607	9946.00	507475
46090071	457	46	Manitoba	4609	4609029	Portage la Prairie	3	607	9946.00	507475
46090072	449	46	Manitoba	4609	4609029	Portage la Prairie	3	607	9946.00	507475
46090073	450	46	Manitoba	4609	4609029	Portage la Prairie	3	607	9946.00	507475
46090074	527	46	Manitoba	4609	4609024	Portage la Prairie	4	996	9946.00	507475
46090075	595	46	Manitoba	4609	4609029	Portage la Prairie	3	607	9946.00	507475
46090076	863	46	Manitoba	4609	4609029	Portage la Prairie	3	607	9946.00	507475
46090077	534	46	Manitoba	4609	4609029	Portage la Prairie	3	607	9946.00	507475
46090078	397	46	Manitoba	4609	4609029	Portage la Prairie	3	607	9946.00	507475
46090079	413	46	Manitoba	4609	4609029	Portage la Prairie	3	607	9946.00	507475
46090080	529	46	Manitoba	4609	4609024	Portage la Prairie	4	996	9946.00	507475
46090081	1138	46	Manitoba	4609	4609025	Long Plain 6	5	997	9946.00	507475
46090083	340	46	Manitoba	4609	4609024	Portage la Prairie	4	996	9946.00	507475
46090084	98	46	Manitoba	4609	4609026	Dakota Plains 6A	7	999	9946.00	507475
46090085	0	46	Manitoba	4609	4609024	Portage la Prairie	4	996	9946.00	507475
46090086	0	46	Manitoba	4609	4609025	Long Plain 6	5	997	9946.00	507475
46090087	402	46	Manitoba	4609	4609018	Grey	5	997	9946.00	507475
46090088	625	46	Manitoba	4609	4609018	Grey	5	997	9946.00	507475
46090089	453	46	Manitoba	4609	4609018	Grey	5	997	9946.00	507475
46090090	542	46	Manitoba	4609	4609018	Grey	5	997	9946.00	507475
46090091	495	46	Manitoba	4609	4609018	Grey	5	997	9946.00	507475
46090092	400	46	Manitoba	4609	4609024	Portage la Prairie	4	996	9946.00	507475
46090094	367	46	Manitoba	4609	4609024	Portage la Prairie	4	996	9946.00	507475
46090095	197	46	Manitoba	4609	4609025	Long Plain 6	5	997	9946.00	507475
46090096	415	46	Manitoba	4609	4609024	Portage la Prairie	4	996	9946.00	507475
46090097	5	46	Manitoba	4609	4609030	Long Plain	7	999	9946.00	507475
46100015	353	46	Manitoba	4610	4610052	St. François Xavier	1	602	6020580.00	1449
46100016	625	46	Manitoba	4610	4610043	Cartier	4	996	9946.00	507475
46100017	859	46	Manitoba	4610	4610043	Cartier	4	996	9946.00	507475
46100018	409	46	Manitoba	4610	4610043	Cartier	4	996	9946.00	507475
46100019	517	46	Manitoba	4610	4610043	Cartier	4	996	9946.00	507475
46100020	556	46	Manitoba	4610	4610035	Macdonald	1	602	6020700.00	8120
46100021	500	46	Manitoba	4610	4610035	Macdonald	1	602	6020700.00	8120
46100022	370	46	Manitoba	4610	4610035	Macdonald	1	602	6020700.00	8120
46100023	1006	46	Manitoba	4610	4610035	Macdonald	1	602	6020700.00	8120
46100024	664	46	Manitoba	4610	4610035	Macdonald	1	602	6020700.00	8120
46100025	2316	46	Manitoba	4610	4610035	Macdonald	1	602	6020700.00	8120
46100026	652	46	Manitoba	4610	4610035	Macdonald	1	602	6020700.00	8120
46100027	555	46	Manitoba	4610	4610035	Macdonald	1	602	6020700.00	8120
46100028	1501	46	Manitoba	4610	4610035	Macdonald	1	602	6020700.00	8120
46100029	1096	46	Manitoba	4610	4610052	St. François Xavier	1	602	6020580.00	1449
46100030	934	46	Manitoba	4610	4610043	Cartier	4	996	9946.00	507475
46110001	3966	46	Manitoba	4611	4611040	Winnipeg	1	602	6020560.10	5707
46110002	3678	46	Manitoba	4611	4611040	Winnipeg	1	602	6020560.11	4850
46110003	563	46	Manitoba	4611	4611040	Winnipeg	1	602	6020560.11	4850
46110004	449	46	Manitoba	4611	4611040	Winnipeg	1	602	6020552.01	5503
46110005	1039	46	Manitoba	4611	4611040	Winnipeg	1	602	6020552.01	5503
46110006	518	46	Manitoba	4611	4611040	Winnipeg	1	602	6020552.02	4106
46110007	609	46	Manitoba	4611	4611040	Winnipeg	1	602	6020560.11	4850
46110008	501	46	Manitoba	4611	4611040	Winnipeg	1	602	6020552.02	4106
46110009	308	46	Manitoba	4611	4611040	Winnipeg	1	602	6020552.02	4106
46110010	795	46	Manitoba	4611	4611040	Winnipeg	1	602	6020552.02	4106
46110011	639	46	Manitoba	4611	4611040	Winnipeg	1	602	6020553.00	4688
46110012	593	46	Manitoba	4611	4611040	Winnipeg	1	602	6020551.00	6180
46110013	692	46	Manitoba	4611	4611040	Winnipeg	1	602	6020553.00	4688
46110014	704	46	Manitoba	4611	4611040	Winnipeg	1	602	6020553.00	4688
46110015	614	46	Manitoba	4611	4611040	Winnipeg	1	602	6020553.00	4688
46110016	517	46	Manitoba	4611	4611040	Winnipeg	1	602	6020553.00	4688
46110017	579	46	Manitoba	4611	4611040	Winnipeg	1	602	6020550.00	2663
46110018	755	46	Manitoba	4611	4611040	Winnipeg	1	602	6020551.00	6180
46110019	627	46	Manitoba	4611	4611040	Winnipeg	1	602	6020550.00	2663
46110020	704	46	Manitoba	4611	4611040	Winnipeg	1	602	6020550.00	2663
46110021	753	46	Manitoba	4611	4611040	Winnipeg	1	602	6020550.00	2663
46110022	521	46	Manitoba	4611	4611040	Winnipeg	1	602	6020551.00	6180
46110023	613	46	Manitoba	4611	4611040	Winnipeg	1	602	6020551.00	6180
46110024	623	46	Manitoba	4611	4611040	Winnipeg	1	602	6020551.00	6180
46110025	631	46	Manitoba	4611	4611040	Winnipeg	1	602	6020551.00	6180
46110026	589	46	Manitoba	4611	4611040	Winnipeg	1	602	6020551.00	6180
46110027	591	46	Manitoba	4611	4611040	Winnipeg	1	602	6020551.00	6180
46110028	586	46	Manitoba	4611	4611040	Winnipeg	1	602	6020551.00	6180
46110029	678	46	Manitoba	4611	4611040	Winnipeg	1	602	6020551.00	6180
46110030	525	46	Manitoba	4611	4611040	Winnipeg	1	602	6020552.02	4106
46110031	874	46	Manitoba	4611	4611040	Winnipeg	1	602	6020552.02	4106
46110032	627	46	Manitoba	4611	4611040	Winnipeg	1	602	6020552.01	5503
46110033	659	46	Manitoba	4611	4611040	Winnipeg	1	602	6020552.01	5503
46110034	585	46	Manitoba	4611	4611040	Winnipeg	1	602	6020552.02	4106
46110035	472	46	Manitoba	4611	4611040	Winnipeg	1	602	6020552.01	5503
46110036	475	46	Manitoba	4611	4611040	Winnipeg	1	602	6020552.01	5503
46110037	590	46	Manitoba	4611	4611040	Winnipeg	1	602	6020552.01	5503
46110038	572	46	Manitoba	4611	4611040	Winnipeg	1	602	6020560.14	2705
46110039	682	46	Manitoba	4611	4611040	Winnipeg	1	602	6020560.05	3741
46110040	437	46	Manitoba	4611	4611040	Winnipeg	1	602	6020560.05	3741
46110041	878	46	Manitoba	4611	4611040	Winnipeg	1	602	6020050.02	5169
46110042	724	46	Manitoba	4611	4611040	Winnipeg	1	602	6020049.00	3212
46110043	678	46	Manitoba	4611	4611040	Winnipeg	1	602	6020049.00	3212
46110044	777	46	Manitoba	4611	4611040	Winnipeg	1	602	6020049.00	3212
46110045	595	46	Manitoba	4611	4611040	Winnipeg	1	602	6020048.00	5374
46110046	638	46	Manitoba	4611	4611040	Winnipeg	1	602	6020048.00	5374
46110047	619	46	Manitoba	4611	4611040	Winnipeg	1	602	6020048.00	5374
46110048	467	46	Manitoba	4611	4611040	Winnipeg	1	602	6020048.00	5374
46110049	535	46	Manitoba	4611	4611040	Winnipeg	1	602	6020048.00	5374
46110050	513	46	Manitoba	4611	4611040	Winnipeg	1	602	6020044.00	2732
46110051	608	46	Manitoba	4611	4611040	Winnipeg	1	602	6020043.00	4551
46110052	603	46	Manitoba	4611	4611040	Winnipeg	1	602	6020043.00	4551
46110053	545	46	Manitoba	4611	4611040	Winnipeg	1	602	6020043.00	4551
46110054	562	46	Manitoba	4611	4611040	Winnipeg	1	602	6020043.00	4551
46110055	494	46	Manitoba	4611	4611040	Winnipeg	1	602	6020043.00	4551
46110056	575	46	Manitoba	4611	4611040	Winnipeg	1	602	6020043.00	4551
46110057	628	46	Manitoba	4611	4611040	Winnipeg	1	602	6020043.00	4551
46110058	536	46	Manitoba	4611	4611040	Winnipeg	1	602	6020043.00	4551
46110059	675	46	Manitoba	4611	4611040	Winnipeg	1	602	6020045.00	6438
46110060	652	46	Manitoba	4611	4611040	Winnipeg	1	602	6020045.00	6438
46110061	563	46	Manitoba	4611	4611040	Winnipeg	1	602	6020045.00	6438
46110062	504	46	Manitoba	4611	4611040	Winnipeg	1	602	6020045.00	6438
46110063	531	46	Manitoba	4611	4611040	Winnipeg	1	602	6020042.00	2650
46110064	578	46	Manitoba	4611	4611040	Winnipeg	1	602	6020042.00	2650
46110065	572	46	Manitoba	4611	4611040	Winnipeg	1	602	6020042.00	2650
46110066	624	46	Manitoba	4611	4611040	Winnipeg	1	602	6020034.00	2693
46110067	582	46	Manitoba	4611	4611040	Winnipeg	1	602	6020034.00	2693
46110068	514	46	Manitoba	4611	4611040	Winnipeg	1	602	6020034.00	2693
46110069	973	46	Manitoba	4611	4611040	Winnipeg	1	602	6020034.00	2693
46110070	581	46	Manitoba	4611	4611040	Winnipeg	1	602	6020025.00	4122
46110071	1028	46	Manitoba	4611	4611040	Winnipeg	1	602	6020025.00	4122
46110072	745	46	Manitoba	4611	4611040	Winnipeg	1	602	6020025.00	4122
46110073	410	46	Manitoba	4611	4611040	Winnipeg	1	602	6020025.00	4122
46110074	899	46	Manitoba	4611	4611040	Winnipeg	1	602	6020026.00	2140
46110075	519	46	Manitoba	4611	4611040	Winnipeg	1	602	6020026.00	2140
46110076	381	46	Manitoba	4611	4611040	Winnipeg	1	602	6020022.00	4378
46110077	562	46	Manitoba	4611	4611040	Winnipeg	1	602	6020022.00	4378
46110078	645	46	Manitoba	4611	4611040	Winnipeg	1	602	6020023.00	5204
46110079	876	46	Manitoba	4611	4611040	Winnipeg	1	602	6020023.00	5204
46110080	769	46	Manitoba	4611	4611040	Winnipeg	1	602	6020023.00	5204
46110081	571	46	Manitoba	4611	4611040	Winnipeg	1	602	6020023.00	5204
46110082	530	46	Manitoba	4611	4611040	Winnipeg	1	602	6020022.00	4378
46110083	638	46	Manitoba	4611	4611040	Winnipeg	1	602	6020022.00	4378
46110084	815	46	Manitoba	4611	4611040	Winnipeg	1	602	6020022.00	4378
46110085	555	46	Manitoba	4611	4611040	Winnipeg	1	602	6020028.00	4567
46110086	504	46	Manitoba	4611	4611040	Winnipeg	1	602	6020028.00	4567
46110087	628	46	Manitoba	4611	4611040	Winnipeg	1	602	6020028.00	4567
46110088	539	46	Manitoba	4611	4611040	Winnipeg	1	602	6020029.00	5017
46110089	515	46	Manitoba	4611	4611040	Winnipeg	1	602	6020029.00	5017
46110090	476	46	Manitoba	4611	4611040	Winnipeg	1	602	6020029.00	5017
46110091	617	46	Manitoba	4611	4611040	Winnipeg	1	602	6020030.00	3847
46110092	482	46	Manitoba	4611	4611040	Winnipeg	1	602	6020020.00	2645
46110093	404	46	Manitoba	4611	4611040	Winnipeg	1	602	6020021.00	5699
46110094	678	46	Manitoba	4611	4611040	Winnipeg	1	602	6020021.00	5699
46110095	442	46	Manitoba	4611	4611040	Winnipeg	1	602	6020021.00	5699
46110096	489	46	Manitoba	4611	4611040	Winnipeg	1	602	6020021.00	5699
46110097	498	46	Manitoba	4611	4611040	Winnipeg	1	602	6020021.00	5699
46110098	431	46	Manitoba	4611	4611040	Winnipeg	1	602	6020021.00	5699
46110099	433	46	Manitoba	4611	4611040	Winnipeg	1	602	6020021.00	5699
46110100	645	46	Manitoba	4611	4611040	Winnipeg	1	602	6020021.00	5699
46110101	402	46	Manitoba	4611	4611040	Winnipeg	1	602	6020021.00	5699
46110102	408	46	Manitoba	4611	4611040	Winnipeg	1	602	6020021.00	5699
46110103	220	46	Manitoba	4611	4611040	Winnipeg	1	602	6020021.00	5699
46110104	649	46	Manitoba	4611	4611040	Winnipeg	1	602	6020021.00	5699
46110105	499	46	Manitoba	4611	4611040	Winnipeg	1	602	6020020.00	2645
46110106	680	46	Manitoba	4611	4611040	Winnipeg	1	602	6020020.00	2645
46110107	530	46	Manitoba	4611	4611040	Winnipeg	1	602	6020020.00	2645
46110108	564	46	Manitoba	4611	4611040	Winnipeg	1	602	6020018.00	2755
46110109	603	46	Manitoba	4611	4611040	Winnipeg	1	602	6020018.00	2755
46110110	427	46	Manitoba	4611	4611040	Winnipeg	1	602	6020019.00	3185
46110111	674	46	Manitoba	4611	4611040	Winnipeg	1	602	6020018.00	2755
46110112	525	46	Manitoba	4611	4611040	Winnipeg	1	602	6020018.00	2755
46110113	775	46	Manitoba	4611	4611040	Winnipeg	1	602	6020019.00	3185
46110114	455	46	Manitoba	4611	4611040	Winnipeg	1	602	6020019.00	3185
46110115	437	46	Manitoba	4611	4611040	Winnipeg	1	602	6020019.00	3185
46110116	500	46	Manitoba	4611	4611040	Winnipeg	1	602	6020019.00	3185
46110117	591	46	Manitoba	4611	4611040	Winnipeg	1	602	6020019.00	3185
46110118	677	46	Manitoba	4611	4611040	Winnipeg	1	602	6020031.00	2395
46110119	446	46	Manitoba	4611	4611040	Winnipeg	1	602	6020031.00	2395
46110120	725	46	Manitoba	4611	4611040	Winnipeg	1	602	6020031.00	2395
46110121	808	46	Manitoba	4611	4611040	Winnipeg	1	602	6020030.00	3847
46110122	454	46	Manitoba	4611	4611040	Winnipeg	1	602	6020020.00	2645
46110123	618	46	Manitoba	4611	4611040	Winnipeg	1	602	6020030.00	3847
46110124	448	46	Manitoba	4611	4611040	Winnipeg	1	602	6020029.00	5017
46110125	475	46	Manitoba	4611	4611040	Winnipeg	1	602	6020029.00	5017
46110126	607	46	Manitoba	4611	4611040	Winnipeg	1	602	6020029.00	5017
46110127	532	46	Manitoba	4611	4611040	Winnipeg	1	602	6020028.00	4567
46110128	303	46	Manitoba	4611	4611040	Winnipeg	1	602	6020028.00	4567
46110129	589	46	Manitoba	4611	4611040	Winnipeg	1	602	6020028.00	4567
46110130	588	46	Manitoba	4611	4611040	Winnipeg	1	602	6020028.00	4567
46110131	415	46	Manitoba	4611	4611040	Winnipeg	1	602	6020022.00	4378
46110132	558	46	Manitoba	4611	4611040	Winnipeg	1	602	6020028.00	4567
46110133	310	46	Manitoba	4611	4611040	Winnipeg	1	602	6020028.00	4567
46110134	510	46	Manitoba	4611	4611040	Winnipeg	1	602	6020029.00	5017
46110135	393	46	Manitoba	4611	4611040	Winnipeg	1	602	6020027.00	1465
46110136	589	46	Manitoba	4611	4611040	Winnipeg	1	602	6020027.00	1465
46110137	483	46	Manitoba	4611	4611040	Winnipeg	1	602	6020027.00	1465
46110138	744	46	Manitoba	4611	4611040	Winnipeg	1	602	6020029.00	5017
46110139	366	46	Manitoba	4611	4611040	Winnipeg	1	602	6020029.00	5017
46110140	337	46	Manitoba	4611	4611040	Winnipeg	1	602	6020029.00	5017
46110141	603	46	Manitoba	4611	4611040	Winnipeg	1	602	6020030.00	3847
46110142	685	46	Manitoba	4611	4611040	Winnipeg	1	602	6020030.00	3847
46110143	516	46	Manitoba	4611	4611040	Winnipeg	1	602	6020030.00	3847
46110144	677	46	Manitoba	4611	4611040	Winnipeg	1	602	6020032.00	6176
46110145	547	46	Manitoba	4611	4611040	Winnipeg	1	602	6020031.00	2395
46110146	744	46	Manitoba	4611	4611040	Winnipeg	1	602	6020032.00	6176
46110147	589	46	Manitoba	4611	4611040	Winnipeg	1	602	6020032.00	6176
46110148	655	46	Manitoba	4611	4611040	Winnipeg	1	602	6020032.00	6176
46110149	598	46	Manitoba	4611	4611040	Winnipeg	1	602	6020032.00	6176
46110150	703	46	Manitoba	4611	4611040	Winnipeg	1	602	6020032.00	6176
46110152	652	46	Manitoba	4611	4611040	Winnipeg	1	602	6020032.00	6176
46110153	643	46	Manitoba	4611	4611040	Winnipeg	1	602	6020032.00	6176
46110155	485	46	Manitoba	4611	4611040	Winnipeg	1	602	6020050.01	2991
46110156	355	46	Manitoba	4611	4611040	Winnipeg	1	602	6020050.02	5169
46110157	566	46	Manitoba	4611	4611040	Winnipeg	1	602	6020050.01	2991
46110158	495	46	Manitoba	4611	4611040	Winnipeg	1	602	6020050.01	2991
46110160	440	46	Manitoba	4611	4611040	Winnipeg	1	602	6020050.01	2991
46110162	553	46	Manitoba	4611	4611040	Winnipeg	1	602	6020050.02	5169
46110163	1310	46	Manitoba	4611	4611040	Winnipeg	1	602	6020050.02	5169
46110164	646	46	Manitoba	4611	4611040	Winnipeg	1	602	6020050.02	5169
46110165	645	46	Manitoba	4611	4611040	Winnipeg	1	602	6020048.00	5374
46110166	657	46	Manitoba	4611	4611040	Winnipeg	1	602	6020048.00	5374
46110167	620	46	Manitoba	4611	4611040	Winnipeg	1	602	6020048.00	5374
46110168	598	46	Manitoba	4611	4611040	Winnipeg	1	602	6020048.00	5374
46110169	826	46	Manitoba	4611	4611040	Winnipeg	1	602	6020044.00	2732
46110170	730	46	Manitoba	4611	4611040	Winnipeg	1	602	6020044.00	2732
46110171	663	46	Manitoba	4611	4611040	Winnipeg	1	602	6020044.00	2732
46110172	614	46	Manitoba	4611	4611040	Winnipeg	1	602	6020050.02	5169
46110173	813	46	Manitoba	4611	4611040	Winnipeg	1	602	6020050.02	5169
46110174	442	46	Manitoba	4611	4611040	Winnipeg	1	602	6020033.00	1041
46110175	599	46	Manitoba	4611	4611040	Winnipeg	1	602	6020033.00	1041
46110176	722	46	Manitoba	4611	4611040	Winnipeg	1	602	6020026.00	2140
46110177	957	46	Manitoba	4611	4611040	Winnipeg	1	602	6020560.05	3741
46110178	520	46	Manitoba	4611	4611040	Winnipeg	1	602	6020560.05	3741
46110179	529	46	Manitoba	4611	4611040	Winnipeg	1	602	6020560.05	3741
46110180	541	46	Manitoba	4611	4611040	Winnipeg	1	602	6020560.04	6238
46110181	810	46	Manitoba	4611	4611040	Winnipeg	1	602	6020560.04	6238
46110182	599	46	Manitoba	4611	4611040	Winnipeg	1	602	6020560.04	6238
46110183	455	46	Manitoba	4611	4611040	Winnipeg	1	602	6020560.04	6238
46110184	559	46	Manitoba	4611	4611040	Winnipeg	1	602	6020560.04	6238
46110185	452	46	Manitoba	4611	4611040	Winnipeg	1	602	6020560.04	6238
46110186	627	46	Manitoba	4611	4611040	Winnipeg	1	602	6020560.04	6238
46110187	596	46	Manitoba	4611	4611040	Winnipeg	1	602	6020560.04	6238
46110188	729	46	Manitoba	4611	4611040	Winnipeg	1	602	6020560.04	6238
46110189	587	46	Manitoba	4611	4611040	Winnipeg	1	602	6020560.01	5423
46110190	724	46	Manitoba	4611	4611040	Winnipeg	1	602	6020560.01	5423
46110191	596	46	Manitoba	4611	4611040	Winnipeg	1	602	6020560.01	5423
46110192	262	46	Manitoba	4611	4611040	Winnipeg	1	602	6020560.01	5423
46110193	1817	46	Manitoba	4611	4611040	Winnipeg	1	602	6020560.01	5423
46110194	602	46	Manitoba	4611	4611040	Winnipeg	1	602	6020560.01	5423
46110195	350	46	Manitoba	4611	4611040	Winnipeg	1	602	6020560.01	5423
46110196	485	46	Manitoba	4611	4611040	Winnipeg	1	602	6020560.01	5423
46110197	558	46	Manitoba	4611	4611040	Winnipeg	1	602	6020051.01	9776
46110198	421	46	Manitoba	4611	4611040	Winnipeg	1	602	6020051.01	9776
46110199	274	46	Manitoba	4611	4611040	Winnipeg	1	602	6020051.01	9776
46110200	585	46	Manitoba	4611	4611040	Winnipeg	1	602	6020051.01	9776
46110201	705	46	Manitoba	4611	4611040	Winnipeg	1	602	6020051.01	9776
46110202	579	46	Manitoba	4611	4611040	Winnipeg	1	602	6020051.03	6080
46110203	537	46	Manitoba	4611	4611040	Winnipeg	1	602	6020051.03	6080
46110204	417	46	Manitoba	4611	4611040	Winnipeg	1	602	6020051.03	6080
46110205	456	46	Manitoba	4611	4611040	Winnipeg	1	602	6020051.03	6080
46110206	521	46	Manitoba	4611	4611040	Winnipeg	1	602	6020051.03	6080
46110207	403	46	Manitoba	4611	4611040	Winnipeg	1	602	6020051.03	6080
46110208	384	46	Manitoba	4611	4611040	Winnipeg	1	602	6020051.03	6080
46110209	583	46	Manitoba	4611	4611040	Winnipeg	1	602	6020051.03	6080
46110210	484	46	Manitoba	4611	4611040	Winnipeg	1	602	6020051.03	6080
46110211	603	46	Manitoba	4611	4611040	Winnipeg	1	602	6020051.03	6080
46110212	494	46	Manitoba	4611	4611040	Winnipeg	1	602	6020051.03	6080
46110213	334	46	Manitoba	4611	4611040	Winnipeg	1	602	6020051.02	6313
46110214	436	46	Manitoba	4611	4611040	Winnipeg	1	602	6020051.02	6313
46110215	420	46	Manitoba	4611	4611040	Winnipeg	1	602	6020051.02	6313
46110216	382	46	Manitoba	4611	4611040	Winnipeg	1	602	6020051.02	6313
46110217	424	46	Manitoba	4611	4611040	Winnipeg	1	602	6020051.02	6313
46110218	573	46	Manitoba	4611	4611040	Winnipeg	1	602	6020051.02	6313
46110219	707	46	Manitoba	4611	4611040	Winnipeg	1	602	6020051.02	6313
46110220	619	46	Manitoba	4611	4611040	Winnipeg	1	602	6020051.03	6080
46110221	484	46	Manitoba	4611	4611040	Winnipeg	1	602	6020051.02	6313
46110222	403	46	Manitoba	4611	4611040	Winnipeg	1	602	6020051.02	6313
46110223	585	46	Manitoba	4611	4611040	Winnipeg	1	602	6020051.02	6313
46110224	519	46	Manitoba	4611	4611040	Winnipeg	1	602	6020051.02	6313
46110225	443	46	Manitoba	4611	4611040	Winnipeg	1	602	6020051.02	6313
46110226	603	46	Manitoba	4611	4611040	Winnipeg	1	602	6020051.02	6313
46110227	624	46	Manitoba	4611	4611040	Winnipeg	1	602	6020542.00	3114
46110228	550	46	Manitoba	4611	4611040	Winnipeg	1	602	6020542.00	3114
46110229	600	46	Manitoba	4611	4611040	Winnipeg	1	602	6020542.00	3114
46110230	647	46	Manitoba	4611	4611040	Winnipeg	1	602	6020542.00	3114
46110231	693	46	Manitoba	4611	4611040	Winnipeg	1	602	6020542.00	3114
46110238	475	46	Manitoba	4611	4611040	Winnipeg	1	602	6020532.00	1002
46110239	712	46	Manitoba	4611	4611040	Winnipeg	1	602	6020531.00	6188
46110240	751	46	Manitoba	4611	4611040	Winnipeg	1	602	6020531.00	6188
46110241	496	46	Manitoba	4611	4611040	Winnipeg	1	602	6020531.00	6188
46110242	456	46	Manitoba	4611	4611040	Winnipeg	1	602	6020531.00	6188
46110243	550	46	Manitoba	4611	4611040	Winnipeg	1	602	6020531.00	6188
46110244	614	46	Manitoba	4611	4611040	Winnipeg	1	602	6020531.00	6188
46110245	339	46	Manitoba	4611	4611040	Winnipeg	1	602	6020531.00	6188
46110246	590	46	Manitoba	4611	4611040	Winnipeg	1	602	6020531.00	6188
46110247	629	46	Manitoba	4611	4611040	Winnipeg	1	602	6020530.00	1965
46110248	504	46	Manitoba	4611	4611040	Winnipeg	1	602	6020530.00	1965
46110249	364	46	Manitoba	4611	4611040	Winnipeg	1	602	6020530.00	1965
46110250	468	46	Manitoba	4611	4611040	Winnipeg	1	602	6020530.00	1965
46110251	621	46	Manitoba	4611	4611040	Winnipeg	1	602	6020531.00	6188
46110252	503	46	Manitoba	4611	4611040	Winnipeg	1	602	6020531.00	6188
46110253	556	46	Manitoba	4611	4611040	Winnipeg	1	602	6020531.00	6188
46110254	603	46	Manitoba	4611	4611040	Winnipeg	1	602	6020533.00	4107
46110255	451	46	Manitoba	4611	4611040	Winnipeg	1	602	6020533.00	4107
46110256	482	46	Manitoba	4611	4611040	Winnipeg	1	602	6020533.00	4107
46110257	551	46	Manitoba	4611	4611040	Winnipeg	1	602	6020533.00	4107
46110258	575	46	Manitoba	4611	4611040	Winnipeg	1	602	6020533.00	4107
46110259	480	46	Manitoba	4611	4611040	Winnipeg	1	602	6020533.00	4107
46110260	519	46	Manitoba	4611	4611040	Winnipeg	1	602	6020534.00	3846
46110261	555	46	Manitoba	4611	4611040	Winnipeg	1	602	6020534.00	3846
46110262	598	46	Manitoba	4611	4611040	Winnipeg	1	602	6020534.00	3846
46110263	369	46	Manitoba	4611	4611040	Winnipeg	1	602	6020534.00	3846
46110264	554	46	Manitoba	4611	4611040	Winnipeg	1	602	6020535.00	4098
46110265	605	46	Manitoba	4611	4611040	Winnipeg	1	602	6020535.00	4098
46110266	593	46	Manitoba	4611	4611040	Winnipeg	1	602	6020535.00	4098
46110267	416	46	Manitoba	4611	4611040	Winnipeg	1	602	6020533.00	4107
46110272	427	46	Manitoba	4611	4611040	Winnipeg	1	602	6020535.00	4098
46110273	553	46	Manitoba	4611	4611040	Winnipeg	1	602	6020535.00	4098
46110274	937	46	Manitoba	4611	4611040	Winnipeg	1	602	6020535.00	4098
46110275	287	46	Manitoba	4611	4611040	Winnipeg	1	602	6020536.00	7382
46110276	555	46	Manitoba	4611	4611040	Winnipeg	1	602	6020536.00	7382
46110277	411	46	Manitoba	4611	4611040	Winnipeg	1	602	6020536.00	7382
46110278	385	46	Manitoba	4611	4611040	Winnipeg	1	602	6020536.00	7382
46110279	511	46	Manitoba	4611	4611040	Winnipeg	1	602	6020536.00	7382
46110280	617	46	Manitoba	4611	4611040	Winnipeg	1	602	6020540.03	5817
46110281	798	46	Manitoba	4611	4611040	Winnipeg	1	602	6020540.03	5817
46110282	697	46	Manitoba	4611	4611040	Winnipeg	1	602	6020540.03	5817
46110283	402	46	Manitoba	4611	4611040	Winnipeg	1	602	6020540.03	5817
46110284	517	46	Manitoba	4611	4611040	Winnipeg	1	602	6020540.04	2521
46110285	389	46	Manitoba	4611	4611040	Winnipeg	1	602	6020540.02	3418
46110286	382	46	Manitoba	4611	4611040	Winnipeg	1	602	6020540.02	3418
46110287	227	46	Manitoba	4611	4611040	Winnipeg	1	602	6020540.02	3418
46110288	886	46	Manitoba	4611	4611040	Winnipeg	1	602	6020540.02	3418
46110289	429	46	Manitoba	4611	4611040	Winnipeg	1	602	6020539.02	3918
46110291	374	46	Manitoba	4611	4611040	Winnipeg	1	602	6020539.02	3918
46110292	562	46	Manitoba	4611	4611040	Winnipeg	1	602	6020539.02	3918
46110293	650	46	Manitoba	4611	4611040	Winnipeg	1	602	6020539.02	3918
46110294	520	46	Manitoba	4611	4611040	Winnipeg	1	602	6020539.02	3918
46110295	628	46	Manitoba	4611	4611040	Winnipeg	1	602	6020540.01	2003
46110296	384	46	Manitoba	4611	4611040	Winnipeg	1	602	6020540.01	2003
46110297	519	46	Manitoba	4611	4611040	Winnipeg	1	602	6020540.01	2003
46110298	472	46	Manitoba	4611	4611040	Winnipeg	1	602	6020540.01	2003
46110299	642	46	Manitoba	4611	4611040	Winnipeg	1	602	6020540.03	5817
46110300	601	46	Manitoba	4611	4611040	Winnipeg	1	602	6020540.03	5817
46110301	1215	46	Manitoba	4611	4611040	Winnipeg	1	602	6020540.03	5817
46110302	771	46	Manitoba	4611	4611040	Winnipeg	1	602	6020536.00	7382
46110303	1129	46	Manitoba	4611	4611040	Winnipeg	1	602	6020536.00	7382
46110306	352	46	Manitoba	4611	4611040	Winnipeg	1	602	6020539.01	3473
46110307	436	46	Manitoba	4611	4611040	Winnipeg	1	602	6020539.01	3473
46110308	347	46	Manitoba	4611	4611040	Winnipeg	1	602	6020539.01	3473
46110309	472	46	Manitoba	4611	4611040	Winnipeg	1	602	6020539.01	3473
46110310	630	46	Manitoba	4611	4611040	Winnipeg	1	602	6020539.01	3473
46110312	789	46	Manitoba	4611	4611040	Winnipeg	1	602	6020539.02	3918
46110313	789	46	Manitoba	4611	4611040	Winnipeg	1	602	6020540.02	3418
46110314	526	46	Manitoba	4611	4611040	Winnipeg	1	602	6020537.03	2584
46110315	610	46	Manitoba	4611	4611040	Winnipeg	1	602	6020537.03	2584
46110316	601	46	Manitoba	4611	4611040	Winnipeg	1	602	6020537.03	2584
46110317	435	46	Manitoba	4611	4611040	Winnipeg	1	602	6020537.03	2584
46110318	412	46	Manitoba	4611	4611040	Winnipeg	1	602	6020537.03	2584
46110319	651	46	Manitoba	4611	4611040	Winnipeg	1	602	6020537.02	3132
46110320	501	46	Manitoba	4611	4611040	Winnipeg	1	602	6020537.02	3132
46110321	446	46	Manitoba	4611	4611040	Winnipeg	1	602	6020537.02	3132
46110322	547	46	Manitoba	4611	4611040	Winnipeg	1	602	6020537.02	3132
46110323	458	46	Manitoba	4611	4611040	Winnipeg	1	602	6020537.02	3132
46110324	529	46	Manitoba	4611	4611040	Winnipeg	1	602	6020537.02	3132
46110325	685	46	Manitoba	4611	4611040	Winnipeg	1	602	6020537.01	3139
46110326	529	46	Manitoba	4611	4611040	Winnipeg	1	602	6020537.01	3139
46110327	628	46	Manitoba	4611	4611040	Winnipeg	1	602	6020537.01	3139
46110328	486	46	Manitoba	4611	4611040	Winnipeg	1	602	6020537.01	3139
46110329	1051	46	Manitoba	4611	4611040	Winnipeg	1	602	6020540.04	2521
46110330	845	46	Manitoba	4611	4611040	Winnipeg	1	602	6020540.03	5817
46110331	162	46	Manitoba	4611	4611040	Winnipeg	1	602	6020540.04	2521
46110332	811	46	Manitoba	4611	4611040	Winnipeg	1	602	6020537.01	3139
46110333	433	46	Manitoba	4611	4611040	Winnipeg	1	602	6020540.04	2521
46110334	358	46	Manitoba	4611	4611040	Winnipeg	1	602	6020540.04	2521
46110335	299	46	Manitoba	4611	4611040	Winnipeg	1	602	6020540.02	3418
46110336	446	46	Manitoba	4611	4611040	Winnipeg	1	602	6020540.02	3418
46110337	593	46	Manitoba	4611	4611040	Winnipeg	1	602	6020536.00	7382
46110338	362	46	Manitoba	4611	4611040	Winnipeg	1	602	6020536.00	7382
46110339	564	46	Manitoba	4611	4611040	Winnipeg	1	602	6020536.00	7382
46110340	1204	46	Manitoba	4611	4611040	Winnipeg	1	602	6020536.00	7382
46110341	610	46	Manitoba	4611	4611040	Winnipeg	1	602	6020536.00	7382
46110342	510	46	Manitoba	4611	4611040	Winnipeg	1	602	6020534.00	3846
46110343	733	46	Manitoba	4611	4611040	Winnipeg	1	602	6020534.00	3846
46110344	562	46	Manitoba	4611	4611040	Winnipeg	1	602	6020534.00	3846
46110345	429	46	Manitoba	4611	4611040	Winnipeg	1	602	6020535.00	4098
46110346	451	46	Manitoba	4611	4611040	Winnipeg	1	602	6020522.01	4865
46110347	468	46	Manitoba	4611	4611040	Winnipeg	1	602	6020522.01	4865
46110348	392	46	Manitoba	4611	4611040	Winnipeg	1	602	6020522.01	4865
46110349	426	46	Manitoba	4611	4611040	Winnipeg	1	602	6020522.01	4865
46110350	742	46	Manitoba	4611	4611040	Winnipeg	1	602	6020522.01	4865
46110351	405	46	Manitoba	4611	4611040	Winnipeg	1	602	6020522.01	4865
46110352	639	46	Manitoba	4611	4611040	Winnipeg	1	602	6020522.02	4770
46110353	555	46	Manitoba	4611	4611040	Winnipeg	1	602	6020522.02	4770
46110354	472	46	Manitoba	4611	4611040	Winnipeg	1	602	6020522.02	4770
46110355	265	46	Manitoba	4611	4611040	Winnipeg	1	602	6020522.02	4770
46110356	463	46	Manitoba	4611	4611040	Winnipeg	1	602	6020522.02	4770
46110357	421	46	Manitoba	4611	4611040	Winnipeg	1	602	6020522.02	4770
46110358	426	46	Manitoba	4611	4611040	Winnipeg	1	602	6020522.02	4770
46110359	684	46	Manitoba	4611	4611040	Winnipeg	1	602	6020522.02	4770
46110360	386	46	Manitoba	4611	4611040	Winnipeg	1	602	6020522.02	4770
46110361	1000	46	Manitoba	4611	4611040	Winnipeg	1	602	6020510.02	6345
46110362	492	46	Manitoba	4611	4611040	Winnipeg	1	602	6020510.02	6345
46110363	379	46	Manitoba	4611	4611040	Winnipeg	1	602	6020510.02	6345
46110364	463	46	Manitoba	4611	4611040	Winnipeg	1	602	6020510.02	6345
46110365	453	46	Manitoba	4611	4611040	Winnipeg	1	602	6020510.02	6345
46110366	842	46	Manitoba	4611	4611040	Winnipeg	1	602	6020510.02	6345
46110367	70	46	Manitoba	4611	4611040	Winnipeg	1	602	6020006.00	5169
46110368	1342	46	Manitoba	4611	4611040	Winnipeg	1	602	6020006.00	5169
46110370	405	46	Manitoba	4611	4611040	Winnipeg	1	602	6020006.00	5169
46110371	650	46	Manitoba	4611	4611040	Winnipeg	1	602	6020006.00	5169
46110373	500	46	Manitoba	4611	4611040	Winnipeg	1	602	6020007.00	4042
46110374	489	46	Manitoba	4611	4611040	Winnipeg	1	602	6020007.00	4042
46110375	509	46	Manitoba	4611	4611040	Winnipeg	1	602	6020007.00	4042
46110376	519	46	Manitoba	4611	4611040	Winnipeg	1	602	6020007.00	4042
46110377	404	46	Manitoba	4611	4611040	Winnipeg	1	602	6020007.00	4042
46110378	541	46	Manitoba	4611	4611040	Winnipeg	1	602	6020008.00	2850
46110379	475	46	Manitoba	4611	4611040	Winnipeg	1	602	6020008.00	2850
46110380	467	46	Manitoba	4611	4611040	Winnipeg	1	602	6020008.00	2850
46110381	400	46	Manitoba	4611	4611040	Winnipeg	1	602	6020008.00	2850
46110382	560	46	Manitoba	4611	4611040	Winnipeg	1	602	6020009.00	2999
46110383	532	46	Manitoba	4611	4611040	Winnipeg	1	602	6020009.00	2999
46110384	410	46	Manitoba	4611	4611040	Winnipeg	1	602	6020009.00	2999
46110385	509	46	Manitoba	4611	4611040	Winnipeg	1	602	6020010.00	5356
46110386	512	46	Manitoba	4611	4611040	Winnipeg	1	602	6020010.00	5356
46110387	509	46	Manitoba	4611	4611040	Winnipeg	1	602	6020010.00	5356
46110388	444	46	Manitoba	4611	4611040	Winnipeg	1	602	6020010.00	5356
46110389	559	46	Manitoba	4611	4611040	Winnipeg	1	602	6020004.01	4554
46110390	514	46	Manitoba	4611	4611040	Winnipeg	1	602	6020010.00	5356
46110391	551	46	Manitoba	4611	4611040	Winnipeg	1	602	6020003.00	5152
46110392	509	46	Manitoba	4611	4611040	Winnipeg	1	602	6020003.00	5152
46110393	500	46	Manitoba	4611	4611040	Winnipeg	1	602	6020003.00	5152
46110394	428	46	Manitoba	4611	4611040	Winnipeg	1	602	6020003.00	5152
46110395	459	46	Manitoba	4611	4611040	Winnipeg	1	602	6020010.00	5356
46110396	485	46	Manitoba	4611	4611040	Winnipeg	1	602	6020011.00	6579
46110397	987	46	Manitoba	4611	4611040	Winnipeg	1	602	6020011.00	6579
46110398	502	46	Manitoba	4611	4611040	Winnipeg	1	602	6020011.00	6579
46110399	536	46	Manitoba	4611	4611040	Winnipeg	1	602	6020011.00	6579
46110402	869	46	Manitoba	4611	4611040	Winnipeg	1	602	6020011.00	6579
46110403	674	46	Manitoba	4611	4611040	Winnipeg	1	602	6020011.00	6579
46110404	1042	46	Manitoba	4611	4611040	Winnipeg	1	602	6020012.00	5090
46110405	763	46	Manitoba	4611	4611040	Winnipeg	1	602	6020012.00	5090
46110406	692	46	Manitoba	4611	4611040	Winnipeg	1	602	6020012.00	5090
46110407	608	46	Manitoba	4611	4611040	Winnipeg	1	602	6020012.00	5090
46110408	978	46	Manitoba	4611	4611040	Winnipeg	1	602	6020012.00	5090
46110409	642	46	Manitoba	4611	4611040	Winnipeg	1	602	6020012.00	5090
46110410	354	46	Manitoba	4611	4611040	Winnipeg	1	602	6020011.00	6579
46110411	436	46	Manitoba	4611	4611040	Winnipeg	1	602	6020011.00	6579
46110412	386	46	Manitoba	4611	4611040	Winnipeg	1	602	6020003.00	5152
46110413	391	46	Manitoba	4611	4611040	Winnipeg	1	602	6020011.00	6579
46110414	554	46	Manitoba	4611	4611040	Winnipeg	1	602	6020003.00	5152
46110415	566	46	Manitoba	4611	4611040	Winnipeg	1	602	6020003.00	5152
46110416	552	46	Manitoba	4611	4611040	Winnipeg	1	602	6020003.00	5152
46110417	518	46	Manitoba	4611	4611040	Winnipeg	1	602	6020003.00	5152
46110418	588	46	Manitoba	4611	4611040	Winnipeg	1	602	6020003.00	5152
46110419	692	46	Manitoba	4611	4611040	Winnipeg	1	602	6020004.02	3549
46110420	727	46	Manitoba	4611	4611040	Winnipeg	1	602	6020004.01	4554
46110421	425	46	Manitoba	4611	4611040	Winnipeg	1	602	6020004.02	3549
46110422	569	46	Manitoba	4611	4611040	Winnipeg	1	602	6020004.01	4554
46110423	544	46	Manitoba	4611	4611040	Winnipeg	1	602	6020004.01	4554
46110424	634	46	Manitoba	4611	4611040	Winnipeg	1	602	6020004.01	4554
46110425	488	46	Manitoba	4611	4611040	Winnipeg	1	602	6020004.01	4554
46110426	469	46	Manitoba	4611	4611040	Winnipeg	1	602	6020004.01	4554
46110427	564	46	Manitoba	4611	4611040	Winnipeg	1	602	6020004.01	4554
46110428	516	46	Manitoba	4611	4611040	Winnipeg	1	602	6020004.02	3549
46110429	685	46	Manitoba	4611	4611040	Winnipeg	1	602	6020004.02	3549
46110430	547	46	Manitoba	4611	4611040	Winnipeg	1	602	6020502.00	2277
46110431	593	46	Manitoba	4611	4611040	Winnipeg	1	602	6020502.00	2277
46110432	580	46	Manitoba	4611	4611040	Winnipeg	1	602	6020502.00	2277
46110433	613	46	Manitoba	4611	4611040	Winnipeg	1	602	6020501.02	6304
46110434	467	46	Manitoba	4611	4611040	Winnipeg	1	602	6020501.02	6304
46110435	403	46	Manitoba	4611	4611040	Winnipeg	1	602	6020501.03	7130
46110436	662	46	Manitoba	4611	4611040	Winnipeg	1	602	6020501.03	7130
46110437	420	46	Manitoba	4611	4611040	Winnipeg	1	602	6020501.03	7130
46110438	435	46	Manitoba	4611	4611040	Winnipeg	1	602	6020501.03	7130
46110439	495	46	Manitoba	4611	4611040	Winnipeg	1	602	6020501.03	7130
46110440	471	46	Manitoba	4611	4611040	Winnipeg	1	602	6020503.00	3619
46110441	598	46	Manitoba	4611	4611040	Winnipeg	1	602	6020503.00	3619
46110442	441	46	Manitoba	4611	4611040	Winnipeg	1	602	6020503.00	3619
46110443	392	46	Manitoba	4611	4611040	Winnipeg	1	602	6020503.00	3619
46110444	551	46	Manitoba	4611	4611040	Winnipeg	1	602	6020503.00	3619
46110445	433	46	Manitoba	4611	4611040	Winnipeg	1	602	6020002.00	5540
46110446	472	46	Manitoba	4611	4611040	Winnipeg	1	602	6020002.00	5540
46110447	450	46	Manitoba	4611	4611040	Winnipeg	1	602	6020002.00	5540
46110448	916	46	Manitoba	4611	4611040	Winnipeg	1	602	6020002.00	5540
46110449	521	46	Manitoba	4611	4611040	Winnipeg	1	602	6020002.00	5540
46110450	660	46	Manitoba	4611	4611040	Winnipeg	1	602	6020002.00	5540
46110451	520	46	Manitoba	4611	4611040	Winnipeg	1	602	6020002.00	5540
46110452	646	46	Manitoba	4611	4611040	Winnipeg	1	602	6020001.00	4213
46110453	476	46	Manitoba	4611	4611040	Winnipeg	1	602	6020001.00	4213
46110454	481	46	Manitoba	4611	4611040	Winnipeg	1	602	6020001.00	4213
46110455	536	46	Manitoba	4611	4611040	Winnipeg	1	602	6020001.00	4213
46110456	365	46	Manitoba	4611	4611040	Winnipeg	1	602	6020001.00	4213
46110457	787	46	Manitoba	4611	4611040	Winnipeg	1	602	6020001.00	4213
46110458	488	46	Manitoba	4611	4611040	Winnipeg	1	602	6020001.00	4213
46110459	434	46	Manitoba	4611	4611040	Winnipeg	1	602	6020001.00	4213
46110460	372	46	Manitoba	4611	4611040	Winnipeg	1	602	6020002.00	5540
46110461	347	46	Manitoba	4611	4611040	Winnipeg	1	602	6020002.00	5540
46110462	413	46	Manitoba	4611	4611040	Winnipeg	1	602	6020002.00	5540
46110463	436	46	Manitoba	4611	4611040	Winnipeg	1	602	6020002.00	5540
46110464	740	46	Manitoba	4611	4611040	Winnipeg	1	602	6020103.00	3074
46110465	423	46	Manitoba	4611	4611040	Winnipeg	1	602	6020503.00	3619
46110466	743	46	Manitoba	4611	4611040	Winnipeg	1	602	6020503.00	3619
46110467	467	46	Manitoba	4611	4611040	Winnipeg	1	602	6020101.01	5794
46110468	468	46	Manitoba	4611	4611040	Winnipeg	1	602	6020101.01	5794
46110469	428	46	Manitoba	4611	4611040	Winnipeg	1	602	6020101.01	5794
46110470	572	46	Manitoba	4611	4611040	Winnipeg	1	602	6020101.01	5794
46110471	637	46	Manitoba	4611	4611040	Winnipeg	1	602	6020101.01	5794
46110472	622	46	Manitoba	4611	4611040	Winnipeg	1	602	6020101.01	5794
46110473	518	46	Manitoba	4611	4611040	Winnipeg	1	602	6020101.01	5794
46110474	712	46	Manitoba	4611	4611040	Winnipeg	1	602	6020102.04	5397
46110477	528	46	Manitoba	4611	4611040	Winnipeg	1	602	6020102.04	5397
46110478	556	46	Manitoba	4611	4611040	Winnipeg	1	602	6020102.01	5342
46110479	439	46	Manitoba	4611	4611040	Winnipeg	1	602	6020102.01	5342
46110480	416	46	Manitoba	4611	4611040	Winnipeg	1	602	6020102.01	5342
46110481	507	46	Manitoba	4611	4611040	Winnipeg	1	602	6020102.01	5342
46110482	460	46	Manitoba	4611	4611040	Winnipeg	1	602	6020100.07	5151
46110483	483	46	Manitoba	4611	4611040	Winnipeg	1	602	6020100.07	5151
46110484	761	46	Manitoba	4611	4611040	Winnipeg	1	602	6020100.07	5151
46110485	246	46	Manitoba	4611	4611040	Winnipeg	1	602	6020100.07	5151
46110486	801	46	Manitoba	4611	4611040	Winnipeg	1	602	6020100.07	5151
46110487	474	46	Manitoba	4611	4611040	Winnipeg	1	602	6020100.07	5151
46110488	458	46	Manitoba	4611	4611040	Winnipeg	1	602	6020100.10	5749
46110489	439	46	Manitoba	4611	4611040	Winnipeg	1	602	6020100.10	5749
46110491	450	46	Manitoba	4611	4611040	Winnipeg	1	602	6020100.10	5749
46110492	544	46	Manitoba	4611	4611040	Winnipeg	1	602	6020100.05	4381
46110493	292	46	Manitoba	4611	4611040	Winnipeg	1	602	6020100.05	4381
46110494	529	46	Manitoba	4611	4611040	Winnipeg	1	602	6020100.05	4381
46110495	506	46	Manitoba	4611	4611040	Winnipeg	1	602	6020100.05	4381
46110496	504	46	Manitoba	4611	4611040	Winnipeg	1	602	6020100.05	4381
46110497	338	46	Manitoba	4611	4611040	Winnipeg	1	602	6020100.06	4757
46110500	928	46	Manitoba	4611	4611040	Winnipeg	1	602	6020100.01	7133
46110501	1135	46	Manitoba	4611	4611040	Winnipeg	1	602	6020100.01	7133
46110502	389	46	Manitoba	4611	4611040	Winnipeg	1	602	6020100.01	7133
46110504	529	46	Manitoba	4611	4611040	Winnipeg	1	602	6020100.01	7133
46110505	591	46	Manitoba	4611	4611040	Winnipeg	1	602	6020100.01	7133
46110506	354	46	Manitoba	4611	4611040	Winnipeg	1	602	6020100.01	7133
46110509	664	46	Manitoba	4611	4611040	Winnipeg	1	602	6020100.02	1800
46110514	947	46	Manitoba	4611	4611040	Winnipeg	1	602	6020110.06	6684
46110515	1077	46	Manitoba	4611	4611040	Winnipeg	1	602	6020110.04	4442
46110516	276	46	Manitoba	4611	4611040	Winnipeg	1	602	6020110.04	4442
46110517	1083	46	Manitoba	4611	4611040	Winnipeg	1	602	6020110.02	5644
46110519	514	46	Manitoba	4611	4611040	Winnipeg	1	602	6020110.04	4442
46110521	586	46	Manitoba	4611	4611040	Winnipeg	1	602	6020111.00	4221
46110522	488	46	Manitoba	4611	4611040	Winnipeg	1	602	6020111.00	4221
46110523	263	46	Manitoba	4611	4611040	Winnipeg	1	602	6020111.00	4221
46110524	631	46	Manitoba	4611	4611040	Winnipeg	1	602	6020112.01	3231
46110525	556	46	Manitoba	4611	4611040	Winnipeg	1	602	6020111.00	4221
46110526	389	46	Manitoba	4611	4611040	Winnipeg	1	602	6020111.00	4221
46110527	501	46	Manitoba	4611	4611040	Winnipeg	1	602	6020111.00	4221
46110528	608	46	Manitoba	4611	4611040	Winnipeg	1	602	6020111.00	4221
46110529	514	46	Manitoba	4611	4611040	Winnipeg	1	602	6020112.01	3231
46110530	679	46	Manitoba	4611	4611040	Winnipeg	1	602	6020112.01	3231
46110531	355	46	Manitoba	4611	4611040	Winnipeg	1	602	6020112.01	3231
46110532	400	46	Manitoba	4611	4611040	Winnipeg	1	602	6020112.02	4660
46110533	571	46	Manitoba	4611	4611040	Winnipeg	1	602	6020112.01	3231
46110534	726	46	Manitoba	4611	4611040	Winnipeg	1	602	6020112.02	4660
46110535	419	46	Manitoba	4611	4611040	Winnipeg	1	602	6020112.02	4660
46110536	736	46	Manitoba	4611	4611040	Winnipeg	1	602	6020112.02	4660
46110538	677	46	Manitoba	4611	4611040	Winnipeg	1	602	6020113.00	2927
46110539	713	46	Manitoba	4611	4611040	Winnipeg	1	602	6020113.00	2927
46110540	684	46	Manitoba	4611	4611040	Winnipeg	1	602	6020113.00	2927
46110541	556	46	Manitoba	4611	4611040	Winnipeg	1	602	6020114.00	3197
46110542	459	46	Manitoba	4611	4611040	Winnipeg	1	602	6020114.00	3197
46110543	568	46	Manitoba	4611	4611040	Winnipeg	1	602	6020114.00	3197
46110544	473	46	Manitoba	4611	4611040	Winnipeg	1	602	6020114.00	3197
46110545	600	46	Manitoba	4611	4611040	Winnipeg	1	602	6020116.00	5774
46110546	464	46	Manitoba	4611	4611040	Winnipeg	1	602	6020116.00	5774
46110547	464	46	Manitoba	4611	4611040	Winnipeg	1	602	6020116.00	5774
46110548	450	46	Manitoba	4611	4611040	Winnipeg	1	602	6020116.00	5774
46110549	510	46	Manitoba	4611	4611040	Winnipeg	1	602	6020116.00	5774
46110550	650	46	Manitoba	4611	4611040	Winnipeg	1	602	6020116.00	5774
46110551	449	46	Manitoba	4611	4611040	Winnipeg	1	602	6020116.00	5774
46110552	367	46	Manitoba	4611	4611040	Winnipeg	1	602	6020116.00	5774
46110553	524	46	Manitoba	4611	4611040	Winnipeg	1	602	6020116.00	5774
46110554	674	46	Manitoba	4611	4611040	Winnipeg	1	602	6020114.00	3197
46110555	498	46	Manitoba	4611	4611040	Winnipeg	1	602	6020115.00	2909
46110556	474	46	Manitoba	4611	4611040	Winnipeg	1	602	6020115.00	2909
46110557	537	46	Manitoba	4611	4611040	Winnipeg	1	602	6020115.00	2909
46110558	545	46	Manitoba	4611	4611040	Winnipeg	1	602	6020115.00	2909
46110559	470	46	Manitoba	4611	4611040	Winnipeg	1	602	6020115.00	2909
46110560	385	46	Manitoba	4611	4611040	Winnipeg	1	602	6020115.00	2909
46110561	467	46	Manitoba	4611	4611040	Winnipeg	1	602	6020114.00	3197
46110562	535	46	Manitoba	4611	4611040	Winnipeg	1	602	6020105.00	3079
46110563	439	46	Manitoba	4611	4611040	Winnipeg	1	602	6020105.00	3079
46110564	577	46	Manitoba	4611	4611040	Winnipeg	1	602	6020105.00	3079
46110565	554	46	Manitoba	4611	4611040	Winnipeg	1	602	6020105.00	3079
46110566	525	46	Manitoba	4611	4611040	Winnipeg	1	602	6020105.00	3079
46110567	449	46	Manitoba	4611	4611040	Winnipeg	1	602	6020105.00	3079
46110568	474	46	Manitoba	4611	4611040	Winnipeg	1	602	6020104.00	3853
46110569	603	46	Manitoba	4611	4611040	Winnipeg	1	602	6020104.00	3853
46110570	949	46	Manitoba	4611	4611040	Winnipeg	1	602	6020104.00	3853
46110571	770	46	Manitoba	4611	4611040	Winnipeg	1	602	6020102.03	3446
46110572	1091	46	Manitoba	4611	4611040	Winnipeg	1	602	6020102.03	3446
46110573	911	46	Manitoba	4611	4611040	Winnipeg	1	602	6020102.02	3671
46110574	528	46	Manitoba	4611	4611040	Winnipeg	1	602	6020102.02	3671
46110575	452	46	Manitoba	4611	4611040	Winnipeg	1	602	6020102.03	3446
46110576	433	46	Manitoba	4611	4611040	Winnipeg	1	602	6020102.02	3671
46110577	448	46	Manitoba	4611	4611040	Winnipeg	1	602	6020102.02	3671
46110578	998	46	Manitoba	4611	4611040	Winnipeg	1	602	6020102.04	5397
46110580	646	46	Manitoba	4611	4611040	Winnipeg	1	602	6020102.04	5397
46110581	411	46	Manitoba	4611	4611040	Winnipeg	1	602	6020102.02	3671
46110584	633	46	Manitoba	4611	4611040	Winnipeg	1	602	6020110.02	5644
46110585	468	46	Manitoba	4611	4611040	Winnipeg	1	602	6020110.02	5644
46110586	769	46	Manitoba	4611	4611040	Winnipeg	1	602	6020110.02	5644
46110587	815	46	Manitoba	4611	4611040	Winnipeg	1	602	6020110.02	5644
46110588	252	46	Manitoba	4611	4611040	Winnipeg	1	602	6020110.02	5644
46110589	830	46	Manitoba	4611	4611040	Winnipeg	1	602	6020111.00	4221
46110591	869	46	Manitoba	4611	4611040	Winnipeg	1	602	6020112.02	4660
46110592	480	46	Manitoba	4611	4611040	Winnipeg	1	602	6020112.02	4660
46110594	252	46	Manitoba	4611	4611040	Winnipeg	1	602	6020110.06	6684
46110595	564	46	Manitoba	4611	4611040	Winnipeg	1	602	6020102.01	5342
46110596	361	46	Manitoba	4611	4611040	Winnipeg	1	602	6020102.01	5342
46110597	1107	46	Manitoba	4611	4611040	Winnipeg	1	602	6020102.01	5342
46110598	517	46	Manitoba	4611	4611040	Winnipeg	1	602	6020102.01	5342
46110599	685	46	Manitoba	4611	4611040	Winnipeg	1	602	6020100.07	5151
46110600	518	46	Manitoba	4611	4611040	Winnipeg	1	602	6020100.07	5151
46110601	723	46	Manitoba	4611	4611040	Winnipeg	1	602	6020100.07	5151
46110602	461	46	Manitoba	4611	4611040	Winnipeg	1	602	6020102.02	3671
46110603	479	46	Manitoba	4611	4611040	Winnipeg	1	602	6020102.02	3671
46110604	490	46	Manitoba	4611	4611040	Winnipeg	1	602	6020101.01	5794
46110605	533	46	Manitoba	4611	4611040	Winnipeg	1	602	6020101.01	5794
46110606	431	46	Manitoba	4611	4611040	Winnipeg	1	602	6020103.00	3074
46110607	336	46	Manitoba	4611	4611040	Winnipeg	1	602	6020103.00	3074
46110608	309	46	Manitoba	4611	4611040	Winnipeg	1	602	6020102.03	3446
46110609	476	46	Manitoba	4611	4611040	Winnipeg	1	602	6020102.03	3446
46110610	348	46	Manitoba	4611	4611040	Winnipeg	1	602	6020102.03	3446
46110611	445	46	Manitoba	4611	4611040	Winnipeg	1	602	6020104.00	3853
46110612	488	46	Manitoba	4611	4611040	Winnipeg	1	602	6020104.00	3853
46110613	522	46	Manitoba	4611	4611040	Winnipeg	1	602	6020104.00	3853
46110614	420	46	Manitoba	4611	4611040	Winnipeg	1	602	6020103.00	3074
46110615	623	46	Manitoba	4611	4611040	Winnipeg	1	602	6020103.00	3074
46110616	372	46	Manitoba	4611	4611040	Winnipeg	1	602	6020104.00	3853
46110617	524	46	Manitoba	4611	4611040	Winnipeg	1	602	6020103.00	3074
46110618	365	46	Manitoba	4611	4611040	Winnipeg	1	602	6020012.00	5090
46110630	678	46	Manitoba	4611	4611040	Winnipeg	1	602	6020013.00	2326
46110631	1221	46	Manitoba	4611	4611040	Winnipeg	1	602	6020013.00	2326
46110632	1203	46	Manitoba	4611	4611040	Winnipeg	1	602	6020023.00	5204
46110633	227	46	Manitoba	4611	4611040	Winnipeg	1	602	6020023.00	5204
46110634	1037	46	Manitoba	4611	4611040	Winnipeg	1	602	6020022.00	4378
46110635	656	46	Manitoba	4611	4611040	Winnipeg	1	602	6020015.00	6600
46110636	748	46	Manitoba	4611	4611040	Winnipeg	1	602	6020015.00	6600
46110637	527	46	Manitoba	4611	4611040	Winnipeg	1	602	6020015.00	6600
46110638	681	46	Manitoba	4611	4611040	Winnipeg	1	602	6020015.00	6600
46110639	672	46	Manitoba	4611	4611040	Winnipeg	1	602	6020015.00	6600
46110640	555	46	Manitoba	4611	4611040	Winnipeg	1	602	6020015.00	6600
46110641	555	46	Manitoba	4611	4611040	Winnipeg	1	602	6020015.00	6600
46110642	652	46	Manitoba	4611	4611040	Winnipeg	1	602	6020015.00	6600
46110643	603	46	Manitoba	4611	4611040	Winnipeg	1	602	6020015.00	6600
46110644	420	46	Manitoba	4611	4611040	Winnipeg	1	602	6020016.00	2352
46110645	504	46	Manitoba	4611	4611040	Winnipeg	1	602	6020016.00	2352
46110646	370	46	Manitoba	4611	4611040	Winnipeg	1	602	6020016.00	2352
46110647	450	46	Manitoba	4611	4611040	Winnipeg	1	602	6020017.00	3440
46110648	705	46	Manitoba	4611	4611040	Winnipeg	1	602	6020017.00	3440
46110649	482	46	Manitoba	4611	4611040	Winnipeg	1	602	6020017.00	3440
46110650	539	46	Manitoba	4611	4611040	Winnipeg	1	602	6020017.00	3440
46110651	411	46	Manitoba	4611	4611040	Winnipeg	1	602	6020017.00	3440
46110652	389	46	Manitoba	4611	4611040	Winnipeg	1	602	6020018.00	2755
46110653	443	46	Manitoba	4611	4611040	Winnipeg	1	602	6020017.00	3440
46110654	410	46	Manitoba	4611	4611040	Winnipeg	1	602	6020017.00	3440
46110655	557	46	Manitoba	4611	4611040	Winnipeg	1	602	6020016.00	2352
46110656	501	46	Manitoba	4611	4611040	Winnipeg	1	602	6020016.00	2352
46110657	483	46	Manitoba	4611	4611040	Winnipeg	1	602	6020015.00	6600
46110658	468	46	Manitoba	4611	4611040	Winnipeg	1	602	6020015.00	6600
46110659	595	46	Manitoba	4611	4611040	Winnipeg	1	602	6020010.00	5356
46110660	517	46	Manitoba	4611	4611040	Winnipeg	1	602	6020010.00	5356
46110661	427	46	Manitoba	4611	4611040	Winnipeg	1	602	6020010.00	5356
46110662	478	46	Manitoba	4611	4611040	Winnipeg	1	602	6020010.00	5356
46110663	392	46	Manitoba	4611	4611040	Winnipeg	1	602	6020010.00	5356
46110664	460	46	Manitoba	4611	4611040	Winnipeg	1	602	6020008.00	2850
46110665	507	46	Manitoba	4611	4611040	Winnipeg	1	602	6020008.00	2850
46110666	913	46	Manitoba	4611	4611040	Winnipeg	1	602	6020023.00	5204
46110667	850	46	Manitoba	4611	4611040	Winnipeg	1	602	6020025.00	4122
46110668	508	46	Manitoba	4611	4611040	Winnipeg	1	602	6020025.00	4122
46110669	1350	46	Manitoba	4611	4611040	Winnipeg	1	602	6020024.00	1350
46110670	531	46	Manitoba	4611	4611040	Winnipeg	1	602	6020036.00	811
46110671	661	46	Manitoba	4611	4611040	Winnipeg	1	602	6020035.00	1859
46110672	552	46	Manitoba	4611	4611040	Winnipeg	1	602	6020035.00	1859
46110674	443	46	Manitoba	4611	4611040	Winnipeg	1	602	6020040.00	1965
46110676	532	46	Manitoba	4611	4611040	Winnipeg	1	602	6020040.00	1965
46110677	441	46	Manitoba	4611	4611040	Winnipeg	1	602	6020040.00	1965
46110678	549	46	Manitoba	4611	4611040	Winnipeg	1	602	6020040.00	1965
46110679	620	46	Manitoba	4611	4611040	Winnipeg	1	602	6020039.00	3747
46110680	455	46	Manitoba	4611	4611040	Winnipeg	1	602	6020039.00	3747
46110681	473	46	Manitoba	4611	4611040	Winnipeg	1	602	6020039.00	3747
46110682	569	46	Manitoba	4611	4611040	Winnipeg	1	602	6020039.00	3747
46110683	615	46	Manitoba	4611	4611040	Winnipeg	1	602	6020038.00	5784
46110684	578	46	Manitoba	4611	4611040	Winnipeg	1	602	6020038.00	5784
46110685	280	46	Manitoba	4611	4611040	Winnipeg	1	602	6020036.00	811
46110686	442	46	Manitoba	4611	4611040	Winnipeg	1	602	6020038.00	5784
46110687	657	46	Manitoba	4611	4611040	Winnipeg	1	602	6020038.00	5784
46110688	601	46	Manitoba	4611	4611040	Winnipeg	1	602	6020038.00	5784
46110689	715	46	Manitoba	4611	4611040	Winnipeg	1	602	6020038.00	5784
46110690	668	46	Manitoba	4611	4611040	Winnipeg	1	602	6020038.00	5784
46110691	716	46	Manitoba	4611	4611040	Winnipeg	1	602	6020038.00	5784
46110692	600	46	Manitoba	4611	4611040	Winnipeg	1	602	6020130.01	4998
46110693	565	46	Manitoba	4611	4611040	Winnipeg	1	602	6020130.01	4998
46110694	412	46	Manitoba	4611	4611040	Winnipeg	1	602	6020130.01	4998
46110695	653	46	Manitoba	4611	4611040	Winnipeg	1	602	6020130.01	4998
46110696	487	46	Manitoba	4611	4611040	Winnipeg	1	602	6020130.01	4998
46110697	615	46	Manitoba	4611	4611040	Winnipeg	1	602	6020130.01	4998
46110698	533	46	Manitoba	4611	4611040	Winnipeg	1	602	6020130.01	4998
46110699	632	46	Manitoba	4611	4611040	Winnipeg	1	602	6020133.00	3609
46110700	525	46	Manitoba	4611	4611040	Winnipeg	1	602	6020133.00	3609
46110701	525	46	Manitoba	4611	4611040	Winnipeg	1	602	6020134.00	5351
46110702	665	46	Manitoba	4611	4611040	Winnipeg	1	602	6020134.00	5351
46110703	659	46	Manitoba	4611	4611040	Winnipeg	1	602	6020133.00	3609
46110704	639	46	Manitoba	4611	4611040	Winnipeg	1	602	6020134.00	5351
46110705	417	46	Manitoba	4611	4611040	Winnipeg	1	602	6020133.00	3609
46110706	565	46	Manitoba	4611	4611040	Winnipeg	1	602	6020132.00	2975
46110707	830	46	Manitoba	4611	4611040	Winnipeg	1	602	6020132.00	2975
46110708	583	46	Manitoba	4611	4611040	Winnipeg	1	602	6020132.00	2975
46110709	482	46	Manitoba	4611	4611040	Winnipeg	1	602	6020132.00	2975
46110710	515	46	Manitoba	4611	4611040	Winnipeg	1	602	6020132.00	2975
46110711	668	46	Manitoba	4611	4611040	Winnipeg	1	602	6020134.00	5351
46110712	653	46	Manitoba	4611	4611040	Winnipeg	1	602	6020134.00	5351
46110713	792	46	Manitoba	4611	4611040	Winnipeg	1	602	6020134.00	5351
46110714	602	46	Manitoba	4611	4611040	Winnipeg	1	602	6020141.02	4130
46110715	510	46	Manitoba	4611	4611040	Winnipeg	1	602	6020141.02	4130
46110716	431	46	Manitoba	4611	4611040	Winnipeg	1	602	6020141.02	4130
46110717	813	46	Manitoba	4611	4611040	Winnipeg	1	602	6020141.02	4130
46110718	813	46	Manitoba	4611	4611040	Winnipeg	1	602	6020141.02	4130
46110719	446	46	Manitoba	4611	4611040	Winnipeg	1	602	6020141.02	4130
46110720	515	46	Manitoba	4611	4611040	Winnipeg	1	602	6020141.02	4130
46110721	863	46	Manitoba	4611	4611040	Winnipeg	1	602	6020141.01	3820
46110722	760	46	Manitoba	4611	4611040	Winnipeg	1	602	6020134.00	5351
46110723	451	46	Manitoba	4611	4611040	Winnipeg	1	602	6020141.01	3820
46110724	528	46	Manitoba	4611	4611040	Winnipeg	1	602	6020141.01	3820
46110727	409	46	Manitoba	4611	4611040	Winnipeg	1	602	6020141.01	3820
46110728	674	46	Manitoba	4611	4611040	Winnipeg	1	602	6020141.01	3820
46110729	457	46	Manitoba	4611	4611040	Winnipeg	1	602	6020142.04	2688
46110730	614	46	Manitoba	4611	4611040	Winnipeg	1	602	6020142.04	2688
46110731	421	46	Manitoba	4611	4611040	Winnipeg	1	602	6020142.04	2688
46110732	640	46	Manitoba	4611	4611040	Winnipeg	1	602	6020142.04	2688
46110733	556	46	Manitoba	4611	4611040	Winnipeg	1	602	6020142.04	2688
46110734	637	46	Manitoba	4611	4611040	Winnipeg	1	602	6020140.02	7374
46110735	220	46	Manitoba	4611	4611040	Winnipeg	1	602	6020140.02	7374
46110736	428	46	Manitoba	4611	4611040	Winnipeg	1	602	6020140.02	7374
46110737	464	46	Manitoba	4611	4611040	Winnipeg	1	602	6020142.02	4813
46110738	456	46	Manitoba	4611	4611040	Winnipeg	1	602	6020142.02	4813
46110739	709	46	Manitoba	4611	4611040	Winnipeg	1	602	6020142.02	4813
46110740	706	46	Manitoba	4611	4611040	Winnipeg	1	602	6020142.02	4813
46110741	577	46	Manitoba	4611	4611040	Winnipeg	1	602	6020142.02	4813
46110742	559	46	Manitoba	4611	4611040	Winnipeg	1	602	6020142.01	4657
46110743	598	46	Manitoba	4611	4611040	Winnipeg	1	602	6020142.01	4657
46110744	592	46	Manitoba	4611	4611040	Winnipeg	1	602	6020142.01	4657
46110746	656	46	Manitoba	4611	4611040	Winnipeg	1	602	6020142.01	4657
46110751	315	46	Manitoba	4611	4611040	Winnipeg	1	602	6020142.01	4657
46110752	855	46	Manitoba	4611	4611040	Winnipeg	1	602	6020142.01	4657
46110753	526	46	Manitoba	4611	4611040	Winnipeg	1	602	6020142.01	4657
46110758	459	46	Manitoba	4611	4611040	Winnipeg	1	602	6020560.12	5453
46110759	897	46	Manitoba	4611	4611040	Winnipeg	1	602	6020560.12	5453
46110760	1063	46	Manitoba	4611	4611040	Winnipeg	1	602	6020560.12	5453
46110762	2017	46	Manitoba	4611	4611040	Winnipeg	1	602	6020560.12	5453
46110763	504	46	Manitoba	4611	4611040	Winnipeg	1	602	6020553.00	4688
46110765	397	46	Manitoba	4611	4611040	Winnipeg	1	602	6020553.00	4688
46110766	621	46	Manitoba	4611	4611040	Winnipeg	1	602	6020553.00	4688
46110767	556	46	Manitoba	4611	4611040	Winnipeg	1	602	6020142.01	4657
46110768	368	46	Manitoba	4611	4611040	Winnipeg	1	602	6020142.02	4813
46110769	423	46	Manitoba	4611	4611040	Winnipeg	1	602	6020142.02	4813
46110770	298	46	Manitoba	4611	4611040	Winnipeg	1	602	6020142.02	4813
46110771	465	46	Manitoba	4611	4611040	Winnipeg	1	602	6020142.02	4813
46110772	347	46	Manitoba	4611	4611040	Winnipeg	1	602	6020142.02	4813
46110773	1791	46	Manitoba	4611	4611040	Winnipeg	1	602	6020140.02	7374
46110774	573	46	Manitoba	4611	4611040	Winnipeg	1	602	6020140.02	7374
46110775	754	46	Manitoba	4611	4611040	Winnipeg	1	602	6020140.02	7374
46110776	402	46	Manitoba	4611	4611040	Winnipeg	1	602	6020140.02	7374
46110777	567	46	Manitoba	4611	4611040	Winnipeg	1	602	6020140.02	7374
46110778	237	46	Manitoba	4611	4611040	Winnipeg	1	602	6020140.02	7374
46110779	560	46	Manitoba	4611	4611040	Winnipeg	1	602	6020140.02	7374
46110780	568	46	Manitoba	4611	4611040	Winnipeg	1	602	6020140.02	7374
46110781	637	46	Manitoba	4611	4611040	Winnipeg	1	602	6020140.02	7374
46110782	333	46	Manitoba	4611	4611040	Winnipeg	1	602	6020140.01	5886
46110783	381	46	Manitoba	4611	4611040	Winnipeg	1	602	6020140.01	5886
46110784	715	46	Manitoba	4611	4611040	Winnipeg	1	602	6020140.01	5886
46110785	470	46	Manitoba	4611	4611040	Winnipeg	1	602	6020140.01	5886
46110786	562	46	Manitoba	4611	4611040	Winnipeg	1	602	6020140.01	5886
46110787	395	46	Manitoba	4611	4611040	Winnipeg	1	602	6020130.02	6318
46110788	322	46	Manitoba	4611	4611040	Winnipeg	1	602	6020130.02	6318
46110789	657	46	Manitoba	4611	4611040	Winnipeg	1	602	6020130.02	6318
46110790	419	46	Manitoba	4611	4611040	Winnipeg	1	602	6020130.02	6318
46110791	422	46	Manitoba	4611	4611040	Winnipeg	1	602	6020130.02	6318
46110792	491	46	Manitoba	4611	4611040	Winnipeg	1	602	6020130.02	6318
46110795	636	46	Manitoba	4611	4611040	Winnipeg	1	602	6020130.02	6318
46110798	450	46	Manitoba	4611	4611040	Winnipeg	1	602	6020130.02	6318
46110799	322	46	Manitoba	4611	4611040	Winnipeg	1	602	6020037.00	3611
46110800	512	46	Manitoba	4611	4611040	Winnipeg	1	602	6020037.00	3611
46110801	602	46	Manitoba	4611	4611040	Winnipeg	1	602	6020037.00	3611
46110802	636	46	Manitoba	4611	4611040	Winnipeg	1	602	6020037.00	3611
46110803	941	46	Manitoba	4611	4611040	Winnipeg	1	602	6020037.00	3611
46110804	598	46	Manitoba	4611	4611040	Winnipeg	1	602	6020037.00	3611
46110805	729	46	Manitoba	4611	4611040	Winnipeg	1	602	6020117.00	3153
46110806	540	46	Manitoba	4611	4611040	Winnipeg	1	602	6020117.00	3153
46110807	527	46	Manitoba	4611	4611040	Winnipeg	1	602	6020117.00	3153
46110808	752	46	Manitoba	4611	4611040	Winnipeg	1	602	6020117.00	3153
46110809	605	46	Manitoba	4611	4611040	Winnipeg	1	602	6020117.00	3153
46110810	427	46	Manitoba	4611	4611040	Winnipeg	1	602	6020013.00	2326
46110811	422	46	Manitoba	4611	4611040	Winnipeg	1	602	6020116.00	5774
46110812	874	46	Manitoba	4611	4611040	Winnipeg	1	602	6020116.00	5774
46110813	535	46	Manitoba	4611	4611040	Winnipeg	1	602	6020113.00	2927
46110814	318	46	Manitoba	4611	4611040	Winnipeg	1	602	6020113.00	2927
46110816	481	46	Manitoba	4611	4611040	Winnipeg	1	602	6020112.01	3231
46110817	450	46	Manitoba	4611	4611040	Winnipeg	1	602	6020120.01	5182
46110818	262	46	Manitoba	4611	4611040	Winnipeg	1	602	6020120.01	5182
46110819	856	46	Manitoba	4611	4611040	Winnipeg	1	602	6020120.01	5182
46110820	530	46	Manitoba	4611	4611040	Winnipeg	1	602	6020120.01	5182
46110821	1082	46	Manitoba	4611	4611040	Winnipeg	1	602	6020120.01	5182
46110822	799	46	Manitoba	4611	4611040	Winnipeg	1	602	6020120.01	5182
46110823	642	46	Manitoba	4611	4611040	Winnipeg	1	602	6020121.00	2253
46110824	495	46	Manitoba	4611	4611040	Winnipeg	1	602	6020121.00	2253
46110825	442	46	Manitoba	4611	4611040	Winnipeg	1	602	6020121.00	2253
46110826	674	46	Manitoba	4611	4611040	Winnipeg	1	602	6020121.00	2253
46110827	401	46	Manitoba	4611	4611040	Winnipeg	1	602	6020122.01	5087
46110828	526	46	Manitoba	4611	4611040	Winnipeg	1	602	6020122.01	5087
46110829	508	46	Manitoba	4611	4611040	Winnipeg	1	602	6020122.01	5087
46110830	510	46	Manitoba	4611	4611040	Winnipeg	1	602	6020122.01	5087
46110831	749	46	Manitoba	4611	4611040	Winnipeg	1	602	6020122.01	5087
46110832	517	46	Manitoba	4611	4611040	Winnipeg	1	602	6020122.01	5087
46110833	776	46	Manitoba	4611	4611040	Winnipeg	1	602	6020122.01	5087
46110834	742	46	Manitoba	4611	4611040	Winnipeg	1	602	6020120.01	5182
46110835	461	46	Manitoba	4611	4611040	Winnipeg	1	602	6020120.01	5182
46110836	546	46	Manitoba	4611	4611040	Winnipeg	1	602	6020123.00	5099
46110837	407	46	Manitoba	4611	4611040	Winnipeg	1	602	6020123.00	5099
46110838	566	46	Manitoba	4611	4611040	Winnipeg	1	602	6020123.00	5099
46110839	397	46	Manitoba	4611	4611040	Winnipeg	1	602	6020123.00	5099
46110840	491	46	Manitoba	4611	4611040	Winnipeg	1	602	6020123.00	5099
46110841	411	46	Manitoba	4611	4611040	Winnipeg	1	602	6020123.00	5099
46110842	416	46	Manitoba	4611	4611040	Winnipeg	1	602	6020123.00	5099
46110843	457	46	Manitoba	4611	4611040	Winnipeg	1	602	6020123.00	5099
46110844	370	46	Manitoba	4611	4611040	Winnipeg	1	602	6020123.00	5099
46110845	611	46	Manitoba	4611	4611040	Winnipeg	1	602	6020123.00	5099
46110846	408	46	Manitoba	4611	4611040	Winnipeg	1	602	6020120.03	3603
46110847	392	46	Manitoba	4611	4611040	Winnipeg	1	602	6020120.03	3603
46110848	467	46	Manitoba	4611	4611040	Winnipeg	1	602	6020120.03	3603
46110849	448	46	Manitoba	4611	4611040	Winnipeg	1	602	6020120.03	3603
46110850	602	46	Manitoba	4611	4611040	Winnipeg	1	602	6020120.03	3603
46110851	754	46	Manitoba	4611	4611040	Winnipeg	1	602	6020120.03	3603
46110852	532	46	Manitoba	4611	4611040	Winnipeg	1	602	6020120.03	3603
46110853	427	46	Manitoba	4611	4611040	Winnipeg	1	602	6020123.00	5099
46110858	516	46	Manitoba	4611	4611040	Winnipeg	1	602	6020120.04	3298
46110859	432	46	Manitoba	4611	4611040	Winnipeg	1	602	6020120.04	3298
46110862	593	46	Manitoba	4611	4611040	Winnipeg	1	602	6020122.01	5087
46110863	507	46	Manitoba	4611	4611040	Winnipeg	1	602	6020122.01	5087
46110864	506	46	Manitoba	4611	4611040	Winnipeg	1	602	6020122.02	3097
46110865	557	46	Manitoba	4611	4611040	Winnipeg	1	602	6020122.02	3097
46110866	541	46	Manitoba	4611	4611040	Winnipeg	1	602	6020122.02	3097
46110867	367	46	Manitoba	4611	4611040	Winnipeg	1	602	6020122.02	3097
46110869	725	46	Manitoba	4611	4611040	Winnipeg	1	602	6020140.04	11902
46110870	591	46	Manitoba	4611	4611040	Winnipeg	1	602	6020122.02	3097
46110871	535	46	Manitoba	4611	4611040	Winnipeg	1	602	6020122.02	3097
46110873	311	46	Manitoba	4611	4611040	Winnipeg	1	602	6020140.05	7441
46110874	526	46	Manitoba	4611	4611040	Winnipeg	1	602	6020140.05	7441
46110875	1532	46	Manitoba	4611	4611040	Winnipeg	1	602	6020140.05	7441
46110877	953	46	Manitoba	4611	4611040	Winnipeg	1	602	6020140.05	7441
46110878	845	46	Manitoba	4611	4611040	Winnipeg	1	602	6020110.04	4442
46110879	297	46	Manitoba	4611	4611040	Winnipeg	1	602	6020110.04	4442
46110881	536	46	Manitoba	4611	4611040	Winnipeg	1	602	6020130.01	4998
46110882	458	46	Manitoba	4611	4611040	Winnipeg	1	602	6020140.01	5886
46110883	395	46	Manitoba	4611	4611040	Winnipeg	1	602	6020140.01	5886
46110884	642	46	Manitoba	4611	4611040	Winnipeg	1	602	6020140.01	5886
46110885	503	46	Manitoba	4611	4611040	Winnipeg	1	602	6020140.01	5886
46110886	561	46	Manitoba	4611	4611040	Winnipeg	1	602	6020140.01	5886
46110887	506	46	Manitoba	4611	4611040	Winnipeg	1	602	6020140.01	5886
46110888	649	46	Manitoba	4611	4611040	Winnipeg	1	602	6020134.00	5351
46110889	360	46	Manitoba	4611	4611040	Winnipeg	1	602	6020140.01	5886
46110890	527	46	Manitoba	4611	4611040	Winnipeg	1	602	6020133.00	3609
46110891	442	46	Manitoba	4611	4611040	Winnipeg	1	602	6020133.00	3609
46110892	407	46	Manitoba	4611	4611040	Winnipeg	1	602	6020133.00	3609
46110893	609	46	Manitoba	4611	4611040	Winnipeg	1	602	6020131.00	4168
46110894	524	46	Manitoba	4611	4611040	Winnipeg	1	602	6020131.00	4168
46110895	712	46	Manitoba	4611	4611040	Winnipeg	1	602	6020131.00	4168
46110896	583	46	Manitoba	4611	4611040	Winnipeg	1	602	6020131.00	4168
46110897	617	46	Manitoba	4611	4611040	Winnipeg	1	602	6020131.00	4168
46110898	528	46	Manitoba	4611	4611040	Winnipeg	1	602	6020041.00	3628
46110899	443	46	Manitoba	4611	4611040	Winnipeg	1	602	6020041.00	3628
46110900	487	46	Manitoba	4611	4611040	Winnipeg	1	602	6020041.00	3628
46110901	601	46	Manitoba	4611	4611040	Winnipeg	1	602	6020041.00	3628
46110902	522	46	Manitoba	4611	4611040	Winnipeg	1	602	6020046.00	2486
46110903	641	46	Manitoba	4611	4611040	Winnipeg	1	602	6020046.00	2486
46110904	581	46	Manitoba	4611	4611040	Winnipeg	1	602	6020041.00	3628
46110905	656	46	Manitoba	4611	4611040	Winnipeg	1	602	6020047.00	4799
46110906	546	46	Manitoba	4611	4611040	Winnipeg	1	602	6020047.00	4799
46110907	498	46	Manitoba	4611	4611040	Winnipeg	1	602	6020047.00	4799
46110908	639	46	Manitoba	4611	4611040	Winnipeg	1	602	6020047.00	4799
46110909	551	46	Manitoba	4611	4611040	Winnipeg	1	602	6020047.00	4799
46110910	588	46	Manitoba	4611	4611040	Winnipeg	1	602	6020045.00	6438
46110911	578	46	Manitoba	4611	4611040	Winnipeg	1	602	6020045.00	6438
46110912	566	46	Manitoba	4611	4611040	Winnipeg	1	602	6020047.00	4799
46110913	621	46	Manitoba	4611	4611040	Winnipeg	1	602	6020046.00	2486
46110914	702	46	Manitoba	4611	4611040	Winnipeg	1	602	6020046.00	2486
46110915	503	46	Manitoba	4611	4611040	Winnipeg	1	602	6020042.00	2650
46110916	487	46	Manitoba	4611	4611040	Winnipeg	1	602	6020041.00	3628
46110917	501	46	Manitoba	4611	4611040	Winnipeg	1	602	6020041.00	3628
46110918	466	46	Manitoba	4611	4611040	Winnipeg	1	602	6020042.00	2650
46110919	516	46	Manitoba	4611	4611040	Winnipeg	1	602	6020045.00	6438
46110920	541	46	Manitoba	4611	4611040	Winnipeg	1	602	6020045.00	6438
46110921	661	46	Manitoba	4611	4611040	Winnipeg	1	602	6020045.00	6438
46110922	603	46	Manitoba	4611	4611040	Winnipeg	1	602	6020045.00	6438
46110923	557	46	Manitoba	4611	4611040	Winnipeg	1	602	6020045.00	6438
46110924	600	46	Manitoba	4611	4611040	Winnipeg	1	602	6020047.00	4799
46110925	459	46	Manitoba	4611	4611040	Winnipeg	1	602	6020049.00	3212
46110926	743	46	Manitoba	4611	4611040	Winnipeg	1	602	6020047.00	4799
46110927	574	46	Manitoba	4611	4611040	Winnipeg	1	602	6020049.00	3212
46110928	616	46	Manitoba	4611	4611040	Winnipeg	1	602	6020552.01	5503
46110929	576	46	Manitoba	4611	4611040	Winnipeg	1	602	6020552.01	5503
46110930	892	46	Manitoba	4611	4611040	Winnipeg	1	602	6020039.00	3747
46110931	738	46	Manitoba	4611	4611040	Winnipeg	1	602	6020039.00	3747
46110933	792	46	Manitoba	4611	4611040	Winnipeg	1	602	6020038.00	5784
46110934	583	46	Manitoba	4611	4611040	Winnipeg	1	602	6020131.00	4168
46110935	540	46	Manitoba	4611	4611040	Winnipeg	1	602	6020131.00	4168
46110936	597	46	Manitoba	4611	4611040	Winnipeg	1	602	6020130.01	4998
46110937	628	46	Manitoba	4611	4611040	Winnipeg	1	602	6020100.02	1800
46110938	508	46	Manitoba	4611	4611040	Winnipeg	1	602	6020100.02	1800
46110939	2054	46	Manitoba	4611	4611040	Winnipeg	1	602	6020100.06	4757
46110940	416	46	Manitoba	4611	4611040	Winnipeg	1	602	6020500.04	7128
46110941	223	46	Manitoba	4611	4611040	Winnipeg	1	602	6020500.04	7128
46110942	380	46	Manitoba	4611	4611040	Winnipeg	1	602	6020500.04	7128
46110943	328	46	Manitoba	4611	4611040	Winnipeg	1	602	6020500.04	7128
46110944	404	46	Manitoba	4611	4611040	Winnipeg	1	602	6020500.04	7128
46110945	919	46	Manitoba	4611	4611040	Winnipeg	1	602	6020500.04	7128
46110947	466	46	Manitoba	4611	4611040	Winnipeg	1	602	6020500.04	7128
46110948	666	46	Manitoba	4611	4611040	Winnipeg	1	602	6020500.07	4567
46110949	514	46	Manitoba	4611	4611040	Winnipeg	1	602	6020500.07	4567
46110950	579	46	Manitoba	4611	4611040	Winnipeg	1	602	6020500.07	4567
46110952	398	46	Manitoba	4611	4611040	Winnipeg	1	602	6020500.07	4567
46110953	487	46	Manitoba	4611	4611040	Winnipeg	1	602	6020500.07	4567
46110954	644	46	Manitoba	4611	4611040	Winnipeg	1	602	6020500.07	4567
46110955	1178	46	Manitoba	4611	4611040	Winnipeg	1	602	6020500.02	6420
46110956	497	46	Manitoba	4611	4611040	Winnipeg	1	602	6020500.02	6420
46110957	870	46	Manitoba	4611	4611040	Winnipeg	1	602	6020500.02	6420
46110958	276	46	Manitoba	4611	4611040	Winnipeg	1	602	6020500.02	6420
46110959	875	46	Manitoba	4611	4611040	Winnipeg	1	602	6020500.02	6420
46110960	412	46	Manitoba	4611	4611040	Winnipeg	1	602	6020500.02	6420
46110961	404	46	Manitoba	4611	4611040	Winnipeg	1	602	6020500.02	6420
46110962	347	46	Manitoba	4611	4611040	Winnipeg	1	602	6020500.02	6420
46110963	464	46	Manitoba	4611	4611040	Winnipeg	1	602	6020500.02	6420
46110964	374	46	Manitoba	4611	4611040	Winnipeg	1	602	6020500.02	6420
46110965	723	46	Manitoba	4611	4611040	Winnipeg	1	602	6020500.02	6420
46110966	624	46	Manitoba	4611	4611040	Winnipeg	1	602	6020500.04	7128
46110967	558	46	Manitoba	4611	4611040	Winnipeg	1	602	6020500.04	7128
46110968	706	46	Manitoba	4611	4611040	Winnipeg	1	602	6020500.04	7128
46110973	641	46	Manitoba	4611	4611040	Winnipeg	1	602	6020501.02	6304
46110974	408	46	Manitoba	4611	4611040	Winnipeg	1	602	6020501.02	6304
46110975	386	46	Manitoba	4611	4611040	Winnipeg	1	602	6020501.02	6304
46110976	567	46	Manitoba	4611	4611040	Winnipeg	1	602	6020501.02	6304
46110977	436	46	Manitoba	4611	4611040	Winnipeg	1	602	6020501.02	6304
46110978	1089	46	Manitoba	4611	4611040	Winnipeg	1	602	6020501.02	6304
46110979	703	46	Manitoba	4611	4611040	Winnipeg	1	602	6020501.02	6304
46110980	599	46	Manitoba	4611	4611040	Winnipeg	1	602	6020501.02	6304
46110983	616	46	Manitoba	4611	4611040	Winnipeg	1	602	6020501.01	4761
46110984	1716	46	Manitoba	4611	4611040	Winnipeg	1	602	6020501.01	4761
46110985	646	46	Manitoba	4611	4611040	Winnipeg	1	602	6020501.01	4761
46110992	623	46	Manitoba	4611	4611040	Winnipeg	1	602	6020101.01	5794
46110993	436	46	Manitoba	4611	4611040	Winnipeg	1	602	6020101.01	5794
46110994	355	46	Manitoba	4611	4611040	Winnipeg	1	602	6020101.02	4461
46110995	363	46	Manitoba	4611	4611040	Winnipeg	1	602	6020101.02	4461
46110996	385	46	Manitoba	4611	4611040	Winnipeg	1	602	6020101.02	4461
46110997	390	46	Manitoba	4611	4611040	Winnipeg	1	602	6020101.02	4461
46110998	616	46	Manitoba	4611	4611040	Winnipeg	1	602	6020101.02	4461
46110999	537	46	Manitoba	4611	4611040	Winnipeg	1	602	6020101.02	4461
46111000	412	46	Manitoba	4611	4611040	Winnipeg	1	602	6020101.02	4461
46111001	420	46	Manitoba	4611	4611040	Winnipeg	1	602	6020101.02	4461
46111002	449	46	Manitoba	4611	4611040	Winnipeg	1	602	6020101.02	4461
46111003	534	46	Manitoba	4611	4611040	Winnipeg	1	602	6020101.02	4461
46111004	460	46	Manitoba	4611	4611040	Winnipeg	1	602	6020102.01	5342
46111005	415	46	Manitoba	4611	4611040	Winnipeg	1	602	6020102.01	5342
46111006	504	46	Manitoba	4611	4611040	Winnipeg	1	602	6020100.05	4381
46111007	743	46	Manitoba	4611	4611040	Winnipeg	1	602	6020100.05	4381
46111008	759	46	Manitoba	4611	4611040	Winnipeg	1	602	6020100.05	4381
46111009	1409	46	Manitoba	4611	4611040	Winnipeg	1	602	6020100.06	4757
46111010	853	46	Manitoba	4611	4611040	Winnipeg	1	602	6020500.01	8358
46111011	507	46	Manitoba	4611	4611040	Winnipeg	1	602	6020500.01	8358
46111012	745	46	Manitoba	4611	4611040	Winnipeg	1	602	6020500.01	8358
46111013	585	46	Manitoba	4611	4611040	Winnipeg	1	602	6020500.01	8358
46111014	605	46	Manitoba	4611	4611040	Winnipeg	1	602	6020500.01	8358
46111015	992	46	Manitoba	4611	4611040	Winnipeg	1	602	6020500.01	8358
46111016	577	46	Manitoba	4611	4611040	Winnipeg	1	602	6020500.04	7128
46111017	488	46	Manitoba	4611	4611040	Winnipeg	1	602	6020500.01	8358
46111018	441	46	Manitoba	4611	4611040	Winnipeg	1	602	6020500.01	8358
46111019	1244	46	Manitoba	4611	4611040	Winnipeg	1	602	6020500.01	8358
46111020	983	46	Manitoba	4611	4611040	Winnipeg	1	602	6020500.01	8358
46111021	915	46	Manitoba	4611	4611040	Winnipeg	1	602	6020500.01	8358
46111022	395	46	Manitoba	4611	4611040	Winnipeg	1	602	6020501.02	6304
46111024	766	46	Manitoba	4611	4611040	Winnipeg	1	602	6020510.06	5494
46111025	411	46	Manitoba	4611	4611040	Winnipeg	1	602	6020510.06	5494
46111027	604	46	Manitoba	4611	4611040	Winnipeg	1	602	6020510.06	5494
46111028	579	46	Manitoba	4611	4611040	Winnipeg	1	602	6020510.06	5494
46111029	385	46	Manitoba	4611	4611040	Winnipeg	1	602	6020510.06	5494
46111030	332	46	Manitoba	4611	4611040	Winnipeg	1	602	6020510.06	5494
46111032	316	46	Manitoba	4611	4611040	Winnipeg	1	602	6020510.03	7663
46111033	409	46	Manitoba	4611	4611040	Winnipeg	1	602	6020006.00	5169
46111034	475	46	Manitoba	4611	4611040	Winnipeg	1	602	6020006.00	5169
46111035	559	46	Manitoba	4611	4611040	Winnipeg	1	602	6020006.00	5169
46111036	515	46	Manitoba	4611	4611040	Winnipeg	1	602	6020005.00	5511
46111037	410	46	Manitoba	4611	4611040	Winnipeg	1	602	6020005.00	5511
46111038	794	46	Manitoba	4611	4611040	Winnipeg	1	602	6020005.00	5511
46111039	512	46	Manitoba	4611	4611040	Winnipeg	1	602	6020005.00	5511
46111040	544	46	Manitoba	4611	4611040	Winnipeg	1	602	6020005.00	5511
46111041	651	46	Manitoba	4611	4611040	Winnipeg	1	602	6020004.02	3549
46111042	580	46	Manitoba	4611	4611040	Winnipeg	1	602	6020004.02	3549
46111043	376	46	Manitoba	4611	4611040	Winnipeg	1	602	6020005.00	5511
46111044	397	46	Manitoba	4611	4611040	Winnipeg	1	602	6020005.00	5511
46111045	568	46	Manitoba	4611	4611040	Winnipeg	1	602	6020005.00	5511
46111046	466	46	Manitoba	4611	4611040	Winnipeg	1	602	6020005.00	5511
46111047	482	46	Manitoba	4611	4611040	Winnipeg	1	602	6020009.00	2999
46111048	418	46	Manitoba	4611	4611040	Winnipeg	1	602	6020009.00	2999
46111049	597	46	Manitoba	4611	4611040	Winnipeg	1	602	6020009.00	2999
46111050	452	46	Manitoba	4611	4611040	Winnipeg	1	602	6020005.00	5511
46111051	477	46	Manitoba	4611	4611040	Winnipeg	1	602	6020005.00	5511
46111052	727	46	Manitoba	4611	4611040	Winnipeg	1	602	6020510.03	7663
46111053	557	46	Manitoba	4611	4611040	Winnipeg	1	602	6020502.00	2277
46111055	398	46	Manitoba	4611	4611040	Winnipeg	1	602	6020500.09	2795
46111057	541	46	Manitoba	4611	4611040	Winnipeg	1	602	6020500.08	4504
46111058	1289	46	Manitoba	4611	4611040	Winnipeg	1	602	6020500.08	4504
46111061	629	46	Manitoba	4611	4611040	Winnipeg	1	602	6020500.09	2795
46111062	724	46	Manitoba	4611	4611040	Winnipeg	1	602	6020520.05	724
46111063	499	46	Manitoba	4611	4611040	Winnipeg	1	602	6020521.02	3179
46111064	549	46	Manitoba	4611	4611040	Winnipeg	1	602	6020521.02	3179
46111065	459	46	Manitoba	4611	4611040	Winnipeg	1	602	6020522.02	4770
46111066	418	46	Manitoba	4611	4611040	Winnipeg	1	602	6020521.02	3179
46111067	364	46	Manitoba	4611	4611040	Winnipeg	1	602	6020521.02	3179
46111068	583	46	Manitoba	4611	4611040	Winnipeg	1	602	6020521.01	3831
46111069	394	46	Manitoba	4611	4611040	Winnipeg	1	602	6020521.01	3831
46111070	480	46	Manitoba	4611	4611040	Winnipeg	1	602	6020521.01	3831
46111071	325	46	Manitoba	4611	4611040	Winnipeg	1	602	6020521.01	3831
46111072	530	46	Manitoba	4611	4611040	Winnipeg	1	602	6020521.01	3831
46111073	393	46	Manitoba	4611	4611040	Winnipeg	1	602	6020521.01	3831
46111074	434	46	Manitoba	4611	4611040	Winnipeg	1	602	6020520.03	7209
46111076	351	46	Manitoba	4611	4611040	Winnipeg	1	602	6020520.03	7209
46111077	497	46	Manitoba	4611	4611040	Winnipeg	1	602	6020520.03	7209
46111078	412	46	Manitoba	4611	4611040	Winnipeg	1	602	6020520.03	7209
46111079	557	46	Manitoba	4611	4611040	Winnipeg	1	602	6020520.03	7209
46111080	498	46	Manitoba	4611	4611040	Winnipeg	1	602	6020520.03	7209
46111081	502	46	Manitoba	4611	4611040	Winnipeg	1	602	6020520.03	7209
46111082	454	46	Manitoba	4611	4611040	Winnipeg	1	602	6020521.01	3831
46111083	672	46	Manitoba	4611	4611040	Winnipeg	1	602	6020521.01	3831
46111084	1990	46	Manitoba	4611	4611040	Winnipeg	1	602	6020520.03	7209
46111085	474	46	Manitoba	4611	4611040	Winnipeg	1	602	6020520.03	7209
46111086	2092	46	Manitoba	4611	4611042	Headingley	1	602	6020520.04	4331
46111087	489	46	Manitoba	4611	4611040	Winnipeg	1	602	6020520.02	1906
46111088	443	46	Manitoba	4611	4611040	Winnipeg	1	602	6020520.02	1906
46111089	548	46	Manitoba	4611	4611040	Winnipeg	1	602	6020520.02	1906
46111090	1120	46	Manitoba	4611	4611040	Winnipeg	1	602	6020538.00	2106
46111091	501	46	Manitoba	4611	4611040	Winnipeg	1	602	6020538.00	2106
46111092	485	46	Manitoba	4611	4611040	Winnipeg	1	602	6020538.00	2106
46111093	1236	46	Manitoba	4611	4611040	Winnipeg	1	602	6020539.01	3473
46111094	1745	46	Manitoba	4611	4611042	Headingley	1	602	6020520.04	4331
46111095	494	46	Manitoba	4611	4611042	Headingley	1	602	6020520.04	4331
46111096	426	46	Manitoba	4611	4611040	Winnipeg	1	602	6020520.02	1906
46111098	560	46	Manitoba	4611	4611040	Winnipeg	1	602	6020520.03	7209
46111099	1349	46	Manitoba	4611	4611040	Winnipeg	1	602	6020521.02	3179
46111100	450	46	Manitoba	4611	4611040	Winnipeg	1	602	6020522.01	4865
46111101	511	46	Manitoba	4611	4611040	Winnipeg	1	602	6020522.01	4865
46111102	361	46	Manitoba	4611	4611040	Winnipeg	1	602	6020522.01	4865
46111103	659	46	Manitoba	4611	4611040	Winnipeg	1	602	6020522.01	4865
46111104	323	46	Manitoba	4611	4611040	Winnipeg	1	602	6020510.06	5494
46111105	323	46	Manitoba	4611	4611040	Winnipeg	1	602	6020510.06	5494
46111106	502	46	Manitoba	4611	4611040	Winnipeg	1	602	6020007.00	4042
46111107	549	46	Manitoba	4611	4611040	Winnipeg	1	602	6020533.00	4107
46111108	273	46	Manitoba	4611	4611040	Winnipeg	1	602	6020510.02	6345
46111109	532	46	Manitoba	4611	4611040	Winnipeg	1	602	6020510.02	6345
46111110	874	46	Manitoba	4611	4611040	Winnipeg	1	602	6020007.00	4042
46111111	245	46	Manitoba	4611	4611040	Winnipeg	1	602	6020007.00	4042
46111112	248	46	Manitoba	4611	4611040	Winnipeg	1	602	6020006.00	5169
46111113	270	46	Manitoba	4611	4611040	Winnipeg	1	602	6020510.02	6345
46111114	368	46	Manitoba	4611	4611040	Winnipeg	1	602	6020510.02	6345
46111115	429	46	Manitoba	4611	4611040	Winnipeg	1	602	6020510.02	6345
46111116	403	46	Manitoba	4611	4611040	Winnipeg	1	602	6020510.02	6345
46111117	441	46	Manitoba	4611	4611040	Winnipeg	1	602	6020510.02	6345
46111118	3661	46	Manitoba	4611	4611040	Winnipeg	1	602	6020051.01	9776
46111119	3572	46	Manitoba	4611	4611040	Winnipeg	1	602	6020051.01	9776
46111121	784	46	Manitoba	4611	4611040	Winnipeg	1	602	6020560.15	4906
46111122	383	46	Manitoba	4611	4611040	Winnipeg	1	602	6020560.15	4906
46111123	870	46	Manitoba	4611	4611040	Winnipeg	1	602	6020560.04	6238
46111124	522	46	Manitoba	4611	4611040	Winnipeg	1	602	6020560.15	4906
46111125	832	46	Manitoba	4611	4611040	Winnipeg	1	602	6020560.15	4906
46111126	882	46	Manitoba	4611	4611040	Winnipeg	1	602	6020560.15	4906
46111129	616	46	Manitoba	4611	4611040	Winnipeg	1	602	6020560.05	3741
46111131	524	46	Manitoba	4611	4611040	Winnipeg	1	602	6020560.14	2705
46111132	595	46	Manitoba	4611	4611040	Winnipeg	1	602	6020560.15	4906
46111133	527	46	Manitoba	4611	4611040	Winnipeg	1	602	6020532.00	1002
46111134	1553	46	Manitoba	4611	4611040	Winnipeg	1	602	6020501.03	7130
46111135	3162	46	Manitoba	4611	4611040	Winnipeg	1	602	6020501.03	7130
46111136	1345	46	Manitoba	4611	4611040	Winnipeg	1	602	6020011.00	6579
46111138	1527	46	Manitoba	4611	4611040	Winnipeg	1	602	6020500.04	7128
46111139	2513	46	Manitoba	4611	4611040	Winnipeg	1	602	6020102.04	5397
46111140	934	46	Manitoba	4611	4611040	Winnipeg	1	602	6020520.03	7209
46111141	1011	46	Manitoba	4611	4611040	Winnipeg	1	602	6020006.00	5169
46111143	1624	46	Manitoba	4611	4611040	Winnipeg	1	602	6020110.02	5644
46111144	1030	46	Manitoba	4611	4611040	Winnipeg	1	602	6020112.02	4660
46111145	1714	46	Manitoba	4611	4611040	Winnipeg	1	602	6020130.02	6318
46111146	915	46	Manitoba	4611	4611040	Winnipeg	1	602	6020032.00	6176
46111147	646	46	Manitoba	4611	4611040	Winnipeg	1	602	6020035.00	1859
46111148	1005	46	Manitoba	4611	4611040	Winnipeg	1	602	6020050.01	2991
46111149	895	46	Manitoba	4611	4611040	Winnipeg	1	602	6020141.01	3820
46111150	1783	46	Manitoba	4611	4611040	Winnipeg	1	602	6020501.01	4761
46111153	956	46	Manitoba	4611	4611040	Winnipeg	1	602	6020100.06	4757
46111154	3153	46	Manitoba	4611	4611040	Winnipeg	1	602	6020142.03	4300
46111155	1147	46	Manitoba	4611	4611040	Winnipeg	1	602	6020142.03	4300
46111157	832	46	Manitoba	4611	4611040	Winnipeg	1	602	6020500.07	4567
46111158	447	46	Manitoba	4611	4611040	Winnipeg	1	602	6020500.07	4567
46111159	1046	46	Manitoba	4611	4611040	Winnipeg	1	602	6020110.04	4442
46111160	387	46	Manitoba	4611	4611040	Winnipeg	1	602	6020110.04	4442
46111161	594	46	Manitoba	4611	4611040	Winnipeg	1	602	6020539.02	3918
46111162	339	46	Manitoba	4611	4611040	Winnipeg	1	602	6020100.10	5749
46111163	332	46	Manitoba	4611	4611040	Winnipeg	1	602	6020100.10	5749
46111164	361	46	Manitoba	4611	4611040	Winnipeg	1	602	6020100.10	5749
46111165	521	46	Manitoba	4611	4611040	Winnipeg	1	602	6020100.10	5749
46111167	506	46	Manitoba	4611	4611040	Winnipeg	1	602	6020110.06	6684
46111168	504	46	Manitoba	4611	4611040	Winnipeg	1	602	6020510.06	5494
46111169	1267	46	Manitoba	4611	4611040	Winnipeg	1	602	6020510.06	5494
46111170	1035	46	Manitoba	4611	4611040	Winnipeg	1	602	6020500.08	4504
46111171	574	46	Manitoba	4611	4611040	Winnipeg	1	602	6020500.09	2795
46111172	321	46	Manitoba	4611	4611040	Winnipeg	1	602	6020500.09	2795
46111175	812	46	Manitoba	4611	4611040	Winnipeg	1	602	6020130.02	6318
46111176	0	46	Manitoba	4611	4611040	Winnipeg	1	602	6020052.00	0
46111177	238	46	Manitoba	4611	4611040	Winnipeg	1	602	6020541.00	238
46111178	711	46	Manitoba	4611	4611040	Winnipeg	1	602	6020014.00	6582
46111179	556	46	Manitoba	4611	4611040	Winnipeg	1	602	6020014.00	6582
46111180	1465	46	Manitoba	4611	4611040	Winnipeg	1	602	6020014.00	6582
46111181	696	46	Manitoba	4611	4611040	Winnipeg	1	602	6020014.00	6582
46111182	426	46	Manitoba	4611	4611040	Winnipeg	1	602	6020014.00	6582
46111183	774	46	Manitoba	4611	4611040	Winnipeg	1	602	6020014.00	6582
46111184	667	46	Manitoba	4611	4611040	Winnipeg	1	602	6020014.00	6582
46111185	611	46	Manitoba	4611	4611040	Winnipeg	1	602	6020014.00	6582
46111186	676	46	Manitoba	4611	4611040	Winnipeg	1	602	6020014.00	6582
46111187	386	46	Manitoba	4611	4611040	Winnipeg	1	602	6020500.11	6893
46111188	135	46	Manitoba	4611	4611040	Winnipeg	1	602	6020500.11	6893
46111189	1296	46	Manitoba	4611	4611040	Winnipeg	1	602	6020500.11	6893
46111191	423	46	Manitoba	4611	4611040	Winnipeg	1	602	6020500.10	6208
46111192	2238	46	Manitoba	4611	4611040	Winnipeg	1	602	6020500.10	6208
46111193	1207	46	Manitoba	4611	4611040	Winnipeg	1	602	6020500.10	6208
46111194	588	46	Manitoba	4611	4611040	Winnipeg	1	602	6020110.06	6684
46111195	1210	46	Manitoba	4611	4611040	Winnipeg	1	602	6020110.06	6684
46111196	660	46	Manitoba	4611	4611040	Winnipeg	1	602	6020110.06	6684
46111197	722	46	Manitoba	4611	4611040	Winnipeg	1	602	6020100.09	3721
46111198	291	46	Manitoba	4611	4611040	Winnipeg	1	602	6020100.09	3721
46111199	2280	46	Manitoba	4611	4611040	Winnipeg	1	602	6020100.09	3721
46111202	748	46	Manitoba	4611	4611040	Winnipeg	1	602	6020110.06	6684
46111203	1475	46	Manitoba	4611	4611040	Winnipeg	1	602	6020110.09	7696
46111204	1572	46	Manitoba	4611	4611040	Winnipeg	1	602	6020110.09	7696
46111205	1773	46	Manitoba	4611	4611040	Winnipeg	1	602	6020110.06	6684
46111206	2712	46	Manitoba	4611	4611040	Winnipeg	1	602	6020110.09	7696
46111207	1509	46	Manitoba	4611	4611040	Winnipeg	1	602	6020110.09	7696
46111210	7391	46	Manitoba	4611	4611040	Winnipeg	1	602	6020110.08	7422
46111211	31	46	Manitoba	4611	4611040	Winnipeg	1	602	6020110.08	7422
46111212	428	46	Manitoba	4611	4611040	Winnipeg	1	602	6020110.09	7696
46111213	807	46	Manitoba	4611	4611040	Winnipeg	1	602	6020500.08	4504
46111214	384	46	Manitoba	4611	4611040	Winnipeg	1	602	6020500.09	2795
46111215	832	46	Manitoba	4611	4611040	Winnipeg	1	602	6020500.08	4504
46111217	489	46	Manitoba	4611	4611040	Winnipeg	1	602	6020500.09	2795
46111218	2849	46	Manitoba	4611	4611040	Winnipeg	1	602	6020100.10	5749
46111219	428	46	Manitoba	4611	4611040	Winnipeg	1	602	6020100.09	3721
46111220	3435	46	Manitoba	4611	4611040	Winnipeg	1	602	6020560.09	3435
46111221	2664	46	Manitoba	4611	4611040	Winnipeg	1	602	6020560.08	4080
46111222	1416	46	Manitoba	4611	4611040	Winnipeg	1	602	6020560.08	4080
46111223	994	46	Manitoba	4611	4611040	Winnipeg	1	602	6020560.10	5707
46111224	747	46	Manitoba	4611	4611040	Winnipeg	1	602	6020560.10	5707
46111225	2002	46	Manitoba	4611	4611040	Winnipeg	1	602	6020510.03	7663
46111226	1838	46	Manitoba	4611	4611040	Winnipeg	1	602	6020510.03	7663
46111227	862	46	Manitoba	4611	4611040	Winnipeg	1	602	6020510.03	7663
46111228	973	46	Manitoba	4611	4611040	Winnipeg	1	602	6020510.03	7663
46111229	945	46	Manitoba	4611	4611040	Winnipeg	1	602	6020510.03	7663
46111230	399	46	Manitoba	4611	4611040	Winnipeg	1	602	6020560.13	2742
46111232	2343	46	Manitoba	4611	4611040	Winnipeg	1	602	6020560.13	2742
46111234	1017	46	Manitoba	4611	4611040	Winnipeg	1	602	6020560.12	5453
46111237	420	46	Manitoba	4611	4611040	Winnipeg	1	602	6020120.05	5038
46111238	585	46	Manitoba	4611	4611040	Winnipeg	1	602	6020120.04	3298
46111239	588	46	Manitoba	4611	4611040	Winnipeg	1	602	6020120.04	3298
46111240	612	46	Manitoba	4611	4611040	Winnipeg	1	602	6020120.04	3298
46111241	4036	46	Manitoba	4611	4611040	Winnipeg	1	602	6020120.05	5038
46111243	582	46	Manitoba	4611	4611040	Winnipeg	1	602	6020120.05	5038
46111244	565	46	Manitoba	4611	4611040	Winnipeg	1	602	6020120.04	3298
46111245	481	46	Manitoba	4611	4611040	Winnipeg	1	602	6020560.15	4906
46111247	427	46	Manitoba	4611	4611040	Winnipeg	1	602	6020560.15	4906
46111249	1609	46	Manitoba	4611	4611040	Winnipeg	1	602	6020560.14	2705
46111250	2099	46	Manitoba	4611	4611040	Winnipeg	1	602	6020140.05	7441
46111251	5901	46	Manitoba	4611	4611040	Winnipeg	1	602	6020140.04	11902
46111252	2020	46	Manitoba	4611	4611040	Winnipeg	1	602	6020140.05	7441
46111253	5276	46	Manitoba	4611	4611040	Winnipeg	1	602	6020140.04	11902
46111254	2340	46	Manitoba	4611	4611040	Winnipeg	1	602	6020500.10	6208
46111255	5076	46	Manitoba	4611	4611040	Winnipeg	1	602	6020500.11	6893
46111256	7336	46	Manitoba	4611	4611040	Winnipeg	1	602	6020500.12	7336
46111257	11365	46	Manitoba	4611	4611040	Winnipeg	1	602	6020500.13	11365
46111258	744	46	Manitoba	4611	4611040	Winnipeg	1	602	6020100.01	7133
46111259	574	46	Manitoba	4611	4611040	Winnipeg	1	602	6020100.01	7133
46111260	526	46	Manitoba	4611	4611040	Winnipeg	1	602	6020100.01	7133
46111261	1363	46	Manitoba	4611	4611040	Winnipeg	1	602	6020100.01	7133
46111262	768	46	Manitoba	4611	4611040	Winnipeg	1	602	6020110.01	3070
46111263	1891	46	Manitoba	4611	4611040	Winnipeg	1	602	6020110.01	3070
46111264	411	46	Manitoba	4611	4611040	Winnipeg	1	602	6020110.01	3070
46120028	550	46	Manitoba	4612	4612054	Brokenhead	4	996	9946.00	507475
46120029	420	46	Manitoba	4612	4612054	Brokenhead	4	996	9946.00	507475
46120030	693	46	Manitoba	4612	4612054	Brokenhead	4	996	9946.00	507475
46120031	691	46	Manitoba	4612	4612054	Brokenhead	4	996	9946.00	507475
46120032	1044	46	Manitoba	4612	4612054	Brokenhead	4	996	9946.00	507475
46120033	529	46	Manitoba	4612	4612047	Springfield	1	602	6020590.02	5248
46120034	596	46	Manitoba	4612	4612047	Springfield	1	602	6020590.02	5248
46120035	427	46	Manitoba	4612	4612047	Springfield	1	602	6020590.02	5248
46120036	706	46	Manitoba	4612	4612047	Springfield	1	602	6020590.03	8781
46120037	519	46	Manitoba	4612	4612047	Springfield	1	602	6020590.03	8781
46120038	587	46	Manitoba	4612	4612047	Springfield	1	602	6020590.03	8781
46120040	573	46	Manitoba	4612	4612047	Springfield	1	602	6020590.03	8781
46120041	514	46	Manitoba	4612	4612047	Springfield	1	602	6020590.03	8781
46120045	430	46	Manitoba	4612	4612047	Springfield	1	602	6020590.03	8781
46120046	2212	46	Manitoba	4612	4612047	Springfield	1	602	6020590.03	8781
46120047	573	46	Manitoba	4612	4612047	Springfield	1	602	6020590.03	8781
46120048	1681	46	Manitoba	4612	4612047	Springfield	1	602	6020590.03	8781
46120049	556	46	Manitoba	4612	4612047	Springfield	1	602	6020590.02	5248
46120050	534	46	Manitoba	4612	4612047	Springfield	1	602	6020590.02	5248
46120051	542	46	Manitoba	4612	4612047	Springfield	1	602	6020590.02	5248
46120052	579	46	Manitoba	4612	4612047	Springfield	1	602	6020590.02	5248
46120053	504	46	Manitoba	4612	4612047	Springfield	1	602	6020590.02	5248
46120054	495	46	Manitoba	4612	4612047	Springfield	1	602	6020590.02	5248
46120055	486	46	Manitoba	4612	4612047	Springfield	1	602	6020590.02	5248
46120056	549	46	Manitoba	4612	4612054	Brokenhead	4	996	9946.00	507475
46120057	827	46	Manitoba	4612	4612054	Brokenhead	4	996	9946.00	507475
46120058	662	46	Manitoba	4612	4612056	Beausejour	5	997	9946.00	507475
46120059	459	46	Manitoba	4612	4612056	Beausejour	5	997	9946.00	507475
46120060	657	46	Manitoba	4612	4612056	Beausejour	5	997	9946.00	507475
46120061	444	46	Manitoba	4612	4612056	Beausejour	5	997	9946.00	507475
46120062	389	46	Manitoba	4612	4612056	Beausejour	5	997	9946.00	507475
46120063	696	46	Manitoba	4612	4612056	Beausejour	5	997	9946.00	507475
46120064	640	46	Manitoba	4612	4612054	Brokenhead	4	996	9946.00	507475
46120065	546	46	Manitoba	4612	4612047	Springfield	1	602	6020590.04	2113
46120066	384	46	Manitoba	4612	4612047	Springfield	1	602	6020590.04	2113
46120068	727	46	Manitoba	4612	4612047	Springfield	1	602	6020590.03	8781
46120069	454	46	Manitoba	4612	4612047	Springfield	1	602	6020590.04	2113
46120070	729	46	Manitoba	4612	4612047	Springfield	1	602	6020590.04	2113
46120071	259	46	Manitoba	4612	4612047	Springfield	1	602	6020590.03	8781
46130049	1449	46	Manitoba	4613	4613037	West St. Paul	1	602	6020570.00	6682
46130050	485	46	Manitoba	4613	4613037	West St. Paul	1	602	6020570.00	6682
46130051	1542	46	Manitoba	4613	4613037	West St. Paul	1	602	6020570.00	6682
46130052	2025	46	Manitoba	4613	4613037	West St. Paul	1	602	6020570.00	6682
46130053	778	46	Manitoba	4613	4613032	East St. Paul	1	602	6020150.01	4457
46130054	374	46	Manitoba	4613	4613032	East St. Paul	1	602	6020150.01	4457
46130055	700	46	Manitoba	4613	4613032	East St. Paul	1	602	6020150.01	4457
46130056	360	46	Manitoba	4613	4613032	East St. Paul	1	602	6020150.01	4457
46130058	1095	46	Manitoba	4613	4613032	East St. Paul	1	602	6020150.02	5268
46130059	1083	46	Manitoba	4613	4613032	East St. Paul	1	602	6020150.02	5268
46130060	680	46	Manitoba	4613	4613037	West St. Paul	1	602	6020570.00	6682
46130061	501	46	Manitoba	4613	4613037	West St. Paul	1	602	6020570.00	6682
46130062	530	46	Manitoba	4613	4613032	East St. Paul	1	602	6020150.02	5268
46130063	488	46	Manitoba	4613	4613032	East St. Paul	1	602	6020150.02	5268
46130064	438	46	Manitoba	4613	4613032	East St. Paul	1	602	6020150.01	4457
46130065	894	46	Manitoba	4613	4613032	East St. Paul	1	602	6020150.01	4457
46130066	913	46	Manitoba	4613	4613032	East St. Paul	1	602	6020150.01	4457
46130068	668	46	Manitoba	4613	4613043	St. Andrews	4	996	9946.00	507475
46130069	989	46	Manitoba	4613	4613049	Dunnottar	4	996	9946.00	507475
46130070	511	46	Manitoba	4613	4613043	St. Andrews	4	996	9946.00	507475
46130071	475	46	Manitoba	4613	4613043	St. Andrews	4	996	9946.00	507475
46130072	514	46	Manitoba	4613	4613043	St. Andrews	4	996	9946.00	507475
46130073	473	46	Manitoba	4613	4613043	St. Andrews	4	996	9946.00	507475
46130074	452	46	Manitoba	4613	4613043	St. Andrews	4	996	9946.00	507475
46130075	589	46	Manitoba	4613	4613043	St. Andrews	4	996	9946.00	507475
46130076	425	46	Manitoba	4613	4613043	St. Andrews	4	996	9946.00	507475
46130077	620	46	Manitoba	4613	4613047	Selkirk	5	997	9946.00	507475
46130078	675	46	Manitoba	4613	4613047	Selkirk	5	997	9946.00	507475
46130079	512	46	Manitoba	4613	4613047	Selkirk	5	997	9946.00	507475
46130080	650	46	Manitoba	4613	4613047	Selkirk	5	997	9946.00	507475
46130081	733	46	Manitoba	4613	4613047	Selkirk	5	997	9946.00	507475
46130082	513	46	Manitoba	4613	4613047	Selkirk	5	997	9946.00	507475
46130083	594	46	Manitoba	4613	4613047	Selkirk	5	997	9946.00	507475
46130084	574	46	Manitoba	4613	4613047	Selkirk	5	997	9946.00	507475
46130085	454	46	Manitoba	4613	4613047	Selkirk	5	997	9946.00	507475
46130086	451	46	Manitoba	4613	4613047	Selkirk	5	997	9946.00	507475
46130087	546	46	Manitoba	4613	4613047	Selkirk	5	997	9946.00	507475
46130088	476	46	Manitoba	4613	4613047	Selkirk	5	997	9946.00	507475
46130089	535	46	Manitoba	4613	4613047	Selkirk	5	997	9946.00	507475
46130090	622	46	Manitoba	4613	4613047	Selkirk	5	997	9946.00	507475
46130091	547	46	Manitoba	4613	4613047	Selkirk	5	997	9946.00	507475
46130092	463	46	Manitoba	4613	4613047	Selkirk	5	997	9946.00	507475
46130093	516	46	Manitoba	4613	4613047	Selkirk	5	997	9946.00	507475
46130094	455	46	Manitoba	4613	4613047	Selkirk	5	997	9946.00	507475
46130095	568	46	Manitoba	4613	4613047	Selkirk	5	997	9946.00	507475
46130096	590	46	Manitoba	4613	4613056	St. Clements	1	602	6020161.02	4243
46130097	541	46	Manitoba	4613	4613056	St. Clements	1	602	6020161.02	4243
46130098	445	46	Manitoba	4613	4613056	St. Clements	1	602	6020160.00	7343
46130099	645	46	Manitoba	4613	4613056	St. Clements	1	602	6020160.00	7343
46130100	945	46	Manitoba	4613	4613056	St. Clements	1	602	6020160.00	7343
46130101	451	46	Manitoba	4613	4613056	St. Clements	1	602	6020160.00	7343
46130102	558	46	Manitoba	4613	4613056	St. Clements	1	602	6020160.00	7343
46130103	557	46	Manitoba	4613	4613056	St. Clements	1	602	6020160.00	7343
46130105	543	46	Manitoba	4613	4613056	St. Clements	1	602	6020160.00	7343
46130106	462	46	Manitoba	4613	4613043	St. Andrews	4	996	9946.00	507475
46130107	492	46	Manitoba	4613	4613043	St. Andrews	4	996	9946.00	507475
46130108	375	46	Manitoba	4613	4613043	St. Andrews	4	996	9946.00	507475
46130109	536	46	Manitoba	4613	4613043	St. Andrews	4	996	9946.00	507475
46130110	614	46	Manitoba	4613	4613043	St. Andrews	4	996	9946.00	507475
46130111	714	46	Manitoba	4613	4613043	St. Andrews	4	996	9946.00	507475
46130112	733	46	Manitoba	4613	4613043	St. Andrews	4	996	9946.00	507475
46130113	482	46	Manitoba	4613	4613043	St. Andrews	4	996	9946.00	507475
46130114	589	46	Manitoba	4613	4613043	St. Andrews	4	996	9946.00	507475
46130115	678	46	Manitoba	4613	4613043	St. Andrews	4	996	9946.00	507475
46130116	717	46	Manitoba	4613	4613043	St. Andrews	4	996	9946.00	507475
46130117	868	46	Manitoba	4613	4613056	St. Clements	1	602	6020160.00	7343
46130118	622	46	Manitoba	4613	4613056	St. Clements	1	602	6020160.00	7343
46130119	657	46	Manitoba	4613	4613043	St. Andrews	4	996	9946.00	507475
46130120	567	46	Manitoba	4613	4613043	St. Andrews	4	996	9946.00	507475
46130121	455	46	Manitoba	4613	4613056	St. Clements	1	602	6020160.00	7343
46130122	530	46	Manitoba	4613	4613056	St. Clements	1	602	6020160.00	7343
46130123	546	46	Manitoba	4613	4613056	St. Clements	1	602	6020161.02	4243
46130124	680	46	Manitoba	4613	4613056	St. Clements	1	602	6020161.02	4243
46130125	434	46	Manitoba	4613	4613062	Brokenhead 4	1	602	6020161.01	434
46130126	0	46	Manitoba	4613	4613056	St. Clements	1	602	6020161.02	4243
46130127	10	46	Manitoba	4613	4613056	St. Clements	1	602	6020161.02	4243
46130128	708	46	Manitoba	4613	4613056	St. Clements	1	602	6020161.02	4243
46130129	1168	46	Manitoba	4613	4613056	St. Clements	1	602	6020161.02	4243
46130130	0	46	Manitoba	4613	4613062	Brokenhead 4	1	602	6020161.01	434
46130131	1157	46	Manitoba	4613	4613032	East St. Paul	1	602	6020150.02	5268
46130132	915	46	Manitoba	4613	4613032	East St. Paul	1	602	6020150.02	5268
46130133	597	46	Manitoba	4613	4613056	St. Clements	1	602	6020160.00	7343
46130134	127	46	Manitoba	4613	4613056	St. Clements	1	602	6020160.00	7343
46140029	550	46	Manitoba	4614	4614036	Rockwood	4	996	9946.00	507475
46140030	547	46	Manitoba	4614	4614042	Teulon	4	996	9946.00	507475
46140031	649	46	Manitoba	4614	4614042	Teulon	4	996	9946.00	507475
46140032	457	46	Manitoba	4614	4614036	Rockwood	4	996	9946.00	507475
46140033	617	46	Manitoba	4614	4614036	Rockwood	4	996	9946.00	507475
46140034	832	46	Manitoba	4614	4614036	Rockwood	4	996	9946.00	507475
46140035	531	46	Manitoba	4614	4614036	Rockwood	4	996	9946.00	507475
46140036	642	46	Manitoba	4614	4614036	Rockwood	4	996	9946.00	507475
46140037	1102	46	Manitoba	4614	4614039	Stonewall	4	996	9946.00	507475
46140038	624	46	Manitoba	4614	4614039	Stonewall	4	996	9946.00	507475
46140039	751	46	Manitoba	4614	4614039	Stonewall	4	996	9946.00	507475
46140040	518	46	Manitoba	4614	4614039	Stonewall	4	996	9946.00	507475
46140041	538	46	Manitoba	4614	4614039	Stonewall	4	996	9946.00	507475
46140042	567	46	Manitoba	4614	4614039	Stonewall	4	996	9946.00	507475
46140043	946	46	Manitoba	4614	4614039	Stonewall	4	996	9946.00	507475
46140044	620	46	Manitoba	4614	4614036	Rockwood	4	996	9946.00	507475
46140045	917	46	Manitoba	4614	4614036	Rockwood	4	996	9946.00	507475
46140046	770	46	Manitoba	4614	4614036	Rockwood	4	996	9946.00	507475
46140047	495	46	Manitoba	4614	4614036	Rockwood	4	996	9946.00	507475
46140048	679	46	Manitoba	4614	4614036	Rockwood	4	996	9946.00	507475
46140049	1024	46	Manitoba	4614	4614036	Rockwood	4	996	9946.00	507475
46140050	306	46	Manitoba	4614	4614036	Rockwood	4	996	9946.00	507475
46140051	416	46	Manitoba	4614	4614015	Rosser	1	602	6020585.00	1270
46140052	493	46	Manitoba	4614	4614015	Rosser	1	602	6020585.00	1270
46140053	361	46	Manitoba	4614	4614015	Rosser	1	602	6020585.00	1270
46140054	551	46	Manitoba	4614	4614031	Woodlands	4	996	9946.00	507475
46140055	794	46	Manitoba	4614	4614031	Woodlands	4	996	9946.00	507475
46140056	434	46	Manitoba	4614	4614031	Woodlands	4	996	9946.00	507475
46140057	417	46	Manitoba	4614	4614031	Woodlands	4	996	9946.00	507475
46140058	621	46	Manitoba	4614	4614031	Woodlands	4	996	9946.00	507475
46140059	547	46	Manitoba	4614	4614031	Woodlands	4	996	9946.00	507475
46140060	433	46	Manitoba	4614	4614031	Woodlands	4	996	9946.00	507475
46150063	15	46	Manitoba	4615	4615049	Gambler 63 (Part)	7	999	9946.00	507475
46150064	306	46	Manitoba	4615	4615047	Ellice-Archie	6	998	9946.00	507475
46150065	0	46	Manitoba	4615	4615049	Gambler 63 (Part)	7	999	9946.00	507475
46150066	0	46	Manitoba	4615	4615049	Gambler 63 (Part)	7	999	9946.00	507475
46150067	233	46	Manitoba	4615	4615047	Ellice-Archie	6	998	9946.00	507475
46150068	673	46	Manitoba	4615	4615056	Prairie View	6	998	9946.00	507475
46150069	630	46	Manitoba	4615	4615056	Prairie View	6	998	9946.00	507475
46150070	498	46	Manitoba	4615	4615063	Yellowhead	6	998	9946.00	507475
46150071	356	46	Manitoba	4615	4615063	Yellowhead	6	998	9946.00	507475
46150072	296	46	Manitoba	4615	4615063	Yellowhead	6	998	9946.00	507475
46150073	303	46	Manitoba	4615	4615063	Yellowhead	6	998	9946.00	507475
46150074	472	46	Manitoba	4615	4615067	Keeseekoowenin 61	7	999	9946.00	507475
46150075	388	46	Manitoba	4615	4615063	Yellowhead	6	998	9946.00	507475
46150079	5	46	Manitoba	4615	4615071	Rolling River 67	5	997	9946.00	507475
46150080	538	46	Manitoba	4615	4615070	Harrison Park	5	997	9946.00	507475
46150081	579	46	Manitoba	4615	4615070	Harrison Park	5	997	9946.00	507475
46150083	473	46	Manitoba	4615	4615092	Clanwilliam-Erickson	6	998	9946.00	507475
46150084	546	46	Manitoba	4615	4615074	Minto-Odanah	5	997	9946.00	507475
46150085	767	46	Manitoba	4615	4615075	Minnedosa	5	997	9946.00	507475
46150086	504	46	Manitoba	4615	4615075	Minnedosa	5	997	9946.00	507475
46150087	452	46	Manitoba	4615	4615075	Minnedosa	5	997	9946.00	507475
46150088	480	46	Manitoba	4615	4615075	Minnedosa	5	997	9946.00	507475
46150089	538	46	Manitoba	4615	4615075	Minnedosa	5	997	9946.00	507475
46150090	575	46	Manitoba	4615	4615074	Minto-Odanah	5	997	9946.00	507475
46150091	583	46	Manitoba	4615	4615032	Oakview	5	997	9946.00	507475
46150092	796	46	Manitoba	4615	4615032	Oakview	5	997	9946.00	507475
46150093	549	46	Manitoba	4615	4615032	Oakview	5	997	9946.00	507475
46150094	378	46	Manitoba	4615	4615037	Hamiota	6	998	9946.00	507475
46150095	446	46	Manitoba	4615	4615037	Hamiota	6	998	9946.00	507475
46150096	410	46	Manitoba	4615	4615037	Hamiota	6	998	9946.00	507475
46150097	427	46	Manitoba	4615	4615056	Prairie View	6	998	9946.00	507475
46150098	431	46	Manitoba	4615	4615056	Prairie View	6	998	9946.00	507475
46150099	452	46	Manitoba	4615	4615042	Birdtail Creek 57	7	999	9946.00	507475
46150100	292	46	Manitoba	4615	4615047	Ellice-Archie	6	998	9946.00	507475
46150102	1085	46	Manitoba	4615	4615020	Neepawa	6	998	9946.00	507475
46150104	654	46	Manitoba	4615	4615020	Neepawa	6	998	9946.00	507475
46150105	837	46	Manitoba	4615	4615020	Neepawa	6	998	9946.00	507475
46150106	761	46	Manitoba	4615	4615020	Neepawa	6	998	9946.00	507475
46150107	772	46	Manitoba	4615	4615020	Neepawa	6	998	9946.00	507475
46150108	826	46	Manitoba	4615	4615020	Neepawa	6	998	9946.00	507475
46150109	750	46	Manitoba	4615	4615020	Neepawa	6	998	9946.00	507475
46150111	549	46	Manitoba	4615	4615078	Rosedale	6	998	9946.00	507475
46150112	504	46	Manitoba	4615	4615078	Rosedale	6	998	9946.00	507475
46150113	471	46	Manitoba	4615	4615078	Rosedale	6	998	9946.00	507475
46150115	10	46	Manitoba	4615	4615072	Rolling River 67B	7	999	9946.00	507475
46150116	46	46	Manitoba	4615	4615072	Rolling River 67B	7	999	9946.00	507475
46150117	539	46	Manitoba	4615	4615092	Clanwilliam-Erickson	6	998	9946.00	507475
46150118	0	46	Manitoba	4615	4615071	Rolling River 67	5	997	9946.00	507475
46150120	322	46	Manitoba	4615	4615070	Harrison Park	5	997	9946.00	507475
46150121	0	46	Manitoba	4615	4615070	Harrison Park	5	997	9946.00	507475
46150122	0	46	Manitoba	4615	4615071	Rolling River 67	5	997	9946.00	507475
46150124	413	46	Manitoba	4615	4615070	Harrison Park	5	997	9946.00	507475
46150126	0	46	Manitoba	4615	4615070	Harrison Park	5	997	9946.00	507475
46150127	374	46	Manitoba	4615	4615071	Rolling River 67	5	997	9946.00	507475
46160032	201	46	Manitoba	4616	4616048	Hillsburg-Roblin-Shell River	6	998	9946.00	507475
46160033	372	46	Manitoba	4616	4616048	Hillsburg-Roblin-Shell River	6	998	9946.00	507475
46160034	436	46	Manitoba	4616	4616048	Hillsburg-Roblin-Shell River	6	998	9946.00	507475
46160035	474	46	Manitoba	4616	4616048	Hillsburg-Roblin-Shell River	6	998	9946.00	507475
46160036	371	46	Manitoba	4616	4616048	Hillsburg-Roblin-Shell River	6	998	9946.00	507475
46160037	428	46	Manitoba	4616	4616048	Hillsburg-Roblin-Shell River	6	998	9946.00	507475
46160038	467	46	Manitoba	4616	4616048	Hillsburg-Roblin-Shell River	6	998	9946.00	507475
46160039	340	46	Manitoba	4616	4616048	Hillsburg-Roblin-Shell River	6	998	9946.00	507475
46160040	360	46	Manitoba	4616	4616046	Valley River 63A	7	999	9946.00	507475
46160041	428	46	Manitoba	4616	4616020	Riding Mountain West	6	998	9946.00	507475
46160042	620	46	Manitoba	4616	4616020	Riding Mountain West	6	998	9946.00	507475
46160043	436	46	Manitoba	4616	4616030	Russell-Binscarth	6	998	9946.00	507475
46160044	420	46	Manitoba	4616	4616030	Russell-Binscarth	6	998	9946.00	507475
46160045	5	46	Manitoba	4616	4616025	Gambler 63 (Part)	7	999	9946.00	507475
46160046	71	46	Manitoba	4616	4616025	Gambler 63 (Part)	7	999	9946.00	507475
46160047	473	46	Manitoba	4616	4616030	Russell-Binscarth	6	998	9946.00	507475
46160048	703	46	Manitoba	4616	4616030	Russell-Binscarth	6	998	9946.00	507475
46160049	564	46	Manitoba	4616	4616030	Russell-Binscarth	6	998	9946.00	507475
46160050	394	46	Manitoba	4616	4616020	Riding Mountain West	6	998	9946.00	507475
46160051	719	46	Manitoba	4616	4616017	Waywayseecappo First Nation	7	999	9946.00	507475
46160052	690	46	Manitoba	4616	4616017	Waywayseecappo First Nation	7	999	9946.00	507475
46160053	484	46	Manitoba	4616	4616005	Rossburn	5	997	9946.00	507475
46160054	489	46	Manitoba	4616	4616005	Rossburn	5	997	9946.00	507475
46170057	505	46	Manitoba	4617	4617072	Mossey River	6	998	9946.00	507475
46170058	945	46	Manitoba	4617	4617072	Mossey River	6	998	9946.00	507475
46170059	334	46	Manitoba	4617	4617064	Ethelbert	7	999	9946.00	507475
46170060	314	46	Manitoba	4617	4617064	Ethelbert	7	999	9946.00	507475
46170061	463	46	Manitoba	4617	4617048	Dauphin	6	998	9946.00	507475
46170062	443	46	Manitoba	4617	4617048	Dauphin	6	998	9946.00	507475
46170063	590	46	Manitoba	4617	4617050	Dauphin	6	998	9946.00	507475
46170064	699	46	Manitoba	4617	4617050	Dauphin	6	998	9946.00	507475
46170065	508	46	Manitoba	4617	4617050	Dauphin	6	998	9946.00	507475
46170066	546	46	Manitoba	4617	4617050	Dauphin	6	998	9946.00	507475
46170067	523	46	Manitoba	4617	4617050	Dauphin	6	998	9946.00	507475
46170068	452	46	Manitoba	4617	4617050	Dauphin	6	998	9946.00	507475
46170069	498	46	Manitoba	4617	4617050	Dauphin	6	998	9946.00	507475
46170070	513	46	Manitoba	4617	4617050	Dauphin	6	998	9946.00	507475
46170071	479	46	Manitoba	4617	4617050	Dauphin	6	998	9946.00	507475
46170072	495	46	Manitoba	4617	4617050	Dauphin	6	998	9946.00	507475
46170073	493	46	Manitoba	4617	4617050	Dauphin	6	998	9946.00	507475
46170074	468	46	Manitoba	4617	4617050	Dauphin	6	998	9946.00	507475
46170075	530	46	Manitoba	4617	4617050	Dauphin	6	998	9946.00	507475
46170076	457	46	Manitoba	4617	4617050	Dauphin	6	998	9946.00	507475
46170077	488	46	Manitoba	4617	4617050	Dauphin	6	998	9946.00	507475
46170078	407	46	Manitoba	4617	4617048	Dauphin	6	998	9946.00	507475
46170079	629	46	Manitoba	4617	4617050	Dauphin	6	998	9946.00	507475
46170080	456	46	Manitoba	4617	4617048	Dauphin	6	998	9946.00	507475
46170081	367	46	Manitoba	4617	4617048	Dauphin	6	998	9946.00	507475
46170082	245	46	Manitoba	4617	4617075	Lakeshore	6	998	9946.00	507475
46170083	655	46	Manitoba	4617	4617075	Lakeshore	6	998	9946.00	507475
46170084	292	46	Manitoba	4617	4617041	Ste. Rose	6	998	9946.00	507475
46170085	540	46	Manitoba	4617	4617041	Ste. Rose	6	998	9946.00	507475
46170086	457	46	Manitoba	4617	4617041	Ste. Rose	6	998	9946.00	507475
46170087	302	46	Manitoba	4617	4617041	Ste. Rose	6	998	9946.00	507475
46170088	251	46	Manitoba	4617	4617035	McCreary	6	998	9946.00	507475
46170089	497	46	Manitoba	4617	4617035	McCreary	6	998	9946.00	507475
46170090	393	46	Manitoba	4617	4617026	Alonsa	6	998	9946.00	507475
46170091	697	46	Manitoba	4617	4617029	Ebb and Flow 52	6	998	9946.00	507475
46170092	911	46	Manitoba	4617	4617029	Ebb and Flow 52	6	998	9946.00	507475
46170093	345	46	Manitoba	4617	4617026	Alonsa	6	998	9946.00	507475
46170094	286	46	Manitoba	4617	4617075	Lakeshore	6	998	9946.00	507475
46170095	472	46	Manitoba	4617	4617026	Alonsa	6	998	9946.00	507475
46170096	212	46	Manitoba	4617	4617092	Division No. 17, Unorganized	7	999	9946.00	507475
46170097	312	46	Manitoba	4617	4617054	Gilbert Plains	6	998	9946.00	507475
46170098	773	46	Manitoba	4617	4617054	Gilbert Plains	6	998	9946.00	507475
46170099	335	46	Manitoba	4617	4617054	Gilbert Plains	6	998	9946.00	507475
46170100	321	46	Manitoba	4617	4617058	Grandview	6	998	9946.00	507475
46170101	290	46	Manitoba	4617	4617058	Grandview	6	998	9946.00	507475
46170102	387	46	Manitoba	4617	4617058	Grandview	6	998	9946.00	507475
46170103	421	46	Manitoba	4617	4617058	Grandview	6	998	9946.00	507475
46180078	15	46	Manitoba	4618	4618067	Fairford 50	6	998	9946.00	507475
46180079	0	46	Manitoba	4618	4618093	Division No. 18, Unorganized, West Part	7	999	9946.00	507475
46180080	0	46	Manitoba	4618	4618067	Fairford 50	6	998	9946.00	507475
46180081	0	46	Manitoba	4618	4618067	Fairford 50	6	998	9946.00	507475
46180082	1129	46	Manitoba	4618	4618067	Fairford 50	6	998	9946.00	507475
46180083	554	46	Manitoba	4618	4618060	Grahamdale	6	998	9946.00	507475
46180084	513	46	Manitoba	4618	4618056	West Interlake	6	998	9946.00	507475
46180085	473	46	Manitoba	4618	4618056	West Interlake	6	998	9946.00	507475
46180086	474	46	Manitoba	4618	4618060	Grahamdale	6	998	9946.00	507475
46180087	388	46	Manitoba	4618	4618056	West Interlake	6	998	9946.00	507475
46180088	899	46	Manitoba	4618	4618055	Dog Creek 46	6	998	9946.00	507475
46180089	0	46	Manitoba	4618	4618093	Division No. 18, Unorganized, West Part	7	999	9946.00	507475
46180090	0	46	Manitoba	4618	4618056	West Interlake	6	998	9946.00	507475
46180091	0	46	Manitoba	4618	4618056	West Interlake	6	998	9946.00	507475
46180092	0	46	Manitoba	4618	4618056	West Interlake	6	998	9946.00	507475
46180093	402	46	Manitoba	4618	4618056	West Interlake	6	998	9946.00	507475
46180094	452	46	Manitoba	4618	4618056	West Interlake	6	998	9946.00	507475
46180095	390	46	Manitoba	4618	4618044	Coldwell	6	998	9946.00	507475
46180096	443	46	Manitoba	4618	4618044	Coldwell	6	998	9946.00	507475
46180097	480	46	Manitoba	4618	4618044	Coldwell	6	998	9946.00	507475
46180098	554	46	Manitoba	4618	4618040	St. Laurent	4	996	9946.00	507475
46180099	988	46	Manitoba	4618	4618040	St. Laurent	4	996	9946.00	507475
46180100	381	46	Manitoba	4618	4618037	Armstrong	5	997	9946.00	507475
46180101	549	46	Manitoba	4618	4618037	Armstrong	5	997	9946.00	507475
46180102	549	46	Manitoba	4618	4618037	Armstrong	5	997	9946.00	507475
46180103	488	46	Manitoba	4618	4618037	Armstrong	5	997	9946.00	507475
46180104	471	46	Manitoba	4618	4618031	Gimli	5	997	9946.00	507475
46180105	859	46	Manitoba	4618	4618031	Gimli	5	997	9946.00	507475
46180106	487	46	Manitoba	4618	4618031	Gimli	5	997	9946.00	507475
46180107	570	46	Manitoba	4618	4618031	Gimli	5	997	9946.00	507475
46180108	939	46	Manitoba	4618	4618031	Gimli	5	997	9946.00	507475
46180109	766	46	Manitoba	4618	4618031	Gimli	5	997	9946.00	507475
46180110	511	46	Manitoba	4618	4618031	Gimli	5	997	9946.00	507475
46180111	680	46	Manitoba	4618	4618031	Gimli	5	997	9946.00	507475
46180112	662	46	Manitoba	4618	4618034	Winnipeg Beach	4	996	9946.00	507475
46180113	777	46	Manitoba	4618	4618034	Winnipeg Beach	4	996	9946.00	507475
46180114	491	46	Manitoba	4618	4618031	Gimli	5	997	9946.00	507475
46180115	795	46	Manitoba	4618	4618031	Gimli	5	997	9946.00	507475
46180116	587	46	Manitoba	4618	4618076	Bifrost-Riverton	6	998	9946.00	507475
46180117	434	46	Manitoba	4618	4618076	Bifrost-Riverton	6	998	9946.00	507475
46180118	553	46	Manitoba	4618	4618074	Arborg	6	998	9946.00	507475
46180119	726	46	Manitoba	4618	4618074	Arborg	6	998	9946.00	507475
46180120	417	46	Manitoba	4618	4618076	Bifrost-Riverton	6	998	9946.00	507475
46180121	569	46	Manitoba	4618	4618076	Bifrost-Riverton	6	998	9946.00	507475
46180122	402	46	Manitoba	4618	4618076	Bifrost-Riverton	6	998	9946.00	507475
46180123	229	46	Manitoba	4618	4618091	Division No. 18, Unorganized, East Part	7	999	9946.00	507475
46180124	475	46	Manitoba	4618	4618076	Bifrost-Riverton	6	998	9946.00	507475
46180125	436	46	Manitoba	4618	4618076	Bifrost-Riverton	6	998	9946.00	507475
46180126	510	46	Manitoba	4618	4618068	Fisher	6	998	9946.00	507475
46180127	540	46	Manitoba	4618	4618068	Fisher	6	998	9946.00	507475
46180128	402	46	Manitoba	4618	4618068	Fisher	6	998	9946.00	507475
46180129	393	46	Manitoba	4618	4618068	Fisher	6	998	9946.00	507475
46180132	0	46	Manitoba	4618	4618063	Little Saskatchewan 48	6	998	9946.00	507475
46180133	0	46	Manitoba	4618	4618063	Little Saskatchewan 48	6	998	9946.00	507475
46180134	5	46	Manitoba	4618	4618063	Little Saskatchewan 48	6	998	9946.00	507475
46180135	0	46	Manitoba	4618	4618063	Little Saskatchewan 48	6	998	9946.00	507475
46180136	622	46	Manitoba	4618	4618063	Little Saskatchewan 48	6	998	9946.00	507475
46180137	957	46	Manitoba	4618	4618061	Obushkudayang	7	999	9946.00	507475
46180138	250	46	Manitoba	4618	4618060	Grahamdale	6	998	9946.00	507475
46190098	27	46	Manitoba	4619	4619082	Chemawawin 3	7	999	9946.00	507475
46190100	438	46	Manitoba	4619	4619068	Crane River 51	7	999	9946.00	507475
46190101	0	46	Manitoba	4619	4619075	Poplar River 16	7	999	9946.00	507475
46190103	989	46	Manitoba	4619	4619077	Berens River 13	7	999	9946.00	507475
46190105	0	46	Manitoba	4619	4619079	Pauingassi First Nation	7	999	9946.00	507475
46190106	0	46	Manitoba	4619	4619051	Little Grand Rapids 14	7	999	9946.00	507475
46190107	635	46	Manitoba	4619	4619052	Bloodvein 12	7	999	9946.00	507475
46190108	0	46	Manitoba	4619	4619052	Bloodvein 12	7	999	9946.00	507475
46190109	267	46	Manitoba	4619	4619061	Jackhead 43	6	998	9946.00	507475
46190110	0	46	Manitoba	4619	4619052	Bloodvein 12	7	999	9946.00	507475
46190111	0	46	Manitoba	4619	4619052	Bloodvein 12	7	999	9946.00	507475
46190112	5	46	Manitoba	4619	4619052	Bloodvein 12	7	999	9946.00	507475
46190113	0	46	Manitoba	4619	4619052	Bloodvein 12	7	999	9946.00	507475
46190115	213	46	Manitoba	4619	4619062	Dauphin River 48A	7	999	9946.00	507475
46190116	55	46	Manitoba	4619	4619065	The Narrows 49	7	999	9946.00	507475
46190117	803	46	Manitoba	4619	4619056	Fisher River 44	6	998	9946.00	507475
46190118	646	46	Manitoba	4619	4619056	Fisher River 44	6	998	9946.00	507475
46190119	44	46	Manitoba	4619	4619058	Fisher River 44A	7	999	9946.00	507475
46190120	658	46	Manitoba	4619	4619059	Peguis 1B	6	998	9946.00	507475
46190121	622	46	Manitoba	4619	4619059	Peguis 1B	6	998	9946.00	507475
46190122	812	46	Manitoba	4619	4619059	Peguis 1B	6	998	9946.00	507475
46190123	0	46	Manitoba	4619	4619045	Division No. 19, Unorganized	5	997	9946.00	507475
46190124	464	46	Manitoba	4619	4619059	Peguis 1B	6	998	9946.00	507475
46190125	497	46	Manitoba	4619	4619059	Peguis 1B	6	998	9946.00	507475
46190126	0	46	Manitoba	4619	4619045	Division No. 19, Unorganized	5	997	9946.00	507475
46190127	0	46	Manitoba	4619	4619045	Division No. 19, Unorganized	5	997	9946.00	507475
46190128	679	46	Manitoba	4619	4619045	Division No. 19, Unorganized	5	997	9946.00	507475
46190129	945	46	Manitoba	4619	4619050	Fort Alexander 3	6	998	9946.00	507475
46190130	530	46	Manitoba	4619	4619053	Hole or Hollow Water 10	6	998	9946.00	507475
46190131	498	46	Manitoba	4619	4619054	Black River 9	7	999	9946.00	507475
46190132	212	46	Manitoba	4619	4619050	Fort Alexander 3	6	998	9946.00	507475
46190133	970	46	Manitoba	4619	4619050	Fort Alexander 3	6	998	9946.00	507475
46190134	376	46	Manitoba	4619	4619045	Division No. 19, Unorganized	5	997	9946.00	507475
46190135	476	46	Manitoba	4619	4619069	Waterhen 45	7	999	9946.00	507475
46190136	62	46	Manitoba	4619	4619045	Division No. 19, Unorganized	5	997	9946.00	507475
46190137	700	46	Manitoba	4619	4619070	Pine Creek 66A	6	998	9946.00	507475
46190139	759	46	Manitoba	4619	4619072	Shoal River Indian Reserve 65A	7	999	9946.00	507475
46190140	10	46	Manitoba	4619	4619071	Swan Lake 65C	7	999	9946.00	507475
46190141	95	46	Manitoba	4619	4619040	Shoal River 65B	7	999	9946.00	507475
46190142	606	46	Manitoba	4619	4619045	Division No. 19, Unorganized	5	997	9946.00	507475
46190143	690	46	Manitoba	4619	4619045	Division No. 19, Unorganized	5	997	9946.00	507475
46190145	426	46	Manitoba	4619	4619045	Division No. 19, Unorganized	5	997	9946.00	507475
46190146	172	46	Manitoba	4619	4619077	Berens River 13	7	999	9946.00	507475
46200030	339	46	Manitoba	4620	4620055	Mountain (North)	7	999	9946.00	507475
46200031	198	46	Manitoba	4620	4620055	Mountain (North)	7	999	9946.00	507475
46200032	461	46	Manitoba	4620	4620051	Minitonas-Bowsman	7	999	9946.00	507475
46200033	237	46	Manitoba	4620	4620051	Minitonas-Bowsman	7	999	9946.00	507475
46200034	398	46	Manitoba	4620	4620042	Swan Valley West	6	998	9946.00	507475
46200035	577	46	Manitoba	4620	4620048	Swan River	6	998	9946.00	507475
46200036	405	46	Manitoba	4620	4620048	Swan River	6	998	9946.00	507475
46200037	486	46	Manitoba	4620	4620048	Swan River	6	998	9946.00	507475
46200038	510	46	Manitoba	4620	4620048	Swan River	6	998	9946.00	507475
46200039	505	46	Manitoba	4620	4620048	Swan River	6	998	9946.00	507475
46200040	489	46	Manitoba	4620	4620048	Swan River	6	998	9946.00	507475
46200041	569	46	Manitoba	4620	4620048	Swan River	6	998	9946.00	507475
46200042	463	46	Manitoba	4620	4620042	Swan Valley West	6	998	9946.00	507475
46200043	483	46	Manitoba	4620	4620042	Swan Valley West	6	998	9946.00	507475
46200044	419	46	Manitoba	4620	4620042	Swan Valley West	6	998	9946.00	507475
46200045	359	46	Manitoba	4620	4620042	Swan Valley West	6	998	9946.00	507475
46200046	508	46	Manitoba	4620	4620048	Swan River	6	998	9946.00	507475
46200047	277	46	Manitoba	4620	4620042	Swan Valley West	6	998	9946.00	507475
46200048	360	46	Manitoba	4620	4620042	Swan Valley West	6	998	9946.00	507475
46200049	95	46	Manitoba	4620	4620066	Division No. 20, Unorganized, South Part	7	999	9946.00	507475
46200050	424	46	Manitoba	4620	4620051	Minitonas-Bowsman	7	999	9946.00	507475
46200051	443	46	Manitoba	4620	4620032	Mountain (South)	7	999	9946.00	507475
46200052	465	46	Manitoba	4620	4620051	Minitonas-Bowsman	7	999	9946.00	507475
46200053	25	46	Manitoba	4620	4620069	Division No. 20, Unorganized, North Part	7	999	9946.00	507475
46200054	139	46	Manitoba	4620	4620060	Wuskwi Sipihk First Nation 2	7	999	9946.00	507475
46210058	451	46	Manitoba	4621	4621064	Flin Flon (Part)	6	998	9946.00	507475
46210059	453	46	Manitoba	4621	4621064	Flin Flon (Part)	6	998	9946.00	507475
46210060	465	46	Manitoba	4621	4621064	Flin Flon (Part)	6	998	9946.00	507475
46210061	382	46	Manitoba	4621	4621064	Flin Flon (Part)	6	998	9946.00	507475
46210062	394	46	Manitoba	4621	4621064	Flin Flon (Part)	6	998	9946.00	507475
46210063	421	46	Manitoba	4621	4621064	Flin Flon (Part)	6	998	9946.00	507475
46210064	385	46	Manitoba	4621	4621064	Flin Flon (Part)	6	998	9946.00	507475
46210065	397	46	Manitoba	4621	4621064	Flin Flon (Part)	6	998	9946.00	507475
46210066	343	46	Manitoba	4621	4621064	Flin Flon (Part)	6	998	9946.00	507475
46210067	332	46	Manitoba	4621	4621064	Flin Flon (Part)	6	998	9946.00	507475
46210068	460	46	Manitoba	4621	4621064	Flin Flon (Part)	6	998	9946.00	507475
46210069	457	46	Manitoba	4621	4621064	Flin Flon (Part)	6	998	9946.00	507475
46210070	364	46	Manitoba	4621	4621078	Division No. 21, Unorganized	6	998	9946.00	507475
46210071	0	46	Manitoba	4621	4621064	Flin Flon (Part)	6	998	9946.00	507475
46210072	691	46	Manitoba	4621	4621052	Kelsey	6	998	9946.00	507475
46210073	461	46	Manitoba	4621	4621078	Division No. 21, Unorganized	6	998	9946.00	507475
46210074	179	46	Manitoba	4621	4621052	Kelsey	6	998	9946.00	507475
46210075	410	46	Manitoba	4621	4621078	Division No. 21, Unorganized	6	998	9946.00	507475
46210076	15	46	Manitoba	4621	4621045	The Pas	6	998	9946.00	507475
46210077	0	46	Manitoba	4621	4621045	The Pas	6	998	9946.00	507475
46210078	584	46	Manitoba	4621	4621052	Kelsey	6	998	9946.00	507475
46210079	278	46	Manitoba	4621	4621034	Opaskwayak Cree Nation 21B	7	999	9946.00	507475
46210080	595	46	Manitoba	4621	4621045	The Pas	6	998	9946.00	507475
46210081	622	46	Manitoba	4621	4621045	The Pas	6	998	9946.00	507475
46210082	412	46	Manitoba	4621	4621045	The Pas	6	998	9946.00	507475
46210083	396	46	Manitoba	4621	4621045	The Pas	6	998	9946.00	507475
46210084	593	46	Manitoba	4621	4621045	The Pas	6	998	9946.00	507475
46210085	425	46	Manitoba	4621	4621045	The Pas	6	998	9946.00	507475
46210086	557	46	Manitoba	4621	4621045	The Pas	6	998	9946.00	507475
46210087	323	46	Manitoba	4621	4621045	The Pas	6	998	9946.00	507475
46210088	334	46	Manitoba	4621	4621045	The Pas	6	998	9946.00	507475
46210091	119	46	Manitoba	4621	4621040	Opaskwayak Cree Nation 21I	7	999	9946.00	507475
46210093	2035	46	Manitoba	4621	4621043	Opaskwayak Cree Nation 21E	6	998	9946.00	507475
46210094	25	46	Manitoba	4621	4621043	Opaskwayak Cree Nation 21E	6	998	9946.00	507475
46210095	10	46	Manitoba	4621	4621052	Kelsey	6	998	9946.00	507475
46210096	54	46	Manitoba	4621	4621043	Opaskwayak Cree Nation 21E	6	998	9946.00	507475
46210097	96	46	Manitoba	4621	4621043	Opaskwayak Cree Nation 21E	6	998	9946.00	507475
46210098	433	46	Manitoba	4621	4621045	The Pas	6	998	9946.00	507475
46210099	243	46	Manitoba	4621	4621033	Opaskwayak Cree Nation 21A	7	999	9946.00	507475
46210100	511	46	Manitoba	4621	4621045	The Pas	6	998	9946.00	507475
46210101	423	46	Manitoba	4621	4621045	The Pas	6	998	9946.00	507475
46210104	213	46	Manitoba	4621	4621025	Grand Rapids	6	998	9946.00	507475
46210105	947	46	Manitoba	4621	4621027	Grand Rapids 33	6	998	9946.00	507475
46210106	312	46	Manitoba	4621	4621029	Chemawawin 2	7	999	9946.00	507475
46210107	952	46	Manitoba	4621	4621029	Chemawawin 2	7	999	9946.00	507475
46210108	698	46	Manitoba	4621	4621071	Snow Lake	6	998	9946.00	507475
46210109	390	46	Manitoba	4621	4621071	Snow Lake	6	998	9946.00	507475
46210112	837	46	Manitoba	4621	4621058	Moose Lake 31A	7	999	9946.00	507475
46210113	155	46	Manitoba	4621	4621080	Moose Lake 31D	7	999	9946.00	507475
46210114	477	46	Manitoba	4621	4621078	Division No. 21, Unorganized	6	998	9946.00	507475
46210115	0	46	Manitoba	4621	4621060	Moose Lake 31G	7	999	9946.00	507475
46210118	297	46	Manitoba	4621	4621052	Kelsey	6	998	9946.00	507475
46210120	40	46	Manitoba	4621	4621035	Opaskwayak Cree Nation 21C	7	999	9946.00	507475
46210122	420	46	Manitoba	4621	4621052	Kelsey	6	998	9946.00	507475
46210123	0	46	Manitoba	4621	4621036	Opaskwayak Cree Nation 21D	7	999	9946.00	507475
46210124	5	46	Manitoba	4621	4621039	Opaskwayak Cree Nation 21N	7	999	9946.00	507475
46220082	0	46	Manitoba	4622	4622063	Split Lake 171	6	998	9946.00	507475
46220083	459	46	Manitoba	4622	4622046	Division No. 22, Unorganized	4	996	9946.00	507475
46220084	0	46	Manitoba	4622	4622065	York Landing	6	998	9946.00	507475
46220085	455	46	Manitoba	4622	4622065	York Landing	6	998	9946.00	507475
46220086	0	46	Manitoba	4622	4622017	Mystery Lake	7	999	9946.00	507475
46220088	2232	46	Manitoba	4622	4622063	Split Lake 171	6	998	9946.00	507475
46220089	0	46	Manitoba	4622	4622063	Split Lake 171	6	998	9946.00	507475
46220090	0	46	Manitoba	4622	4622017	Mystery Lake	7	999	9946.00	507475
46220091	0	46	Manitoba	4622	4622026	Thompson	3	640	9946.00	507475
46220092	294	46	Manitoba	4622	4622026	Thompson	3	640	9946.00	507475
46220093	358	46	Manitoba	4622	4622026	Thompson	3	640	9946.00	507475
46220094	698	46	Manitoba	4622	4622026	Thompson	3	640	9946.00	507475
46220095	473	46	Manitoba	4622	4622026	Thompson	3	640	9946.00	507475
46220096	469	46	Manitoba	4622	4622026	Thompson	3	640	9946.00	507475
46220097	328	46	Manitoba	4622	4622026	Thompson	3	640	9946.00	507475
46220098	706	46	Manitoba	4622	4622026	Thompson	3	640	9946.00	507475
46220099	719	46	Manitoba	4622	4622026	Thompson	3	640	9946.00	507475
46220100	493	46	Manitoba	4622	4622026	Thompson	3	640	9946.00	507475
46220101	532	46	Manitoba	4622	4622026	Thompson	3	640	9946.00	507475
46220102	431	46	Manitoba	4622	4622026	Thompson	3	640	9946.00	507475
46220103	454	46	Manitoba	4622	4622026	Thompson	3	640	9946.00	507475
46220104	556	46	Manitoba	4622	4622026	Thompson	3	640	9946.00	507475
46220105	510	46	Manitoba	4622	4622026	Thompson	3	640	9946.00	507475
46220106	554	46	Manitoba	4622	4622026	Thompson	3	640	9946.00	507475
46220107	355	46	Manitoba	4622	4622026	Thompson	3	640	9946.00	507475
46220108	416	46	Manitoba	4622	4622026	Thompson	3	640	9946.00	507475
46220109	569	46	Manitoba	4622	4622026	Thompson	3	640	9946.00	507475
46220110	611	46	Manitoba	4622	4622026	Thompson	3	640	9946.00	507475
46220111	517	46	Manitoba	4622	4622026	Thompson	3	640	9946.00	507475
46220112	734	46	Manitoba	4622	4622026	Thompson	3	640	9946.00	507475
46220113	611	46	Manitoba	4622	4622026	Thompson	3	640	9946.00	507475
46220114	330	46	Manitoba	4622	4622026	Thompson	3	640	9946.00	507475
46220115	384	46	Manitoba	4622	4622026	Thompson	3	640	9946.00	507475
46220116	375	46	Manitoba	4622	4622026	Thompson	3	640	9946.00	507475
46220117	558	46	Manitoba	4622	4622026	Thompson	3	640	9946.00	507475
46220119	0	46	Manitoba	4622	4622046	Division No. 22, Unorganized	4	996	9946.00	507475
46220120	0	46	Manitoba	4622	4622046	Division No. 22, Unorganized	4	996	9946.00	507475
46220121	0	46	Manitoba	4622	4622046	Division No. 22, Unorganized	4	996	9946.00	507475
46220124	444	46	Manitoba	4622	4622059	Nelson House 170	6	998	9946.00	507475
46220128	35	46	Manitoba	4622	4622058	Norway House 17	6	998	9946.00	507475
46220130	0	46	Manitoba	4622	4622058	Norway House 17	6	998	9946.00	507475
46220131	0	46	Manitoba	4622	4622058	Norway House 17	6	998	9946.00	507475
46220132	15	46	Manitoba	4622	4622058	Norway House 17	6	998	9946.00	507475
46220133	483	46	Manitoba	4622	4622058	Norway House 17	6	998	9946.00	507475
46220134	27	46	Manitoba	4622	4622058	Norway House 17	6	998	9946.00	507475
46220136	578	46	Manitoba	4622	4622058	Norway House 17	6	998	9946.00	507475
46220137	993	46	Manitoba	4622	4622058	Norway House 17	6	998	9946.00	507475
46220138	0	46	Manitoba	4622	4622046	Division No. 22, Unorganized	4	996	9946.00	507475
46220139	0	46	Manitoba	4622	4622046	Division No. 22, Unorganized	4	996	9946.00	507475
46220140	0	46	Manitoba	4622	4622067	Cross Lake 19E	6	998	9946.00	507475
46220144	0	46	Manitoba	4622	4622800	Wasagamack	7	999	9946.00	507475
46220147	184	46	Manitoba	4622	4622049	God's Lake 23	7	999	9946.00	507475
46220148	174	46	Manitoba	4622	4622067	Cross Lake 19E	6	998	9946.00	507475
46220150	2045	46	Manitoba	4622	4622052	Cross Lake 19A	6	998	9946.00	507475
46220151	857	46	Manitoba	4622	4622051	Cross Lake 19	6	998	9946.00	507475
46220152	1008	46	Manitoba	4622	4622051	Cross Lake 19	6	998	9946.00	507475
46220153	0	46	Manitoba	4622	4622050	Oxford House 24	6	998	9946.00	507475
46220155	2088	46	Manitoba	4622	4622800	Wasagamack	7	999	9946.00	507475
46220156	0	46	Manitoba	4622	4622801	St. Theresa Point	7	999	9946.00	507475
46220157	1798	46	Manitoba	4622	4622801	St. Theresa Point	7	999	9946.00	507475
46220158	1619	46	Manitoba	4622	4622801	St. Theresa Point	7	999	9946.00	507475
46220159	1234	46	Manitoba	4622	4622048	Garden Hill First Nation	7	999	9946.00	507475
46220160	1820	46	Manitoba	4622	4622048	Garden Hill First Nation	7	999	9946.00	507475
46220164	35	46	Manitoba	4622	4622049	God's Lake 23	7	999	9946.00	507475
46220165	1301	46	Manitoba	4622	4622049	God's Lake 23	7	999	9946.00	507475
46220167	60	46	Manitoba	4622	4622802	Mooseocoot	7	999	9946.00	507475
46220168	0	46	Manitoba	4622	4622802	Mooseocoot	7	999	9946.00	507475
46220173	0	46	Manitoba	4622	4622050	Oxford House 24	6	998	9946.00	507475
46220177	0	46	Manitoba	4622	4622046	Division No. 22, Unorganized	4	996	9946.00	507475
46220181	809	46	Manitoba	4622	4622055	God's River 86A	7	999	9946.00	507475
46220182	62	46	Manitoba	4622	4622064	Ilford	7	999	9946.00	507475
46220183	0	46	Manitoba	4622	4622066	Mooseocoot 4	7	999	9946.00	507475
46220184	0	46	Manitoba	4622	4622066	Mooseocoot 4	7	999	9946.00	507475
46220185	0	46	Manitoba	4622	4622064	Ilford	7	999	9946.00	507475
46220186	0	46	Manitoba	4622	4622056	Red Sucker Lake 1976	7	999	9946.00	507475
46220188	725	46	Manitoba	4622	4622056	Red Sucker Lake 1976	7	999	9946.00	507475
46220190	0	46	Manitoba	4622	4622045	Red Sucker Lake 1976A	7	999	9946.00	507475
46220194	147	46	Manitoba	4622	4622045	Red Sucker Lake 1976A	7	999	9946.00	507475
46220197	589	46	Manitoba	4622	4622067	Cross Lake 19E	6	998	9946.00	507475
46220198	763	46	Manitoba	4622	4622046	Division No. 22, Unorganized	4	996	9946.00	507475
46220199	0	46	Manitoba	4622	4622058	Norway House 17	6	998	9946.00	507475
46220200	0	46	Manitoba	4622	4622058	Norway House 17	6	998	9946.00	507475
46220201	0	46	Manitoba	4622	4622058	Norway House 17	6	998	9946.00	507475
46220203	0	46	Manitoba	4622	4622046	Division No. 22, Unorganized	4	996	9946.00	507475
46220204	2493	46	Manitoba	4622	4622058	Norway House 17	6	998	9946.00	507475
46220206	0	46	Manitoba	4622	4622046	Division No. 22, Unorganized	4	996	9946.00	507475
46220208	740	46	Manitoba	4622	4622058	Norway House 17	6	998	9946.00	507475
46220209	363	46	Manitoba	4622	4622046	Division No. 22, Unorganized	4	996	9946.00	507475
46220210	658	46	Manitoba	4622	4622059	Nelson House 170	6	998	9946.00	507475
46220213	577	46	Manitoba	4622	4622046	Division No. 22, Unorganized	4	996	9946.00	507475
46220214	1295	46	Manitoba	4622	4622059	Nelson House 170	6	998	9946.00	507475
46220215	26	46	Manitoba	4622	4622058	Norway House 17	6	998	9946.00	507475
46230029	641	46	Manitoba	4623	4623067	Lac Brochet 197A	6	998	9946.00	507475
46230031	0	46	Manitoba	4623	4623065	Brochet 197	7	999	9946.00	507475
46230032	0	46	Manitoba	4623	4623058	Churchill 1	7	999	9946.00	507475
46230033	0	46	Manitoba	4623	4623065	Brochet 197	7	999	9946.00	507475
46230034	0	46	Manitoba	4623	4623039	Granville Lake	7	999	9946.00	507475
46230037	579	46	Manitoba	4623	4623047	Lynn Lake	6	998	9946.00	507475
46230039	0	46	Manitoba	4623	4623065	Brochet 197	7	999	9946.00	507475
46230040	0	46	Manitoba	4623	4623065	Brochet 197	7	999	9946.00	507475
46230041	0	46	Manitoba	4623	4623071	Shamattawa 1	7	999	9946.00	507475
46230043	0	46	Manitoba	4623	4623062	Division No. 23, Unorganized	6	998	9946.00	507475
46230044	106	46	Manitoba	4623	4623034	Leaf Rapids	6	998	9946.00	507475
46230045	245	46	Manitoba	4623	4623034	Leaf Rapids	6	998	9946.00	507475
46230047	0	46	Manitoba	4623	4623037	South Indian Lake	7	999	9946.00	507475
46230051	126	46	Manitoba	4623	4623027	Fox Lake 2	7	999	9946.00	507475
46230054	487	46	Manitoba	4623	4623056	Churchill	6	998	9946.00	507475
46230055	383	46	Manitoba	4623	4623056	Churchill	6	998	9946.00	507475
46230056	0	46	Manitoba	4623	4623064	Pukatawagan 198	7	999	9946.00	507475
46230057	0	46	Manitoba	4623	4623064	Pukatawagan 198	7	999	9946.00	507475
46230060	0	46	Manitoba	4623	4623065	Brochet 197	7	999	9946.00	507475
46230062	149	46	Manitoba	4623	4623800	Black Sturgeon	7	999	9946.00	507475
46230063	419	46	Manitoba	4623	4623022	Gillam	6	998	9946.00	507475
46230067	58	46	Manitoba	4623	4623023	A Kwis Ki Mahka	7	999	9946.00	507475
46230068	578	46	Manitoba	4623	4623037	South Indian Lake	7	999	9946.00	507475
46230069	257	46	Manitoba	4623	4623040	O-Pipon-Na-Piwin Cree Nation 1	7	999	9946.00	507475
46230070	588	46	Manitoba	4623	4623022	Gillam	6	998	9946.00	507475
46230071	74	46	Manitoba	4623	4623062	Division No. 23, Unorganized	6	998	9946.00	507475
47010137	232	47	Saskatchewan	4701	4701077	Kennedy	7	999	9947.00	565808
47010140	555	47	Saskatchewan	4701	4701078	Wawota	7	999	9947.00	565808
47010141	292	47	Saskatchewan	4701	4701091	Walpole No. 92	7	999	9947.00	565808
47010142	25	47	Saskatchewan	4701	4701098	Fairlight	7	999	9947.00	565808
47010143	258	47	Saskatchewan	4701	4701094	Maryfield No. 91	7	999	9947.00	565808
47010144	311	47	Saskatchewan	4701	4701096	Maryfield	7	999	9947.00	565808
47010145	421	47	Saskatchewan	4701	4701047	Antler No. 61	7	999	9947.00	565808
47010146	30	47	Saskatchewan	4701	4701047	Antler No. 61	7	999	9947.00	565808
47010147	492	47	Saskatchewan	4701	4701049	Redvers	5	997	9947.00	565808
47010148	516	47	Saskatchewan	4701	4701049	Redvers	5	997	9947.00	565808
47010149	351	47	Saskatchewan	4701	4701039	Reciprocity No. 32	6	998	9947.00	565808
47010150	103	47	Saskatchewan	4701	4701041	Alida	7	999	9947.00	565808
47010151	306	47	Saskatchewan	4701	4701043	Storthoaks No. 31	7	999	9947.00	565808
47010152	86	47	Saskatchewan	4701	4701044	Storthoaks	7	999	9947.00	565808
47010153	331	47	Saskatchewan	4701	4701001	Argyle No. 1	7	999	9947.00	565808
47010154	227	47	Saskatchewan	4701	4701002	Gainsborough	7	999	9947.00	565808
47010155	85	47	Saskatchewan	4701	4701004	Carievale	6	998	9947.00	565808
47010156	419	47	Saskatchewan	4701	4701006	Mount Pleasant No. 2	7	999	9947.00	565808
47010157	552	47	Saskatchewan	4701	4701008	Carnduff	7	999	9947.00	565808
47010158	598	47	Saskatchewan	4701	4701008	Carnduff	7	999	9947.00	565808
47010159	159	47	Saskatchewan	4701	4701012	Glen Ewen	5	997	9947.00	565808
47010160	422	47	Saskatchewan	4701	4701011	Enniskillen No. 3	5	997	9947.00	565808
47010161	600	47	Saskatchewan	4701	4701014	Oxbow	5	997	9947.00	565808
47010162	686	47	Saskatchewan	4701	4701014	Oxbow	5	997	9947.00	565808
47010163	345	47	Saskatchewan	4701	4701037	Alameda	5	997	9947.00	565808
47010164	306	47	Saskatchewan	4701	4701036	Moose Creek No. 33	5	997	9947.00	565808
47010165	355	47	Saskatchewan	4701	4701031	Browning No. 34	5	997	9947.00	565808
47010166	673	47	Saskatchewan	4701	4701032	Lampman	5	997	9947.00	565808
47010167	450	47	Saskatchewan	4701	4701027	Benson No. 35	4	996	9947.00	565808
47010168	682	47	Saskatchewan	4701	4701022	Estevan No. 5	3	750	9947.00	565808
47010169	402	47	Saskatchewan	4701	4701024	Estevan	3	750	9947.00	565808
47010170	1175	47	Saskatchewan	4701	4701024	Estevan	3	750	9947.00	565808
47010171	373	47	Saskatchewan	4701	4701024	Estevan	3	750	9947.00	565808
47010172	415	47	Saskatchewan	4701	4701024	Estevan	3	750	9947.00	565808
47010173	408	47	Saskatchewan	4701	4701024	Estevan	3	750	9947.00	565808
47010174	563	47	Saskatchewan	4701	4701024	Estevan	3	750	9947.00	565808
47010175	304	47	Saskatchewan	4701	4701024	Estevan	3	750	9947.00	565808
47010176	468	47	Saskatchewan	4701	4701024	Estevan	3	750	9947.00	565808
47010177	405	47	Saskatchewan	4701	4701024	Estevan	3	750	9947.00	565808
47010178	449	47	Saskatchewan	4701	4701024	Estevan	3	750	9947.00	565808
47010179	496	47	Saskatchewan	4701	4701024	Estevan	3	750	9947.00	565808
47010180	409	47	Saskatchewan	4701	4701024	Estevan	3	750	9947.00	565808
47010181	526	47	Saskatchewan	4701	4701024	Estevan	3	750	9947.00	565808
47010182	824	47	Saskatchewan	4701	4701024	Estevan	3	750	9947.00	565808
47010183	441	47	Saskatchewan	4701	4701024	Estevan	3	750	9947.00	565808
47010184	418	47	Saskatchewan	4701	4701024	Estevan	3	750	9947.00	565808
47010185	424	47	Saskatchewan	4701	4701024	Estevan	3	750	9947.00	565808
47010186	616	47	Saskatchewan	4701	4701024	Estevan	3	750	9947.00	565808
47010187	436	47	Saskatchewan	4701	4701024	Estevan	3	750	9947.00	565808
47010188	612	47	Saskatchewan	4701	4701024	Estevan	3	750	9947.00	565808
47010189	687	47	Saskatchewan	4701	4701024	Estevan	3	750	9947.00	565808
47010190	597	47	Saskatchewan	4701	4701022	Estevan No. 5	3	750	9947.00	565808
47010191	317	47	Saskatchewan	4701	4701021	Bienfait	3	750	9947.00	565808
47010192	351	47	Saskatchewan	4701	4701021	Bienfait	3	750	9947.00	565808
47010193	330	47	Saskatchewan	4701	4701016	Coalfields No. 4	4	996	9947.00	565808
47010194	127	47	Saskatchewan	4701	4701017	Frobisher	5	997	9947.00	565808
47010195	75	47	Saskatchewan	4701	4701019	Roche Percée	7	999	9947.00	565808
47010196	113	47	Saskatchewan	4701	4701018	North Portal	4	996	9947.00	565808
47010197	255	47	Saskatchewan	4701	4701063	Tecumseh No. 65	5	997	9947.00	565808
47010198	35	47	Saskatchewan	4701	4701064	Forget	7	999	9947.00	565808
47010199	30	47	Saskatchewan	4701	4701067	Heward	7	999	9947.00	565808
47010200	652	47	Saskatchewan	4701	4701066	Stoughton	5	997	9947.00	565808
47010202	15	47	Saskatchewan	4701	4701812	Ocean Man 69C	7	999	9947.00	565808
47010204	0	47	Saskatchewan	4701	4701809	Ocean Man 69	7	999	9947.00	565808
47010205	154	47	Saskatchewan	4701	4701809	Ocean Man 69	7	999	9947.00	565808
47010206	5	47	Saskatchewan	4701	4701810	Ocean Man 69A	7	999	9947.00	565808
47010207	0	47	Saskatchewan	4701	4701810	Ocean Man 69A	7	999	9947.00	565808
47010208	0	47	Saskatchewan	4701	4701815	Ocean Man 69G	7	999	9947.00	565808
47010209	5	47	Saskatchewan	4701	4701817	Ocean Man 69H	7	999	9947.00	565808
47010210	10	47	Saskatchewan	4701	4701813	Ocean Man 69E	7	999	9947.00	565808
47010211	5	47	Saskatchewan	4701	4701814	Ocean Man 69F	7	999	9947.00	565808
47010212	0	47	Saskatchewan	4701	4701818	Ocean Man 69D	7	999	9947.00	565808
47010213	10	47	Saskatchewan	4701	4701809	Ocean Man 69	7	999	9947.00	565808
47010214	5	47	Saskatchewan	4701	4701816	Ocean Man 69I	7	999	9947.00	565808
47010218	158	47	Saskatchewan	4701	4701061	Kisbey	7	999	9947.00	565808
47010219	636	47	Saskatchewan	4701	4701059	Arcola	6	998	9947.00	565808
47010221	305	47	Saskatchewan	4701	4701054	Manor	6	998	9947.00	565808
47010222	722	47	Saskatchewan	4701	4701808	White Bear 70	6	998	9947.00	565808
47010223	493	47	Saskatchewan	4701	4701056	Carlyle	6	998	9947.00	565808
47010226	244	47	Saskatchewan	4701	4701072	Hazelwood No. 94	7	999	9947.00	565808
47010227	5	47	Saskatchewan	4701	4701819	Pheasant Rump Nakota 68	7	999	9947.00	565808
47010228	47	47	Saskatchewan	4701	4701819	Pheasant Rump Nakota 68	7	999	9947.00	565808
47010229	0	47	Saskatchewan	4701	4701819	Pheasant Rump Nakota 68	7	999	9947.00	565808
47010231	0	47	Saskatchewan	4701	4701072	Hazelwood No. 94	7	999	9947.00	565808
47010232	252	47	Saskatchewan	4701	4701058	Brock No. 64	6	998	9947.00	565808
47010234	0	47	Saskatchewan	4701	4701058	Brock No. 64	6	998	9947.00	565808
47010235	20	47	Saskatchewan	4701	4701819	Pheasant Rump Nakota 68	7	999	9947.00	565808
47010238	344	47	Saskatchewan	4701	4701056	Carlyle	6	998	9947.00	565808
47010240	489	47	Saskatchewan	4701	4701053	Moose Mountain No. 63	5	997	9947.00	565808
47010241	687	47	Saskatchewan	4701	4701056	Carlyle	6	998	9947.00	565808
47010242	289	47	Saskatchewan	4701	4701069	Golden West No. 95	7	999	9947.00	565808
47010243	614	47	Saskatchewan	4701	4701076	Wawken No. 93	5	997	9947.00	565808
47010244	236	47	Saskatchewan	4701	4701079	Kenosee Lake	6	998	9947.00	565808
47020103	411	47	Saskatchewan	4702	4702062	Avonlea	5	997	9947.00	565808
47020108	682	47	Saskatchewan	4702	4702067	Milestone	4	996	9947.00	565808
47020114	215	47	Saskatchewan	4702	4702069	Scott No. 98	5	997	9947.00	565808
47020115	483	47	Saskatchewan	4702	4702072	Yellow Grass	4	996	9947.00	565808
47020116	176	47	Saskatchewan	4702	4702071	Lang	4	996	9947.00	565808
47020117	307	47	Saskatchewan	4702	4702051	Brokenshell No. 68	4	996	9947.00	565808
47020118	233	47	Saskatchewan	4702	4702052	Norton No. 69	7	999	9947.00	565808
47020119	238	47	Saskatchewan	4702	4702054	Pangman	5	997	9947.00	565808
47020120	181	47	Saskatchewan	4702	4702026	The Gap No. 39	5	997	9947.00	565808
47020121	97	47	Saskatchewan	4702	4702028	Ceylon	7	999	9947.00	565808
47020124	275	47	Saskatchewan	4702	4702033	Lomond No. 37	5	997	9947.00	565808
47020125	40	47	Saskatchewan	4702	4702036	Goodwater	7	999	9947.00	565808
47020126	439	47	Saskatchewan	4702	4702044	Weyburn No. 67	3	755	9947.00	565808
47020127	386	47	Saskatchewan	4702	4702047	Weyburn	3	755	9947.00	565808
47020128	614	47	Saskatchewan	4702	4702047	Weyburn	3	755	9947.00	565808
47020129	408	47	Saskatchewan	4702	4702047	Weyburn	3	755	9947.00	565808
47020130	501	47	Saskatchewan	4702	4702047	Weyburn	3	755	9947.00	565808
47020131	538	47	Saskatchewan	4702	4702047	Weyburn	3	755	9947.00	565808
47020132	485	47	Saskatchewan	4702	4702047	Weyburn	3	755	9947.00	565808
47020133	510	47	Saskatchewan	4702	4702047	Weyburn	3	755	9947.00	565808
47020134	594	47	Saskatchewan	4702	4702047	Weyburn	3	755	9947.00	565808
47020135	365	47	Saskatchewan	4702	4702047	Weyburn	3	755	9947.00	565808
47020136	379	47	Saskatchewan	4702	4702047	Weyburn	3	755	9947.00	565808
47020137	454	47	Saskatchewan	4702	4702047	Weyburn	3	755	9947.00	565808
47020138	1101	47	Saskatchewan	4702	4702047	Weyburn	3	755	9947.00	565808
47020139	490	47	Saskatchewan	4702	4702047	Weyburn	3	755	9947.00	565808
47020140	488	47	Saskatchewan	4702	4702047	Weyburn	3	755	9947.00	565808
47020141	507	47	Saskatchewan	4702	4702047	Weyburn	3	755	9947.00	565808
47020142	664	47	Saskatchewan	4702	4702044	Weyburn No. 67	3	755	9947.00	565808
47020143	125	47	Saskatchewan	4702	4702048	McTaggart	3	755	9947.00	565808
47020144	1048	47	Saskatchewan	4702	4702047	Weyburn	3	755	9947.00	565808
47020145	1017	47	Saskatchewan	4702	4702047	Weyburn	3	755	9947.00	565808
47020146	552	47	Saskatchewan	4702	4702047	Weyburn	3	755	9947.00	565808
47020147	582	47	Saskatchewan	4702	4702047	Weyburn	3	755	9947.00	565808
47020148	274	47	Saskatchewan	4702	4702073	Wellington No. 97	4	996	9947.00	565808
47020149	224	47	Saskatchewan	4702	4702076	Fillmore No. 96	5	997	9947.00	565808
47020150	25	47	Saskatchewan	4702	4702077	Osage	7	999	9947.00	565808
47020151	103	47	Saskatchewan	4702	4702079	Creelman	5	997	9947.00	565808
47020152	282	47	Saskatchewan	4702	4702078	Fillmore	5	997	9947.00	565808
47020153	430	47	Saskatchewan	4702	4702042	Griffin No. 66	5	997	9947.00	565808
47020154	568	47	Saskatchewan	4702	4702037	Cymri No. 36	5	997	9947.00	565808
47020155	272	47	Saskatchewan	4702	4702041	Macoun	4	996	9947.00	565808
47020156	510	47	Saskatchewan	4702	4702039	Midale	4	996	9947.00	565808
47020157	110	47	Saskatchewan	4702	4702038	Halbrite	4	996	9947.00	565808
47020158	277	47	Saskatchewan	4702	4702001	Cambria No. 6	5	997	9947.00	565808
47020159	215	47	Saskatchewan	4702	4702002	Torquay	4	996	9947.00	565808
47020160	220	47	Saskatchewan	4702	4702006	Souris Valley No. 7	6	998	9947.00	565808
47020161	25	47	Saskatchewan	4702	4702008	Tribune	7	999	9947.00	565808
47020162	239	47	Saskatchewan	4702	4702011	Lake Alma No. 8	5	997	9947.00	565808
47020163	30	47	Saskatchewan	4702	4702011	Lake Alma No. 8	5	997	9947.00	565808
47020164	174	47	Saskatchewan	4702	4702014	Surprise Valley No. 9	6	998	9947.00	565808
47020165	50	47	Saskatchewan	4702	4702016	Minton	7	999	9947.00	565808
47020166	37	47	Saskatchewan	4702	4702014	Surprise Valley No. 9	6	998	9947.00	565808
47020167	125	47	Saskatchewan	4702	4702018	Happy Valley No. 10	7	999	9947.00	565808
47020168	305	47	Saskatchewan	4702	4702024	Bengough No. 40	6	998	9947.00	565808
47020169	332	47	Saskatchewan	4702	4702023	Bengough	7	999	9947.00	565808
47020172	383	47	Saskatchewan	4702	4702058	Ogema	5	997	9947.00	565808
47020174	253	47	Saskatchewan	4702	4702029	Laurier No. 38	5	997	9947.00	565808
47020176	778	47	Saskatchewan	4702	4702031	Radville	5	997	9947.00	565808
47020177	251	47	Saskatchewan	4702	4702057	Key West No. 70	6	998	9947.00	565808
47020178	195	47	Saskatchewan	4702	4702061	Elmsthorpe No. 100	5	997	9947.00	565808
47020179	225	47	Saskatchewan	4702	4702066	Caledonia No. 99	5	997	9947.00	565808
47030078	88	47	Saskatchewan	4703	4703061	Neville	7	999	9947.00	565808
47030079	512	47	Saskatchewan	4703	4703059	Whiska Creek No. 106	5	997	9947.00	565808
47030080	184	47	Saskatchewan	4703	4703062	Vanguard	5	997	9947.00	565808
47030081	195	47	Saskatchewan	4703	4703064	Glen Bain No. 105	5	997	9947.00	565808
47030083	20	47	Saskatchewan	4703	4703048	Pinto Creek No. 75	5	997	9947.00	565808
47030085	120	47	Saskatchewan	4703	4703051	Kincaid	7	999	9947.00	565808
47030086	466	47	Saskatchewan	4703	4703042	Wood River No. 74	6	998	9947.00	565808
47030087	373	47	Saskatchewan	4703	4703044	Lafleche	6	998	9947.00	565808
47030088	317	47	Saskatchewan	4703	4703068	Gravelbourg No. 104	6	998	9947.00	565808
47030089	616	47	Saskatchewan	4703	4703071	Gravelbourg	6	998	9947.00	565808
47030090	370	47	Saskatchewan	4703	4703071	Gravelbourg	6	998	9947.00	565808
47030091	230	47	Saskatchewan	4703	4703074	Sutton No. 103	6	998	9947.00	565808
47030092	385	47	Saskatchewan	4703	4703038	Stonehenge No. 73	7	999	9947.00	565808
47030093	114	47	Saskatchewan	4703	4703041	Limerick	7	999	9947.00	565808
47030094	252	47	Saskatchewan	4703	4703034	Lake of the Rivers No. 72	7	999	9947.00	565808
47030095	406	47	Saskatchewan	4703	4703036	Assiniboia	5	997	9947.00	565808
47030096	509	47	Saskatchewan	4703	4703036	Assiniboia	5	997	9947.00	565808
47030097	463	47	Saskatchewan	4703	4703036	Assiniboia	5	997	9947.00	565808
47030098	486	47	Saskatchewan	4703	4703036	Assiniboia	5	997	9947.00	565808
47030099	469	47	Saskatchewan	4703	4703036	Assiniboia	5	997	9947.00	565808
47030100	140	47	Saskatchewan	4703	4703093	Lake Johnston No. 102	5	997	9947.00	565808
47030101	368	47	Saskatchewan	4703	4703092	Mossbank	5	997	9947.00	565808
47030102	210	47	Saskatchewan	4703	4703096	Terrell No. 101	5	997	9947.00	565808
47030103	411	47	Saskatchewan	4703	4703029	Excel No. 71	7	999	9947.00	565808
47030104	285	47	Saskatchewan	4703	4703026	Willow Bunch No. 42	7	999	9947.00	565808
47030105	299	47	Saskatchewan	4703	4703028	Willow Bunch	7	999	9947.00	565808
47030106	190	47	Saskatchewan	4703	4703006	Poplar Valley No. 12	7	999	9947.00	565808
47030107	399	47	Saskatchewan	4703	4703009	Rockglen	7	999	9947.00	565808
47030108	352	47	Saskatchewan	4703	4703011	Old Post No. 43	6	998	9947.00	565808
47030109	20	47	Saskatchewan	4703	4703012	Wood Mountain	7	999	9947.00	565808
47030110	16	47	Saskatchewan	4703	4703801	Wood Mountain 160	7	999	9947.00	565808
47030111	295	47	Saskatchewan	4703	4703022	Waverley No. 44	7	999	9947.00	565808
47030112	289	47	Saskatchewan	4703	4703018	Mankota No. 45	7	999	9947.00	565808
47030113	198	47	Saskatchewan	4703	4703019	Mankota	5	997	9947.00	565808
47030114	76	47	Saskatchewan	4703	4703016	Glen McPherson No. 46	7	999	9947.00	565808
47030115	356	47	Saskatchewan	4703	4703054	Auvergne No. 76	6	998	9947.00	565808
47030116	577	47	Saskatchewan	4703	4703058	Ponteix	5	997	9947.00	565808
47030117	25	47	Saskatchewan	4703	4703054	Auvergne No. 76	6	998	9947.00	565808
47030118	263	47	Saskatchewan	4703	4703001	Hart Butte No. 11	7	999	9947.00	565808
47030119	256	47	Saskatchewan	4703	4703004	Coronach	5	997	9947.00	565808
47030120	356	47	Saskatchewan	4703	4703004	Coronach	5	997	9947.00	565808
47030121	75	47	Saskatchewan	4703	4703052	Hazenmore	5	997	9947.00	565808
47030123	231	47	Saskatchewan	4703	4703048	Pinto Creek No. 75	5	997	9947.00	565808
47040056	360	47	Saskatchewan	4704	4704048	Maple Creek	6	998	9947.00	565808
47040057	499	47	Saskatchewan	4704	4704048	Maple Creek	6	998	9947.00	565808
47040058	439	47	Saskatchewan	4704	4704048	Maple Creek	6	998	9947.00	565808
47040059	335	47	Saskatchewan	4704	4704048	Maple Creek	6	998	9947.00	565808
47040060	543	47	Saskatchewan	4704	4704048	Maple Creek	6	998	9947.00	565808
47040062	0	47	Saskatchewan	4704	4704802	Nekaneet Cree Nation	6	998	9947.00	565808
47040063	35	47	Saskatchewan	4704	4704802	Nekaneet Cree Nation	6	998	9947.00	565808
47040064	280	47	Saskatchewan	4704	4704050	Piapot No. 110	6	998	9947.00	565808
47040065	134	47	Saskatchewan	4704	4704802	Nekaneet Cree Nation	6	998	9947.00	565808
47040066	437	47	Saskatchewan	4704	4704054	Carmichael No. 109	5	997	9947.00	565808
47040067	25	47	Saskatchewan	4704	4704054	Carmichael No. 109	5	997	9947.00	565808
47040068	362	47	Saskatchewan	4704	4704058	Bone Creek No. 108	5	997	9947.00	565808
47040069	359	47	Saskatchewan	4704	4704038	Arlington No. 79	6	998	9947.00	565808
47040070	341	47	Saskatchewan	4704	4704034	Grassy Creek No. 78	5	997	9947.00	565808
47040071	361	47	Saskatchewan	4704	4704036	Shaunavon	6	998	9947.00	565808
47040072	435	47	Saskatchewan	4704	4704036	Shaunavon	6	998	9947.00	565808
47040073	493	47	Saskatchewan	4704	4704036	Shaunavon	6	998	9947.00	565808
47040074	495	47	Saskatchewan	4704	4704036	Shaunavon	6	998	9947.00	565808
47040075	173	47	Saskatchewan	4704	4704028	Wise Creek No. 77	6	998	9947.00	565808
47040076	116	47	Saskatchewan	4704	4704029	Cadillac	7	999	9947.00	565808
47040077	563	47	Saskatchewan	4704	4704061	Lac Pelletier No. 107	5	997	9947.00	565808
47040078	15	47	Saskatchewan	4704	4704028	Wise Creek No. 77	6	998	9947.00	565808
47040079	425	47	Saskatchewan	4704	4704003	Val Marie No. 17	6	998	9947.00	565808
47040080	120	47	Saskatchewan	4704	4704002	Val Marie	7	999	9947.00	565808
47040081	140	47	Saskatchewan	4704	4704006	Lone Tree No. 18	6	998	9947.00	565808
47040082	20	47	Saskatchewan	4704	4704008	Bracken	7	999	9947.00	565808
47040083	137	47	Saskatchewan	4704	4704009	Climax	5	997	9947.00	565808
47040084	347	47	Saskatchewan	4704	4704011	Frontier No. 19	6	998	9947.00	565808
47040085	364	47	Saskatchewan	4704	4704012	Frontier	7	999	9947.00	565808
47040086	352	47	Saskatchewan	4704	4704024	White Valley No. 49	6	998	9947.00	565808
47040087	607	47	Saskatchewan	4704	4704026	Eastend	6	998	9947.00	565808
47040088	343	47	Saskatchewan	4704	4704019	Reno No. 51	6	998	9947.00	565808
47040089	50	47	Saskatchewan	4704	4704021	Consul	7	999	9947.00	565808
47040090	595	47	Saskatchewan	4704	4704045	Maple Creek No. 111	6	998	9947.00	565808
47040091	0	47	Saskatchewan	4704	4704802	Nekaneet Cree Nation	6	998	9947.00	565808
47040093	572	47	Saskatchewan	4704	4704045	Maple Creek No. 111	6	998	9947.00	565808
47040095	0	47	Saskatchewan	4704	4704802	Nekaneet Cree Nation	6	998	9947.00	565808
47050148	40	47	Saskatchewan	4705	4705069	Goodeve	7	999	9947.00	565808
47050149	508	47	Saskatchewan	4705	4705067	Stanley No. 215	5	997	9947.00	565808
47050150	25	47	Saskatchewan	4705	4705068	Duff	7	999	9947.00	565808
47050151	42	47	Saskatchewan	4705	4705071	Fenwood	7	999	9947.00	565808
47050152	403	47	Saskatchewan	4705	4705074	Melville	5	997	9947.00	565808
47050153	547	47	Saskatchewan	4705	4705074	Melville	5	997	9947.00	565808
47050154	498	47	Saskatchewan	4705	4705074	Melville	5	997	9947.00	565808
47050155	478	47	Saskatchewan	4705	4705074	Melville	5	997	9947.00	565808
47050156	570	47	Saskatchewan	4705	4705074	Melville	5	997	9947.00	565808
47050157	451	47	Saskatchewan	4705	4705074	Melville	5	997	9947.00	565808
47050158	439	47	Saskatchewan	4705	4705074	Melville	5	997	9947.00	565808
47050159	528	47	Saskatchewan	4705	4705074	Melville	5	997	9947.00	565808
47050160	579	47	Saskatchewan	4705	4705074	Melville	5	997	9947.00	565808
47050161	445	47	Saskatchewan	4705	4705073	Cana No. 214	5	997	9947.00	565808
47050162	459	47	Saskatchewan	4705	4705073	Cana No. 214	5	997	9947.00	565808
47050163	0	47	Saskatchewan	4705	4705808	Little Bone 74B	7	999	9947.00	565808
47050164	41	47	Saskatchewan	4705	4705808	Little Bone 74B	7	999	9947.00	565808
47050165	0	47	Saskatchewan	4705	4705808	Little Bone 74B	7	999	9947.00	565808
47050166	381	47	Saskatchewan	4705	4705077	Saltcoats No. 213	4	996	9947.00	565808
47050167	473	47	Saskatchewan	4705	4705078	Saltcoats	4	996	9947.00	565808
47050168	362	47	Saskatchewan	4705	4705077	Saltcoats No. 213	4	996	9947.00	565808
47050169	386	47	Saskatchewan	4705	4705079	Bredenbury	4	996	9947.00	565808
47050170	327	47	Saskatchewan	4705	4705093	Churchbridge No. 211	5	997	9947.00	565808
47050171	442	47	Saskatchewan	4705	4705094	Churchbridge	5	997	9947.00	565808
47050172	424	47	Saskatchewan	4705	4705094	Churchbridge	5	997	9947.00	565808
47050173	257	47	Saskatchewan	4705	4705093	Churchbridge No. 211	5	997	9947.00	565808
47050174	50	47	Saskatchewan	4705	4705096	MacNutt	7	999	9947.00	565808
47050175	561	47	Saskatchewan	4705	4705047	Langenburg No. 181	6	998	9947.00	565808
47050176	48	47	Saskatchewan	4705	4705049	Yarbo	7	999	9947.00	565808
47050177	656	47	Saskatchewan	4705	4705048	Langenburg	5	997	9947.00	565808
47050178	572	47	Saskatchewan	4705	4705048	Langenburg	5	997	9947.00	565808
47050179	383	47	Saskatchewan	4705	4705041	Spy Hill No. 152	5	997	9947.00	565808
47050180	173	47	Saskatchewan	4705	4705043	Spy Hill	7	999	9947.00	565808
47050181	129	47	Saskatchewan	4705	4705044	Gerald	5	997	9947.00	565808
47050182	84	47	Saskatchewan	4705	4705042	Tantallon	7	999	9947.00	565808
47050183	544	47	Saskatchewan	4705	4705037	Rocanville No. 151	6	998	9947.00	565808
47050184	362	47	Saskatchewan	4705	4705038	Rocanville	6	998	9947.00	565808
47050185	527	47	Saskatchewan	4705	4705038	Rocanville	6	998	9947.00	565808
47050186	109	47	Saskatchewan	4705	4705001	Moosomin No. 121	7	999	9947.00	565808
47050188	70	47	Saskatchewan	4705	4705002	Fleming	7	999	9947.00	565808
47050190	460	47	Saskatchewan	4705	4705004	Moosomin	6	998	9947.00	565808
47050192	512	47	Saskatchewan	4705	4705004	Moosomin	6	998	9947.00	565808
47050193	475	47	Saskatchewan	4705	4705004	Moosomin	6	998	9947.00	565808
47050196	278	47	Saskatchewan	4705	4705009	Wapella	6	998	9947.00	565808
47050201	0	47	Saskatchewan	4705	4705818	Ochapowace 71-54	7	999	9947.00	565808
47050202	0	47	Saskatchewan	4705	4705818	Ochapowace 71-54	7	999	9947.00	565808
47050203	5	47	Saskatchewan	4705	4705814	Ochapowace 71-10	7	999	9947.00	565808
47050204	463	47	Saskatchewan	4705	4705034	Whitewood	6	998	9947.00	565808
47050205	481	47	Saskatchewan	4705	4705034	Whitewood	6	998	9947.00	565808
47050206	501	47	Saskatchewan	4705	4705806	Ochapowace 71	6	998	9947.00	565808
47050207	0	47	Saskatchewan	4705	4705804	Kahkewistahaw 72	5	997	9947.00	565808
47050208	347	47	Saskatchewan	4705	4705051	Fertile Belt No. 183	6	998	9947.00	565808
47050209	150	47	Saskatchewan	4705	4705055	Bird's Point	7	999	9947.00	565808
47050210	0	47	Saskatchewan	4705	4705804	Kahkewistahaw 72	5	997	9947.00	565808
47050211	41	47	Saskatchewan	4705	4705050	West End	7	999	9947.00	565808
47050212	547	47	Saskatchewan	4705	4705057	Grayson No. 184	5	997	9947.00	565808
47050213	15	47	Saskatchewan	4705	4705061	Waldron	7	999	9947.00	565808
47050214	185	47	Saskatchewan	4705	4705059	Grayson	7	999	9947.00	565808
47050215	71	47	Saskatchewan	4705	4705058	Dubuc	7	999	9947.00	565808
47050216	54	47	Saskatchewan	4705	4705060	Melville Beach	7	999	9947.00	565808
47050217	98	47	Saskatchewan	4705	4705807	Shesheep 74A	7	999	9947.00	565808
47050218	250	47	Saskatchewan	4705	4705805	Sakimay 74	7	999	9947.00	565808
47050219	645	47	Saskatchewan	4705	4705803	Cowessess 73	5	997	9947.00	565808
47050220	392	47	Saskatchewan	4705	4705028	Elcapo No. 154	7	999	9947.00	565808
47050221	617	47	Saskatchewan	4705	4705804	Kahkewistahaw 72	5	997	9947.00	565808
47050222	0	47	Saskatchewan	4705	4705804	Kahkewistahaw 72	5	997	9947.00	565808
47050223	0	47	Saskatchewan	4705	4705804	Kahkewistahaw 72	5	997	9947.00	565808
47050224	0	47	Saskatchewan	4705	4705804	Kahkewistahaw 72	5	997	9947.00	565808
47050225	10	47	Saskatchewan	4705	4705804	Kahkewistahaw 72	5	997	9947.00	565808
47050226	0	47	Saskatchewan	4705	4705804	Kahkewistahaw 72	5	997	9947.00	565808
47050227	0	47	Saskatchewan	4705	4705804	Kahkewistahaw 72	5	997	9947.00	565808
47050228	0	47	Saskatchewan	4705	4705804	Kahkewistahaw 72	5	997	9947.00	565808
47050229	0	47	Saskatchewan	4705	4705804	Kahkewistahaw 72	5	997	9947.00	565808
47050230	0	47	Saskatchewan	4705	4705031	Broadview	7	999	9947.00	565808
47050231	541	47	Saskatchewan	4705	4705031	Broadview	7	999	9947.00	565808
47050232	572	47	Saskatchewan	4705	4705029	Grenfell	6	998	9947.00	565808
47050233	487	47	Saskatchewan	4705	4705029	Grenfell	6	998	9947.00	565808
47050234	366	47	Saskatchewan	4705	4705027	Wolseley No. 155	6	998	9947.00	565808
47050235	417	47	Saskatchewan	4705	4705024	Wolseley	6	998	9947.00	565808
47050236	435	47	Saskatchewan	4705	4705024	Wolseley	6	998	9947.00	565808
47050237	333	47	Saskatchewan	4705	4705018	Chester No. 125	7	999	9947.00	565808
47050238	179	47	Saskatchewan	4705	4705021	Glenavon	5	997	9947.00	565808
47050239	194	47	Saskatchewan	4705	4705019	Windthorst	5	997	9947.00	565808
47050241	568	47	Saskatchewan	4705	4705016	Kipling	6	998	9947.00	565808
47050242	508	47	Saskatchewan	4705	4705016	Kipling	6	998	9947.00	565808
47050243	401	47	Saskatchewan	4705	4705063	McLeod No. 185	7	999	9947.00	565808
47050244	58	47	Saskatchewan	4705	4705062	Killaly	7	999	9947.00	565808
47050245	272	47	Saskatchewan	4705	4705064	Neudorf	5	997	9947.00	565808
47050246	266	47	Saskatchewan	4705	4705066	Lemberg	5	997	9947.00	565808
47050248	40	47	Saskatchewan	4705	4705054	Bangor	7	999	9947.00	565808
47050249	27	47	Saskatchewan	4705	4705053	Atwater	7	999	9947.00	565808
47050250	329	47	Saskatchewan	4705	4705056	Stockholm	5	997	9947.00	565808
47050253	0	47	Saskatchewan	4705	4705824	Ochapowace 71-18	7	999	9947.00	565808
47050254	0	47	Saskatchewan	4705	4705823	Ochapowace 71-7	7	999	9947.00	565808
47050255	0	47	Saskatchewan	4705	4705823	Ochapowace 71-7	7	999	9947.00	565808
47050256	0	47	Saskatchewan	4705	4705824	Ochapowace 71-18	7	999	9947.00	565808
47050257	0	47	Saskatchewan	4705	4705824	Ochapowace 71-18	7	999	9947.00	565808
47050258	0	47	Saskatchewan	4705	4705823	Ochapowace 71-7	7	999	9947.00	565808
47050259	0	47	Saskatchewan	4705	4705824	Ochapowace 71-18	7	999	9947.00	565808
47050260	466	47	Saskatchewan	4705	4705052	Esterhazy	6	998	9947.00	565808
47050261	417	47	Saskatchewan	4705	4705052	Esterhazy	6	998	9947.00	565808
47050262	501	47	Saskatchewan	4705	4705052	Esterhazy	6	998	9947.00	565808
47050263	435	47	Saskatchewan	4705	4705052	Esterhazy	6	998	9947.00	565808
47050264	526	47	Saskatchewan	4705	4705052	Esterhazy	6	998	9947.00	565808
47050266	529	47	Saskatchewan	4705	4705004	Moosomin	6	998	9947.00	565808
47050267	681	47	Saskatchewan	4705	4705004	Moosomin	6	998	9947.00	565808
47050268	432	47	Saskatchewan	4705	4705001	Moosomin No. 121	7	999	9947.00	565808
47050269	396	47	Saskatchewan	4705	4705014	Kingsley No. 124	6	998	9947.00	565808
47050270	0	47	Saskatchewan	4705	4705815	Kahkewistahaw No. 72-W	7	999	9947.00	565808
47050271	248	47	Saskatchewan	4705	4705033	Willowdale No. 153	7	999	9947.00	565808
47050272	0	47	Saskatchewan	4705	4705828	Kahkewistahaw No. 72-Q	7	999	9947.00	565808
47050273	254	47	Saskatchewan	4705	4705007	Martin No. 122	7	999	9947.00	565808
47050274	355	47	Saskatchewan	4705	4705011	Silverwood No. 123	7	999	9947.00	565808
47050276	380	47	Saskatchewan	4705	4705051	Fertile Belt No. 183	6	998	9947.00	565808
47060129	468	47	Saskatchewan	4706	4706027	Regina	1	705	7050005.00	4309
47060130	515	47	Saskatchewan	4706	4706027	Regina	1	705	7050005.00	4309
47060131	487	47	Saskatchewan	4706	4706027	Regina	1	705	7050005.00	4309
47060132	493	47	Saskatchewan	4706	4706027	Regina	1	705	7050005.00	4309
47060133	468	47	Saskatchewan	4706	4706027	Regina	1	705	7050005.00	4309
47060134	507	47	Saskatchewan	4706	4706027	Regina	1	705	7050005.00	4309
47060135	432	47	Saskatchewan	4706	4706027	Regina	1	705	7050005.00	4309
47060136	463	47	Saskatchewan	4706	4706027	Regina	1	705	7050005.00	4309
47060137	633	47	Saskatchewan	4706	4706027	Regina	1	705	7050003.00	5581
47060138	476	47	Saskatchewan	4706	4706027	Regina	1	705	7050005.00	4309
47060139	560	47	Saskatchewan	4706	4706027	Regina	1	705	7050003.00	5581
47060140	571	47	Saskatchewan	4706	4706027	Regina	1	705	7050003.00	5581
47060141	541	47	Saskatchewan	4706	4706027	Regina	1	705	7050003.00	5581
47060142	731	47	Saskatchewan	4706	4706027	Regina	1	705	7050003.00	5581
47060143	689	47	Saskatchewan	4706	4706027	Regina	1	705	7050003.00	5581
47060144	869	47	Saskatchewan	4706	4706027	Regina	1	705	7050002.02	6652
47060145	835	47	Saskatchewan	4706	4706027	Regina	1	705	7050002.02	6652
47060146	332	47	Saskatchewan	4706	4706027	Regina	1	705	7050002.02	6652
47060147	510	47	Saskatchewan	4706	4706027	Regina	1	705	7050002.02	6652
47060148	487	47	Saskatchewan	4706	4706027	Regina	1	705	7050002.02	6652
47060149	481	47	Saskatchewan	4706	4706027	Regina	1	705	7050002.02	6652
47060150	317	47	Saskatchewan	4706	4706027	Regina	1	705	7050002.02	6652
47060151	793	47	Saskatchewan	4706	4706027	Regina	1	705	7050002.02	6652
47060152	875	47	Saskatchewan	4706	4706027	Regina	1	705	7050002.01	4195
47060153	456	47	Saskatchewan	4706	4706027	Regina	1	705	7050002.01	4195
47060154	548	47	Saskatchewan	4706	4706027	Regina	1	705	7050002.01	4195
47060155	721	47	Saskatchewan	4706	4706027	Regina	1	705	7050002.01	4195
47060156	604	47	Saskatchewan	4706	4706027	Regina	1	705	7050002.01	4195
47060157	446	47	Saskatchewan	4706	4706027	Regina	1	705	7050002.01	4195
47060160	442	47	Saskatchewan	4706	4706027	Regina	1	705	7050001.01	3173
47060161	593	47	Saskatchewan	4706	4706027	Regina	1	705	7050001.01	3173
47060162	347	47	Saskatchewan	4706	4706027	Regina	1	705	7050001.02	3430
47060163	457	47	Saskatchewan	4706	4706027	Regina	1	705	7050001.02	3430
47060164	492	47	Saskatchewan	4706	4706027	Regina	1	705	7050001.02	3430
47060165	448	47	Saskatchewan	4706	4706027	Regina	1	705	7050001.02	3430
47060166	557	47	Saskatchewan	4706	4706027	Regina	1	705	7050006.02	3751
47060176	507	47	Saskatchewan	4706	4706027	Regina	1	705	7050008.01	5475
47060177	491	47	Saskatchewan	4706	4706027	Regina	1	705	7050008.01	5475
47060178	405	47	Saskatchewan	4706	4706027	Regina	1	705	7050008.01	5475
47060179	479	47	Saskatchewan	4706	4706027	Regina	1	705	7050008.01	5475
47060180	430	47	Saskatchewan	4706	4706027	Regina	1	705	7050008.01	5475
47060181	554	47	Saskatchewan	4706	4706027	Regina	1	705	7050009.01	4234
47060182	491	47	Saskatchewan	4706	4706027	Regina	1	705	7050009.01	4234
47060183	513	47	Saskatchewan	4706	4706027	Regina	1	705	7050009.01	4234
47060184	535	47	Saskatchewan	4706	4706027	Regina	1	705	7050009.01	4234
47060185	567	47	Saskatchewan	4706	4706027	Regina	1	705	7050009.01	4234
47060186	567	47	Saskatchewan	4706	4706027	Regina	1	705	7050009.01	4234
47060187	663	47	Saskatchewan	4706	4706027	Regina	1	705	7050009.02	4884
47060188	764	47	Saskatchewan	4706	4706027	Regina	1	705	7050009.02	4884
47060189	571	47	Saskatchewan	4706	4706027	Regina	1	705	7050009.02	4884
47060190	570	47	Saskatchewan	4706	4706027	Regina	1	705	7050008.01	5475
47060191	519	47	Saskatchewan	4706	4706027	Regina	1	705	7050008.01	5475
47060192	513	47	Saskatchewan	4706	4706027	Regina	1	705	7050008.01	5475
47060193	504	47	Saskatchewan	4706	4706027	Regina	1	705	7050008.01	5475
47060194	562	47	Saskatchewan	4706	4706027	Regina	1	705	7050008.01	5475
47060195	495	47	Saskatchewan	4706	4706027	Regina	1	705	7050008.01	5475
47060197	460	47	Saskatchewan	4706	4706027	Regina	1	705	7050008.02	5193
47060200	340	47	Saskatchewan	4706	4706027	Regina	1	705	7050008.02	5193
47060205	453	47	Saskatchewan	4706	4706027	Regina	1	705	7050100.08	5496
47060206	419	47	Saskatchewan	4706	4706027	Regina	1	705	7050100.08	5496
47060207	422	47	Saskatchewan	4706	4706027	Regina	1	705	7050100.08	5496
47060208	432	47	Saskatchewan	4706	4706027	Regina	1	705	7050100.08	5496
47060209	272	47	Saskatchewan	4706	4706027	Regina	1	705	7050100.08	5496
47060210	400	47	Saskatchewan	4706	4706027	Regina	1	705	7050100.08	5496
47060211	390	47	Saskatchewan	4706	4706027	Regina	1	705	7050009.02	4884
47060212	419	47	Saskatchewan	4706	4706027	Regina	1	705	7050009.02	4884
47060213	1457	47	Saskatchewan	4706	4706027	Regina	1	705	7050009.02	4884
47060214	620	47	Saskatchewan	4706	4706027	Regina	1	705	7050009.02	4884
47060215	1082	47	Saskatchewan	4706	4706027	Regina	1	705	7050016.00	6512
47060216	413	47	Saskatchewan	4706	4706027	Regina	1	705	7050016.00	6512
47060217	502	47	Saskatchewan	4706	4706027	Regina	1	705	7050016.00	6512
47060218	534	47	Saskatchewan	4706	4706027	Regina	1	705	7050016.00	6512
47060219	463	47	Saskatchewan	4706	4706027	Regina	1	705	7050016.00	6512
47060220	515	47	Saskatchewan	4706	4706027	Regina	1	705	7050016.00	6512
47060221	564	47	Saskatchewan	4706	4706027	Regina	1	705	7050016.00	6512
47060222	533	47	Saskatchewan	4706	4706027	Regina	1	705	7050016.00	6512
47060223	406	47	Saskatchewan	4706	4706027	Regina	1	705	7050016.00	6512
47060224	268	47	Saskatchewan	4706	4706027	Regina	1	705	7050100.10	6424
47060225	478	47	Saskatchewan	4706	4706027	Regina	1	705	7050100.10	6424
47060226	559	47	Saskatchewan	4706	4706027	Regina	1	705	7050100.10	6424
47060227	369	47	Saskatchewan	4706	4706027	Regina	1	705	7050100.10	6424
47060228	932	47	Saskatchewan	4706	4706027	Regina	1	705	7050100.10	6424
47060229	1303	47	Saskatchewan	4706	4706027	Regina	1	705	7050100.10	6424
47060231	507	47	Saskatchewan	4706	4706027	Regina	1	705	7050100.10	6424
47060232	376	47	Saskatchewan	4706	4706027	Regina	1	705	7050100.11	3645
47060233	421	47	Saskatchewan	4706	4706027	Regina	1	705	7050100.11	3645
47060234	365	47	Saskatchewan	4706	4706027	Regina	1	705	7050100.11	3645
47060235	467	47	Saskatchewan	4706	4706027	Regina	1	705	7050100.11	3645
47060236	385	47	Saskatchewan	4706	4706027	Regina	1	705	7050100.11	3645
47060237	361	47	Saskatchewan	4706	4706027	Regina	1	705	7050100.10	6424
47060238	1631	47	Saskatchewan	4706	4706027	Regina	1	705	7050100.11	3645
47060239	1847	47	Saskatchewan	4706	4706027	Regina	1	705	7050100.08	5496
47060240	565	47	Saskatchewan	4706	4706027	Regina	1	705	7050100.08	5496
47060241	686	47	Saskatchewan	4706	4706027	Regina	1	705	7050100.08	5496
47060248	519	47	Saskatchewan	4706	4706027	Regina	1	705	7050001.01	3173
47060249	569	47	Saskatchewan	4706	4706027	Regina	1	705	7050001.01	3173
47060252	655	47	Saskatchewan	4706	4706027	Regina	1	705	7050027.00	3609
47060253	797	47	Saskatchewan	4706	4706027	Regina	1	705	7050017.00	2081
47060254	590	47	Saskatchewan	4706	4706027	Regina	1	705	7050015.00	2089
47060255	481	47	Saskatchewan	4706	4706027	Regina	1	705	7050015.00	2089
47060256	477	47	Saskatchewan	4706	4706027	Regina	1	705	7050016.00	6512
47060257	536	47	Saskatchewan	4706	4706027	Regina	1	705	7050016.00	6512
47060258	487	47	Saskatchewan	4706	4706027	Regina	1	705	7050016.00	6512
47060259	419	47	Saskatchewan	4706	4706027	Regina	1	705	7050015.00	2089
47060260	599	47	Saskatchewan	4706	4706027	Regina	1	705	7050015.00	2089
47060261	595	47	Saskatchewan	4706	4706027	Regina	1	705	7050009.01	4234
47060262	412	47	Saskatchewan	4706	4706027	Regina	1	705	7050009.01	4234
47060263	480	47	Saskatchewan	4706	4706027	Regina	1	705	7050014.00	1466
47060264	761	47	Saskatchewan	4706	4706027	Regina	1	705	7050010.00	2699
47060265	514	47	Saskatchewan	4706	4706027	Regina	1	705	7050014.00	1466
47060266	624	47	Saskatchewan	4706	4706027	Regina	1	705	7050010.00	2699
47060267	716	47	Saskatchewan	4706	4706027	Regina	1	705	7050011.00	3644
47060268	542	47	Saskatchewan	4706	4706027	Regina	1	705	7050011.00	3644
47060269	720	47	Saskatchewan	4706	4706027	Regina	1	705	7050011.00	3644
47060270	518	47	Saskatchewan	4706	4706027	Regina	1	705	7050010.00	2699
47060271	310	47	Saskatchewan	4706	4706027	Regina	1	705	7050010.00	2699
47060273	486	47	Saskatchewan	4706	4706027	Regina	1	705	7050010.00	2699
47060276	420	47	Saskatchewan	4706	4706027	Regina	1	705	7050011.00	3644
47060277	437	47	Saskatchewan	4706	4706027	Regina	1	705	7050011.00	3644
47060278	336	47	Saskatchewan	4706	4706027	Regina	1	705	7050011.00	3644
47060279	473	47	Saskatchewan	4706	4706027	Regina	1	705	7050011.00	3644
47060280	638	47	Saskatchewan	4706	4706027	Regina	1	705	7050013.00	638
47060281	516	47	Saskatchewan	4706	4706027	Regina	1	705	7050012.00	4689
47060286	453	47	Saskatchewan	4706	4706027	Regina	1	705	7050004.01	2622
47060287	376	47	Saskatchewan	4706	4706027	Regina	1	705	7050004.01	2622
47060288	425	47	Saskatchewan	4706	4706027	Regina	1	705	7050004.01	2622
47060289	509	47	Saskatchewan	4706	4706027	Regina	1	705	7050019.00	4184
47060290	377	47	Saskatchewan	4706	4706027	Regina	1	705	7050019.00	4184
47060291	366	47	Saskatchewan	4706	4706027	Regina	1	705	7050018.00	4940
47060292	375	47	Saskatchewan	4706	4706027	Regina	1	705	7050018.00	4940
47060293	363	47	Saskatchewan	4706	4706027	Regina	1	705	7050018.00	4940
47060294	301	47	Saskatchewan	4706	4706027	Regina	1	705	7050018.00	4940
47060295	372	47	Saskatchewan	4706	4706027	Regina	1	705	7050018.00	4940
47060296	387	47	Saskatchewan	4706	4706027	Regina	1	705	7050018.00	4940
47060297	647	47	Saskatchewan	4706	4706027	Regina	1	705	7050017.00	2081
47060298	637	47	Saskatchewan	4706	4706027	Regina	1	705	7050017.00	2081
47060299	472	47	Saskatchewan	4706	4706027	Regina	1	705	7050014.00	1466
47060300	457	47	Saskatchewan	4706	4706027	Regina	1	705	7050018.00	4940
47060301	447	47	Saskatchewan	4706	4706027	Regina	1	705	7050018.00	4940
47060302	435	47	Saskatchewan	4706	4706027	Regina	1	705	7050018.00	4940
47060303	399	47	Saskatchewan	4706	4706027	Regina	1	705	7050019.00	4184
47060304	426	47	Saskatchewan	4706	4706027	Regina	1	705	7050019.00	4184
47060305	380	47	Saskatchewan	4706	4706027	Regina	1	705	7050019.00	4184
47060306	522	47	Saskatchewan	4706	4706027	Regina	1	705	7050019.00	4184
47060307	620	47	Saskatchewan	4706	4706027	Regina	1	705	7050020.00	3326
47060308	479	47	Saskatchewan	4706	4706027	Regina	1	705	7050020.00	3326
47060309	710	47	Saskatchewan	4706	4706027	Regina	1	705	7050020.00	3326
47060310	460	47	Saskatchewan	4706	4706027	Regina	1	705	7050020.00	3326
47060311	539	47	Saskatchewan	4706	4706027	Regina	1	705	7050020.00	3326
47060312	518	47	Saskatchewan	4706	4706027	Regina	1	705	7050020.00	3326
47060313	427	47	Saskatchewan	4706	4706027	Regina	1	705	7050022.02	4677
47060314	379	47	Saskatchewan	4706	4706027	Regina	1	705	7050022.02	4677
47060315	431	47	Saskatchewan	4706	4706027	Regina	1	705	7050022.02	4677
47060316	442	47	Saskatchewan	4706	4706027	Regina	1	705	7050021.00	2494
47060317	385	47	Saskatchewan	4706	4706027	Regina	1	705	7050021.00	2494
47060318	390	47	Saskatchewan	4706	4706027	Regina	1	705	7050021.00	2494
47060319	482	47	Saskatchewan	4706	4706027	Regina	1	705	7050021.00	2494
47060320	795	47	Saskatchewan	4706	4706027	Regina	1	705	7050021.00	2494
47060321	518	47	Saskatchewan	4706	4706027	Regina	1	705	7050024.00	2876
47060322	468	47	Saskatchewan	4706	4706027	Regina	1	705	7050024.00	2876
47060323	516	47	Saskatchewan	4706	4706027	Regina	1	705	7050024.00	2876
47060324	413	47	Saskatchewan	4706	4706027	Regina	1	705	7050024.00	2876
47060325	461	47	Saskatchewan	4706	4706027	Regina	1	705	7050024.00	2876
47060326	500	47	Saskatchewan	4706	4706027	Regina	1	705	7050024.00	2876
47060327	470	47	Saskatchewan	4706	4706027	Regina	1	705	7050028.03	4081
47060328	364	47	Saskatchewan	4706	4706027	Regina	1	705	7050028.03	4081
47060329	372	47	Saskatchewan	4706	4706027	Regina	1	705	7050028.03	4081
47060330	423	47	Saskatchewan	4706	4706027	Regina	1	705	7050028.03	4081
47060331	272	47	Saskatchewan	4706	4706027	Regina	1	705	7050028.03	4081
47060332	408	47	Saskatchewan	4706	4706027	Regina	1	705	7050028.03	4081
47060333	500	47	Saskatchewan	4706	4706027	Regina	1	705	7050028.03	4081
47060334	516	47	Saskatchewan	4706	4706027	Regina	1	705	7050100.03	5084
47060335	801	47	Saskatchewan	4706	4706027	Regina	1	705	7050100.03	5084
47060336	474	47	Saskatchewan	4706	4706027	Regina	1	705	7050100.03	5084
47060337	496	47	Saskatchewan	4706	4706027	Regina	1	705	7050100.03	5084
47060339	605	47	Saskatchewan	4706	4706027	Regina	1	705	7050100.03	5084
47060340	494	47	Saskatchewan	4706	4706027	Regina	1	705	7050023.01	2866
47060341	565	47	Saskatchewan	4706	4706027	Regina	1	705	7050023.01	2866
47060342	425	47	Saskatchewan	4706	4706027	Regina	1	705	7050023.01	2866
47060343	401	47	Saskatchewan	4706	4706027	Regina	1	705	7050100.01	3792
47060345	673	47	Saskatchewan	4706	4706027	Regina	1	705	7050100.01	3792
47060346	1010	47	Saskatchewan	4706	4706027	Regina	1	705	7050100.01	3792
47060347	327	47	Saskatchewan	4706	4706027	Regina	1	705	7050100.01	3792
47060348	376	47	Saskatchewan	4706	4706027	Regina	1	705	7050100.01	3792
47060349	402	47	Saskatchewan	4706	4706027	Regina	1	705	7050100.01	3792
47060350	603	47	Saskatchewan	4706	4706027	Regina	1	705	7050100.01	3792
47060351	594	47	Saskatchewan	4706	4706027	Regina	1	705	7050022.02	4677
47060352	507	47	Saskatchewan	4706	4706027	Regina	1	705	7050023.01	2866
47060353	422	47	Saskatchewan	4706	4706027	Regina	1	705	7050023.01	2866
47060354	453	47	Saskatchewan	4706	4706027	Regina	1	705	7050023.01	2866
47060355	377	47	Saskatchewan	4706	4706027	Regina	1	705	7050023.02	3916
47060356	630	47	Saskatchewan	4706	4706027	Regina	1	705	7050023.02	3916
47060357	425	47	Saskatchewan	4706	4706027	Regina	1	705	7050023.02	3916
47060358	442	47	Saskatchewan	4706	4706027	Regina	1	705	7050023.02	3916
47060359	426	47	Saskatchewan	4706	4706027	Regina	1	705	7050023.02	3916
47060360	544	47	Saskatchewan	4706	4706027	Regina	1	705	7050023.02	3916
47060361	485	47	Saskatchewan	4706	4706027	Regina	1	705	7050023.02	3916
47060362	587	47	Saskatchewan	4706	4706027	Regina	1	705	7050023.02	3916
47060363	380	47	Saskatchewan	4706	4706027	Regina	1	705	7050028.03	4081
47060364	514	47	Saskatchewan	4706	4706027	Regina	1	705	7050028.03	4081
47060365	495	47	Saskatchewan	4706	4706027	Regina	1	705	7050022.02	4677
47060366	719	47	Saskatchewan	4706	4706027	Regina	1	705	7050022.02	4677
47060367	209	47	Saskatchewan	4706	4706027	Regina	1	705	7050022.02	4677
47060368	443	47	Saskatchewan	4706	4706027	Regina	1	705	7050022.02	4677
47060369	396	47	Saskatchewan	4706	4706027	Regina	1	705	7050022.02	4677
47060370	1367	47	Saskatchewan	4706	4706027	Regina	1	705	7050022.01	2515
47060371	584	47	Saskatchewan	4706	4706027	Regina	1	705	7050022.02	4677
47060372	609	47	Saskatchewan	4706	4706027	Regina	1	705	7050022.01	2515
47060380	321	47	Saskatchewan	4706	4706027	Regina	1	705	7050100.03	5084
47060381	470	47	Saskatchewan	4706	4706027	Regina	1	705	7050100.03	5084
47060382	390	47	Saskatchewan	4706	4706027	Regina	1	705	7050100.03	5084
47060383	502	47	Saskatchewan	4706	4706027	Regina	1	705	7050100.03	5084
47060384	664	47	Saskatchewan	4706	4706027	Regina	1	705	7050100.16	4505
47060386	468	47	Saskatchewan	4706	4706027	Regina	1	705	7050100.16	4505
47060388	375	47	Saskatchewan	4706	4706027	Regina	1	705	7050100.16	4505
47060389	398	47	Saskatchewan	4706	4706027	Regina	1	705	7050100.15	4738
47060391	280	47	Saskatchewan	4706	4706027	Regina	1	705	7050100.15	4738
47060392	348	47	Saskatchewan	4706	4706027	Regina	1	705	7050100.15	4738
47060393	452	47	Saskatchewan	4706	4706027	Regina	1	705	7050100.15	4738
47060394	427	47	Saskatchewan	4706	4706027	Regina	1	705	7050100.15	4738
47060397	732	47	Saskatchewan	4706	4706027	Regina	1	705	7050100.18	3951
47060398	378	47	Saskatchewan	4706	4706027	Regina	1	705	7050028.03	4081
47060399	620	47	Saskatchewan	4706	4706027	Regina	1	705	7050028.02	3421
47060401	476	47	Saskatchewan	4706	4706027	Regina	1	705	7050028.02	3421
47060402	546	47	Saskatchewan	4706	4706027	Regina	1	705	7050028.02	3421
47060403	453	47	Saskatchewan	4706	4706027	Regina	1	705	7050025.02	3183
47060404	534	47	Saskatchewan	4706	4706027	Regina	1	705	7050025.02	3183
47060405	624	47	Saskatchewan	4706	4706027	Regina	1	705	7050025.01	4124
47060406	585	47	Saskatchewan	4706	4706027	Regina	1	705	7050025.01	4124
47060407	567	47	Saskatchewan	4706	4706027	Regina	1	705	7050025.01	4124
47060408	734	47	Saskatchewan	4706	4706027	Regina	1	705	7050025.01	4124
47060409	522	47	Saskatchewan	4706	4706027	Regina	1	705	7050019.00	4184
47060410	551	47	Saskatchewan	4706	4706027	Regina	1	705	7050019.00	4184
47060411	498	47	Saskatchewan	4706	4706027	Regina	1	705	7050019.00	4184
47060412	414	47	Saskatchewan	4706	4706027	Regina	1	705	7050018.00	4940
47060413	555	47	Saskatchewan	4706	4706027	Regina	1	705	7050018.00	4940
47060414	468	47	Saskatchewan	4706	4706027	Regina	1	705	7050018.00	4940
47060415	515	47	Saskatchewan	4706	4706027	Regina	1	705	7050025.01	4124
47060416	607	47	Saskatchewan	4706	4706027	Regina	1	705	7050025.01	4124
47060417	492	47	Saskatchewan	4706	4706027	Regina	1	705	7050025.01	4124
47060418	434	47	Saskatchewan	4706	4706027	Regina	1	705	7050025.02	3183
47060419	547	47	Saskatchewan	4706	4706027	Regina	1	705	7050025.02	3183
47060420	843	47	Saskatchewan	4706	4706027	Regina	1	705	7050025.02	3183
47060421	372	47	Saskatchewan	4706	4706027	Regina	1	705	7050025.02	3183
47060423	396	47	Saskatchewan	4706	4706027	Regina	1	705	7050028.01	2836
47060424	395	47	Saskatchewan	4706	4706027	Regina	1	705	7050028.01	2836
47060425	398	47	Saskatchewan	4706	4706027	Regina	1	705	7050028.01	2836
47060426	420	47	Saskatchewan	4706	4706027	Regina	1	705	7050028.01	2836
47060427	437	47	Saskatchewan	4706	4706027	Regina	1	705	7050028.01	2836
47060428	385	47	Saskatchewan	4706	4706027	Regina	1	705	7050100.05	2437
47060429	427	47	Saskatchewan	4706	4706027	Regina	1	705	7050100.05	2437
47060430	874	47	Saskatchewan	4706	4706027	Regina	1	705	7050100.05	2437
47060432	421	47	Saskatchewan	4706	4706027	Regina	1	705	7050100.05	2437
47060433	330	47	Saskatchewan	4706	4706027	Regina	1	705	7050100.05	2437
47060434	302	47	Saskatchewan	4706	4706027	Regina	1	705	7050028.01	2836
47060435	488	47	Saskatchewan	4706	4706027	Regina	1	705	7050028.01	2836
47060436	488	47	Saskatchewan	4706	4706027	Regina	1	705	7050027.00	3609
47060437	562	47	Saskatchewan	4706	4706027	Regina	1	705	7050027.00	3609
47060438	493	47	Saskatchewan	4706	4706027	Regina	1	705	7050027.00	3609
47060439	417	47	Saskatchewan	4706	4706027	Regina	1	705	7050027.00	3609
47060440	480	47	Saskatchewan	4706	4706027	Regina	1	705	7050027.00	3609
47060441	514	47	Saskatchewan	4706	4706027	Regina	1	705	7050027.00	3609
47060442	494	47	Saskatchewan	4706	4706027	Regina	1	705	7050026.00	3980
47060443	538	47	Saskatchewan	4706	4706027	Regina	1	705	7050026.00	3980
47060444	615	47	Saskatchewan	4706	4706027	Regina	1	705	7050026.00	3980
47060445	763	47	Saskatchewan	4706	4706027	Regina	1	705	7050026.00	3980
47060446	579	47	Saskatchewan	4706	4706027	Regina	1	705	7050026.00	3980
47060448	539	47	Saskatchewan	4706	4706027	Regina	1	705	7050028.02	3421
47060449	453	47	Saskatchewan	4706	4706027	Regina	1	705	7050028.02	3421
47060450	787	47	Saskatchewan	4706	4706027	Regina	1	705	7050028.02	3421
47060451	234	47	Saskatchewan	4706	4706027	Regina	1	705	7050100.03	5084
47060452	275	47	Saskatchewan	4706	4706027	Regina	1	705	7050100.03	5084
47060454	761	47	Saskatchewan	4706	4706027	Regina	1	705	7050012.00	4689
47060455	686	47	Saskatchewan	4706	4706027	Regina	1	705	7050012.00	4689
47060456	684	47	Saskatchewan	4706	4706027	Regina	1	705	7050012.00	4689
47060486	354	47	Saskatchewan	4706	4706027	Regina	1	705	7050001.02	3430
47060487	814	47	Saskatchewan	4706	4706027	Regina	1	705	7050001.02	3430
47060488	518	47	Saskatchewan	4706	4706027	Regina	1	705	7050001.02	3430
47060489	744	47	Saskatchewan	4706	4706027	Regina	1	705	7050002.02	6652
47060490	758	47	Saskatchewan	4706	4706027	Regina	1	705	7050002.02	6652
47060491	526	47	Saskatchewan	4706	4706027	Regina	1	705	7050002.02	6652
47060492	545	47	Saskatchewan	4706	4706027	Regina	1	705	7050002.01	4195
47060493	700	47	Saskatchewan	4706	4706027	Regina	1	705	7050003.00	5581
47060494	521	47	Saskatchewan	4706	4706027	Regina	1	705	7050003.00	5581
47060495	635	47	Saskatchewan	4706	4706027	Regina	1	705	7050003.00	5581
47060503	1050	47	Saskatchewan	4706	4706027	Regina	1	705	7050001.01	3173
47060504	837	47	Saskatchewan	4706	4706027	Regina	1	705	7050008.02	5193
47060505	1101	47	Saskatchewan	4706	4706027	Regina	1	705	7050008.02	5193
47060506	991	47	Saskatchewan	4706	4706027	Regina	1	705	7050026.00	3980
47060507	807	47	Saskatchewan	4706	4706027	Regina	1	705	7050100.16	4505
47060509	534	47	Saskatchewan	4706	4706027	Regina	1	705	7050022.01	2515
47060510	30	47	Saskatchewan	4706	4706063	Sarnia No. 221	5	997	9947.00	565808
47060511	296	47	Saskatchewan	4706	4706063	Sarnia No. 221	5	997	9947.00	565808
47060512	118	47	Saskatchewan	4706	4706069	Grandview Beach	7	999	9947.00	565808
47060513	96	47	Saskatchewan	4706	4706064	Chamberlain	5	997	9947.00	565808
47060514	173	47	Saskatchewan	4706	4706067	Holdfast	5	997	9947.00	565808
47060515	60	47	Saskatchewan	4706	4706068	Dilke	7	999	9947.00	565808
47060516	82	47	Saskatchewan	4706	4706065	Alice Beach	7	999	9947.00	565808
47060517	75	47	Saskatchewan	4706	4706060	Wee Too Beach	7	999	9947.00	565808
47060518	897	47	Saskatchewan	4706	4706071	McKillop No. 220	4	996	9947.00	565808
47060519	788	47	Saskatchewan	4706	4706074	Strasbourg	5	997	9947.00	565808
47060520	134	47	Saskatchewan	4706	4706085	Island View	7	999	9947.00	565808
47060521	121	47	Saskatchewan	4706	4706073	Bulyea	7	999	9947.00	565808
47060522	38	47	Saskatchewan	4706	4706082	Pelican Pointe	7	999	9947.00	565808
47060523	91	47	Saskatchewan	4706	4706080	Glen Harbour	4	996	9947.00	565808
47060524	21	47	Saskatchewan	4706	4706076	Sunset Cove	7	999	9947.00	565808
47060525	322	47	Saskatchewan	4706	4706072	Saskatchewan Beach	4	996	9947.00	565808
47060526	126	47	Saskatchewan	4706	4706075	Kannata Valley	4	996	9947.00	565808
47060527	713	47	Saskatchewan	4706	4706070	Longlaketon No. 219	4	996	9947.00	565808
47060528	95	47	Saskatchewan	4706	4706077	Silton	7	999	9947.00	565808
47060529	266	47	Saskatchewan	4706	4706078	Craven	1	705	7050106.00	266
47060530	517	47	Saskatchewan	4706	4706053	Lumsden No. 189	1	705	7050102.00	5809
47060531	45	47	Saskatchewan	4706	4706057	Lumsden Beach	1	705	7050102.00	5809
47060532	646	47	Saskatchewan	4706	4706055	Buena Vista	1	705	7050102.00	5809
47060533	605	47	Saskatchewan	4706	4706058	Regina Beach	1	705	7050102.00	5809
47060534	687	47	Saskatchewan	4706	4706058	Regina Beach	1	705	7050102.00	5809
47060535	559	47	Saskatchewan	4706	4706056	Lumsden	1	705	7050102.00	5809
47060536	451	47	Saskatchewan	4706	4706056	Lumsden	1	705	7050102.00	5809
47060537	790	47	Saskatchewan	4706	4706056	Lumsden	1	705	7050102.00	5809
47060538	750	47	Saskatchewan	4706	4706053	Lumsden No. 189	1	705	7050102.00	5809
47060539	58	47	Saskatchewan	4706	4706054	Disley	1	705	7050102.00	5809
47060541	60	47	Saskatchewan	4706	4706062	Findlater	7	999	9947.00	565808
47060544	441	47	Saskatchewan	4706	4706021	Pense No. 160	1	705	7050103.00	1123
47060545	603	47	Saskatchewan	4706	4706023	Pense	1	705	7050103.00	1123
47060546	79	47	Saskatchewan	4706	4706022	Belle Plaine	1	705	7050103.00	1123
47060547	253	47	Saskatchewan	4706	4706016	Redburn No. 130	5	997	9947.00	565808
47060548	505	47	Saskatchewan	4706	4706017	Rouleau	4	996	9947.00	565808
47060549	74	47	Saskatchewan	4706	4706019	Drinkwater	4	996	9947.00	565808
47060550	155	47	Saskatchewan	4706	4706018	Briercrest	4	996	9947.00	565808
47060551	328	47	Saskatchewan	4706	4706013	Bratt's Lake No. 129	4	996	9947.00	565808
47060552	261	47	Saskatchewan	4706	4706014	Wilcox	5	997	9947.00	565808
47060556	433	47	Saskatchewan	4706	4706027	Regina	1	705	7050100.02	4725
47060557	317	47	Saskatchewan	4706	4706027	Regina	1	705	7050100.02	4725
47060558	234	47	Saskatchewan	4706	4706027	Regina	1	705	7050100.02	4725
47060560	701	47	Saskatchewan	4706	4706053	Lumsden No. 189	1	705	7050102.00	5809
47060563	243	47	Saskatchewan	4706	4706033	Edenwold	1	705	7050101.01	5880
47060566	504	47	Saskatchewan	4706	4706032	Balgonie	1	705	7050101.01	5880
47060570	342	47	Saskatchewan	4706	4706030	White City	1	705	7050101.02	6925
47060571	413	47	Saskatchewan	4706	4706029	Edenwold No. 158	1	705	7050101.02	6925
47060572	823	47	Saskatchewan	4706	4706029	Edenwold No. 158	1	705	7050101.02	6925
47060573	603	47	Saskatchewan	4706	4706031	Pilot Butte	1	705	7050101.01	5880
47060574	465	47	Saskatchewan	4706	4706031	Pilot Butte	1	705	7050101.01	5880
47060575	516	47	Saskatchewan	4706	4706031	Pilot Butte	1	705	7050101.01	5880
47060576	1054	47	Saskatchewan	4706	4706031	Pilot Butte	1	705	7050101.01	5880
47060577	476	47	Saskatchewan	4706	4706011	Lajord No. 128	1	705	7050104.00	985
47060578	509	47	Saskatchewan	4706	4706011	Lajord No. 128	1	705	7050104.00	985
47060579	701	47	Saskatchewan	4706	4706004	Francis No. 127	5	997	9947.00	565808
47060580	367	47	Saskatchewan	4706	4706008	Sedley	4	996	9947.00	565808
47060581	182	47	Saskatchewan	4706	4706009	Francis	4	996	9947.00	565808
47060582	220	47	Saskatchewan	4706	4706006	Odessa	4	996	9947.00	565808
47060583	386	47	Saskatchewan	4706	4706007	Vibank	4	996	9947.00	565808
47060584	636	47	Saskatchewan	4706	4706034	South Qu'Appelle No. 157	4	996	9947.00	565808
47060585	392	47	Saskatchewan	4706	4706037	McLean	4	996	9947.00	565808
47060586	595	47	Saskatchewan	4706	4706034	South Qu'Appelle No. 157	4	996	9947.00	565808
47060587	625	47	Saskatchewan	4706	4706036	Qu'Appelle	4	996	9947.00	565808
47060588	461	47	Saskatchewan	4706	4706048	North Qu'Appelle No. 187	5	997	9947.00	565808
47060589	638	47	Saskatchewan	4706	4706812	Pasqua 79	5	997	9947.00	565808
47060590	457	47	Saskatchewan	4706	4706048	North Qu'Appelle No. 187	5	997	9947.00	565808
47060591	586	47	Saskatchewan	4706	4706811	Standing Buffalo 78	6	998	9947.00	565808
47060592	388	47	Saskatchewan	4706	4706096	Lipton No. 217	5	997	9947.00	565808
47060593	284	47	Saskatchewan	4706	4706098	Lipton	5	997	9947.00	565808
47060594	188	47	Saskatchewan	4706	4706097	Dysart	5	997	9947.00	565808
47060596	277	47	Saskatchewan	4706	4706813	Muscowpetung 80	5	997	9947.00	565808
47060597	598	47	Saskatchewan	4706	4706094	Cupar	4	996	9947.00	565808
47060598	55	47	Saskatchewan	4706	4706093	Markinch	4	996	9947.00	565808
47060599	832	47	Saskatchewan	4706	4706092	Southey	4	996	9947.00	565808
47060600	383	47	Saskatchewan	4706	4706070	Longlaketon No. 219	4	996	9947.00	565808
47060601	229	47	Saskatchewan	4706	4706079	Earl Grey	4	996	9947.00	565808
47060602	183	47	Saskatchewan	4706	4706099	Tullymet No. 216	7	999	9947.00	565808
47060603	0	47	Saskatchewan	4706	4706828	Star Blanket 83C	7	999	9947.00	565808
47060604	0	47	Saskatchewan	4706	4706828	Star Blanket 83C	7	999	9947.00	565808
47060605	213	47	Saskatchewan	4706	4706815	Okanese 82	7	999	9947.00	565808
47060606	165	47	Saskatchewan	4706	4706818	Star Blanket 83	7	999	9947.00	565808
47060607	173	47	Saskatchewan	4706	4706814	Little Black Bear 84	7	999	9947.00	565808
47060608	510	47	Saskatchewan	4706	4706816	Peepeekisis 81	5	997	9947.00	565808
47060609	337	47	Saskatchewan	4706	4706042	Abernethy No. 186	5	997	9947.00	565808
47060610	616	47	Saskatchewan	4706	4706047	Balcarres	5	997	9947.00	565808
47060611	190	47	Saskatchewan	4706	4706046	Abernethy	7	999	9947.00	565808
47060613	0	47	Saskatchewan	4706	4706038	Indian Head No. 156	5	997	9947.00	565808
47060615	124	47	Saskatchewan	4706	4706041	Sintaluta	7	999	9947.00	565808
47060616	612	47	Saskatchewan	4706	4706039	Indian Head	5	997	9947.00	565808
47060617	375	47	Saskatchewan	4706	4706039	Indian Head	5	997	9947.00	565808
47060618	469	47	Saskatchewan	4706	4706039	Indian Head	5	997	9947.00	565808
47060619	446	47	Saskatchewan	4706	4706039	Indian Head	5	997	9947.00	565808
47060620	703	47	Saskatchewan	4706	4706810	Assiniboine 76	5	997	9947.00	565808
47060621	350	47	Saskatchewan	4706	4706001	Montmartre No. 126	6	998	9947.00	565808
47060622	450	47	Saskatchewan	4706	4706002	Montmartre	5	997	9947.00	565808
47060623	59	47	Saskatchewan	4706	4706003	Kendal	4	996	9947.00	565808
47060624	177	47	Saskatchewan	4706	4706052	B-Say-Tah	4	996	9947.00	565808
47060625	496	47	Saskatchewan	4706	4706051	Fort Qu'Appelle	5	997	9947.00	565808
47060626	233	47	Saskatchewan	4706	4706045	Fort San	4	996	9947.00	565808
47060627	476	47	Saskatchewan	4706	4706051	Fort Qu'Appelle	5	997	9947.00	565808
47060629	0	47	Saskatchewan	4706	4706829	Treaty Four Reserve Grounds 77	7	999	9947.00	565808
47060630	494	47	Saskatchewan	4706	4706051	Fort Qu'Appelle	5	997	9947.00	565808
47060637	667	47	Saskatchewan	4706	4706027	Regina	1	705	7050100.13	6675
47060638	359	47	Saskatchewan	4706	4706027	Regina	1	705	7050100.13	6675
47060639	347	47	Saskatchewan	4706	4706027	Regina	1	705	7050100.13	6675
47060640	767	47	Saskatchewan	4706	4706027	Regina	1	705	7050100.13	6675
47060641	538	47	Saskatchewan	4706	4706027	Regina	1	705	7050100.13	6675
47060643	469	47	Saskatchewan	4706	4706027	Regina	1	705	7050100.19	5465
47060644	372	47	Saskatchewan	4706	4706027	Regina	1	705	7050008.02	5193
47060645	491	47	Saskatchewan	4706	4706027	Regina	1	705	7050008.02	5193
47060646	590	47	Saskatchewan	4706	4706027	Regina	1	705	7050008.02	5193
47060647	312	47	Saskatchewan	4706	4706027	Regina	1	705	7050008.02	5193
47060648	326	47	Saskatchewan	4706	4706027	Regina	1	705	7050008.02	5193
47060649	364	47	Saskatchewan	4706	4706027	Regina	1	705	7050008.02	5193
47060650	446	47	Saskatchewan	4706	4706027	Regina	1	705	7050006.02	3751
47060651	774	47	Saskatchewan	4706	4706027	Regina	1	705	7050006.02	3751
47060652	787	47	Saskatchewan	4706	4706027	Regina	1	705	7050006.02	3751
47060653	620	47	Saskatchewan	4706	4706027	Regina	1	705	7050006.02	3751
47060654	494	47	Saskatchewan	4706	4706027	Regina	1	705	7050006.01	3536
47060655	462	47	Saskatchewan	4706	4706027	Regina	1	705	7050006.01	3536
47060656	454	47	Saskatchewan	4706	4706027	Regina	1	705	7050006.01	3536
47060659	514	47	Saskatchewan	4706	4706027	Regina	1	705	7050006.01	3536
47060660	667	47	Saskatchewan	4706	4706027	Regina	1	705	7050006.01	3536
47060661	495	47	Saskatchewan	4706	4706027	Regina	1	705	7050006.01	3536
47060662	874	47	Saskatchewan	4706	4706027	Regina	1	705	7050007.00	2526
47060663	465	47	Saskatchewan	4706	4706027	Regina	1	705	7050007.00	2526
47060664	1187	47	Saskatchewan	4706	4706027	Regina	1	705	7050007.00	2526
47060668	1109	47	Saskatchewan	4706	4706027	Regina	1	705	7050100.19	5465
47060669	872	47	Saskatchewan	4706	4706027	Regina	1	705	7050100.19	5465
47060671	750	47	Saskatchewan	4706	4706029	Edenwold No. 158	1	705	7050101.02	6925
47060672	617	47	Saskatchewan	4706	4706027	Regina	1	705	7050100.10	6424
47060673	1030	47	Saskatchewan	4706	4706027	Regina	1	705	7050100.10	6424
47060674	438	47	Saskatchewan	4706	4706027	Regina	1	705	7050100.18	3951
47060675	1178	47	Saskatchewan	4706	4706027	Regina	1	705	7050100.18	3951
47060676	778	47	Saskatchewan	4706	4706027	Regina	1	705	7050100.18	3951
47060677	825	47	Saskatchewan	4706	4706027	Regina	1	705	7050100.18	3951
47060678	6550	47	Saskatchewan	4706	4706027	Regina	1	705	7050100.17	6550
47060680	392	47	Saskatchewan	4706	4706027	Regina	1	705	7050100.13	6675
47060681	284	47	Saskatchewan	4706	4706027	Regina	1	705	7050100.13	6675
47060682	492	47	Saskatchewan	4706	4706027	Regina	1	705	7050100.13	6675
47060685	606	47	Saskatchewan	4706	4706028	Grand Coulee	1	705	7050100.14	1825
47060688	560	47	Saskatchewan	4706	4706061	Bethune	4	996	9947.00	565808
47060689	832	47	Saskatchewan	4706	4706026	Sherwood No. 159	1	705	7050100.14	1825
47060694	5	47	Saskatchewan	4706	4706027	Regina	1	705	7050022.01	2515
47060696	2191	47	Saskatchewan	4706	4706027	Regina	1	705	7050100.16	4505
47060699	387	47	Saskatchewan	4706	4706026	Sherwood No. 159	1	705	7050100.14	1825
47062471	454	47	Saskatchewan	4706	4706059	Dufferin No. 190	4	996	9947.00	565808
47062473	175	47	Saskatchewan	4706	4706081	North Grove	4	996	9947.00	565808
47062479	540	47	Saskatchewan	4706	4706029	Edenwold No. 158	1	705	7050101.01	5880
47062481	1252	47	Saskatchewan	4706	4706032	Balgonie	1	705	7050101.01	5880
47062483	516	47	Saskatchewan	4706	4706091	Cupar No. 218	5	997	9947.00	565808
47062484	0	47	Saskatchewan	4706	4706809	Piapot 75	4	996	9947.00	565808
47062485	657	47	Saskatchewan	4706	4706809	Piapot 75	4	996	9947.00	565808
47062486	0	47	Saskatchewan	4706	4706809	Piapot 75	4	996	9947.00	565808
47062487	693	47	Saskatchewan	4706	4706029	Edenwold No. 158	1	705	7050101.01	5880
47062488	5	47	Saskatchewan	4706	4706809	Piapot 75	4	996	9947.00	565808
47062489	15	47	Saskatchewan	4706	4706809	Piapot 75	4	996	9947.00	565808
47062490	10	47	Saskatchewan	4706	4706029	Edenwold No. 158	1	705	7050101.01	5880
47062491	592	47	Saskatchewan	4706	4706029	Edenwold No. 158	1	705	7050101.02	6925
47062493	645	47	Saskatchewan	4706	4706029	Edenwold No. 158	1	705	7050101.02	6925
47062495	3360	47	Saskatchewan	4706	4706030	White City	1	705	7050101.02	6925
47062499	539	47	Saskatchewan	4706	4706050	Katepwa	5	997	9947.00	565808
47062500	0	47	Saskatchewan	4706	4706050	Katepwa	5	997	9947.00	565808
47062503	5	47	Saskatchewan	4706	4706027	Regina	1	705	7050100.02	4725
47062504	587	47	Saskatchewan	4706	4706027	Regina	1	705	7050100.02	4725
47062505	675	47	Saskatchewan	4706	4706027	Regina	1	705	7050100.02	4725
47062506	718	47	Saskatchewan	4706	4706027	Regina	1	705	7050100.02	4725
47062507	352	47	Saskatchewan	4706	4706027	Regina	1	705	7050100.02	4725
47062508	682	47	Saskatchewan	4706	4706027	Regina	1	705	7050100.02	4725
47062509	722	47	Saskatchewan	4706	4706027	Regina	1	705	7050100.02	4725
47062510	566	47	Saskatchewan	4706	4706027	Regina	1	705	7050100.13	6675
47062511	660	47	Saskatchewan	4706	4706027	Regina	1	705	7050100.13	6675
47062512	637	47	Saskatchewan	4706	4706027	Regina	1	705	7050100.13	6675
47062513	449	47	Saskatchewan	4706	4706027	Regina	1	705	7050100.13	6675
47062514	517	47	Saskatchewan	4706	4706027	Regina	1	705	7050100.13	6675
47062515	821	47	Saskatchewan	4706	4706027	Regina	1	705	7050100.15	4738
47062516	719	47	Saskatchewan	4706	4706027	Regina	1	705	7050100.15	4738
47062517	608	47	Saskatchewan	4706	4706027	Regina	1	705	7050100.15	4738
47062518	685	47	Saskatchewan	4706	4706027	Regina	1	705	7050100.15	4738
47062519	694	47	Saskatchewan	4706	4706027	Regina	1	705	7050004.01	2622
47062520	860	47	Saskatchewan	4706	4706027	Regina	1	705	7050004.02	9529
47062521	1070	47	Saskatchewan	4706	4706027	Regina	1	705	7050004.02	9529
47062522	615	47	Saskatchewan	4706	4706027	Regina	1	705	7050004.02	9529
47062523	547	47	Saskatchewan	4706	4706027	Regina	1	705	7050004.02	9529
47062524	1067	47	Saskatchewan	4706	4706027	Regina	1	705	7050004.02	9529
47062525	483	47	Saskatchewan	4706	4706027	Regina	1	705	7050004.02	9529
47062526	722	47	Saskatchewan	4706	4706027	Regina	1	705	7050004.02	9529
47062527	637	47	Saskatchewan	4706	4706027	Regina	1	705	7050004.02	9529
47062528	972	47	Saskatchewan	4706	4706027	Regina	1	705	7050004.02	9529
47062529	918	47	Saskatchewan	4706	4706027	Regina	1	705	7050004.02	9529
47062530	943	47	Saskatchewan	4706	4706027	Regina	1	705	7050004.02	9529
47062531	695	47	Saskatchewan	4706	4706027	Regina	1	705	7050004.02	9529
47062532	1885	47	Saskatchewan	4706	4706027	Regina	1	705	7050004.03	4873
47062533	317	47	Saskatchewan	4706	4706027	Regina	1	705	7050004.03	4873
47062534	1223	47	Saskatchewan	4706	4706027	Regina	1	705	7050004.03	4873
47062535	549	47	Saskatchewan	4706	4706027	Regina	1	705	7050004.03	4873
47062536	376	47	Saskatchewan	4706	4706027	Regina	1	705	7050004.03	4873
47062537	523	47	Saskatchewan	4706	4706027	Regina	1	705	7050004.03	4873
47062543	674	47	Saskatchewan	4706	4706027	Regina	1	705	7050004.01	2622
47062544	699	47	Saskatchewan	4706	4706027	Regina	1	705	7050012.00	4689
47062545	604	47	Saskatchewan	4706	4706027	Regina	1	705	7050012.00	4689
47062546	739	47	Saskatchewan	4706	4706027	Regina	1	705	7050012.00	4689
47062548	567	47	Saskatchewan	4706	4706027	Regina	1	705	7050006.02	3751
47062549	450	47	Saskatchewan	4706	4706027	Regina	1	705	7050006.01	3536
47062550	1541	47	Saskatchewan	4706	4706027	Regina	1	705	7050100.20	8108
47062551	690	47	Saskatchewan	4706	4706027	Regina	1	705	7050100.20	8108
47062552	828	47	Saskatchewan	4706	4706027	Regina	1	705	7050100.20	8108
47062553	906	47	Saskatchewan	4706	4706027	Regina	1	705	7050100.20	8108
47062554	774	47	Saskatchewan	4706	4706027	Regina	1	705	7050100.20	8108
47062555	516	47	Saskatchewan	4706	4706027	Regina	1	705	7050100.20	8108
47062556	2853	47	Saskatchewan	4706	4706027	Regina	1	705	7050100.20	8108
47062557	1187	47	Saskatchewan	4706	4706027	Regina	1	705	7050100.19	5465
47062558	970	47	Saskatchewan	4706	4706027	Regina	1	705	7050100.19	5465
47062559	858	47	Saskatchewan	4706	4706027	Regina	1	705	7050100.19	5465
47062560	0	47	Saskatchewan	4706	4706830	Carry the Kettle 76-19	7	999	9947.00	565808
47062561	362	47	Saskatchewan	4706	4706038	Indian Head No. 156	5	997	9947.00	565808
47062562	0	47	Saskatchewan	4706	4706831	Carry the Kettle 76-110	7	999	9947.00	565808
47062563	0	47	Saskatchewan	4706	4706820	Wa-Pii Moos-Toosis (White Calf) 83A	7	999	9947.00	565808
47062571	10	47	Saskatchewan	4706	4706820	Wa-Pii Moos-Toosis (White Calf) 83A	7	999	9947.00	565808
47062572	226	47	Saskatchewan	4706	4706049	Lebret	5	997	9947.00	565808
47062573	69	47	Saskatchewan	4706	4706820	Wa-Pii Moos-Toosis (White Calf) 83A	7	999	9947.00	565808
47062575	10	47	Saskatchewan	4706	4706829	Treaty Four Reserve Grounds 77	7	999	9947.00	565808
47062576	0	47	Saskatchewan	4706	4706829	Treaty Four Reserve Grounds 77	7	999	9947.00	565808
47062577	506	47	Saskatchewan	4706	4706051	Fort Qu'Appelle	5	997	9947.00	565808
47070122	178	47	Saskatchewan	4707	4707066	King George No. 256	7	999	9947.00	565808
47070123	401	47	Saskatchewan	4707	4707067	Coteau No. 255	6	998	9947.00	565808
47070124	170	47	Saskatchewan	4707	4707068	Coteau Beach	7	999	9947.00	565808
47070125	213	47	Saskatchewan	4707	4707071	Maple Bush No. 224	5	997	9947.00	565808
47070126	152	47	Saskatchewan	4707	4707072	Riverhurst	4	996	9947.00	565808
47070127	118	47	Saskatchewan	4707	4707074	Mistusinne	7	999	9947.00	565808
47070128	205	47	Saskatchewan	4707	4707076	Huron No. 223	7	999	9947.00	565808
47070129	79	47	Saskatchewan	4707	4707077	Tugaske	7	999	9947.00	565808
47070130	220	47	Saskatchewan	4707	4707047	Eyebrow No. 193	6	998	9947.00	565808
47070131	130	47	Saskatchewan	4707	4707049	Eyebrow	5	997	9947.00	565808
47070132	55	47	Saskatchewan	4707	4707048	Brownlee	5	997	9947.00	565808
47070134	90	47	Saskatchewan	4707	4707044	Marquis	4	996	9947.00	565808
47070135	20	47	Saskatchewan	4707	4707042	Marquis No. 191	4	996	9947.00	565808
47070137	154	47	Saskatchewan	4707	4707045	Sun Valley	4	996	9947.00	565808
47070138	103	47	Saskatchewan	4707	4707043	Tuxford	4	996	9947.00	565808
47070139	467	47	Saskatchewan	4707	4707038	Moose Jaw No. 161	3	715	9947.00	565808
47070140	1439	47	Saskatchewan	4707	4707039	Moose Jaw	3	715	9947.00	565808
47070141	857	47	Saskatchewan	4707	4707039	Moose Jaw	3	715	9947.00	565808
47070142	456	47	Saskatchewan	4707	4707039	Moose Jaw	3	715	9947.00	565808
47070143	454	47	Saskatchewan	4707	4707039	Moose Jaw	3	715	9947.00	565808
47070144	450	47	Saskatchewan	4707	4707039	Moose Jaw	3	715	9947.00	565808
47070145	493	47	Saskatchewan	4707	4707039	Moose Jaw	3	715	9947.00	565808
47070146	227	47	Saskatchewan	4707	4707039	Moose Jaw	3	715	9947.00	565808
47070147	467	47	Saskatchewan	4707	4707039	Moose Jaw	3	715	9947.00	565808
47070148	438	47	Saskatchewan	4707	4707039	Moose Jaw	3	715	9947.00	565808
47070149	502	47	Saskatchewan	4707	4707039	Moose Jaw	3	715	9947.00	565808
47070150	430	47	Saskatchewan	4707	4707039	Moose Jaw	3	715	9947.00	565808
47070151	499	47	Saskatchewan	4707	4707039	Moose Jaw	3	715	9947.00	565808
47070152	306	47	Saskatchewan	4707	4707039	Moose Jaw	3	715	9947.00	565808
47070153	369	47	Saskatchewan	4707	4707039	Moose Jaw	3	715	9947.00	565808
47070154	407	47	Saskatchewan	4707	4707039	Moose Jaw	3	715	9947.00	565808
47070155	417	47	Saskatchewan	4707	4707039	Moose Jaw	3	715	9947.00	565808
47070156	389	47	Saskatchewan	4707	4707039	Moose Jaw	3	715	9947.00	565808
47070157	734	47	Saskatchewan	4707	4707039	Moose Jaw	3	715	9947.00	565808
47070158	510	47	Saskatchewan	4707	4707039	Moose Jaw	3	715	9947.00	565808
47070159	531	47	Saskatchewan	4707	4707039	Moose Jaw	3	715	9947.00	565808
47070160	503	47	Saskatchewan	4707	4707039	Moose Jaw	3	715	9947.00	565808
47070161	442	47	Saskatchewan	4707	4707039	Moose Jaw	3	715	9947.00	565808
47070162	429	47	Saskatchewan	4707	4707039	Moose Jaw	3	715	9947.00	565808
47070163	470	47	Saskatchewan	4707	4707039	Moose Jaw	3	715	9947.00	565808
47070164	604	47	Saskatchewan	4707	4707039	Moose Jaw	3	715	9947.00	565808
47070165	645	47	Saskatchewan	4707	4707039	Moose Jaw	3	715	9947.00	565808
47070166	604	47	Saskatchewan	4707	4707039	Moose Jaw	3	715	9947.00	565808
47070167	657	47	Saskatchewan	4707	4707039	Moose Jaw	3	715	9947.00	565808
47070169	371	47	Saskatchewan	4707	4707039	Moose Jaw	3	715	9947.00	565808
47070170	454	47	Saskatchewan	4707	4707039	Moose Jaw	3	715	9947.00	565808
47070171	693	47	Saskatchewan	4707	4707039	Moose Jaw	3	715	9947.00	565808
47070172	378	47	Saskatchewan	4707	4707039	Moose Jaw	3	715	9947.00	565808
47070173	373	47	Saskatchewan	4707	4707039	Moose Jaw	3	715	9947.00	565808
47070174	393	47	Saskatchewan	4707	4707039	Moose Jaw	3	715	9947.00	565808
47070175	492	47	Saskatchewan	4707	4707039	Moose Jaw	3	715	9947.00	565808
47070176	484	47	Saskatchewan	4707	4707039	Moose Jaw	3	715	9947.00	565808
47070177	519	47	Saskatchewan	4707	4707039	Moose Jaw	3	715	9947.00	565808
47070178	542	47	Saskatchewan	4707	4707039	Moose Jaw	3	715	9947.00	565808
47070181	331	47	Saskatchewan	4707	4707039	Moose Jaw	3	715	9947.00	565808
47070182	388	47	Saskatchewan	4707	4707039	Moose Jaw	3	715	9947.00	565808
47070183	484	47	Saskatchewan	4707	4707039	Moose Jaw	3	715	9947.00	565808
47070184	468	47	Saskatchewan	4707	4707039	Moose Jaw	3	715	9947.00	565808
47070185	505	47	Saskatchewan	4707	4707039	Moose Jaw	3	715	9947.00	565808
47070186	532	47	Saskatchewan	4707	4707039	Moose Jaw	3	715	9947.00	565808
47070187	431	47	Saskatchewan	4707	4707039	Moose Jaw	3	715	9947.00	565808
47070188	484	47	Saskatchewan	4707	4707039	Moose Jaw	3	715	9947.00	565808
47070189	463	47	Saskatchewan	4707	4707039	Moose Jaw	3	715	9947.00	565808
47070190	439	47	Saskatchewan	4707	4707039	Moose Jaw	3	715	9947.00	565808
47070191	421	47	Saskatchewan	4707	4707039	Moose Jaw	3	715	9947.00	565808
47070192	901	47	Saskatchewan	4707	4707039	Moose Jaw	3	715	9947.00	565808
47070193	371	47	Saskatchewan	4707	4707039	Moose Jaw	3	715	9947.00	565808
47070194	502	47	Saskatchewan	4707	4707039	Moose Jaw	3	715	9947.00	565808
47070195	999	47	Saskatchewan	4707	4707039	Moose Jaw	3	715	9947.00	565808
47070196	435	47	Saskatchewan	4707	4707039	Moose Jaw	3	715	9947.00	565808
47070197	209	47	Saskatchewan	4707	4707039	Moose Jaw	3	715	9947.00	565808
47070198	304	47	Saskatchewan	4707	4707038	Moose Jaw No. 161	3	715	9947.00	565808
47070199	572	47	Saskatchewan	4707	4707039	Moose Jaw	3	715	9947.00	565808
47070200	693	47	Saskatchewan	4707	4707039	Moose Jaw	3	715	9947.00	565808
47070201	389	47	Saskatchewan	4707	4707039	Moose Jaw	3	715	9947.00	565808
47070202	329	47	Saskatchewan	4707	4707039	Moose Jaw	3	715	9947.00	565808
47070203	613	47	Saskatchewan	4707	4707039	Moose Jaw	3	715	9947.00	565808
47070204	496	47	Saskatchewan	4707	4707039	Moose Jaw	3	715	9947.00	565808
47070205	583	47	Saskatchewan	4707	4707001	Baildon No. 131	4	996	9947.00	565808
47070206	97	47	Saskatchewan	4707	4707004	Hillsborough No. 132	4	996	9947.00	565808
47070207	603	47	Saskatchewan	4707	4707036	Caron No. 162	4	996	9947.00	565808
47070208	417	47	Saskatchewan	4707	4707037	Caronport	4	996	9947.00	565808
47070209	616	47	Saskatchewan	4707	4707037	Caronport	4	996	9947.00	565808
47070210	157	47	Saskatchewan	4707	4707032	Wheatlands No. 163	5	997	9947.00	565808
47070211	274	47	Saskatchewan	4707	4707034	Mortlach	4	996	9947.00	565808
47070212	105	47	Saskatchewan	4707	4707006	Rodgers No. 133	7	999	9947.00	565808
47070213	30	47	Saskatchewan	4707	4707008	Coderre	7	999	9947.00	565808
47070214	194	47	Saskatchewan	4707	4707011	Shamrock No. 134	5	997	9947.00	565808
47070215	20	47	Saskatchewan	4707	4707012	Shamrock	7	999	9947.00	565808
47070216	356	47	Saskatchewan	4707	4707014	Lawtonia No. 135	5	997	9947.00	565808
47070217	147	47	Saskatchewan	4707	4707016	Hodgeville	4	996	9947.00	565808
47070218	669	47	Saskatchewan	4707	4707018	Coulee No. 136	4	996	9947.00	565808
47070219	418	47	Saskatchewan	4707	4707021	Excelsior No. 166	5	997	9947.00	565808
47070220	55	47	Saskatchewan	4707	4707023	Rush Lake	7	999	9947.00	565808
47070221	294	47	Saskatchewan	4707	4707022	Waldeck	4	996	9947.00	565808
47070222	390	47	Saskatchewan	4707	4707021	Excelsior No. 166	5	997	9947.00	565808
47070223	82	47	Saskatchewan	4707	4707020	Beaver Flat	4	996	9947.00	565808
47070224	434	47	Saskatchewan	4707	4707063	Victory No. 226	6	998	9947.00	565808
47070225	209	47	Saskatchewan	4707	4707062	Beechy	5	997	9947.00	565808
47070226	145	47	Saskatchewan	4707	4707058	Canaan No. 225	5	997	9947.00	565808
47070227	270	47	Saskatchewan	4707	4707059	Lucky Lake	5	997	9947.00	565808
47070228	268	47	Saskatchewan	4707	4707053	Enfield No. 194	6	998	9947.00	565808
47070229	416	47	Saskatchewan	4707	4707054	Central Butte	5	997	9947.00	565808
47070230	127	47	Saskatchewan	4707	4707029	Chaplin No. 164	7	999	9947.00	565808
47070231	222	47	Saskatchewan	4707	4707031	Chaplin	5	997	9947.00	565808
47070232	396	47	Saskatchewan	4707	4707024	Morse No. 165	5	997	9947.00	565808
47070233	20	47	Saskatchewan	4707	4707028	Ernfold	7	999	9947.00	565808
47070234	216	47	Saskatchewan	4707	4707027	Morse	5	997	9947.00	565808
47070235	417	47	Saskatchewan	4707	4707026	Herbert	5	997	9947.00	565808
47070236	353	47	Saskatchewan	4707	4707026	Herbert	5	997	9947.00	565808
47070237	272	47	Saskatchewan	4707	4707091	Craik No. 222	5	997	9947.00	565808
47070238	67	47	Saskatchewan	4707	4707093	Aylesbury	7	999	9947.00	565808
47070239	405	47	Saskatchewan	4707	4707092	Craik	7	999	9947.00	565808
47070240	283	47	Saskatchewan	4707	4707042	Marquis No. 191	4	996	9947.00	565808
47070244	226	47	Saskatchewan	4707	4707051	South Lake	4	996	9947.00	565808
47070245	436	47	Saskatchewan	4707	4707038	Moose Jaw No. 161	3	715	9947.00	565808
47070247	607	47	Saskatchewan	4707	4707039	Moose Jaw	3	715	9947.00	565808
47070248	1653	47	Saskatchewan	4707	4707039	Moose Jaw	3	715	9947.00	565808
47070249	522	47	Saskatchewan	4707	4707039	Moose Jaw	3	715	9947.00	565808
47080100	15	47	Saskatchewan	4708	4708065	Chesterfield No. 261	7	999	9947.00	565808
47080101	404	47	Saskatchewan	4708	4708065	Chesterfield No. 261	7	999	9947.00	565808
47080102	498	47	Saskatchewan	4708	4708068	Eatonia	7	999	9947.00	565808
47080103	356	47	Saskatchewan	4708	4708071	Newcombe No. 260	7	999	9947.00	565808
47080104	410	47	Saskatchewan	4708	4708074	Snipe Lake No. 259	7	999	9947.00	565808
47080105	489	47	Saskatchewan	4708	4708076	Eston	6	998	9947.00	565808
47080106	483	47	Saskatchewan	4708	4708076	Eston	6	998	9947.00	565808
47080107	373	47	Saskatchewan	4708	4708046	Miry Creek No. 229	5	997	9947.00	565808
47080108	100	47	Saskatchewan	4708	4708048	Abbey	5	997	9947.00	565808
47080109	5	47	Saskatchewan	4708	4708046	Miry Creek No. 229	5	997	9947.00	565808
47080110	58	47	Saskatchewan	4708	4708049	Lancer	7	999	9947.00	565808
47080111	168	47	Saskatchewan	4708	4708053	Clinworth No. 230	7	999	9947.00	565808
47080112	78	47	Saskatchewan	4708	4708054	Sceptre	7	999	9947.00	565808
47080113	285	47	Saskatchewan	4708	4708056	Happyland No. 231	7	999	9947.00	565808
47080114	116	47	Saskatchewan	4708	4708057	Prelate	7	999	9947.00	565808
47080115	25	47	Saskatchewan	4708	4708059	Mendham	7	999	9947.00	565808
47080116	456	47	Saskatchewan	4708	4708058	Leader	6	998	9947.00	565808
47080117	425	47	Saskatchewan	4708	4708058	Leader	6	998	9947.00	565808
47080118	208	47	Saskatchewan	4708	4708061	Deer Forks No. 232	5	997	9947.00	565808
47080119	302	47	Saskatchewan	4708	4708062	Burstall	6	998	9947.00	565808
47080120	110	47	Saskatchewan	4708	4708021	Enterprise No. 142	5	997	9947.00	565808
47080121	118	47	Saskatchewan	4708	4708022	Richmound	5	997	9947.00	565808
47080122	344	47	Saskatchewan	4708	4708024	Fox Valley No. 171	7	999	9947.00	565808
47080123	259	47	Saskatchewan	4708	4708026	Fox Valley	5	997	9947.00	565808
47080124	148	47	Saskatchewan	4708	4708016	Big Stick No. 141	6	998	9947.00	565808
47080125	30	47	Saskatchewan	4708	4708018	Golden Prairie	7	999	9947.00	565808
47080126	201	47	Saskatchewan	4708	4708028	Pittville No. 169	7	999	9947.00	565808
47080127	90	47	Saskatchewan	4708	4708029	Hazlet	7	999	9947.00	565808
47080128	185	47	Saskatchewan	4708	4708009	Gull Lake No. 139	7	999	9947.00	565808
47080129	153	47	Saskatchewan	4708	4708012	Tompkins	7	999	9947.00	565808
47080130	472	47	Saskatchewan	4708	4708011	Gull Lake	5	997	9947.00	565808
47080131	436	47	Saskatchewan	4708	4708011	Gull Lake	5	997	9947.00	565808
47080132	567	47	Saskatchewan	4708	4708006	Webb No. 138	5	997	9947.00	565808
47080133	71	47	Saskatchewan	4708	4708008	Webb	7	999	9947.00	565808
47080135	697	47	Saskatchewan	4708	4708004	Swift Current	3	720	9947.00	565808
47080136	376	47	Saskatchewan	4708	4708004	Swift Current	3	720	9947.00	565808
47080137	419	47	Saskatchewan	4708	4708004	Swift Current	3	720	9947.00	565808
47080138	323	47	Saskatchewan	4708	4708004	Swift Current	3	720	9947.00	565808
47080139	408	47	Saskatchewan	4708	4708004	Swift Current	3	720	9947.00	565808
47080140	560	47	Saskatchewan	4708	4708004	Swift Current	3	720	9947.00	565808
47080141	496	47	Saskatchewan	4708	4708004	Swift Current	3	720	9947.00	565808
47080142	673	47	Saskatchewan	4708	4708004	Swift Current	3	720	9947.00	565808
47080143	524	47	Saskatchewan	4708	4708004	Swift Current	3	720	9947.00	565808
47080144	391	47	Saskatchewan	4708	4708004	Swift Current	3	720	9947.00	565808
47080145	359	47	Saskatchewan	4708	4708004	Swift Current	3	720	9947.00	565808
47080146	449	47	Saskatchewan	4708	4708004	Swift Current	3	720	9947.00	565808
47080147	429	47	Saskatchewan	4708	4708004	Swift Current	3	720	9947.00	565808
47080148	408	47	Saskatchewan	4708	4708004	Swift Current	3	720	9947.00	565808
47080149	572	47	Saskatchewan	4708	4708004	Swift Current	3	720	9947.00	565808
47080150	521	47	Saskatchewan	4708	4708004	Swift Current	3	720	9947.00	565808
47080151	600	47	Saskatchewan	4708	4708004	Swift Current	3	720	9947.00	565808
47080152	592	47	Saskatchewan	4708	4708004	Swift Current	3	720	9947.00	565808
47080154	599	47	Saskatchewan	4708	4708004	Swift Current	3	720	9947.00	565808
47080156	581	47	Saskatchewan	4708	4708004	Swift Current	3	720	9947.00	565808
47080157	524	47	Saskatchewan	4708	4708004	Swift Current	3	720	9947.00	565808
47080158	507	47	Saskatchewan	4708	4708004	Swift Current	3	720	9947.00	565808
47080159	490	47	Saskatchewan	4708	4708004	Swift Current	3	720	9947.00	565808
47080160	484	47	Saskatchewan	4708	4708004	Swift Current	3	720	9947.00	565808
47080161	512	47	Saskatchewan	4708	4708004	Swift Current	3	720	9947.00	565808
47080162	536	47	Saskatchewan	4708	4708004	Swift Current	3	720	9947.00	565808
47080166	605	47	Saskatchewan	4708	4708001	Swift Current No. 137	3	720	9947.00	565808
47080167	434	47	Saskatchewan	4708	4708038	Saskatchewan Landing No. 167	5	997	9947.00	565808
47080168	107	47	Saskatchewan	4708	4708039	Stewart Valley	4	996	9947.00	565808
47080169	45	47	Saskatchewan	4708	4708036	Success	7	999	9947.00	565808
47080170	436	47	Saskatchewan	4708	4708031	Riverside No. 168	5	997	9947.00	565808
47080171	413	47	Saskatchewan	4708	4708032	Cabri	6	998	9947.00	565808
47080172	120	47	Saskatchewan	4708	4708034	Pennant	4	996	9947.00	565808
47080173	787	47	Saskatchewan	4708	4708042	Lacadena No. 228	5	997	9947.00	565808
47080174	413	47	Saskatchewan	4708	4708044	Kyle	5	997	9947.00	565808
47080175	432	47	Saskatchewan	4708	4708092	Monet No. 257	7	999	9947.00	565808
47080176	470	47	Saskatchewan	4708	4708094	Elrose	6	998	9947.00	565808
47080180	1311	47	Saskatchewan	4708	4708004	Swift Current	3	720	9947.00	565808
47080181	1211	47	Saskatchewan	4708	4708004	Swift Current	3	720	9947.00	565808
47080182	805	47	Saskatchewan	4708	4708001	Swift Current No. 137	3	720	9947.00	565808
47080184	585	47	Saskatchewan	4708	4708001	Swift Current No. 137	3	720	9947.00	565808
47080186	631	47	Saskatchewan	4708	4708004	Swift Current	3	720	9947.00	565808
47080187	567	47	Saskatchewan	4708	4708004	Swift Current	3	720	9947.00	565808
47090138	443	47	Saskatchewan	4709	4709062	Preeceville No. 334	5	997	9947.00	565808
47090139	75	47	Saskatchewan	4709	4709065	Endeavour	7	999	9947.00	565808
47090140	523	47	Saskatchewan	4709	4709062	Preeceville No. 334	5	997	9947.00	565808
47090141	646	47	Saskatchewan	4709	4709066	Sturgis	7	999	9947.00	565808
47090142	410	47	Saskatchewan	4709	4709064	Preeceville	5	997	9947.00	565808
47090143	652	47	Saskatchewan	4709	4709064	Preeceville	5	997	9947.00	565808
47090145	237	47	Saskatchewan	4709	4709053	Buchanan	7	999	9947.00	565808
47090146	438	47	Saskatchewan	4709	4709032	Canora	5	997	9947.00	565808
47090147	516	47	Saskatchewan	4709	4709032	Canora	5	997	9947.00	565808
47090148	513	47	Saskatchewan	4709	4709032	Canora	5	997	9947.00	565808
47090149	625	47	Saskatchewan	4709	4709032	Canora	5	997	9947.00	565808
47090150	391	47	Saskatchewan	4709	4709033	Sliding Hills No. 273	5	997	9947.00	565808
47090151	47	47	Saskatchewan	4709	4709033	Sliding Hills No. 273	5	997	9947.00	565808
47090154	144	47	Saskatchewan	4709	4709821	The Key 65	7	999	9947.00	565808
47090155	10	47	Saskatchewan	4709	4709832	Keeseekoose 66-KE-05	7	999	9947.00	565808
47090156	0	47	Saskatchewan	4709	4709830	Keeseekoose 66-KE-04	7	999	9947.00	565808
47090157	0	47	Saskatchewan	4709	4709830	Keeseekoose 66-KE-04	7	999	9947.00	565808
47090158	420	47	Saskatchewan	4709	4709072	Norquay	6	998	9947.00	565808
47090160	89	47	Saskatchewan	4709	4709069	Stenen	7	999	9947.00	565808
47090162	291	47	Saskatchewan	4709	4709067	Clayton No. 333	7	999	9947.00	565808
47090163	281	47	Saskatchewan	4709	4709075	Livingston No. 331	5	997	9947.00	565808
47090164	20	47	Saskatchewan	4709	4709076	Arran	7	999	9947.00	565808
47090165	200	47	Saskatchewan	4709	4709042	St. Philips No. 301	7	999	9947.00	565808
47090166	255	47	Saskatchewan	4709	4709044	Pelly	5	997	9947.00	565808
47090167	0	47	Saskatchewan	4709	4709826	Keeseekoose 66-CA-05	7	999	9947.00	565808
47090168	25	47	Saskatchewan	4709	4709822	Keeseekoose 66A	7	999	9947.00	565808
47090169	599	47	Saskatchewan	4709	4709820	Keeseekoose 66	5	997	9947.00	565808
47090170	799	47	Saskatchewan	4709	4709819	Cote 64	6	998	9947.00	565808
47090171	616	47	Saskatchewan	4709	4709037	Cote No. 271	6	998	9947.00	565808
47090172	83	47	Saskatchewan	4709	4709038	Togo	7	999	9947.00	565808
47090173	471	47	Saskatchewan	4709	4709039	Kamsack	5	997	9947.00	565808
47090174	461	47	Saskatchewan	4709	4709039	Kamsack	5	997	9947.00	565808
47090175	401	47	Saskatchewan	4709	4709039	Kamsack	5	997	9947.00	565808
47090176	446	47	Saskatchewan	4709	4709039	Kamsack	5	997	9947.00	565808
47090177	344	47	Saskatchewan	4709	4709001	Calder No. 241	5	997	9947.00	565808
47090178	0	47	Saskatchewan	4709	4709828	Keeseekoose 66-CA-06	7	999	9947.00	565808
47090179	0	47	Saskatchewan	4709	4709824	Keeseekoose 66-CA-04	7	999	9947.00	565808
47090180	0	47	Saskatchewan	4709	4709828	Keeseekoose 66-CA-06	7	999	9947.00	565808
47090181	0	47	Saskatchewan	4709	4709826	Keeseekoose 66-CA-05	7	999	9947.00	565808
47090182	0	47	Saskatchewan	4709	4709824	Keeseekoose 66-CA-04	7	999	9947.00	565808
47090183	5	47	Saskatchewan	4709	4709826	Keeseekoose 66-CA-05	7	999	9947.00	565808
47090184	0	47	Saskatchewan	4709	4709824	Keeseekoose 66-CA-04	7	999	9947.00	565808
47090185	0	47	Saskatchewan	4709	4709826	Keeseekoose 66-CA-05	7	999	9947.00	565808
47090186	0	47	Saskatchewan	4709	4709828	Keeseekoose 66-CA-06	7	999	9947.00	565808
47090187	0	47	Saskatchewan	4709	4709828	Keeseekoose 66-CA-06	7	999	9947.00	565808
47090188	81	47	Saskatchewan	4709	4709002	Calder	7	999	9947.00	565808
47090189	446	47	Saskatchewan	4709	4709006	Wallace No. 243	3	710	9947.00	565808
47090190	425	47	Saskatchewan	4709	4709006	Wallace No. 243	3	710	9947.00	565808
47090191	10	47	Saskatchewan	4709	4709006	Wallace No. 243	3	710	9947.00	565808
47090192	149	47	Saskatchewan	4709	4709009	Rhein	3	710	9947.00	565808
47090193	1716	47	Saskatchewan	4709	4709012	Yorkton	3	710	9947.00	565808
47090194	408	47	Saskatchewan	4709	4709012	Yorkton	3	710	9947.00	565808
47090195	439	47	Saskatchewan	4709	4709012	Yorkton	3	710	9947.00	565808
47090196	606	47	Saskatchewan	4709	4709012	Yorkton	3	710	9947.00	565808
47090197	720	47	Saskatchewan	4709	4709012	Yorkton	3	710	9947.00	565808
47090198	450	47	Saskatchewan	4709	4709012	Yorkton	3	710	9947.00	565808
47090199	414	47	Saskatchewan	4709	4709012	Yorkton	3	710	9947.00	565808
47090200	433	47	Saskatchewan	4709	4709012	Yorkton	3	710	9947.00	565808
47090201	444	47	Saskatchewan	4709	4709012	Yorkton	3	710	9947.00	565808
47090202	392	47	Saskatchewan	4709	4709012	Yorkton	3	710	9947.00	565808
47090203	467	47	Saskatchewan	4709	4709012	Yorkton	3	710	9947.00	565808
47090204	539	47	Saskatchewan	4709	4709012	Yorkton	3	710	9947.00	565808
47090205	550	47	Saskatchewan	4709	4709012	Yorkton	3	710	9947.00	565808
47090206	539	47	Saskatchewan	4709	4709012	Yorkton	3	710	9947.00	565808
47090207	648	47	Saskatchewan	4709	4709012	Yorkton	3	710	9947.00	565808
47090208	448	47	Saskatchewan	4709	4709012	Yorkton	3	710	9947.00	565808
47090209	677	47	Saskatchewan	4709	4709012	Yorkton	3	710	9947.00	565808
47090210	529	47	Saskatchewan	4709	4709012	Yorkton	3	710	9947.00	565808
47090211	528	47	Saskatchewan	4709	4709012	Yorkton	3	710	9947.00	565808
47090212	521	47	Saskatchewan	4709	4709012	Yorkton	3	710	9947.00	565808
47090213	383	47	Saskatchewan	4709	4709012	Yorkton	3	710	9947.00	565808
47090214	456	47	Saskatchewan	4709	4709012	Yorkton	3	710	9947.00	565808
47090215	433	47	Saskatchewan	4709	4709012	Yorkton	3	710	9947.00	565808
47090218	578	47	Saskatchewan	4709	4709011	Orkney No. 244	3	710	9947.00	565808
47090219	30	47	Saskatchewan	4709	4709011	Orkney No. 244	3	710	9947.00	565808
47090221	188	47	Saskatchewan	4709	4709014	Ebenezer	3	710	9947.00	565808
47090222	478	47	Saskatchewan	4709	4709016	Springside	3	710	9947.00	565808
47090224	305	47	Saskatchewan	4709	4709023	Insinger No. 275	5	997	9947.00	565808
47090225	122	47	Saskatchewan	4709	4709024	Sheho	7	999	9947.00	565808
47090226	370	47	Saskatchewan	4709	4709019	Garry No. 245	5	997	9947.00	565808
47090227	315	47	Saskatchewan	4709	4709028	Theodore	4	996	9947.00	565808
47090228	269	47	Saskatchewan	4709	4709054	Invermay No. 305	5	997	9947.00	565808
47090229	70	47	Saskatchewan	4709	4709056	Rama	7	999	9947.00	565808
47090230	272	47	Saskatchewan	4709	4709058	Invermay	7	999	9947.00	565808
47090231	511	47	Saskatchewan	4709	4709060	Hazel Dell No. 335	7	999	9947.00	565808
47090232	150	47	Saskatchewan	4709	4709061	Lintlaw	5	997	9947.00	565808
47090234	616	47	Saskatchewan	4709	4709012	Yorkton	3	710	9947.00	565808
47090235	452	47	Saskatchewan	4709	4709012	Yorkton	3	710	9947.00	565808
47090237	458	47	Saskatchewan	4709	4709012	Yorkton	3	710	9947.00	565808
47090238	393	47	Saskatchewan	4709	4709012	Yorkton	3	710	9947.00	565808
47090239	358	47	Saskatchewan	4709	4709012	Yorkton	3	710	9947.00	565808
47090240	753	47	Saskatchewan	4709	4709029	Good Lake No. 274	4	996	9947.00	565808
47090241	177	47	Saskatchewan	4709	4709029	Good Lake No. 274	4	996	9947.00	565808
47090243	0	47	Saskatchewan	4709	4709012	Yorkton	3	710	9947.00	565808
47090246	361	47	Saskatchewan	4709	4709012	Yorkton	3	710	9947.00	565808
47090247	502	47	Saskatchewan	4709	4709012	Yorkton	3	710	9947.00	565808
47090248	800	47	Saskatchewan	4709	4709011	Orkney No. 244	3	710	9947.00	565808
47090250	400	47	Saskatchewan	4709	4709012	Yorkton	3	710	9947.00	565808
47090251	475	47	Saskatchewan	4709	4709011	Orkney No. 244	3	710	9947.00	565808
47090252	0	47	Saskatchewan	4709	4709011	Orkney No. 244	3	710	9947.00	565808
47090254	89	47	Saskatchewan	4709	4709071	Hyas	7	999	9947.00	565808
47090255	340	47	Saskatchewan	4709	4709067	Clayton No. 333	7	999	9947.00	565808
47090256	330	47	Saskatchewan	4709	4709049	Buchanan No. 304	6	998	9947.00	565808
47090260	548	47	Saskatchewan	4709	4709046	Keys No. 303	5	997	9947.00	565808
47090262	10	47	Saskatchewan	4709	4709832	Keeseekoose 66-KE-05	7	999	9947.00	565808
47090263	0	47	Saskatchewan	4709	4709821	The Key 65	7	999	9947.00	565808
47100133	339	47	Saskatchewan	4710	4710062	Watson	7	999	9947.00	565808
47100134	368	47	Saskatchewan	4710	4710062	Watson	7	999	9947.00	565808
47100135	396	47	Saskatchewan	4710	4710061	Lakeside No. 338	6	998	9947.00	565808
47100136	377	47	Saskatchewan	4710	4710064	Quill Lake	5	997	9947.00	565808
47100137	366	47	Saskatchewan	4710	4710066	Lakeview No. 337	6	998	9947.00	565808
47100138	416	47	Saskatchewan	4710	4710068	Wadena	6	998	9947.00	565808
47100139	451	47	Saskatchewan	4710	4710068	Wadena	6	998	9947.00	565808
47100140	402	47	Saskatchewan	4710	4710068	Wadena	6	998	9947.00	565808
47100141	511	47	Saskatchewan	4710	4710071	Sasman No. 336	7	999	9947.00	565808
47100142	5	47	Saskatchewan	4710	4710826	Fishing Lake 89	6	998	9947.00	565808
47100143	0	47	Saskatchewan	4710	4710826	Fishing Lake 89	6	998	9947.00	565808
47100144	5	47	Saskatchewan	4710	4710826	Fishing Lake 89	6	998	9947.00	565808
47100145	35	47	Saskatchewan	4710	4710826	Fishing Lake 89	6	998	9947.00	565808
47100146	0	47	Saskatchewan	4710	4710071	Sasman No. 336	7	999	9947.00	565808
47100147	461	47	Saskatchewan	4710	4710826	Fishing Lake 89	6	998	9947.00	565808
47100148	353	47	Saskatchewan	4710	4710041	Elfros No. 307	6	998	9947.00	565808
47100149	90	47	Saskatchewan	4710	4710043	Elfros	7	999	9947.00	565808
47100150	20	47	Saskatchewan	4710	4710041	Elfros No. 307	6	998	9947.00	565808
47100153	476	47	Saskatchewan	4710	4710038	Foam Lake	6	998	9947.00	565808
47100154	707	47	Saskatchewan	4710	4710038	Foam Lake	6	998	9947.00	565808
47100157	302	47	Saskatchewan	4710	4710071	Sasman No. 336	7	999	9947.00	565808
47100158	65	47	Saskatchewan	4710	4710072	Margo	7	999	9947.00	565808
47100159	370	47	Saskatchewan	4710	4710031	Emerald No. 277	7	999	9947.00	565808
47100160	0	47	Saskatchewan	4710	4710852	Muskowekwan 85-31	7	999	9947.00	565808
47100161	0	47	Saskatchewan	4710	4710847	Muskowekwan 85-10	7	999	9947.00	565808
47100162	0	47	Saskatchewan	4710	4710850	Muskowekwan 85-15	7	999	9947.00	565808
47100163	0	47	Saskatchewan	4710	4710847	Muskowekwan 85-10	7	999	9947.00	565808
47100165	494	47	Saskatchewan	4710	4710822	Muskowekwan 85	6	998	9947.00	565808
47100166	100	47	Saskatchewan	4710	4710008	Kellross No. 247	7	999	9947.00	565808
47100168	0	47	Saskatchewan	4710	4710834	Muskowekwan 85-26	7	999	9947.00	565808
47100169	0	47	Saskatchewan	4710	4710842	Muskowekwan 85-23	7	999	9947.00	565808
47100170	0	47	Saskatchewan	4710	4710847	Muskowekwan 85-10	7	999	9947.00	565808
47100171	0	47	Saskatchewan	4710	4710848	Muskowekwan 85-1	7	999	9947.00	565808
47100172	0	47	Saskatchewan	4710	4710843	Muskowekwan 85-12	7	999	9947.00	565808
47100173	5	47	Saskatchewan	4710	4710840	Muskowekwan 85-29	7	999	9947.00	565808
47100174	0	47	Saskatchewan	4710	4710840	Muskowekwan 85-29	7	999	9947.00	565808
47100175	244	47	Saskatchewan	4710	4710009	Kelliher	5	997	9947.00	565808
47100176	40	47	Saskatchewan	4710	4710011	Leross	7	999	9947.00	565808
47100177	0	47	Saskatchewan	4710	4710832	Muskowekwan 85-17	7	999	9947.00	565808
47100178	5	47	Saskatchewan	4710	4710843	Muskowekwan 85-12	7	999	9947.00	565808
47100180	0	47	Saskatchewan	4710	4710845	Muskowekwan 85-22	7	999	9947.00	565808
47100181	0	47	Saskatchewan	4710	4710846	Muskowekwan 85-27	7	999	9947.00	565808
47100182	0	47	Saskatchewan	4710	4710838	Muskowekwan 85-28	7	999	9947.00	565808
47100183	0	47	Saskatchewan	4710	4710838	Muskowekwan 85-28	7	999	9947.00	565808
47100184	0	47	Saskatchewan	4710	4710836	Muskowekwan 85-33	7	999	9947.00	565808
47100185	0	47	Saskatchewan	4710	4710846	Muskowekwan 85-27	7	999	9947.00	565808
47100186	0	47	Saskatchewan	4710	4710850	Muskowekwan 85-15	7	999	9947.00	565808
47100187	0	47	Saskatchewan	4710	4710849	Muskowekwan 85-8	7	999	9947.00	565808
47100188	0	47	Saskatchewan	4710	4710851	Muskowekwan 85-2A	7	999	9947.00	565808
47100189	233	47	Saskatchewan	4710	4710014	Touchwood No. 248	6	998	9947.00	565808
47100190	763	47	Saskatchewan	4710	4710823	Gordon 86	5	997	9947.00	565808
47100191	0	47	Saskatchewan	4710	4710014	Touchwood No. 248	6	998	9947.00	565808
47100192	77	47	Saskatchewan	4710	4710014	Touchwood No. 248	6	998	9947.00	565808
47100193	63	47	Saskatchewan	4710	4710014	Touchwood No. 248	6	998	9947.00	565808
47100195	89	47	Saskatchewan	4710	4710028	Quinton	7	999	9947.00	565808
47100196	212	47	Saskatchewan	4710	4710029	Punnichy	5	997	9947.00	565808
47100197	507	47	Saskatchewan	4710	4710027	Raymore	5	997	9947.00	565808
47100198	676	47	Saskatchewan	4710	4710825	Poorman 88	6	998	9947.00	565808
47100200	10	47	Saskatchewan	4710	4710046	Big Quill No. 308	7	999	9947.00	565808
47100201	0	47	Saskatchewan	4710	4710828	Beardy's and Okemasis 96 and 97A	7	999	9947.00	565808
47100202	0	47	Saskatchewan	4710	4710828	Beardy's and Okemasis 96 and 97A	7	999	9947.00	565808
47100203	0	47	Saskatchewan	4710	4710828	Beardy's and Okemasis 96 and 97A	7	999	9947.00	565808
47100204	0	47	Saskatchewan	4710	4710828	Beardy's and Okemasis 96 and 97A	7	999	9947.00	565808
47100205	0	47	Saskatchewan	4710	4710828	Beardy's and Okemasis 96 and 97A	7	999	9947.00	565808
47100206	0	47	Saskatchewan	4710	4710828	Beardy's and Okemasis 96 and 97A	7	999	9947.00	565808
47100207	0	47	Saskatchewan	4710	4710828	Beardy's and Okemasis 96 and 97A	7	999	9947.00	565808
47100208	0	47	Saskatchewan	4710	4710828	Beardy's and Okemasis 96 and 97A	7	999	9947.00	565808
47100209	0	47	Saskatchewan	4710	4710828	Beardy's and Okemasis 96 and 97A	7	999	9947.00	565808
47100210	0	47	Saskatchewan	4710	4710828	Beardy's and Okemasis 96 and 97A	7	999	9947.00	565808
47100211	0	47	Saskatchewan	4710	4710828	Beardy's and Okemasis 96 and 97A	7	999	9947.00	565808
47100212	0	47	Saskatchewan	4710	4710828	Beardy's and Okemasis 96 and 97A	7	999	9947.00	565808
47100213	0	47	Saskatchewan	4710	4710828	Beardy's and Okemasis 96 and 97A	7	999	9947.00	565808
47100214	0	47	Saskatchewan	4710	4710828	Beardy's and Okemasis 96 and 97A	7	999	9947.00	565808
47100215	0	47	Saskatchewan	4710	4710828	Beardy's and Okemasis 96 and 97A	7	999	9947.00	565808
47100216	0	47	Saskatchewan	4710	4710828	Beardy's and Okemasis 96 and 97A	7	999	9947.00	565808
47100217	145	47	Saskatchewan	4710	4710824	Day Star 87	7	999	9947.00	565808
47100218	0	47	Saskatchewan	4710	4710828	Beardy's and Okemasis 96 and 97A	7	999	9947.00	565808
47100219	0	47	Saskatchewan	4710	4710828	Beardy's and Okemasis 96 and 97A	7	999	9947.00	565808
47100221	0	47	Saskatchewan	4710	4710046	Big Quill No. 308	7	999	9947.00	565808
47100222	0	47	Saskatchewan	4710	4710828	Beardy's and Okemasis 96 and 97A	7	999	9947.00	565808
47100223	0	47	Saskatchewan	4710	4710046	Big Quill No. 308	7	999	9947.00	565808
47100224	481	47	Saskatchewan	4710	4710047	Wynyard	6	998	9947.00	565808
47100225	375	47	Saskatchewan	4710	4710047	Wynyard	6	998	9947.00	565808
47100226	417	47	Saskatchewan	4710	4710047	Wynyard	6	998	9947.00	565808
47100227	451	47	Saskatchewan	4710	4710047	Wynyard	6	998	9947.00	565808
47100228	195	47	Saskatchewan	4710	4710052	Prairie Rose No. 309	7	999	9947.00	565808
47100229	111	47	Saskatchewan	4710	4710054	Jansen	7	999	9947.00	565808
47100232	302	47	Saskatchewan	4710	4710024	Mount Hope No. 279	6	998	9947.00	565808
47100233	180	47	Saskatchewan	4710	4710022	Semans	5	997	9947.00	565808
47100234	327	47	Saskatchewan	4710	4710003	Ituna Bon Accord No. 246	5	997	9947.00	565808
47100235	726	47	Saskatchewan	4710	4710004	Ituna	6	998	9947.00	565808
47100236	45	47	Saskatchewan	4710	4710002	Hubbard	7	999	9947.00	565808
47100237	457	47	Saskatchewan	4710	4710056	Leroy No. 339	6	998	9947.00	565808
47100239	510	47	Saskatchewan	4710	4710058	Leroy	6	998	9947.00	565808
47100242	110	47	Saskatchewan	4710	4710035	Leslie Beach	7	999	9947.00	565808
47100243	0	47	Saskatchewan	4710	4710828	Beardy's and Okemasis 96 and 97A	7	999	9947.00	565808
47100244	0	47	Saskatchewan	4710	4710828	Beardy's and Okemasis 96 and 97A	7	999	9947.00	565808
47100247	51	47	Saskatchewan	4710	4710034	Chorney Beach	7	999	9947.00	565808
47100248	286	47	Saskatchewan	4710	4710008	Kellross No. 247	7	999	9947.00	565808
47100249	532	47	Saskatchewan	4710	4710036	Foam Lake No. 276	6	998	9947.00	565808
47100250	510	47	Saskatchewan	4710	4710046	Big Quill No. 308	7	999	9947.00	565808
47100254	0	47	Saskatchewan	4710	4710825	Poorman 88	6	998	9947.00	565808
47100255	0	47	Saskatchewan	4710	4710825	Poorman 88	6	998	9947.00	565808
47100256	0	47	Saskatchewan	4710	4710825	Poorman 88	6	998	9947.00	565808
47100257	0	47	Saskatchewan	4710	4710825	Poorman 88	6	998	9947.00	565808
47100258	0	47	Saskatchewan	4710	4710825	Poorman 88	6	998	9947.00	565808
47100259	0	47	Saskatchewan	4710	4710825	Poorman 88	6	998	9947.00	565808
47100260	0	47	Saskatchewan	4710	4710024	Mount Hope No. 279	6	998	9947.00	565808
47100261	229	47	Saskatchewan	4710	4710024	Mount Hope No. 279	6	998	9947.00	565808
47100262	0	47	Saskatchewan	4710	4710801	Muskowekwan 85-4	7	999	9947.00	565808
47100263	10	47	Saskatchewan	4710	4710008	Kellross No. 247	7	999	9947.00	565808
47110021	720	47	Saskatchewan	4711	4711066	Saskatoon	1	725	7250021.05	5364
47110022	344	47	Saskatchewan	4711	4711066	Saskatoon	1	725	7250021.05	5364
47110027	519	47	Saskatchewan	4711	4711066	Saskatoon	1	725	7250021.05	5364
47110028	397	47	Saskatchewan	4711	4711066	Saskatoon	1	725	7250021.05	5364
47110029	364	47	Saskatchewan	4711	4711066	Saskatoon	1	725	7250021.05	5364
47110030	595	47	Saskatchewan	4711	4711066	Saskatoon	1	725	7250021.04	4291
47110031	492	47	Saskatchewan	4711	4711066	Saskatoon	1	725	7250021.04	4291
47110032	236	47	Saskatchewan	4711	4711066	Saskatoon	1	725	7250021.04	4291
47110033	437	47	Saskatchewan	4711	4711066	Saskatoon	1	725	7250021.04	4291
47110035	418	47	Saskatchewan	4711	4711066	Saskatoon	1	725	7250021.03	4838
47110038	942	47	Saskatchewan	4711	4711066	Saskatoon	1	725	7250021.02	5440
47110039	761	47	Saskatchewan	4711	4711066	Saskatoon	1	725	7250021.02	5440
47110040	230	47	Saskatchewan	4711	4711066	Saskatoon	1	725	7250021.02	5440
47110041	543	47	Saskatchewan	4711	4711066	Saskatoon	1	725	7250021.02	5440
47110042	684	47	Saskatchewan	4711	4711066	Saskatoon	1	725	7250021.02	5440
47110043	288	47	Saskatchewan	4711	4711066	Saskatoon	1	725	7250021.02	5440
47110044	331	47	Saskatchewan	4711	4711066	Saskatoon	1	725	7250021.02	5440
47110045	578	47	Saskatchewan	4711	4711066	Saskatoon	1	725	7250021.02	5440
47110046	298	47	Saskatchewan	4711	4711066	Saskatoon	1	725	7250021.02	5440
47110047	595	47	Saskatchewan	4711	4711066	Saskatoon	1	725	7250021.01	4540
47110048	508	47	Saskatchewan	4711	4711066	Saskatoon	1	725	7250021.01	4540
47110049	478	47	Saskatchewan	4711	4711066	Saskatoon	1	725	7250021.01	4540
47110050	501	47	Saskatchewan	4711	4711066	Saskatoon	1	725	7250021.01	4540
47110051	562	47	Saskatchewan	4711	4711066	Saskatoon	1	725	7250021.01	4540
47110052	506	47	Saskatchewan	4711	4711066	Saskatoon	1	725	7250015.00	4816
47110053	499	47	Saskatchewan	4711	4711066	Saskatoon	1	725	7250021.01	4540
47110054	473	47	Saskatchewan	4711	4711066	Saskatoon	1	725	7250015.00	4816
47110055	520	47	Saskatchewan	4711	4711066	Saskatoon	1	725	7250015.00	4816
47110056	517	47	Saskatchewan	4711	4711066	Saskatoon	1	725	7250015.00	4816
47110057	543	47	Saskatchewan	4711	4711066	Saskatoon	1	725	7250015.00	4816
47110058	519	47	Saskatchewan	4711	4711066	Saskatoon	1	725	7250015.00	4816
47110059	749	47	Saskatchewan	4711	4711066	Saskatoon	1	725	7250015.00	4816
47110060	497	47	Saskatchewan	4711	4711066	Saskatoon	1	725	7250015.00	4816
47110061	492	47	Saskatchewan	4711	4711066	Saskatoon	1	725	7250015.00	4816
47110062	762	47	Saskatchewan	4711	4711066	Saskatoon	1	725	7250008.00	3032
47110063	498	47	Saskatchewan	4711	4711066	Saskatoon	1	725	7250008.00	3032
47110064	462	47	Saskatchewan	4711	4711066	Saskatoon	1	725	7250008.00	3032
47110065	505	47	Saskatchewan	4711	4711066	Saskatoon	1	725	7250008.00	3032
47110066	805	47	Saskatchewan	4711	4711066	Saskatoon	1	725	7250008.00	3032
47110067	246	47	Saskatchewan	4711	4711066	Saskatoon	1	725	7250007.00	1656
47110068	452	47	Saskatchewan	4711	4711066	Saskatoon	1	725	7250007.00	1656
47110069	469	47	Saskatchewan	4711	4711066	Saskatoon	1	725	7250007.00	1656
47110070	489	47	Saskatchewan	4711	4711066	Saskatoon	1	725	7250007.00	1656
47110074	835	47	Saskatchewan	4711	4711066	Saskatoon	1	725	7250009.00	4556
47110075	438	47	Saskatchewan	4711	4711066	Saskatoon	1	725	7250009.00	4556
47110076	542	47	Saskatchewan	4711	4711066	Saskatoon	1	725	7250009.00	4556
47110077	599	47	Saskatchewan	4711	4711066	Saskatoon	1	725	7250009.00	4556
47110078	387	47	Saskatchewan	4711	4711066	Saskatoon	1	725	7250009.00	4556
47110079	660	47	Saskatchewan	4711	4711066	Saskatoon	1	725	7250009.00	4556
47110080	542	47	Saskatchewan	4711	4711066	Saskatoon	1	725	7250010.00	6062
47110081	580	47	Saskatchewan	4711	4711066	Saskatoon	1	725	7250014.00	4756
47110082	476	47	Saskatchewan	4711	4711066	Saskatoon	1	725	7250010.00	6062
47110083	583	47	Saskatchewan	4711	4711066	Saskatoon	1	725	7250010.00	6062
47110084	535	47	Saskatchewan	4711	4711066	Saskatoon	1	725	7250010.00	6062
47110085	472	47	Saskatchewan	4711	4711066	Saskatoon	1	725	7250010.00	6062
47110086	508	47	Saskatchewan	4711	4711066	Saskatoon	1	725	7250010.00	6062
47110087	537	47	Saskatchewan	4711	4711066	Saskatoon	1	725	7250010.00	6062
47110088	543	47	Saskatchewan	4711	4711066	Saskatoon	1	725	7250010.00	6062
47110089	421	47	Saskatchewan	4711	4711066	Saskatoon	1	725	7250010.00	6062
47110090	450	47	Saskatchewan	4711	4711066	Saskatoon	1	725	7250011.02	3471
47110091	884	47	Saskatchewan	4711	4711066	Saskatoon	1	725	7250011.02	3471
47110092	801	47	Saskatchewan	4711	4711066	Saskatoon	1	725	7250011.02	3471
47110093	440	47	Saskatchewan	4711	4711066	Saskatoon	1	725	7250011.02	3471
47110094	636	47	Saskatchewan	4711	4711066	Saskatoon	1	725	7250011.01	3485
47110095	571	47	Saskatchewan	4711	4711066	Saskatoon	1	725	7250011.03	2841
[truncated: 1,168,721 more chars]
